# Distinct baseline immune characteristics associated with responses to conjugated and unconjugated pneumococcal polysaccharide vaccines in older adults

**DOI:** 10.1101/2023.04.16.23288531

**Authors:** Sathyabaarathi Ravichandran, Fernando Erra-Diaz, Onur E. Karakaslar, Radu Marches, Lisa Kenyon-Pesce, Robert Rossi, Damien Chaussabel, Virginia Pascual, Karolina Palucka, Silke Paust, Moon H. Nahm, George A. Kuchel, Jacques Banchereau, Duygu Ucar

## Abstract

Pneumococcal infections cause serious illness and death among older adults. A capsular polysaccharide vaccine PPSV23 (Pneumovax®) and a conjugated polysaccharide vaccine PCV13 (Prevnar®) are used to prevent these infections, yet underlying responses, and baseline predictors remain unknown. We recruited and vaccinated 39 older adults (>60 years) with PPSV23 or PCV13. Both vaccines induced strong antibody responses at day 28 and similar plasmablast transcriptional signatures at day 10, however, their baseline predictors were distinct. Analyses of baseline flow cytometry and RNA-seq data (bulk and single cell) revealed a novel baseline phenotype that is specifically associated with weaker PCV13 responses, characterized by i) increased expression of cytotoxicity-associated genes and increased CD16^+^ NK frequency; ii) increased T_h_17 and decreased T_h_1 cell frequency. Men were more likely to display this cytotoxic phenotype and mounted weaker responses to PCV13 than women. Baseline expression levels of a distinct gene set was predictive of PPSV23 responses. This first precision vaccinology study for pneumococcal vaccine responses of older adults uncovered novel and distinct baseline predictors that might transform vaccination strategies and initiate novel interventions.

## Supplementary material for "Distinct baseline immune characteristics associated with responses to conjugated and unconjugated pneumococcal polysaccharide vaccines in older adults": TableS3 (part 1 of 3)

### Sheet: TableS3_readme
Supplementary Table 5	Gene Expression Changes in response to PCV13, and PPSV23
Supplementary Table 5a	Fold difference in the gene expression between Day 1 and baseline (D(-7)) for PCV13
Supplementary Table 5b	Fold difference in the gene expression between Day 10 and baseline (D(-7)) for PCV13
Supplementary Table 5c	Fold difference in the gene expression between Day 60 and baseline (D(-7)) in response to PCV13
Supplementary Table 5d	Fold difference in the gene expression between Day 1 and baseline (D(-7)) in response to PPSV23
Supplementary Table 5e	Fold difference in the gene expression between Day 10 and baseline (D(-7)) in response to PPSV23
Supplementary Table 5f	Fold difference in the gene expression between Day 60 and baseline (D(-7)) in response to PPSV23
Supplementary Table 5g	Fold difference in the gene expression between PCV13 baseline and PPSV23 baseline
Supplementary Table 5h	Fold difference in the gene expression between PCV13 Day 1 and PPSV23 Day 1
Supplementary Table 5i	Fold difference in the gene expression between PCV13 Day10 and PPSV23 Day10
Supplementary Table 5j	Fold difference in the gene expression between PCV13 Day60 and PPSV23 Day60
Genes with significant differential expresison	*Genes with log2 FC > abs(-/+ 0.585) ( i.e., 1.5 fold) & FDR-corrected p-value < 0.05 were considered significant and highlighted in green

### Sheet: S3a
	logFC	logCPM	F	PValue	FDR
MTATP6P1	-1.81567	8.83423	38.0546	1.0535e-08	0.000179442
MTCO1P12	-2.69114	6.51611	19.9195	1.8932e-05	0.161234
ENSG00000267749	-2.05369	-2.77363	16.2457	0.000100253	0.494626
ENSG00000280153	-8.53733	-3.47112	17.4467	0.000137171	0.494626
HBZ	-3.54337	-4.21234	15.4477	0.000145196	0.494626
POLA2	-0.250113	3.86832	13.5791	0.000350145	0.799594
OR2A4	-4.56185	-4.59743	13.6425	0.000584278	0.799594
GRAPL	-0.771118	2.7736	12.4293	0.000607679	0.799594
RPL11P3	-0.959183	-1.47152	11.9354	0.000771887	0.799594
SGO1-AS1	-0.773641	-1.52983	11.8016	0.0008238	0.799594
ENSG00000215022	-0.740811	-1.0383	11.7509	0.000844404	0.799594
EFCAB7	-0.327717	2.44082	11.6062	0.000906122	0.799594
PHKG1	-0.445841	-0.200241	11.5604	0.000926618	0.799594
ANKRD44-IT1	-1.36547	-2.18539	11.4731	0.000966996	0.799594
ENSG00000279801	-0.943978	1.33556	11.1937	0.00110881	0.799594
YES1P1	-1.1246	-0.996651	11.0064	0.00121565	0.799594
ENSG00000279670	-0.875549	-1.11507	10.9374	0.00125767	0.799594
ZNF700	-0.306868	4.76869	10.9371	0.00125787	0.799594
ENSG00000272599	-0.707213	-0.861333	10.8047	0.00134269	0.799594
TRA2A	-0.1543	6.76302	10.2909	0.00173164	0.799594
ENSG00000280384	-1.18718	-2.49543	10.2594	0.00175898	0.799594
ENSG00000279281	-1.20477	-2.15403	10.1225	0.00188302	0.799594
ZNF790	-0.323234	2.11404	9.97053	0.00203128	0.799594
ENSG00000263244	-7.16068	-2.53384	10.3612	0.00209095	0.799594
GRAPLDR	-1.01391	0.465635	9.78385	0.00223003	0.799594
UBE2R2	0.214403	7.15036	9.68321	0.00234538	0.799594
ZNF133	-0.18538	3.27056	9.57277	0.00247907	0.799594
C1S	-0.579027	-0.796721	9.55374	0.00250288	0.799594
PTPN23-DT	-0.41792	0.108835	9.45476	0.00263063	0.799594
AP4B1	-0.168234	5.21815	9.41663	0.00268162	0.799594
LUC7L	-0.208406	6.26961	9.38208	0.00272869	0.799594
GEN1	-0.480958	3.8723	9.30839	0.00283198	0.799594
CENPB	0.175643	6.06416	9.30601	0.00283538	0.799594
ZMYND8	-0.173795	5.70837	9.28123	0.00287105	0.799594
KRT15	-3.02215	-4.33227	9.27933	0.00287381	0.799594
TMEM138	-0.191733	4.87104	9.16201	0.00304928	0.799594
ZNF112	-0.750004	-0.717351	9.13821	0.00308619	0.799594
FAM185BP	-0.504175	-0.430019	9.11372	0.00312468	0.799594
CEP95	-0.211585	5.36811	9.05728	0.00321524	0.799594
RPL10P16	-0.508137	-0.295102	8.99045	0.003326	0.799594
ZNF563	-0.447228	1.49991	8.9802	0.00334333	0.799594
EEF1A1P3	-0.934308	-0.87731	8.97226	0.00335682	0.799594
ENSG00000284048	-5.43839	-2.85414	8.90512	0.00355798	0.799594
THOC1	-0.208651	4.98404	8.85123	0.00356956	0.799594
RASGRF1	-1.14571	-0.978865	8.83616	0.00359702	0.799594
NOL9	-0.192392	5.24549	8.829	0.00361013	0.799594
BCO2	-0.520096	0.345128	8.82305	0.00362107	0.799594
STAG3L3	-0.266187	5.13997	8.80097	0.00366196	0.799594
STARD5	-0.335493	2.55269	8.79501	0.00367307	0.799594
KCNA6	-3.01205	-3.32764	8.71291	0.00382983	0.799594
TCERG1	-0.133577	6.33315	8.70347	0.00384829	0.799594
HADH	-0.191232	4.63375	8.66533	0.00392383	0.799594
COL4A3	-1.25103	2.07246	8.56446	0.00413106	0.799594
SEPTIN7P2	-0.253986	3.72789	8.53881	0.00418554	0.799594
WTIP	-0.697958	-1.53955	8.51189	0.00424352	0.799594
HSPA12A	-0.910404	-0.130043	8.46502	0.00434646	0.799594
RGPD3	-0.520053	-0.482107	8.42881	0.00442775	0.799594
NUP205	-0.144476	6.34196	8.40629	0.0044791	0.799594
PMS2P3	-0.261199	2.65441	8.35596	0.00459607	0.799594
ENSG00000265713	-1.09617	-2.21471	8.30766	0.00471132	0.799594
EEF1A1P23	-0.690786	-1.3845	8.29467	0.00474282	0.799594
C2orf92	-0.446183	1.08333	8.28245	0.00477267	0.799594
NFX1	-0.139617	6.2719	8.28005	0.00477854	0.799594
NSRP1P1	-0.851382	-1.81285	8.26832	0.0048074	0.799594
MAP7D1	0.182303	7.17537	8.17765	0.00503662	0.799594
ENSG00000269940	-0.280655	1.70545	8.16431	0.00507129	0.799594
CNR1	-0.964297	-0.0179237	8.1414	0.00513142	0.799594
KNTC1	-0.266224	4.67304	8.13089	0.00515923	0.799594
AFG3L1P	-0.224268	4.44038	8.11394	0.00520444	0.799594
EIF2S2P3	-1.24348	-2.4464	8.08636	0.00527888	0.799594
TBC1D27P	-1.20357	1.90363	8.08307	0.00528783	0.799594
ENSG00000278949	-0.510214	0.598569	8.07678	0.00530497	0.799594
MIOS-DT	-0.420152	0.518367	8.06237	0.0053445	0.799594
ENSG00000258101	0.905461	-0.966984	8.0311	0.00543135	0.799594
ZNF235	-0.244782	3.07824	8.02247	0.00545554	0.799594
ITGA8	-2.40647	-1.74602	7.98287	0.00556813	0.799594
TCF4	-0.437687	5.52528	7.97274	0.0055973	0.799594
AP1S3	-0.706066	1.1419	7.96668	0.00561483	0.799594
PTCD3	-0.165421	6.24132	7.95069	0.00566137	0.799594
CENATAC	-0.316463	4.64193	7.94156	0.00568812	0.799594
MRPS31P5	-0.231733	3.4851	7.92771	0.00572896	0.799594
EML6	-0.842132	2.62492	7.88599	0.00585378	0.799594
ZNF17	-0.265731	2.95023	7.87049	0.00590089	0.799594
ZNF224	-0.229076	5.71152	7.82604	0.00603812	0.799594
TRIM13	-0.206159	4.57733	7.80365	0.00610851	0.799594
ENSG00000261560	-0.675377	-1.04699	7.80293	0.00611078	0.799594
ENSG00000279202	-1.02239	-1.92343	7.74277	0.00630421	0.799594
MECR	-0.206009	2.22457	7.7381	0.00631949	0.799594
ZNF136	-0.160047	4.59827	7.67862	0.00651745	0.799594
PARP15	-0.368647	6.77234	7.64829	0.00662087	0.799594
IL7	-0.57877	0.90952	7.64458	0.00663365	0.799594
ZNF138	-0.290754	3.39307	7.56475	0.00691461	0.799594
ENSG00000244255	2.45879	-2.69092	7.55846	0.00693728	0.799594
ENSG00000250461	-1.1822	-1.30348	7.54563	0.00698373	0.799594
ENSG00000267263	-0.82669	-1.66149	7.54325	0.00699237	0.799594
ENSG00000279744	-0.49003	0.861678	7.47176	0.00725753	0.799594
ENSG00000276097	-1.30203	-1.84243	7.46874	0.00726893	0.799594
TMEM250	0.173694	5.22387	7.44454	0.0073612	0.799594
UBAP1L	-0.317115	3.94008	7.42933	0.00741981	0.799594
ZNF549	-0.249596	3.9033	7.41664	0.00746906	0.799594
PDE8A	-0.16967	4.81183	7.33438	0.00779676	0.799594
MRPS25	-0.226337	5.8725	7.33248	0.00780449	0.799594
TSTD2	-0.190216	4.40989	7.33154	0.00780833	0.799594
SMYD4	-0.143929	4.57964	7.31976	0.00785652	0.799594
ENSG00000285596	-0.426772	1.28405	7.31431	0.00787892	0.799594
ENSG00000280383	-0.516006	-0.0698574	7.29665	0.00795198	0.799594
ENSG00000229677	-0.704813	-0.344962	7.29625	0.00795368	0.799594
DSN1	-0.200892	3.51637	7.24286	0.00817889	0.799594
ZNF432	-0.196242	3.81209	7.21658	0.0082922	0.799594
TSBP1-AS1	-0.995855	-0.942335	7.20486	0.00834326	0.799594
ENSG00000272754	-0.877476	-2.09131	7.18715	0.00842103	0.799594
RFPL3S	-0.397264	-0.199526	7.18353	0.00843702	0.799594
GAPDHP43	-0.57231	-1.36684	7.08508	0.00888414	0.799594
RHOB	0.495361	7.18869	7.00476	0.00926711	0.799594
ENSG00000272578	-0.4298	3.90942	7.00029	0.00928893	0.799594
ENSG00000257509	-0.767706	-1.92741	6.96544	0.00946082	0.799594
NEMP1	-0.233724	4.9334	6.95839	0.00949599	0.799594
ENSG00000260735	-0.71178	-0.67455	6.9272	0.00965325	0.799594
ENSG00000224738	0.50047	-1.31394	6.91049	0.00973859	0.799594
DNAJC25-GNG10	0.472123	2.24865	6.90799	0.00975146	0.799594
ENSG00000272084	-0.485978	-0.86637	6.90036	0.00979072	0.799594
ZNF852	-0.276099	3.03075	6.88439	0.00987349	0.799594
MARK4	0.196604	4.92553	6.84114	0.0101013	0.799594
PLEKHG7	-0.952496	-0.649474	6.83982	0.0101084	0.799594
ENSG00000173366	2.84598	-1.27911	6.83814	0.0101173	0.799594
METTL8	-0.263591	4.31494	6.82776	0.010173	0.799594
COG8	-0.106772	5.04139	6.82605	0.0101821	0.799594
NKTR	-0.298023	8.42216	6.79552	0.0103476	0.799594
TUT4	-0.236836	6.45678	6.7933	0.0103598	0.799594
ENSG00000262265	-0.72322	-0.950999	6.77768	0.0104456	0.799594
ZBTB32	-0.757657	0.895388	6.75285	0.0105836	0.799594
TENT4A	-0.149228	5.39035	6.74889	0.0106058	0.799594
EXOG	-0.199517	3.90402	6.74774	0.0106122	0.799594
NFATC2IP	-0.140994	6.61557	6.7157	0.0107937	0.799594
TRAF5	-0.341955	6.31027	6.71432	0.0108016	0.799594
UTP15	-0.145925	3.98331	6.71018	0.0108252	0.799594
ENSG00000279330	-0.474294	0.527742	6.67544	0.0110262	0.799594
COPS7B	-0.118239	5.17682	6.66976	0.0110594	0.799594
ZNF222	-0.298313	1.64341	6.66911	0.0110632	0.799594
ZNF790-AS1	-0.423735	-0.237528	6.65677	0.0111357	0.799594
ENSG00000258168	-1.18758	-1.37277	6.64783	0.0111887	0.799594
OSBPL10	-0.914265	3.8992	6.63774	0.0112487	0.799594
TNRC6A	-0.130842	6.77039	6.62729	0.0113111	0.799594
HIBCH	-0.197626	3.51795	6.61189	0.0114039	0.799594
ZNF253	-0.282842	3.62578	6.60451	0.0114486	0.799594
P2RX5-TAX1BP3	-0.813267	1.0975	6.57054	0.0116569	0.799594
ZNF506	-0.281666	5.21643	6.56701	0.0116787	0.799594
BCDIN3D-AS1	-0.572226	-1.60249	6.55438	0.0117573	0.799594
BCL3	0.359355	4.23503	6.54913	0.0117902	0.799594
ANAPC5	-0.0947237	7.33181	6.53272	0.0118934	0.799594
COQ6	-0.193972	3.81336	6.53199	0.011898	0.799594
ENSG00000285130	-0.765525	0.301874	6.52545	0.0119394	0.799594
ENSG00000270175	0.504695	-1.07143	6.49112	0.0121593	0.799594
ENSG00000272356	-0.673977	-0.610477	6.48881	0.0121742	0.799594
ENSG00000262526	4.55231	-3.39988	6.51217	0.0121949	0.799594
MYEF2	-0.386495	3.10865	6.48437	0.012203	0.799594
ZFP30	-0.327831	2.74429	6.48388	0.0122062	0.799594
GPAM	-0.157821	3.69244	6.47451	0.0122672	0.799594
IGKV1-9	-1.49763	-0.43693	6.45225	0.0124134	0.799594
CCDC180	-0.346455	2.95714	6.43708	0.012514	0.799594
ZDHHC23	-0.364889	3.15657	6.43136	0.0125522	0.799594
ZYX	0.26634	8.58504	6.42855	0.012571	0.799594
WNT2B	-0.406279	0.218218	6.41256	0.0126786	0.799594
HBG1	-3.07695	0.203469	6.3932	0.01281	0.799594
VASP	0.233804	7.87204	6.38046	0.0128973	0.799594
ZNF19	-0.292334	1.2749	6.38043	0.0128975	0.799594
ENSG00000273338	1.17497	-2.4929	6.37575	0.0129298	0.799594
FAM20C	0.564467	3.73593	6.3657	0.0129992	0.799594
EED	-0.156988	4.53303	6.34886	0.0131165	0.799594
TSC1	-0.125258	6.52363	6.34702	0.0131294	0.799594
LRIG2	-0.165327	5.08669	6.32551	0.013281	0.799594
COBLL1	-0.709757	4.06207	6.32189	0.0133067	0.799594
TNR	-1.11258	-0.173257	6.30751	0.0134093	0.799594
ENSG00000256139	-0.6596	-1.89684	6.29485	0.0135003	0.799594
NEMF	-0.12571	6.32289	6.29381	0.0135077	0.799594
MAPK3	0.185358	5.74874	6.28902	0.0135424	0.799594
MIR600HG	-0.55834	3.28758	6.27977	0.0136095	0.799594
MACC1	-0.606559	0.32139	6.25908	0.0137608	0.799594
BANK1	-0.729296	6.02296	6.25208	0.0138124	0.799594
FBXO48	-0.227567	2.86484	6.24386	0.0138733	0.799594
ENSG00000258461	-0.2616	4.19109	6.24347	0.0138762	0.799594
NPIPB4	-0.441492	4.65722	6.24151	0.0138907	0.799594
CKLF	0.243167	4.86786	6.23181	0.013963	0.799594
GADD45GIP1	0.177639	2.58988	6.22802	0.0139913	0.799594
CAPZB	0.123804	8.51352	6.22422	0.0140198	0.799594
TLR9	-0.54833	2.17574	6.22185	0.0140376	0.799594
CDK5RAP1	-0.119365	4.99962	6.21569	0.014084	0.799594
RARA	0.229634	6.72757	6.20913	0.0141335	0.799594
ENSG00000260316	-0.571599	-1.52503	6.19728	0.0142235	0.799594
RNF19B	0.242613	6.05119	6.19313	0.0142551	0.799594
TAS2R20	-0.818587	-1.16589	6.19176	0.0142656	0.799594
ZFP82	-0.310793	2.80821	6.17402	0.0144018	0.799594
ZMYM2	-0.104008	6.75368	6.17324	0.0144078	0.799594
FCRL2	-0.834633	4.44008	6.15945	0.0145146	0.799594
LINC01781	-1.0748	0.303205	6.15291	0.0145656	0.799594
BID	0.254811	6.00808	6.1505	0.0145845	0.799594
SMIM7	-0.119282	5.64589	6.13641	0.0146951	0.799594
PIGL	-0.259342	4.14037	6.13558	0.0147016	0.799594
ARHGEF7	-0.116982	6.29436	6.13184	0.0147311	0.799594
COCH	-0.87736	1.95812	6.12268	0.0148037	0.799594
BMS1P4-AGAP5	-0.376912	2.34521	6.11968	0.0148275	0.799594
CELSR1	-0.546025	2.83092	6.11257	0.0148841	0.799594
ZFYVE27	-0.122909	5.20959	6.0877	0.0150842	0.799594
ENSG00000278972	-1.05162	-2.35788	6.0853	0.0151036	0.799594
POGLUT1	-0.158237	4.97876	6.07212	0.0152109	0.799594
RAPGEF5	-0.977025	-0.715681	6.07085	0.0152212	0.799594
ENSG00000269044	-0.302438	2.77178	6.05803	0.0153265	0.799594
LRCH1	-0.113603	4.77428	6.0571	0.0153341	0.799594
CCR6	-0.521558	4.03035	6.03827	0.0154901	0.799594
ATP6V0D1-DT	-0.358543	1.37126	6.03721	0.0154989	0.799594
DUSP6	0.384074	8.17026	6.03425	0.0155236	0.799594
TTC37	-0.11029	6.76734	6.0267	0.0155867	0.799594
NPIPB5	-0.384687	5.86131	6.01871	0.0156538	0.799594
GNB1	0.140605	8.89609	6.01619	0.015675	0.799594
INAVA	-0.881101	-2.21898	6.01397	0.0156938	0.799594
ENSG00000236255	-0.353728	0.355634	6.00962	0.0157305	0.799594
NUP160	-0.149325	6.12463	6.0053	0.0157672	0.799594
ENSG00000257411	-4.04008	-3.81183	6.10305	0.0158598	0.799594
SNTB1	0.266151	6.06898	5.99436	0.0158602	0.799594
TARS2	-0.138363	4.56741	5.99371	0.0158658	0.799594
IMPA2	0.378804	4.76724	5.99003	0.0158972	0.799594
ZNF546	-0.254876	2.9282	5.98412	0.0159478	0.799594
UTP14C	4.13634	-3.57788	6.30019	0.0159996	0.799594
USP16	-0.106368	6.4277	5.967	0.0160955	0.799594
BTAF1	-0.150669	7.73362	5.96357	0.0161253	0.799594
ENSG00000272054	-0.41696	0.417051	5.95926	0.0161628	0.799594
SREK1	-0.183075	6.68724	5.95802	0.0161735	0.799594
TULP3	-0.138711	3.13376	5.95657	0.0161862	0.799594
TRMT11	-0.229075	3.48585	5.93316	0.0163916	0.799594
PHB1P19	-1.15345	-2.77467	5.93239	0.0163984	0.799594
ENSG00000269176	0.306988	0.0459752	5.90507	0.0166417	0.799594
E2F5	-0.548614	2.64148	5.87501	0.0169138	0.799594
ADAM28	-0.486708	4.7731	5.86548	0.017001	0.799594
DIS3	-0.0977327	6.12967	5.86076	0.0170444	0.799594
BLNK	-0.621466	3.85623	5.85547	0.0170932	0.799594
SPG7	-0.170925	7.0917	5.84671	0.0171742	0.799594
DYM	0.127557	6.13288	5.84299	0.0172087	0.799594
LMAN1L	-0.817154	-2.28636	5.84009	0.0172358	0.799594
METTL14	-0.173809	4.86974	5.82979	0.0173319	0.799594
ENSG00000242798	-0.725171	-1.85175	5.82019	0.0174221	0.799594
ENSG00000261471	-0.731783	-0.936097	5.81773	0.0174453	0.799594
PRPF39	-0.161819	5.81593	5.81335	0.0174866	0.799594
WDR59	-0.113483	5.55148	5.79863	0.0176264	0.799594
AIM2	-0.577405	2.98882	5.79371	0.0176733	0.799594
TRIM8	0.214128	6.96343	5.79119	0.0176974	0.799594
GTF2IP20	-0.280555	2.58681	5.78998	0.0177089	0.799594
ZNF671	-0.226812	4.30067	5.78812	0.0177268	0.799594
IRF2BPL	0.239619	5.18716	5.77959	0.0178088	0.799594
ZNF132	-0.47205	1.19427	5.77579	0.0178454	0.799594
BLK	-0.697655	4.90183	5.75881	0.0180101	0.799594
SECISBP2	-0.134475	6.55003	5.7467	0.0181287	0.799594
MICU1	0.224816	6.02311	5.73787	0.0182156	0.799594
ZSCAN20	-0.219938	1.4456	5.72488	0.0183442	0.799594
FRG1HP	-0.202651	2.82351	5.72369	0.018356	0.799594
CNR2	-0.637822	3.62036	5.72086	0.0183842	0.799594
TLCD4	-0.792125	-0.0699918	5.71703	0.0184224	0.799594
ATF7-NPFF	-0.314158	1.50173	5.71625	0.0184301	0.799594
ENSG00000214797	-0.86546	-1.75919	5.71581	0.0184345	0.799594
GUSBP3	-0.453049	0.654129	5.70824	0.0185103	0.799594
GOLGA1	-0.11477	5.11809	5.70597	0.0185331	0.799594
LINC02605	-0.927292	-2.00467	5.70445	0.0185484	0.799594
RPL22P1	0.611281	-2.00522	5.70258	0.0185672	0.799594
WDR75	-0.168014	5.2834	5.69735	0.0186199	0.799594
TNFRSF1B	0.252792	9.45341	5.69068	0.0186874	0.799594
CCDC191	-0.296382	3.45558	5.68356	0.0187597	0.799594
UBA6-DT	-0.236779	3.04575	5.67496	0.0188474	0.799594
ENSG00000279917	-0.74689	-0.636452	5.66981	0.0189002	0.799594
ENSG00000259049	-0.511294	-1.37466	5.66246	0.0189757	0.799594
ENSG00000279164	0.820696	-1.80074	5.66154	0.0189851	0.799594
ZNF599	-0.248702	2.11468	5.65887	0.0190126	0.799594
EDRF1	-0.124548	5.34377	5.65593	0.019043	0.799594
ENSG00000273691	-0.863208	-1.27079	5.6531	0.0190724	0.799594
UNC5CL	-0.265024	1.88484	5.6474	0.0191314	0.799594
CWF19L2	-0.172499	5.18471	5.63853	0.0192237	0.799594
PIMREG	-0.774824	-2.33933	5.63644	0.0192456	0.799594
ENSG00000272219	-1.07365	-2.33808	5.61946	0.0194239	0.799594
GATD1-DT	-0.323893	0.605659	5.6173	0.0194468	0.799594
ENSG00000228434	-0.450262	1.34252	5.6145	0.0194763	0.799594
MAFB	0.409658	6.62668	5.61293	0.019493	0.799594
SUPV3L1	-0.171748	4.3054	5.61268	0.0194956	0.799594
TUBE1	-0.220471	3.80133	5.60871	0.0195377	0.799594
ZNF10	-0.327955	3.15192	5.60068	0.0196232	0.799594
AMY2B	-0.254979	5.10377	5.59175	0.0197187	0.799594
ENSG00000273448	-0.552178	-0.806145	5.59034	0.0197338	0.799594
VPS37C	0.250748	4.06682	5.5873	0.0197664	0.799594
RPL32P3	-0.237661	4.31448	5.58356	0.0198067	0.799594
NAA25	-0.180681	5.20516	5.5827	0.0198159	0.799594
ENSG00000285994	-0.793163	-1.67625	5.58126	0.0198315	0.799594
POU2AF1	-0.70063	4.9492	5.5726	0.0199251	0.799594
SLC16A1-AS1	-0.345937	2.40134	5.53379	0.0203504	0.799594
ZNF570	-0.167691	3.49643	5.50197	0.0207063	0.799594
BIVM-ERCC5	-4.18469	-3.9804	5.64798	0.0207318	0.799594
CD70	-0.654742	-0.676766	5.49569	0.0207772	0.799594
COL4A4	-0.881397	2.12082	5.4904	0.0208373	0.799594
NR2C1	-0.171444	5.02482	5.48707	0.0208752	0.799594
PCSK7	-0.169346	7.83635	5.47235	0.0210434	0.799594
L3MBTL1	-0.266339	3.96597	5.46747	0.0210994	0.799594
ENSG00000205041	-0.49463	-0.096644	5.46702	0.0211047	0.799594
CSK	0.146796	8.34798	5.45964	0.0211898	0.799594
ENSG00000272140	-0.330039	0.553169	5.4517	0.0212818	0.799594
RNMT	-0.13812	5.99008	5.44893	0.021314	0.799594
USP40	-0.137754	4.35464	5.44765	0.0213289	0.799594
ENSG00000272871	-0.567358	-0.666813	5.44294	0.0213838	0.799594
ZNF440	-0.206816	3.52144	5.44126	0.0214034	0.799594
SBNO2	0.214723	6.28895	5.43517	0.0214747	0.799594
SMC6	-0.217777	5.68212	5.42575	0.0215855	0.799594
SUGT1P4-STRA6LP-CCDC180	-0.288073	2.40226	5.42109	0.0216405	0.799594
ARL8A	0.185269	5.43798	5.41915	0.0216634	0.799594
PEA15	0.211635	7.25643	5.41032	0.0217682	0.799594
NIT2	-0.176374	4.49803	5.4045	0.0218375	0.799594
WSB2	0.180363	5.73211	5.40172	0.0218707	0.799594
ENSG00000279981	-0.657022	-1.24368	5.39759	0.0219201	0.799594
RFC4	-0.181714	3.3316	5.39624	0.0219363	0.799594
PCBP1	0.118336	9.10966	5.38446	0.0220781	0.799594
CDK5RAP2	-0.134771	6.08849	5.38211	0.0221065	0.799594
TTYH3	0.283331	7.18965	5.38209	0.0221067	0.799594
LINC00662	-0.254657	2.19499	5.3787	0.0221476	0.799594
EXTL3-AS1	-0.557986	-1.14372	5.37407	0.0222039	0.799594
ENSG00000277662	-0.683558	-2.02289	5.36797	0.022278	0.799594
ITGA10	-0.326019	1.486	5.36793	0.0222785	0.799594
ZNF766	-0.173371	5.07593	5.36622	0.0222994	0.799594
PLIN3	0.288539	5.78392	5.35759	0.0224049	0.799594
ZC3HC1	-0.14185	3.23113	5.35372	0.0224524	0.799594
DNASE2	0.233752	5.21081	5.35117	0.0224838	0.799594
ENSG00000241666	-0.642612	-0.710479	5.34739	0.0225304	0.799594
ZCCHC8	-0.114255	5.56773	5.34494	0.0225606	0.799594
ADCY1	-1.21968	-2.72488	5.34466	0.0225641	0.799594
EFHD2	0.242641	8.53696	5.33797	0.0226468	0.799594
ENSG00000284428	-0.292758	1.5428	5.33159	0.0227261	0.799594
ENSG00000264895	-0.750441	-0.99273	5.32779	0.0227735	0.799594
HEATR5B	-0.11457	6.59704	5.32275	0.0228364	0.799594
FAM215B	-0.586206	0.891941	5.31902	0.0228831	0.799594
CLNK	-0.524106	0.0427024	5.31791	0.022897	0.799594
MIR142HG	-0.431322	5.25978	5.31504	0.022933	0.799594
RBM5	-0.194607	7.72035	5.30928	0.0230055	0.799594
LINC01857	-0.839467	0.394847	5.2905	0.0232435	0.799594
USPL1	-0.12788	5.72878	5.27267	0.023472	0.799594
GNRH1	-0.421393	0.958377	5.27122	0.0234906	0.799594
RBM39	-0.110851	8.70052	5.26844	0.0235265	0.799594
ENSG00000268912	-0.429109	0.344674	5.25943	0.023643	0.799594
MFSD4B	-0.218723	3.44135	5.25778	0.0236644	0.799594
COPG2IT1	-0.743439	-0.807262	5.25362	0.0237185	0.799594
SLC8A1	0.3528	6.10783	5.25078	0.0237556	0.799594
SSPN	-0.949344	0.986929	5.24865	0.0237833	0.799594
ECE1-AS1	-0.377209	0.838327	5.24201	0.0238701	0.799594
RLF	-0.121299	5.85195	5.2372	0.0239332	0.799594
BHLHE41	-0.924264	0.667383	5.23493	0.0239631	0.799594
ENSG00000183154	0.411049	-0.370153	5.23054	0.0240209	0.799594
HPS4	-0.132725	5.49483	5.22235	0.0241292	0.799594
DYNC1LI1	0.150558	5.94163	5.22134	0.0241427	0.799594
RAB7A	0.157915	8.18796	5.21929	0.0241698	0.799594
PPM1K	-0.254536	6.15755	5.21379	0.0242429	0.799594
MAPKAPK3	0.237862	7.29843	5.21297	0.024254	0.799594
ZNF37BP	-0.241462	5.86766	5.20505	0.0243597	0.799594
EXOSC2	-0.124832	4.76698	5.20328	0.0243834	0.799594
MFN1	-0.151148	5.62044	5.19492	0.0244957	0.799594
GLIDR	-0.405606	0.62684	5.19302	0.0245213	0.799594
RALGPS1	-0.272055	3.45681	5.19015	0.02456	0.799594
ZKSCAN2-DT	-0.360815	1.65671	5.18629	0.0246122	0.799594
ZMIZ1	0.216883	7.34095	5.18267	0.0246612	0.799594
ENSG00000239920	-0.859137	-2.16831	5.18237	0.0246653	0.799594
PAPOLA-DT	0.440279	-1.17831	5.17877	0.0247142	0.799594
SP140	-0.288036	5.83611	5.17674	0.0247417	0.799594
ESR2	-0.660908	-1.15052	5.17489	0.024767	0.799594
TAS2R19	-0.876266	-2.63973	5.17414	0.0247772	0.799594
ZPBP2	-1.03701	-2.70798	5.16649	0.0248818	0.799594
VTI1B	0.117828	6.79271	5.1656	0.0248939	0.799594
THUMPD2	-0.140213	3.18364	5.15951	0.0249775	0.799594
GET3	0.163353	5.32462	5.15225	0.0250774	0.799594
FAM30A	-0.662327	4.61271	5.15138	0.0250894	0.799594
ENSG00000239763	-0.48723	-1.07181	5.1434	0.0251999	0.799594
UQCC1	-0.19851	4.5792	5.14314	0.0252035	0.799594
ZDHHC21	-0.261784	4.51504	5.14101	0.0252331	0.799594
DUBR	-0.429543	-0.497455	5.13962	0.0252525	0.799594
CLPTM1	0.106678	6.48268	5.1352	0.025314	0.799594
ZNF568	-0.198185	3.37685	5.13402	0.0253305	0.799594
ZNF397	-0.260901	5.16557	5.1331	0.0253433	0.799594
ENSG00000267481	-0.378298	0.706513	5.13196	0.0253592	0.799594
PIWIL4	0.244918	2.72048	5.13085	0.0253747	0.799594
SORT1	0.353996	7.03206	5.12203	0.0254983	0.799594
CHMP2A	0.167789	6.09381	5.12121	0.0255098	0.799594
PAWR	-0.576744	2.83464	5.11735	0.0255641	0.799594
TNFRSF13B	-0.940618	1.94582	5.10734	0.0257055	0.799594
GSK3A	0.124144	6.24713	5.10275	0.0257707	0.799594
DZANK1	-0.214221	1.45767	5.08823	0.0259777	0.799594
GNA15	0.29339	4.87878	5.0882	0.0259782	0.799594
PDCL3P4	-0.535566	-0.103638	5.08775	0.0259846	0.799594
ZNF248	-0.243762	4.02923	5.0777	0.0261291	0.799594
QRSL1	-0.21901	4.76485	5.07408	0.0261814	0.799594
C15orf39	0.260372	7.14765	5.07293	0.0261979	0.799594
AGL	-0.181901	5.34665	5.07238	0.0262059	0.799594
RHOA	0.164099	9.7968	5.07147	0.026219	0.799594
KRIT1	-0.176093	5.29139	5.07083	0.0262283	0.799594
ZBTB24	-0.125038	5.27161	5.06739	0.0262781	0.799594
FAM174A	0.229387	2.0082	5.06242	0.0263503	0.799594
GNAQ	0.212502	7.36426	5.06144	0.0263646	0.799594
SETD4	-0.172165	3.954	5.06067	0.0263757	0.799594
ENSG00000259972	-0.286426	2.33765	5.05994	0.0263864	0.799594
MYO5B	-1.47658	-1.05967	5.05895	0.0264008	0.799594
ENSG00000260719	-0.408036	1.879	5.05326	0.0264839	0.799594
ORC2	-0.156413	5.10836	5.05185	0.0265044	0.799594
DOP1A	-0.180369	5.59231	5.04932	0.0265415	0.799594
RPL7P18	-0.995974	-2.75079	5.04549	0.0265977	0.799594
RBM47	0.332763	6.07481	5.03806	0.0267071	0.799594
CATSPER2	-0.440433	2.05105	5.03667	0.0267275	0.799594
STK40	0.148301	6.96977	5.03357	0.0267734	0.799594
LRRN1	-0.640855	0.643215	5.0286	0.0268471	0.799594
SNRNP35	-0.117381	3.93438	5.02389	0.0269169	0.799594
CD24	-0.845482	4.43471	5.01902	0.0269895	0.799594
ZNF439	-0.372193	3.66756	5.01215	0.0270921	0.799594
CAPRIN2	-0.194363	5.52763	5.01103	0.0271089	0.799594
ENSG00000260698	-0.410967	-0.0236479	5.01069	0.027114	0.799594
LAMP1	0.134365	7.82827	5.0088	0.0271424	0.799594
ENSG00000268734	-3.10579	-2.70973	5.00702	0.0271691	0.799594
CBX5	-0.193613	6.97692	5.00078	0.0272629	0.799594
C11orf80	-0.381753	2.32393	4.99342	0.0273741	0.799594
NCOR2	0.166601	7.69249	4.99225	0.0273919	0.799594
RPAIN	-0.173243	5.37153	4.9819	0.0275492	0.799594
RTN4	0.21147	7.41459	4.9809	0.0275644	0.799594
CCNL2	-0.169538	7.71951	4.97942	0.027587	0.799594
TMEM50A	0.138827	7.11614	4.97793	0.0276097	0.799594
ABCA11P	-0.337437	1.24999	4.97216	0.027698	0.799594
CBFA2T2	-0.129419	5.77617	4.97089	0.0277174	0.799594
FFAR2	0.646757	2.66697	4.96862	0.0277523	0.799594
TEX10	-0.113069	4.37102	4.9612	0.0278666	0.799594
BTN2A1	-0.11593	6.20313	4.9591	0.027899	0.799594
AK8	-0.919035	-2.04893	4.95718	0.0279287	0.799594
KICS2	-0.158096	3.5802	4.95214	0.0280066	0.799594
TCTA	0.121677	5.33116	4.95111	0.0280226	0.799594
ENSG00000268362	-0.361597	1.01052	4.94962	0.0280458	0.799594
RAB5C	0.179687	7.38901	4.94709	0.0280852	0.799594
MAP3K3	0.187063	7.7611	4.94433	0.0281282	0.799594
CHSY1	0.183014	6.32594	4.93602	0.0282579	0.799594
XNDC1N	-0.243774	0.671543	4.93383	0.0282921	0.799594
N4BP2L2	-0.116006	7.79605	4.93026	0.0283482	0.799594
ENSG00000266993	-0.351802	-0.405784	4.92812	0.0283818	0.799594
ZNF510	-0.19124	4.69492	4.92194	0.0284792	0.799594
TBC1D10B	0.139786	5.8282	4.9194	0.0285194	0.799594
MRNIP	-0.304515	5.40968	4.91808	0.0285402	0.799594
ENSG00000254363	-0.547198	-0.188701	4.91795	0.0285422	0.799594
DUSP3	0.300247	6.21582	4.91697	0.0285577	0.799594
SIGLEC6	-0.542362	2.34081	4.91569	0.028578	0.799594
ZNF26	-0.173869	4.7141	4.91452	0.0285966	0.799594
TMEM156	-0.353078	3.51284	4.91182	0.0286393	0.799594
ZNF383	-0.196984	3.921	4.91084	0.028655	0.799594
ENSG00000263394	-0.682098	-0.0592732	4.90369	0.0287688	0.799594
TP53BP1	-0.147807	5.79339	4.8985	0.0288518	0.799594
FKBP14	-0.188301	2.6539	4.89471	0.0289124	0.799594
ZNF799	-0.155369	3.00047	4.88959	0.0289947	0.799594
NFATC4	-0.938802	-2.17268	4.88645	0.0290452	0.799594
SLC25A24	0.228693	6.22036	4.88625	0.0290485	0.799594
ZNF737	-0.320471	4.58882	4.88577	0.0290562	0.799594
NUP155	-0.120057	5.10816	4.88312	0.0290989	0.799594
TPM3	0.132869	9.5505	4.8816	0.0291235	0.799594
NFKBIL1	0.180213	3.03342	4.87888	0.0291675	0.799594
HNRNPH1	-0.15841	9.64608	4.87754	0.0291891	0.799594
ZNF841	-0.207404	4.57843	4.87441	0.02924	0.799594
RPL4P6	-0.486473	-1.09562	4.87373	0.0292511	0.799594
DAAM1	-0.16942	4.50674	4.87004	0.0293111	0.799594
DCTN6	0.159336	3.90523	4.86806	0.0293433	0.799594
MBOAT7	0.295826	6.23252	4.86675	0.0293645	0.799594
FANCL	-0.258908	1.50079	4.86458	0.0293999	0.799594
ENSG00000260261	-0.486683	1.47658	4.86265	0.0294315	0.799594
ANAPC15	0.175043	4.34038	4.8626	0.0294323	0.799594
OGA	-0.182799	8.45137	4.86247	0.0294345	0.799594
ZNF107	-0.338815	5.36167	4.85873	0.0294956	0.799594
PLA2G15	0.290801	3.99986	4.85616	0.0295378	0.799594
ENSG00000285725	-0.335934	1.56811	4.85389	0.029575	0.799594
LINC03007	-0.931839	-2.2904	4.85081	0.0296258	0.799594
BLVRA	0.272893	5.60219	4.85004	0.0296383	0.799594
ZNF597	-0.170998	3.1305	4.84892	0.0296569	0.799594
BCL11A	-0.363536	5.08671	4.84846	0.0296643	0.799594
ZNF391	-0.425055	1.5463	4.84688	0.0296904	0.799594
ENSG00000279277	-0.368338	2.77774	4.84555	0.0297124	0.799594
ZFP14	-0.271049	3.67883	4.8436	0.0297446	0.799594
ENSG00000279361	-0.623319	-1.0565	4.84304	0.0297538	0.799594
EIF2B5	-0.104743	6.29851	4.8396	0.0298108	0.799594
ENSG00000257489	-0.411517	0.785449	4.83718	0.029851	0.799594
PRPF4B	-0.122237	7.90885	4.83548	0.0298791	0.799594
PEDS1	0.130661	5.0541	4.83147	0.0299458	0.799594
ENSG00000274220	-0.423804	-0.671352	4.83051	0.0299617	0.799594
EML4	-0.173477	7.41194	4.83002	0.0299699	0.799594
MED23	-0.12667	6.24151	4.82863	0.029993	0.799594
ZNF789	-0.242682	3.54573	4.82751	0.0300118	0.799594
KIAA0930	0.247517	7.69609	4.81188	0.0302738	0.799594
ENSG00000249476	-0.358007	1.03122	4.79825	0.0305041	0.799594
CXCR5	-0.619512	4.33525	4.79683	0.0305282	0.799594
ENSG00000260517	-0.674674	-0.610977	4.79556	0.0305498	0.799594
FRAT1	0.281455	4.97612	4.794	0.0305764	0.799594
NOL8	-0.153412	6.26526	4.7934	0.0305866	0.799594
MICAL3	-0.355941	5.29922	4.79329	0.0305884	0.799594
RABEP2	-0.179345	3.9659	4.78936	0.0306555	0.799594
COQ4	-0.143976	4.30791	4.7859	0.0307146	0.799594
ENSG00000246225	-0.527637	-1.88446	4.78252	0.0307723	0.799594
CPQ	0.227773	5.65352	4.77669	0.0308725	0.799594
PECAM1	0.257471	9.60571	4.77522	0.0308976	0.799594
ZNF519	-0.279726	2.4744	4.77339	0.0309291	0.799594
LTBR	0.310535	6.01486	4.77333	0.0309302	0.799594
ENSG00000234353	-0.66015	-0.349196	4.77221	0.0309495	0.799594
PTPMT1	0.141611	4.03579	4.76921	0.0310012	0.799594
CAPNS1	0.158383	8.11785	4.76558	0.0310641	0.799594
SLC2A11	-0.276102	3.19629	4.76001	0.0311605	0.799594
ENSG00000269825	-0.24622	2.94152	4.75955	0.0311686	0.799594
PRMT9	-0.110063	3.66783	4.75691	0.0312143	0.799594
FANCD2	-0.225367	4.51231	4.75603	0.0312297	0.799594
EMP3	0.161374	6.67321	4.75598	0.0312306	0.799594
IFT172	-0.16424	3.8452	4.75548	0.0312392	0.799594
MTG1	-0.139237	4.26841	4.75467	0.0312534	0.799594
TNFRSF8	0.305192	3.99174	4.75411	0.0312631	0.799594
WNT3	-0.726241	-1.16311	4.74957	0.0313424	0.799594
SRP54-AS1	-0.494524	-1.54771	4.74878	0.0313561	0.799594
RHEB	0.150885	4.91216	4.74546	0.0314143	0.799594
CCDC138	-0.272826	2.03469	4.74355	0.0314477	0.799594
ENSG00000280099	-0.641646	-1.28732	4.74238	0.0314682	0.799594
ARF5	0.152958	6.25591	4.7382	0.0315416	0.799594
ZNF283	-0.211858	2.77616	4.73634	0.0315744	0.799594
ZSCAN26	-0.178109	4.0442	4.73631	0.0315748	0.799594
SPATS2	-0.25929	3.26525	4.73478	0.0316019	0.799594
SPI1	0.289713	7.79402	4.73083	0.0316714	0.799594
MYD88	0.22626	8.03563	4.72816	0.0317186	0.799594
PRKD1	-1.41366	-2.23436	4.72679	0.031743	0.799594
PYCR3	-0.235503	1.31278	4.72064	0.031852	0.799594
BTNL9	-0.884399	-0.0371525	4.71806	0.0318979	0.799594
GRIK3	-1.65867	-2.24062	4.71614	0.0319321	0.799594
ZNF860	-0.747838	2.04588	4.70934	0.0320535	0.799594
ZNF416	-0.263887	1.96418	4.70501	0.032131	0.799594
SLC37A4	-0.156215	3.77906	4.70444	0.0321413	0.799594
ENSG00000213279	-0.836853	-2.37023	4.70337	0.0321605	0.799594
PPM1H	0.31361	2.95737	4.70186	0.0321875	0.799594
GRB2	0.162677	8.43853	4.69885	0.0322417	0.799594
ENSG00000284959	-0.405448	-0.0173212	4.6959	0.0322948	0.799594
TUBA1A	0.530295	8.48309	4.69476	0.0323154	0.799594
COLCA1	-1.06179	-0.997666	4.69393	0.0323303	0.799594
FAM131B-AS2	0.317311	1.44484	4.69318	0.0323439	0.799594
CAP1	0.153976	9.5338	4.68196	0.0325472	0.799594
CLIC1	0.183259	8.41246	4.68056	0.0325727	0.799594
ENSG00000275318	-0.327542	0.7573	4.67743	0.0326295	0.799594
AMIGO3	2.3909	-2.57844	4.67457	0.0326817	0.799594
TARBP1	-0.207272	5.68167	4.67414	0.0326897	0.799594
IPO9	-0.0729227	6.32937	4.67371	0.0326976	0.799594
ITGB2	0.233433	10.881	4.67217	0.0327257	0.799594
ILDR1	-0.748316	-1.08139	4.6683	0.0327966	0.799594
COTL1	0.215678	10.059	4.66823	0.0327977	0.799594
RAB2B	-0.133659	4.68012	4.66484	0.0328599	0.799594
ENSG00000235499	0.349759	0.222397	4.66348	0.0328849	0.799594
RAP1A	0.131681	7.53063	4.66324	0.0328892	0.799594
ENSG00000274021	0.350507	1.23798	4.66104	0.0329299	0.799594
LINC02245	-0.873137	-1.96636	4.657	0.0330042	0.799594
STRN4	0.162644	6.432	4.65292	0.0330795	0.799594
TMEM254	0.112118	4.19119	4.65006	0.0331326	0.799594
ATF6	0.137776	6.77348	4.64947	0.0331435	0.799594
TYW5	-0.167998	4.0529	4.64529	0.0332211	0.799594
ECHDC2	-0.272233	5.09527	4.64514	0.0332238	0.799594
METTL17	-0.143771	5.90698	4.64357	0.033253	0.799594
ENSG00000267838	-0.625427	-0.948184	4.64072	0.0333061	0.799594
ACTG1	0.141046	10.9922	4.63787	0.0333592	0.799594
SNHG22	-0.32897	4.32621	4.63734	0.0333691	0.799594
ANKZF1	-0.180371	6.636	4.63356	0.0334397	0.799594
KLHL14	-0.763312	2.6992	4.63341	0.0334424	0.799594
INSR	0.236697	5.24712	4.63191	0.0334706	0.799594
POGZ	-0.10392	6.92954	4.63117	0.0334845	0.799594
ENSG00000275481	-0.527336	-0.794662	4.63081	0.0334912	0.799594
CHMP6	0.14209	4.26238	4.62626	0.0335766	0.799594
ALOX15P1	-0.425739	1.01195	4.62615	0.0335786	0.799594
ENSG00000279175	-0.710608	-1.29656	4.62546	0.0335916	0.799594
FAM214B	0.216597	5.68343	4.62435	0.0336124	0.799594
PGM3	-0.155686	4.18711	4.62405	0.0336181	0.799594
GALNTL6	-1.06988	-1.90877	4.62344	0.0336296	0.799594
DHX36	-0.120217	6.44519	4.62269	0.0336436	0.799594
TDRKH-AS1	-0.39763	-0.688687	4.6206	0.0336831	0.799594
HNRNPD-DT	0.4695	-1.29532	4.61769	0.033738	0.799594
RPL4P7	-0.66654	-1.71777	4.6137	0.0338134	0.799594
WDR53	-0.126759	3.22985	4.61077	0.0338689	0.799594
ADAT2	-0.232794	4.10215	4.6069	0.0339423	0.799594
ZNF274	-0.1789	5.34954	4.59981	0.0340775	0.799594
ENSG00000270804	-0.271936	1.10332	4.59729	0.0341255	0.799594
ENSG00000255182	-0.353675	1.06571	4.58939	0.034277	0.799594
SIL1	0.208853	4.06568	4.58626	0.034337	0.799594
SPECC1	0.221763	5.81669	4.58152	0.0344283	0.799594
DMTF1	-0.159194	6.96159	4.58143	0.0344301	0.799594
AMZ1	-0.679835	-0.741668	4.58054	0.0344473	0.799594
POLG2	-0.185272	4.09588	4.58035	0.0344509	0.799594
ESRG	-2.09127	-3.9775	4.57971	0.0344633	0.799594
PRKACA	0.221856	7.35576	4.57916	0.0344739	0.799594
FTL	0.244462	10.8276	4.57809	0.0344946	0.799594
WDR33	-0.0872162	6.44271	4.57793	0.0344978	0.799594
CYB561D1	-0.116176	5.80875	4.57602	0.0345348	0.799594
BTRC	-0.198988	4.57557	4.57245	0.0346039	0.799594
DPEP1	-1.82461	-3.46735	4.56979	0.0346555	0.799594
ENSG00000279738	-0.153506	2.42391	4.56838	0.0346829	0.799594
HIF1AN	-0.107083	6.77263	4.56749	0.0347003	0.799594
PAN2	-0.136003	6.75736	4.56597	0.0347298	0.799594
ENSG00000240219	-0.345611	2.08671	4.56395	0.0347692	0.799594
TMEM143	-0.146631	2.81662	4.56324	0.0347831	0.799594
MITF	0.299399	3.25177	4.55865	0.0348726	0.799594
RGS19	0.212153	6.12589	4.5582	0.0348815	0.799594
GOLGA2P5	-0.329366	4.39177	4.55591	0.0349262	0.799594
LOXL2	-0.321273	1.17197	4.5558	0.0349285	0.799594
GPN2	-0.116151	4.89048	4.55293	0.0349847	0.799594
GLTP	0.189486	6.07295	4.54752	0.0350911	0.799594
PSMD10P1	-0.542599	-1.55844	4.54283	0.0351834	0.799594
ITIH1	0.452602	-0.472495	4.54146	0.0352106	0.799594
ENSG00000267002	-0.270881	3.36371	4.54063	0.035227	0.799594
SH3GL1	0.125694	5.32409	4.53667	0.0353053	0.799594
MDC1	-0.155597	5.82374	4.53489	0.0353406	0.799594
ZNF354B	-0.165356	4.26159	4.53374	0.0353634	0.799594
CCDC30	-0.214897	1.55904	4.53192	0.0353997	0.799594
ENSG00000259976	-0.369983	3.59874	4.52968	0.0354442	0.799594
GMFG	0.151639	7.04951	4.52941	0.0354496	0.799594
ENSG00000253558	-0.790248	-1.87558	4.52707	0.035496	0.799594
ZNF827	-0.267876	4.08487	4.52578	0.0355219	0.799594
MTO1	-0.127724	5.62191	4.52128	0.0356116	0.799594
ZNF585B	-0.190423	4.35604	4.521	0.0356173	0.799594
KIF18A	-0.315898	0.615963	4.52018	0.0356338	0.799594
FAM13A-AS1	-0.224782	4.31018	4.52009	0.0356354	0.799594
PDPR2P	-0.226461	3.65034	4.51639	0.0357096	0.799594
HCK	0.304348	8.36676	4.51322	0.0357733	0.799594
RAB8A	0.127032	7.1713	4.5091	0.0358561	0.799594
GOLGA8M	-0.684359	-1.32868	4.507	0.0358985	0.799594
ATG3	0.188053	6.5653	4.5047	0.035945	0.799594
YTHDC2	-0.138434	6.12417	4.50334	0.0359724	0.799594
GPATCH1	-0.160806	4.11017	4.50264	0.0359864	0.799594
FGF11	0.318125	0.697465	4.49946	0.0360508	0.799594
CCNY	0.182672	7.59172	4.49821	0.0360763	0.799594
EIF2AK3	-0.161281	5.38718	4.4965	0.0361108	0.799594
NOP2	-0.116334	5.52723	4.49559	0.0361293	0.799594
COPRS	0.233884	2.15906	4.49497	0.036142	0.799594
GNB2	0.196343	7.4535	4.49433	0.0361549	0.799594
ABCA5	-0.263515	4.81127	4.4937	0.0361677	0.799594
RBM25	-0.149402	8.15217	4.49364	0.036169	0.799594
ZNF160	-0.161745	5.78823	4.49255	0.0361911	0.799594
NPIPB3	-0.342205	4.97698	4.49076	0.0362276	0.799594
PRR3	-0.119705	3.66516	4.48535	0.036338	0.799594
CLCC1	-0.12624	4.78718	4.48302	0.0363855	0.799594
PTBP2	-0.195152	4.03048	4.48133	0.0364201	0.799594
SND1-IT1	-0.585441	-1.20151	4.47839	0.0364805	0.799594
ATG101	0.145973	4.2763	4.47687	0.0365117	0.799594
PLXND1	0.251093	7.45767	4.472	0.0366118	0.799594
EXO5	-0.148488	3.05503	4.46941	0.0366651	0.799594
JAM3	-0.372832	3.42512	4.46696	0.0367157	0.799594
NAB1	0.109209	4.99958	4.46625	0.0367303	0.799594
AFAP1L2	-0.374564	1.87707	4.46466	0.0367632	0.799594
MTRFR	-0.218113	3.98159	4.46161	0.0368265	0.799594
LSM12	0.103019	5.74775	4.45965	0.036867	0.799594
GPR89B	-0.161924	4.19633	4.45812	0.0368988	0.799594
ENSG00000278727	0.347313	0.314738	4.45611	0.0369406	0.799594
HTR7P1	0.24938	2.67337	4.4531	0.0370032	0.799594
ASTN2	-0.379322	0.00663408	4.45308	0.0370037	0.799594
TRIM73	-0.335889	1.76077	4.45305	0.0370042	0.799594
PRCP	0.175152	7.05974	4.44096	0.0372571	0.799594
GPR89A	-0.144499	3.98172	4.43649	0.0373509	0.799594
LCP1	0.185943	11.546	4.43194	0.0374467	0.799594
ENSG00000285006	0.397783	2.06746	4.42757	0.0375391	0.799594
SIPA1L2	0.333805	3.87813	4.42569	0.0375789	0.799594
UBAP2	-0.0897712	4.92554	4.4223	0.0376506	0.799594
TGDS	-0.163207	3.2516	4.42108	0.0376767	0.799594
CHST11	0.146171	6.65559	4.41683	0.037767	0.799594
B3GALT9	-0.278615	1.30988	4.41533	0.0377988	0.799594
ZNF346	-0.113659	4.28773	4.41503	0.0378052	0.799594
SLC15A2	-0.332359	3.57675	4.41413	0.0378244	0.799594
PDE7A	-0.264069	7.16221	4.41337	0.0378407	0.799594
ZNF703	0.380126	4.66944	4.41067	0.0378983	0.799594
MTERF4	-0.213388	5.9918	4.4049	0.0380218	0.799594
RHOG	0.219023	7.35477	4.40321	0.038058	0.799594
AGO4	0.19429	7.68669	4.40298	0.0380629	0.799594
FOXN3-AS1	0.332224	-0.449557	4.40292	0.0380643	0.799594
ELOVL1	0.139221	6.09623	4.39839	0.0381616	0.799594
RASSF3	0.131771	7.87861	4.3974	0.0381829	0.799594
BCKDHA	0.178864	5.48696	4.39495	0.0382357	0.799594
NFIC	0.166679	5.5448	4.39445	0.0382466	0.799594
ALDH5A1	-0.286792	4.1736	4.39355	0.038266	0.799594
ZNF75A	-0.193283	4.78863	4.38872	0.0383704	0.799594
MFSD14C	-0.158722	5.70189	4.38837	0.0383778	0.799594
ENSG00000279410	-0.77619	-2.0332	4.388	0.0383859	0.799594
GGA2	-0.178113	7.42937	4.38335	0.0384866	0.799594
POU5F2	-0.659376	-1.50307	4.38141	0.038529	0.799594
NBPF11	-0.166496	5.11142	4.3772	0.0386206	0.799594
CLTB	0.146594	4.52072	4.37663	0.038633	0.799594
CCN2	-1.2867	-2.83339	4.37277	0.0387172	0.799594
DNHD1	-0.253662	5.43915	4.36937	0.0387916	0.799594
MPC1	0.138601	4.39084	4.36739	0.038835	0.799594
NGLY1	-0.115695	5.53241	4.36623	0.0388604	0.799594
TSPAN14	0.160236	8.17358	4.36617	0.0388617	0.799594
MAP3K11	0.178099	6.97849	4.36599	0.0388657	0.799594
ANAPC4	-0.137881	5.62426	4.36053	0.0389857	0.799594
RSRC2	-0.11257	6.59834	4.36033	0.0389901	0.799594
ENSG00000260917	-0.179777	3.2697	4.3546	0.0391165	0.799594
FAM185A	-0.151851	1.74906	4.35267	0.0391593	0.799594
GON4L	-0.0826762	6.99345	4.34866	0.0392479	0.799594
ENSG00000279089	-0.309217	2.04441	4.34772	0.0392689	0.799594
ENSG00000281195	-0.342577	1.67656	4.34703	0.0392841	0.799594
FCER1G	0.273593	7.79355	4.3453	0.0393226	0.799594
CREB3L4	-0.161968	2.35353	4.34255	0.0393836	0.799594
ZFP36L1	0.205301	8.43304	4.33765	0.0394929	0.799594
GVQW3	-0.282868	1.90563	4.33124	0.0396363	0.799594
NRF1	-0.124654	4.68467	4.32607	0.0397522	0.799594
ENSG00000242539	-0.673257	-1.76959	4.32491	0.0397784	0.799594
ENSG00000263020	0.454164	-0.178997	4.31953	0.0398996	0.799594
ENSG00000278959	-0.566395	-0.974078	4.31881	0.0399159	0.799594
TRAPPC5	0.241065	3.47419	4.31675	0.0399624	0.799594
MTERF1	-0.132652	3.99862	4.31554	0.0399898	0.799594
MFSD8	-0.243741	4.92389	4.31546	0.0399916	0.799594
MSH5-SAPCD1	-0.214586	2.66434	4.31515	0.0399986	0.799594
WDR89	-0.17615	4.34998	4.31469	0.0400089	0.799594
GNAI2	0.18126	9.61722	4.30979	0.0401201	0.799594
MSTO2P	-0.310343	1.13599	4.302	0.0402971	0.799594
MRPL37P1	-0.62827	-1.53933	4.30078	0.040325	0.799594
PSMB2	0.121212	6.20327	4.29929	0.0403592	0.799594
ENSG00000255310	-0.280616	2.81062	4.29863	0.0403742	0.799594
HFE	0.274654	3.77198	4.29852	0.0403768	0.799594
ENSG00000250850	-0.803622	-2.23492	4.296	0.0404343	0.799594
ENSG00000266923	-0.719204	1.02988	4.29134	0.0405411	0.799594
HPCAL1	0.113858	5.70469	4.28958	0.0405815	0.799594
EXOSC9	-0.0960179	5.16466	4.28616	0.0406601	0.799594
ENSG00000280381	-0.894309	-1.63902	4.28603	0.0406631	0.799594
ZNF875	-0.191334	4.52667	4.28583	0.0406678	0.799594
TXNRD1	0.146324	6.64685	4.28556	0.040674	0.799594
ENSG00000280388	-0.359313	-0.40798	4.28483	0.0406909	0.799594
BIN2	0.108467	8.91317	4.28192	0.0407579	0.799594
ZNF638	-0.142064	7.19965	4.28078	0.0407844	0.799594
HSP90AB4P	-0.9408	-2.56765	4.28055	0.0407896	0.799594
ENSG00000280069	-0.526767	-1.29558	4.278	0.0408485	0.799594
ZNF500	-0.16575	3.42716	4.27774	0.0408545	0.799594
ENSG00000279114	-0.979134	-3.09559	4.27771	0.0408553	0.799594
MROH8	-0.296992	-0.318384	4.27758	0.0408584	0.799594
SLC16A4-AS1	-0.444509	1.93731	4.27573	0.0409012	0.799594
ZNF821	-0.215568	2.21814	4.27423	0.0409359	0.799594
ATR	-0.116581	6.0842	4.27277	0.0409696	0.799594
ZNF839	-0.122565	4.07368	4.2678	0.0410853	0.799594
ANKRA2	-0.10897	4.53386	4.26778	0.0410857	0.799594
RUBCNL	-0.45383	4.37902	4.26069	0.0412511	0.799594
TLR10	-0.547521	4.37509	4.25857	0.0413008	0.799594
MLLT1	0.115875	5.94662	4.25608	0.041359	0.799594
UBR1	-0.134378	5.91799	4.25262	0.0414404	0.799594
ENSG00000260948	-0.373571	1.2578	4.24755	0.0415596	0.799594
CFAP44	-0.24274	3.74417	4.24739	0.0415634	0.799594
NID1	0.37793	5.69608	4.24603	0.0415954	0.799594
NINJ1	0.334532	5.7031	4.24437	0.0416345	0.799594
NBPF12	-0.141722	5.80834	4.24137	0.0417056	0.799594
CORO1B	0.245747	5.92607	4.23931	0.0417541	0.799594
ITPK1	0.19846	6.64545	4.23915	0.0417579	0.799594
P2RX5	-0.540436	4.98658	4.23762	0.0417944	0.799594
STAG3L5P	-0.307348	4.54119	4.23679	0.0418139	0.799594
ANXA5	0.227607	8.08964	4.23545	0.0418458	0.799594
DCAF16	-0.139826	5.34436	4.23464	0.0418649	0.799594
GNB5	-0.218021	5.00961	4.23283	0.0419081	0.799594
FOXP1-IT1	-0.69999	-1.62146	4.23265	0.0419123	0.799594
ICAM1	0.348768	6.06101	4.23114	0.0419483	0.799594
PLBD2	0.201432	5.88116	4.22753	0.0420342	0.799594
ZNF761	-0.182125	4.2939	4.22372	0.0421252	0.799594
NKIRAS2	0.179275	5.70979	4.22345	0.0421316	0.799594
POC1B-AS1	-0.329972	1.86453	4.22279	0.0421474	0.799594
BCS1L	-0.138334	3.93962	4.2214	0.0421807	0.799594
MTR	-0.15958	6.34311	4.22131	0.0421829	0.799594
DOK2	0.17963	7.14084	4.21937	0.0422294	0.799594
LINC02918	-0.638795	-2.1097	4.21871	0.0422451	0.799594
FBXO10	-0.348369	2.44654	4.21464	0.0423428	0.799594
GLCE	0.207527	4.62281	4.21321	0.0423774	0.799594
CFL1	0.164335	9.34395	4.21218	0.0424021	0.799594
AFF3	-0.486855	4.69446	4.20875	0.0424847	0.799594
CLEC17A	-0.624643	2.86152	4.20862	0.042488	0.799594
HPX	-0.525292	-2.00492	4.20795	0.0425041	0.799594
CD68	0.277327	8.9295	4.20381	0.0426042	0.799594
SH2B3	0.167289	7.98109	4.20306	0.0426223	0.799594
UPP1	0.16706	5.90571	4.20228	0.0426411	0.799594
TOLLIP	0.161214	5.76936	4.19987	0.0426995	0.799594
CPNE5	-0.54884	4.25923	4.19829	0.042738	0.799594
CALM2	0.187601	8.63849	4.19729	0.0427623	0.799594
ANKMY1	-0.122215	4.68775	4.19439	0.0428328	0.799594
ZBTB7B	0.198753	7.32925	4.19294	0.0428681	0.799594
CSPP1	-0.123771	4.54471	4.18151	0.0431475	0.799594
PTGER2	0.243112	6.48122	4.17705	0.0432569	0.799594
MMACHC	-0.239264	1.68687	4.17127	0.0433993	0.799594
ENSG00000241679	-0.676447	-2.36502	4.17111	0.0434033	0.799594
TM9SF1	0.129794	4.9791	4.17077	0.0434116	0.799594
TSEN2	-0.21733	2.77402	4.16929	0.0434482	0.799594
MARK2	0.110423	6.71582	4.16664	0.0435139	0.799594
ENSG00000268947	-0.532991	-1.62903	4.16474	0.0435607	0.799594
ENSG00000276071	-0.642707	-2.02213	4.15093	0.0439044	0.799594
LETMD1	-0.0960738	5.78362	4.15077	0.0439086	0.799594
VIM	0.246821	10.9205	4.15054	0.0439143	0.799594
PPP1CA	0.128985	7.59254	4.14705	0.0440016	0.799594
FSCN2	-0.668071	-1.85327	4.1463	0.0440203	0.799594
TNFRSF13C	-0.650073	4.91421	4.14524	0.044047	0.799594
TK2	0.189445	5.7018	4.14394	0.0440794	0.799594
CENPJ	-0.16648	3.70705	4.14219	0.0441235	0.799594
SRPRB	-0.127658	4.53	4.14198	0.0441288	0.799594
PPP1R9B	0.126366	8.14142	4.14065	0.0441622	0.799594
RBM26	-0.132827	6.88005	4.14056	0.0441644	0.799594
QSOX2	-0.227628	5.10059	4.13644	0.0442682	0.799594
RALGPS2	-0.493852	6.42646	4.13395	0.0443308	0.799594
WDR73	-0.136296	4.97745	4.13314	0.0443513	0.799594
PFN1	0.131574	9.45555	4.13259	0.0443652	0.799594
GOLM2	0.117396	6.99948	4.13109	0.0444033	0.799594
ENSG00000259994	-0.314379	0.0306666	4.12965	0.0444395	0.799594
ZNF362	0.131268	4.8992	4.1286	0.0444662	0.799594
ALDH3B1	0.268238	6.02218	4.12781	0.0444863	0.799594
MDM4	-0.159605	7.45456	4.12777	0.0444871	0.799594
SLC35G1	-0.245267	1.74393	4.12697	0.0445076	0.799594
NSUN5P2	-0.26226	3.70702	4.12649	0.0445197	0.799594
TIMM8B	0.146469	3.85753	4.12498	0.0445579	0.799594
ZBED2	-1.21774	-2.85928	4.12283	0.0446126	0.799594
ENSG00000267474	-0.658942	-1.41622	4.11833	0.0447272	0.799594
ENSG00000278864	-0.292893	2.40972	4.11646	0.0447749	0.799594
MSH5	-0.192678	3.39908	4.11512	0.0448091	0.799594
ENSG00000275638	-0.580584	-1.85198	4.11502	0.0448117	0.799594
APRG1	-0.334745	-0.583018	4.11294	0.0448647	0.799594
ENSG00000281706	-0.39061	-0.400274	4.11217	0.0448843	0.799594
CCDC14	-0.175573	5.84031	4.11174	0.0448954	0.799594
COMMD8	0.170234	4.56831	4.11147	0.0449024	0.799594
ELP2	-0.136244	6.07193	4.10956	0.0449512	0.799594
STAP1	-0.513358	3.67522	4.1077	0.044999	0.799594
PLIN2	0.20973	5.63594	4.10729	0.0450096	0.799594
UBTD1	0.351304	2.3422	4.10454	0.0450801	0.799594
PPWD1	-0.155305	5.85081	4.10166	0.0451541	0.799594
DIPK1A	-0.22954	3.7744	4.10113	0.0451679	0.799594
SMYD2	-0.0996557	4.99765	4.10016	0.0451927	0.799594
GMIP	0.138714	7.25941	4.09954	0.0452088	0.799594
ENSG00000285417	-0.488862	0.925562	4.09798	0.0452489	0.799594
TRBV12-5	-0.625502	-1.25224	4.09777	0.0452544	0.799594
SEC61A2	-0.231076	2.27808	4.09682	0.045279	0.799594
SNX25	-0.308623	3.94234	4.09627	0.0452931	0.799594
PRPF31-AS1	-0.484048	-1.39612	4.09565	0.0453092	0.799594
ENSG00000265967	-0.413214	-1.68086	4.09363	0.0453615	0.799594
HMOX1	0.302176	6.62655	4.09302	0.0453773	0.799594
SUMO2	0.103953	7.01389	4.09102	0.045429	0.799594
ANKRD42-DT	-0.278136	0.812575	4.08991	0.0454577	0.799594
MED6	-0.102099	4.43982	4.08948	0.0454688	0.799594
GTF2IRD2	-0.225142	3.77111	4.08876	0.0454875	0.799594
CHORDC1	-0.153783	5.68854	4.08774	0.0455142	0.799594
RAD17	-0.0958865	5.41283	4.08657	0.0455445	0.799594
IGHG2	-1.09587	8.25	4.08621	0.0455537	0.799594
KDELR1	0.150863	6.17289	4.08552	0.0455717	0.799594
PTBP1	0.110659	7.92473	4.08489	0.0455881	0.799594
SIRPA	0.329564	7.8867	4.08415	0.0456074	0.799594
ZNF226	-0.255552	4.19599	4.08294	0.0456388	0.799594
ITM2B	0.15167	9.48634	4.08183	0.0456679	0.799594
FNBP4	-0.138326	7.55058	4.07945	0.0457298	0.799594
MRGBP	0.12575	4.0168	4.07791	0.0457702	0.799594
KCNIP2	-0.436773	1.20943	4.0772	0.0457886	0.799594
ASAP1	0.17847	7.17179	4.07699	0.0457942	0.799594
ZNF736	-0.170707	4.84394	4.07486	0.0458499	0.799594
SMAP2	0.149054	8.88108	4.07346	0.0458866	0.799594
ZNF808	-0.151472	5.39306	4.07308	0.0458963	0.799594
FAM32A	0.119347	6.32277	4.07121	0.0459455	0.799594
GLIPR1	0.19174	8.49545	4.06951	0.04599	0.799594
ENSG00000279500	-0.460605	-0.575118	4.06725	0.0460495	0.799594
CHP1	0.216943	7.39692	4.06568	0.0460908	0.799594
FAM238C	-0.576841	-1.11599	4.06502	0.0461081	0.799594
SPIB	-0.467983	4.20776	4.06444	0.0461234	0.799594
PNISR	-0.172278	8.47854	4.06366	0.0461441	0.799594
DNAH8	-0.603559	-0.410532	4.06339	0.0461512	0.799594
MBD4	-0.112416	5.87958	4.06232	0.0461793	0.799594
MAP3K20	0.228399	5.54387	4.06087	0.0462174	0.799594
HELB	-0.207704	6.19788	4.06071	0.0462218	0.799594
ZNF891	-0.281729	4.14803	4.05891	0.0462693	0.799594
EXOSC8	-0.136048	4.68739	4.05637	0.0463364	0.799594
BCAS4	-0.389429	3.65228	4.05454	0.0463849	0.799594
RIN3	0.164345	7.68967	4.05336	0.0464162	0.799594
RNF5	0.101339	4.73578	4.05249	0.0464394	0.799594
TADA3	0.115873	6.55381	4.05202	0.0464517	0.799594
ZNF780B	-0.295832	4.7926	4.05108	0.0464768	0.799594
CD44	0.140071	10.1465	4.05069	0.046487	0.799594
ATP6V1H	0.101346	4.74041	4.05014	0.0465016	0.799594
GOLPH3-DT	0.287098	0.385421	4.04971	0.0465131	0.799594
JOSD2	0.221982	2.66189	4.0491	0.0465293	0.799594
ARL3	0.137636	2.97285	4.04534	0.0466293	0.799594
SOX7	-0.732619	-1.07624	4.04172	0.0467258	0.799594
METTL6	-0.120901	3.16525	4.04161	0.0467289	0.799594
MSTO1	-0.161411	4.22184	4.0415	0.0467317	0.799594
TMEM198B	-0.177684	4.79361	4.04108	0.046743	0.799594
LGALS3	0.274464	6.4461	4.04055	0.0467573	0.799594
SECTM1	0.334893	6.3087	4.04001	0.0467716	0.799594
LGI4	-0.526577	-1.83394	4.03937	0.0467888	0.799594
ENSG00000280047	-0.288457	0.365153	4.03797	0.0468262	0.799594
PRCD	-0.692999	-0.90077	4.03706	0.0468505	0.799594
SLAIN2	0.100843	6.56687	4.03301	0.0469593	0.799594
LINC02969	-0.407972	3.99059	4.03244	0.0469744	0.799594
SND1	0.108602	7.55169	4.03204	0.0469852	0.799594
MSS51	-0.187661	1.86913	4.03187	0.0469898	0.799594
PTGFRN	0.426927	2.13996	4.03114	0.0470094	0.799594
TMC3-AS1	-0.481637	-0.60298	4.02987	0.0470436	0.799594
SLC9A9	0.142429	4.79338	4.02863	0.047077	0.799594
NCKAP5L	0.215787	5.34942	4.02813	0.0470903	0.799594
ITFG2	-0.10533	5.56458	4.02527	0.0471674	0.799594
GATAD2A	0.110585	6.96476	4.0251	0.0471721	0.799594
NAA40	-0.155965	5.09221	4.02322	0.0472229	0.799594
CDK5	0.205884	2.8494	4.02157	0.0472674	0.799594
ANXA7	0.100853	6.71639	4.01875	0.0473437	0.799594
CIC	0.132715	7.06046	4.01872	0.0473444	0.799594
AHCTF1P1	0.405268	-1.09257	4.01823	0.0473577	0.799594
CATSPER2P1	-0.327327	-0.75803	4.01669	0.0473996	0.799594
SNORD3B-1	1.20866	-0.0776656	4.01662	0.0474014	0.799594
ARHGEF2-AS2	-0.53797	-0.293956	4.0166	0.0474019	0.799594
ENSG00000260417	-0.734197	-1.63417	4.01566	0.0474274	0.799594
ENTPD1-AS1	-0.202226	1.88955	4.01409	0.04747	0.799594
C12orf42	-0.526092	0.502345	4.01331	0.0474913	0.799594
PCF11-AS1	-0.534008	-1.0405	4.01086	0.0475578	0.799594
KRTAP5-AS1	-0.544254	-0.551785	4.01053	0.0475668	0.799594
ZGRF1	-0.262906	3.74036	4.00635	0.0476807	0.799594
ASNS	-0.259319	4.54171	4.00393	0.0477468	0.799594
COQ10A	-0.201465	3.66262	4.00291	0.0477748	0.799594
C2orf42	-0.16552	3.78881	4.0008	0.0478325	0.799594
ZNF254	-0.172898	3.86386	3.99904	0.0478807	0.799594
COG3	-0.0694168	5.77384	3.99895	0.0478833	0.799594
PIK3R2	0.134317	4.72891	3.99864	0.0478916	0.799594
RFC1	-0.0933518	6.37222	3.9953	0.0479833	0.799594
GOLPH3L	-0.162601	4.15801	3.99282	0.0480515	0.799594
ENSG00000266086	-0.271103	3.73264	3.99254	0.0480593	0.799594
PEX1	-0.12749	5.54272	3.99156	0.0480861	0.799594
TUT1	-0.163555	4.36474	3.98691	0.0482144	0.799594
EXOSC10	-0.0783742	6.19793	3.98506	0.0482655	0.799594
CUX1	0.183002	7.33856	3.98242	0.0483387	0.799594
HMG20A	-0.11183	5.6055	3.97967	0.0484149	0.799594
ARPC4	0.138631	7.57066	3.9753	0.0485364	0.799594
TGFBI	0.26146	8.88143	3.97394	0.0485741	0.799594
ZNF826P	-0.327523	1.25763	3.97185	0.0486323	0.799594
ENSG00000279236	-0.487133	-0.878346	3.97148	0.0486427	0.799594
ENSG00000279573	-0.571917	-1.17911	3.97139	0.048645	0.799594
TBC1D1	0.122445	6.88589	3.97079	0.0486619	0.799594
CPED1	0.376695	4.18058	3.97012	0.0486804	0.799594
FASTKD1	-0.12686	4.79058	3.96898	0.0487124	0.799594
ARHGDIA	0.151116	8.13884	3.96609	0.0487931	0.799594
RAD51D	-0.0990222	4.42706	3.96541	0.0488122	0.799594
FUCA1	0.244502	5.32208	3.96474	0.0488308	0.799594
AHSA2P	-0.209801	7.64027	3.96455	0.0488362	0.799594
TSSC4	0.141371	4.50929	3.96431	0.048843	0.799594
CTSD	0.286677	9.00366	3.96372	0.0488594	0.799594
DGKD	-0.100657	7.7287	3.96351	0.0488653	0.799594
PLEKHG1	-0.625628	3.83152	3.96048	0.0489503	0.799594
ACTB	0.18299	12.6739	3.9593	0.0489834	0.799594
ZMYND10	-0.306042	-0.334516	3.9564	0.049065	0.799594
BAIAP2L2	0.468301	-0.965448	3.95579	0.0490821	0.799594
ZNF518A	-0.121356	6.24711	3.95378	0.0491389	0.799594
LILRB4	0.33149	5.66619	3.9528	0.0491665	0.799594
ENSG00000285816	0.455744	2.24311	3.95232	0.04918	0.799594
SORL1-AS1	-0.528584	1.61788	3.95021	0.0492394	0.799594
ERF	0.132792	4.58192	3.94915	0.0492695	0.799594
LRPAP1	0.158407	6.72661	3.94776	0.0493087	0.799594
LINC01237	-0.44679	1.26928	3.94682	0.0493352	0.799594
EBF1	-0.709913	2.12813	3.94585	0.0493628	0.799594
MGAT3	-0.57374	1.67383	3.94509	0.0493843	0.799594
TWF2	0.166867	6.40281	3.94468	0.0493961	0.799594
IGKV2-24	-0.87394	-0.193286	3.94459	0.0493986	0.799594
ZNF33A	-0.116574	6.87826	3.94429	0.0494071	0.799594
WWP2	0.118204	6.97617	3.94272	0.0494517	0.799594
SH3D19	-0.619258	-1.63634	3.9399	0.0495316	0.799594
SRF	0.126781	5.85578	3.93544	0.0496585	0.799594
IL6-AS1	-0.890796	-1.83589	3.93163	0.0497673	0.799594
FOXN3	0.13561	8.25288	3.92911	0.0498394	0.799594
HIGD1A	0.16016	5.46784	3.92761	0.0498824	0.799594
SP140L	-0.144016	6.08659	3.92756	0.0498837	0.799594
HIPK3	0.158089	8.379	3.92582	0.0499336	0.799594
PAPSS1	0.18284	5.82826	3.92487	0.0499608	0.799594
ANXA2	0.235998	8.67113	3.92262	0.0500254	0.799594
ENSG00000279759	-0.498694	2.47515	3.91479	0.0502508	0.799594
RNF130	0.237606	7.7388	3.9146	0.0502563	0.799594
ASTE1	-0.16582	3.61871	3.91209	0.0503288	0.799594
TIMP2	0.287786	7.56916	3.91112	0.050357	0.799594
AGAP3	0.175592	5.37634	3.91107	0.0503584	0.799594
GPATCH11	-0.136809	5.10933	3.91079	0.0503664	0.799594
IGLV7-43	-1.00532	-0.609007	3.91016	0.0503849	0.799594
LINC01588	-0.272347	3.3708	3.90568	0.0505146	0.799594
CCAR1	-0.0908823	6.64854	3.90423	0.0505566	0.799594
HRH2	0.294722	6.75547	3.90347	0.0505789	0.799594
ENTPD4	-0.108247	7.27662	3.90164	0.0506319	0.799594
ZNF250	-0.176764	2.58595	3.89776	0.0507451	0.799594
GPT2	-0.338639	1.76026	3.89573	0.0508042	0.799594
ENSG00000279544	-0.681651	-1.74639	3.89567	0.0508062	0.799594
CBR3-AS1	-0.259989	0.502075	3.89471	0.0508342	0.799594
MIEN1	0.164235	4.65042	3.89426	0.0508474	0.799594
NAT10	-0.134687	5.78201	3.89297	0.0508849	0.799594
SLC39A1	0.175312	5.65127	3.89221	0.0509073	0.799594
ENSG00000279611	-0.342723	-0.794714	3.89134	0.0509326	0.799594
SRRD	-0.102105	4.42719	3.89036	0.0509616	0.799594
ANKRD36C	-0.361214	4.23389	3.88713	0.0510561	0.799594
AP1S1	0.197412	3.04433	3.8821	0.051204	0.799594
POLE4	0.192191	3.92172	3.88189	0.0512103	0.799594
COLGALT1	0.165432	7.32366	3.88181	0.0512127	0.799594
PRR11	0.2427	3.43979	3.88019	0.0512604	0.799594
ENSG00000266378	-0.606293	-1.43008	3.87917	0.0512906	0.799594
TMEM182	-0.242188	1.43757	3.87622	0.0513776	0.799594
UBE2F	0.135906	5.74465	3.8757	0.0513929	0.799594
RARA-AS1	0.376729	1.47009	3.87397	0.0514441	0.799594
ZNF30	-0.260791	2.15856	3.87317	0.0514679	0.799594
SNX21	0.265021	3.02358	3.87204	0.0515015	0.799594
CAMSAP1	0.1166	5.89894	3.86961	0.0515735	0.799594
NIPSNAP3A	0.192785	4.62343	3.86754	0.0516348	0.799594
RRAGD	0.261016	4.04631	3.86487	0.0517143	0.799594
ZNF682	-0.294143	1.57034	3.86266	0.0517802	0.799594
SPTAN1	-0.14904	8.44584	3.86094	0.0518314	0.799594
RGS13	-0.927719	-1.991	3.8595	0.0518746	0.799594
TNIP1	0.142716	7.48725	3.85891	0.051892	0.799594
ATP2B1-AS1	0.643051	4.59197	3.85664	0.0519598	0.799594
ENSG00000203644	0.244086	2.78152	3.85647	0.0519649	0.799594
ASXL1	-0.112336	7.39993	3.8534	0.052057	0.799594
PSMC1P1	0.213625	0.269283	3.85085	0.0521335	0.799594
NAT14	0.216841	0.390215	3.84909	0.0521865	0.799594
LPP-AS2	0.283833	0.924699	3.8482	0.0522133	0.799594
CFAP70	-0.320904	1.65505	3.8477	0.0522282	0.799594
MTMR14	0.124211	6.64513	3.84713	0.0522454	0.799594
ZNF251	-0.171777	4.3342	3.84709	0.0522465	0.799594
ENSG00000262514	-0.536099	-0.1477	3.84595	0.0522808	0.799594
WDHD1	-0.204278	2.32924	3.84572	0.0522877	0.799594
CMTM3	0.176185	6.71214	3.84483	0.0523145	0.799594
ETS2	0.260892	6.47253	3.84242	0.0523873	0.799594
IGHG4	-0.992666	3.2332	3.84179	0.0524062	0.799594
IMPDH1	0.205232	6.88355	3.84159	0.0524123	0.799594
NRDE2	-0.118461	4.94516	3.84044	0.0524472	0.799594
IQCH-AS1	-0.228998	2.40681	3.83651	0.0525661	0.799594
GEMIN2	-0.151971	2.30548	3.83535	0.0526011	0.799594
CCL28	-0.211962	2.99137	3.83516	0.0526068	0.799594
DENND1A	0.200323	6.13137	3.83313	0.0526685	0.799594
ZNF225	-0.224058	2.98211	3.83113	0.0527292	0.799594
CD63	0.25261	6.88355	3.82983	0.0527689	0.799594
CTSZ	0.220514	8.32576	3.82652	0.0528696	0.799594
ENSG00000272588	-0.542308	-1.71521	3.82608	0.0528829	0.799594
STRIP1	-0.0716683	5.68332	3.82523	0.0529091	0.799594
H1-4	0.473608	0.193234	3.82324	0.0529698	0.799594
CEP43	-0.188021	3.83201	3.82286	0.0529812	0.799594
WARS2-AS1	-0.242728	1.74962	3.81986	0.0530731	0.799594
ZNF90	-0.354965	1.37153	3.81769	0.0531396	0.799594
C1orf220	-0.524934	-0.183492	3.81726	0.0531526	0.799594
HEATR1	-0.156771	5.81742	3.81674	0.0531687	0.799594
EMSY	-0.0851688	5.47996	3.81437	0.0532415	0.799594
ZSWIM1	-0.192434	2.70959	3.81346	0.0532694	0.799594
NRROS	0.229166	5.64378	3.81114	0.0533408	0.799594
DISP1	-0.173447	2.12486	3.81097	0.053346	0.799594
ZBTB34	0.135491	6.02983	3.81063	0.0533562	0.799594
DPH1	-0.16098	4.74975	3.81062	0.0533568	0.799594
IQCE	0.160775	4.64211	3.80729	0.0534592	0.799594
C4orf3	0.110828	7.15057	3.80686	0.0534725	0.799594
GABARAPL2	0.0941045	5.79724	3.80372	0.0535695	0.799594
MORN1	-0.190779	1.81017	3.79855	0.0537296	0.799594
TIAL1	-0.103992	6.99152	3.7979	0.0537497	0.799594
ZNF606	-0.302795	3.36016	3.79562	0.0538206	0.799594
TLK2P2	-0.739503	-2.5221	3.79507	0.0538377	0.799594
ACIN1	-0.0839135	8.1271	3.79498	0.0538405	0.799594
LINC01252	-0.522738	-0.0357247	3.78948	0.0540117	0.799594
LYVE1	0.73517	-2.01128	3.78849	0.0540426	0.799594
ZNF84	-0.205011	5.06637	3.78842	0.0540448	0.799594
TTC21B	-0.116745	4.84109	3.78807	0.0540559	0.799594
SGO2	-0.182474	2.8954	3.78681	0.0540951	0.799594
TTC13	-0.0883674	5.86848	3.78157	0.0542591	0.799594
SCML2P2	-0.507594	-1.81309	3.7801	0.0543051	0.799594
METAP1D	-0.256028	2.46479	3.77996	0.0543096	0.799594
EHD4	0.195853	5.78858	3.77953	0.054323	0.799594
TEX9	-0.548992	0.387627	3.77838	0.0543591	0.799594
HMGB1P3	-0.399412	0.0174596	3.77794	0.054373	0.799594
ENSG00000245008	-0.705587	-2.26488	3.77573	0.0544424	0.799594
ENSG00000279425	-0.481106	0.686698	3.77504	0.0544642	0.799594
GAS7	0.272325	8.3135	3.77458	0.0544786	0.799594
ARRDC5	-0.313677	1.6415	3.77201	0.0545594	0.799594
ENSG00000284773	-0.207228	2.89122	3.77169	0.0545696	0.799594
RPS3AP38	-0.506339	-1.45016	3.77146	0.0545768	0.799594
S100A11	0.241196	7.6963	3.77125	0.0545835	0.799594
AKAP1-DT	0.366851	-0.818217	3.7698	0.0546294	0.799594
ZNF611	-0.127037	4.81373	3.76838	0.0546743	0.799594
C5AR1	0.477623	7.78152	3.76793	0.0546883	0.799594
MAD2L2	0.159003	4.02727	3.7676	0.0546989	0.799594
PRSS53	-0.203966	3.21118	3.76114	0.0549034	0.799594
TMEM161B	-0.148561	4.90385	3.75858	0.0549847	0.799594
EIF4A1	0.163353	9.16448	3.75826	0.0549949	0.799594
SRSF11	-0.150581	8.11793	3.75802	0.0550025	0.799594
NVL	-0.116653	4.58673	3.7575	0.0550191	0.799594
ERCC5	-0.0897921	7.09559	3.75581	0.0550731	0.799594
TRIB1	0.672174	6.89851	3.75573	0.0550754	0.799594
ST3GAL5-AS1	0.387054	-1.1512	3.75534	0.0550879	0.799594
CHROMR	-0.184048	2.78428	3.75169	0.0552045	0.799594
ENSG00000279315	-0.592691	-2.06072	3.75105	0.0552248	0.799594
ADAL	-0.19299	2.50374	3.74922	0.0552832	0.799594
NIBAN3	-0.606633	4.98318	3.74619	0.0553802	0.799594
TUSC2	0.0982139	4.34292	3.74609	0.0553834	0.799594
THAP12P7	-0.78635	-2.56047	3.74427	0.0554418	0.799594
SAFB2	-0.110332	6.68692	3.74225	0.0555068	0.799594
ZNF527	-0.155123	3.04007	3.7405	0.055563	0.799594
CDC42EP4	0.317319	3.80996	3.74003	0.0555779	0.799594
ZNF484	-0.1695	4.14068	3.7399	0.0555821	0.799594
CISD3	0.158077	3.35125	3.73986	0.0555834	0.799594
LINC00174	-0.233633	3.3694	3.73872	0.05562	0.799594
SELENON	0.157683	6.4398	3.73618	0.055702	0.799594
MYO19	-0.133567	4.92283	3.73302	0.0558039	0.799594
SH3GLB1	0.133308	7.47204	3.73099	0.0558696	0.799594
AARS2	-0.127303	3.84662	3.73072	0.0558783	0.799594
FAM214A	-0.162783	6.11761	3.73049	0.0558857	0.799594
CHRAC1	0.161132	5.33761	3.72885	0.0559388	0.799594
ENSG00000254936	-0.84525	-2.3435	3.72867	0.0559447	0.799594
CERS6	0.178364	6.58327	3.72433	0.0560854	0.799594
KIF1C	0.144888	5.6932	3.72261	0.0561414	0.799594
ENSG00000279106	-0.688048	-1.76779	3.72231	0.0561511	0.799594
ZNF532	-0.203356	4.69172	3.722	0.0561612	0.799594
SEL1L3	-0.311653	6.9454	3.72186	0.0561657	0.799594
LEMD3	-0.0892489	5.96962	3.72106	0.0561917	0.799594
ZNF836	-0.184786	3.65261	3.721	0.0561939	0.799594
PTPA	0.130238	6.20661	3.72	0.0562262	0.799594
TTC21A	-0.283383	2.65462	3.71964	0.0562381	0.799594
ENSG00000254556	-1.00686	-2.698	3.71843	0.0562776	0.799594
ZNF548	-0.172829	5.42408	3.71824	0.0562838	0.799594
TMED2-DT	-0.522279	0.562136	3.71801	0.0562912	0.799594
TUBA1B	0.181546	8.35427	3.71598	0.0563573	0.799594
ZNF239	-0.38606	0.66307	3.71559	0.05637	0.799594
OTUD3	-0.144972	4.86196	3.71464	0.056401	0.799594
TPRG1-AS1	0.680329	-1.6465	3.71382	0.0564279	0.799594
ANKRD36	-0.312343	4.93503	3.7131	0.0564514	0.799594
AIF1	0.25826	7.84193	3.71174	0.0564958	0.799594
STXBP2	0.18548	7.68138	3.71116	0.0565151	0.799594
GNG5	0.175439	6.02517	3.71106	0.0565183	0.799594
ABHD12	0.11878	4.33969	3.71075	0.0565286	0.799594
DENND5B	-0.584477	3.81689	3.70963	0.0565652	0.799594
ENSG00000258634	-0.17355	3.20206	3.70908	0.0565831	0.799594
FTH1	0.253159	11.0259	3.70741	0.0566381	0.799594
ENSG00000283602	0.502989	-0.64026	3.70491	0.05672	0.799594
ZNF619	-0.162926	3.40206	3.70484	0.0567224	0.799594
GLB1	0.191617	6.39671	3.70426	0.0567414	0.799594
TRPV1	-0.204447	2.5557	3.70341	0.0567695	0.799594
TLCD4-RWDD3	-0.397704	-0.0387306	3.70093	0.0568512	0.799594
NPL	0.307064	5.80339	3.6991	0.0569113	0.799594
CAMK1	0.269792	4.78568	3.69797	0.0569486	0.799594
NPIPB9	-0.594146	0.724393	3.69696	0.0569819	0.799594
KCNC4	-0.285534	3.38987	3.69656	0.0569953	0.799594
ZNF767P	-0.202435	4.78793	3.69641	0.0570001	0.799594
TMEM115	0.117512	4.53528	3.69461	0.0570599	0.799594
RIC3	-0.373541	3.75681	3.69391	0.0570828	0.799594
GABARAP	0.175929	8.47069	3.69114	0.0571745	0.799594
ARHGAP20	-0.725041	-1.15068	3.68963	0.0572247	0.799594
MS4A1	-0.606797	7.60931	3.68929	0.0572359	0.799594
SCAPER	-0.138485	4.68936	3.68475	0.0573869	0.799594
LEAP2	-0.357463	1.05977	3.68326	0.0574365	0.799594
SCYL1	0.101661	5.82745	3.68309	0.0574424	0.799594
ID3	-0.395466	1.97711	3.682	0.0574786	0.799594
SMARCA4	0.0656641	6.9911	3.68177	0.0574863	0.799594
GLS	-0.168027	6.97569	3.68128	0.0575027	0.799594
EIF4ENIF1	-0.0645264	5.15604	3.68024	0.0575372	0.799594
LINC02210	-0.242935	3.81849	3.67947	0.057563	0.799594
ZNF417	-0.164716	4.57546	3.67623	0.0576713	0.799594
SUMO3	0.142822	6.31243	3.67499	0.0577128	0.799594
CERS2	0.112405	7.34888	3.67454	0.0577281	0.799594
PDSS2	0.102997	3.98567	3.67411	0.0577425	0.799594
ADGRE1	0.292363	5.82201	3.67376	0.057754	0.799594
TAF1A-AS1	-0.381484	-1.08912	3.67369	0.0577564	0.799594
IKBKB	-0.105677	7.21921	3.67337	0.057767	0.799594
B3GAT3	0.115814	4.4972	3.67237	0.0578006	0.799594
KLHDC1	-0.248943	2.15195	3.67117	0.0578409	0.799594
BUD31	0.134249	5.12402	3.67052	0.0578628	0.799594
RECQL5	-0.112481	4.7424	3.66855	0.0579289	0.799594
ULK2	0.149735	5.52911	3.6675	0.0579644	0.799594
PAXIP1-AS2	-0.158067	4.95419	3.66727	0.0579721	0.799594
RGPD6	-0.314205	4.90097	3.66695	0.057983	0.799594
ENSG00000279841	-0.575298	-1.26307	3.66609	0.0580118	0.799594
ENSG00000273203	-0.767534	-1.37678	3.66394	0.0580841	0.799594
DBF4	-0.186949	4.08791	3.66004	0.0582161	0.799594
LINC01503	0.325469	1.46783	3.65979	0.0582243	0.799594
NCF2	0.256375	9.11924	3.65669	0.0583293	0.799594
BCKDK	0.201792	5.15688	3.65625	0.0583444	0.799594
SERPINA1	0.321169	9.65713	3.6547	0.0583968	0.799594
LINC00954	-0.28278	2.95197	3.65343	0.0584398	0.799594
PAM16	-0.178506	2.47362	3.65322	0.058447	0.799594
IL1RN	0.339737	4.99778	3.65238	0.0584757	0.799594
PILRA	0.235318	6.78982	3.65219	0.0584821	0.799594
STAMBPL1	-0.227441	3.4492	3.65032	0.0585456	0.799594
LINC02021	-0.465818	-1.31015	3.64849	0.0586079	0.799594
PPP1R7	0.0895015	5.65398	3.64808	0.0586218	0.799594
ATP6V0C	0.205718	6.89889	3.64788	0.0586285	0.799594
RALB	0.185783	7.03404	3.64642	0.0586784	0.799594
ENSG00000261135	-0.458185	-1.33255	3.6463	0.0586826	0.799594
TMBIM6	0.107395	9.76257	3.64497	0.0587277	0.799594
ENSG00000236194	-0.34503	0.227958	3.64389	0.0587647	0.799594
STAG3L2	-0.188085	3.74043	3.64357	0.0587758	0.799594
TRAF7	0.134751	6.17417	3.64308	0.0587925	0.799594
TBX19	-0.189183	2.38729	3.64279	0.0588023	0.799594
SH3BP1	0.170714	6.81185	3.63911	0.0589282	0.799594
ENSG00000280119	-0.524657	0.101963	3.63821	0.0589592	0.799594
ZNF691	-0.197682	2.40528	3.63695	0.0590024	0.799594
ZNF573	-0.263842	2.6718	3.63634	0.0590233	0.799594
PFKM	-0.143823	3.86889	3.63616	0.0590295	0.799594
KANSL1L-AS1	-0.443923	0.609387	3.63538	0.0590562	0.799594
CRTC1	-0.129941	5.13571	3.63488	0.0590734	0.799594
AASDH	-0.139122	4.43141	3.634	0.0591037	0.799594
CHN2	0.205226	4.74553	3.63302	0.0591372	0.799594
SMCO4	0.295519	3.65934	3.633	0.059138	0.799594
SPAG16	-0.235808	1.54161	3.63203	0.0591713	0.799594
NEK4	0.143596	5.34094	3.63167	0.0591838	0.799594
CRB2	-0.816248	-2.21596	3.63077	0.0592146	0.799594
PUF60	0.129458	6.04369	3.62894	0.0592776	0.799594
CDC16	-0.11558	6.01704	3.62753	0.0593265	0.799594
S100A6	0.236796	7.72781	3.62608	0.0593764	0.799594
LINC02397	-0.691286	2.73339	3.62505	0.0594122	0.799594
RAD23B	0.127657	7.09987	3.62301	0.0594825	0.799594
OSGEP	-0.144904	5.35327	3.62287	0.0594874	0.799594
TRIM38	-0.135069	7.37913	3.62278	0.0594904	0.799594
BABAM2	0.118769	4.95003	3.62083	0.0595579	0.799594
CD36	0.391476	8.47882	3.62069	0.059563	0.799594
MYL12B	0.122517	7.82032	3.61801	0.0596559	0.799594
ENSG00000280007	-0.593383	-1.83071	3.61534	0.0597487	0.799594
FRMD6	-0.426531	0.015538	3.61358	0.0598099	0.799594
ZBTB9	-0.301955	2.72192	3.61333	0.0598187	0.799594
ENSG00000271204	-0.711556	-1.66078	3.6131	0.0598264	0.799594
GPR199P	-2.05694	-3.59697	3.63406	0.0598308	0.799594
TPTEP2	-0.31188	0.964908	3.61206	0.0598627	0.799594
TMEM199	0.0822144	4.80025	3.61194	0.059867	0.799594
SLC35F6	0.173019	5.05268	3.61137	0.0598869	0.799594
KIAA2013	0.126713	5.8064	3.61048	0.059918	0.799594
MMP24OS	0.159449	4.88537	3.6103	0.0599242	0.799594
TOR1A	0.118788	5.61675	3.6094	0.0599555	0.799594
COMT	0.195901	5.37858	3.60883	0.0599754	0.799594
ZNF621	-0.125198	5.45662	3.6075	0.060022	0.799594
GNG7	-0.450254	4.25013	3.60613	0.0600696	0.799594
NAGA	0.218445	7.33895	3.60515	0.0601041	0.799594
LUC7L3	-0.25241	8.19088	3.60369	0.0601551	0.799594
NPIPB7	-1.0716	-2.93977	3.60335	0.0601672	0.799594
CPVL	0.278757	8.36203	3.60114	0.0602444	0.799594
SH3BGRL3	0.167365	8.70357	3.59913	0.060315	0.799594
ZNF529	-0.248991	4.24743	3.59743	0.0603748	0.799594
RINT1	-0.139191	4.32691	3.59491	0.0604634	0.799594
CHST15	0.258158	7.49294	3.59307	0.0605282	0.799594
FAM111A-DT	-0.178763	2.1343	3.59293	0.0605331	0.799594
HILPDA	-0.256482	0.464726	3.59176	0.0605745	0.799594
GLUD1	0.111074	7.62119	3.59166	0.060578	0.799594
KLHL20	-0.107547	4.54336	3.59132	0.0605899	0.799594
ZNF616	-0.201848	3.48795	3.59053	0.0606181	0.799594
IKZF3	-0.244583	7.89464	3.5896	0.0606509	0.799594
ENSG00000265975	0.329992	-1.35482	3.58866	0.0606839	0.799594
FBXO3	-0.12766	5.87723	3.58622	0.0607703	0.799594
ENSG00000278985	-0.398452	-0.911617	3.58237	0.0609069	0.799594
COMMD1	0.133292	3.38908	3.58233	0.0609082	0.799594
ZNF431	-0.162512	5.1542	3.58158	0.060935	0.799594
ENSG00000271011	0.40225	-1.21835	3.58025	0.060982	0.799594
TALDO1	0.215987	7.92781	3.57959	0.0610056	0.799594
RTF2	0.0982395	6.66601	3.57899	0.061027	0.799594
ENSG00000278829	-0.363662	-0.361611	3.57892	0.0610295	0.799594
TTN	-0.502119	4.99005	3.57831	0.0610512	0.799594
YWHAE	0.165398	7.03038	3.57806	0.06106	0.799594
TNIP2	0.115922	5.10352	3.57514	0.0611641	0.799594
ZSCAN30	-0.173106	4.16795	3.57273	0.06125	0.799594
S100PBP	-0.123921	5.48159	3.57258	0.0612553	0.799594
DLEU2L	-0.289322	0.83934	3.57082	0.0613182	0.799594
FUT4	0.210505	5.30142	3.57029	0.0613373	0.799594
PRKCH-AS1	-0.328772	1.97546	3.56996	0.061349	0.799594
CPPED1	0.242499	8.07718	3.56942	0.0613685	0.799594
UBASH3B	0.14194	5.87896	3.56914	0.0613785	0.799594
GDF7	-0.911002	2.07885	3.56898	0.0613841	0.799594
AKT1	0.122883	7.48287	3.56575	0.0615	0.799594
URGCP	-0.110415	4.60264	3.56572	0.061501	0.799594
ZNF524	0.211656	3.28985	3.56546	0.0615103	0.799594
AQP7	-0.624119	-2.16009	3.56538	0.0615131	0.799594
VSIR	0.243212	9.22323	3.56165	0.0616473	0.799594
METTL2B	-0.123989	4.42458	3.55905	0.0617408	0.799594
SIDT1	-0.206686	5.51132	3.55876	0.0617512	0.799594
SNAP91	2.03617	-1.87528	3.55719	0.0618079	0.799594
CTC1	-0.19349	7.41202	3.557	0.0618148	0.799594
QRICH1	-0.0828383	6.86114	3.55661	0.0618286	0.799594
TF	-0.44324	-0.934353	3.55637	0.0618373	0.799594
ENSG00000286116	0.396006	-0.501931	3.55586	0.0618557	0.799594
NSUN6	-0.178291	3.60754	3.55551	0.0618685	0.799594
ICE2	-0.0940532	6.08789	3.55299	0.0619595	0.799594
TET3	0.198256	7.38504	3.55292	0.0619619	0.799594
SRGN	0.293146	9.63654	3.55169	0.0620065	0.799594
FCGR1A	0.471914	4.9331	3.5513	0.0620206	0.799594
ATAT1	-0.197508	2.96366	3.55066	0.0620439	0.799594
C15orf61	0.211732	1.52595	3.55032	0.0620561	0.799594
SRC	0.224518	5.27441	3.54931	0.0620926	0.799594
NXPH4	-0.878071	-1.09646	3.54888	0.0621084	0.799594
H4C5	0.618543	-0.160629	3.54575	0.0622219	0.799594
ENSG00000280137	-0.35308	0.236154	3.54537	0.0622358	0.799594
TBC1D5	0.0993516	7.06787	3.54534	0.0622369	0.799594
FCGR1BP	0.447781	2.95913	3.54469	0.0622605	0.799594
ENSG00000285581	-0.762686	-2.02912	3.54351	0.0623031	0.799594
PTPN22	-0.153161	6.29868	3.54264	0.0623348	0.799594
PSMD4	0.106272	6.75217	3.54263	0.0623352	0.799594
PTBP3	0.129178	8.5771	3.5403	0.0624202	0.799594
H3-3A	0.154804	8.88407	3.54021	0.0624236	0.799594
SHPRH	-0.130934	5.5678	3.53725	0.0625313	0.799594
ZNF785	-0.228359	3.34608	3.53559	0.0625922	0.799594
OLFML2B	0.475593	1.11889	3.53387	0.0626548	0.799594
KIF9	0.214665	0.889244	3.53229	0.0627128	0.799594
FCRL1	-0.655243	5.74782	3.52717	0.0629006	0.799594
CROCCP3	-0.248334	2.33983	3.52615	0.0629382	0.799594
CCR1	0.397746	6.27753	3.52271	0.0630649	0.799594
KAT2A	-0.181751	5.80593	3.51932	0.06319	0.799594
LINC00494	-0.612973	1.80847	3.51861	0.063216	0.799594
ENSG00000278897	-0.398258	1.80389	3.51631	0.063301	0.799594
MAPRE1	0.12824	7.59152	3.51555	0.0633295	0.799594
ACP3	0.282375	5.06171	3.51381	0.0633938	0.799594
LYN	0.209147	8.80093	3.50984	0.063541	0.799594
F12	0.41922	-0.475786	3.50866	0.063585	0.799594
AHI1	-0.321423	2.73855	3.5065	0.0636653	0.799594
TSC22D1-AS1	-0.50626	-0.372337	3.50627	0.0636741	0.799594
CENPC	-0.134841	5.43769	3.50569	0.0636955	0.799594
FAM200B	0.159638	4.64003	3.50564	0.0636975	0.799594
BICD2	0.13054	7.19916	3.5037	0.0637698	0.799594
CLK4	-0.159722	5.69939	3.49963	0.0639218	0.799594
MAP3K4	-0.0962774	5.64284	3.49906	0.0639429	0.799594
ENSG00000226571	-0.80278	-1.37399	3.49852	0.0639632	0.799594
ARHGAP31	0.173619	6.13683	3.49796	0.0639843	0.799594
MRFAP1	0.100924	7.40222	3.49432	0.0641208	0.799594
PLCB4	0.616705	-1.81459	3.49238	0.0641934	0.799594
AGPAT3	0.138339	7.20998	3.4921	0.0642039	0.799594
PKN1	0.130235	7.66355	3.49142	0.0642295	0.799594
RAB1B	0.142341	6.95703	3.49114	0.0642399	0.799594
ZNF830	-0.132348	4.39466	3.49085	0.0642511	0.799594
KLHDC3	0.0829338	6.08356	3.48856	0.0643371	0.799594
GOLGA7	0.0975719	6.42262	3.48809	0.064355	0.799594
SELPLG	0.151343	8.61855	3.48653	0.0644138	0.799594
S100A4	0.21485	8.73949	3.48458	0.0644872	0.799594
TEAD2	-0.882103	-1.05872	3.484	0.0645091	0.799594
ABHD8	0.236192	2.8044	3.4829	0.0645506	0.799594
RBSN	-0.0701166	5.35539	3.48189	0.0645887	0.799594
ADGRE5	0.155672	8.92456	3.47959	0.0646758	0.799594
SLC25A25-AS1	-0.210774	4.38818	3.47939	0.0646833	0.799594
ITPR1	-0.164112	6.782	3.47784	0.0647423	0.799594
ATP6V1D	0.138017	5.06797	3.4752	0.0648423	0.799594
NDUFAF3	0.133226	3.99214	3.47341	0.0649105	0.799594
AGAP4	-0.232791	3.76076	3.47333	0.0649136	0.799594
UBA5	-0.0904014	5.07088	3.47266	0.0649391	0.799594
MAML3	0.237524	5.24756	3.47135	0.0649887	0.799594
HLA-DOB	-0.522957	3.95324	3.47064	0.0650161	0.799594
NOC3L	-0.200046	4.2262	3.46828	0.065106	0.799594
XPO4	-0.103822	6.0721	3.46573	0.0652033	0.799594
ZC3H12D	-0.247395	4.77472	3.46291	0.0653112	0.799594
CHAD	-0.928232	-0.883892	3.46279	0.0653155	0.799594
C1orf43	0.124359	6.95613	3.46073	0.0653943	0.799594
ENSG00000269924	-0.642256	-2.1759	3.45882	0.0654677	0.799594
FREM1	0.715124	-1.91533	3.45796	0.0655006	0.799594
CNBP	0.0918717	8.80235	3.45723	0.0655289	0.799594
ENSG00000268584	-0.382768	-1.23392	3.45697	0.0655388	0.799594
RNF217	0.261483	3.80721	3.45615	0.0655702	0.799594
ENY2	0.096948	5.85539	3.45419	0.0656457	0.799594
ENSG00000277007	-0.558574	-1.80152	3.45238	0.0657156	0.799594
ZNHIT6	-0.139877	4.93686	3.44989	0.0658114	0.799594
ENSG00000259959	-0.213187	2.00548	3.4471	0.0659193	0.799594
TIMELESS	-0.163736	4.3878	3.44602	0.065961	0.799594
PDCD11	-0.0909536	6.02452	3.44411	0.066035	0.799594
ZNF426	-0.149536	4.16585	3.44204	0.0661153	0.799594
NRM	0.177692	4.07702	3.44134	0.0661422	0.799594
ENSG00000218809	0.631359	-1.16856	3.4401	0.0661903	0.799594
MIDN	0.30436	6.95392	3.43824	0.0662629	0.799594
RAB5IF	0.200822	6.15027	3.43706	0.0663088	0.799594
ATP5PB	0.116095	7.05398	3.43604	0.0663482	0.799594
BEND4	-0.555566	2.12647	3.4353	0.0663772	0.799594
C21orf62-AS1	-0.284711	0.827051	3.43487	0.0663941	0.799594
CREB3L3	1.21973	-3.29292	3.43337	0.0664525	0.799594
DDX12P	-0.348148	1.11001	3.43034	0.0665705	0.799594
IGHG1	-1.0333	6.16902	3.43017	0.0665775	0.799594
POLR1C	-0.153845	3.68599	3.42918	0.066616	0.799594
SAP30BP	-0.0611007	6.3182	3.42861	0.0666382	0.799594
DONSON	-0.123228	2.6618	3.42692	0.0667044	0.799594
SNX18P3	-0.498423	-0.0118153	3.42616	0.0667342	0.799594
CDV3	0.108455	8.69416	3.42551	0.0667596	0.799594
STK33	-0.569861	-0.852909	3.42306	0.0668557	0.799594
SLC31A2	0.254707	5.49887	3.42273	0.0668689	0.799594
MYSM1	-0.118828	6.75258	3.42196	0.0668992	0.799594
ACSS2	0.175182	5.32627	3.4203	0.0669642	0.799594
ARPC1B	0.183535	8.63686	3.41817	0.0670483	0.799594
C5orf63	-0.288371	2.97942	3.41739	0.0670787	0.799594
PTAFR	0.302852	7.57529	3.4171	0.06709	0.799594
XRN2	0.135813	7.6722	3.41668	0.0671067	0.799594
DPCD	0.310972	0.66329	3.41633	0.0671204	0.799594
RBFA	-0.142193	3.30392	3.41586	0.0671391	0.799594
HSD17B7	-0.153641	3.41736	3.41568	0.067146	0.799594
CTNNBIP1	0.161547	4.58766	3.41559	0.0671498	0.799594
PSMC3	0.111646	5.80847	3.41056	0.0673486	0.799594
ENSG00000261140	0.439729	-1.3383	3.40976	0.0673802	0.799594
LINC01238	-0.445374	1.83144	3.40843	0.0674328	0.799594
RABGGTB	-0.133378	6.29873	3.40775	0.0674599	0.799594
LATS2	0.223676	5.19528	3.40436	0.0675942	0.799594
KCNK7	0.5028	-1.28405	3.40405	0.0676067	0.799594
DMAP1	-0.130877	6.01263	3.40361	0.0676241	0.799594
EP400P1	-0.259713	4.55483	3.40269	0.0676607	0.799594
PLXNC1	0.245384	8.07875	3.40258	0.0676653	0.799594
IFI30	0.276827	9.31291	3.40255	0.0676661	0.799594
BTG1-DT	-0.25175	2.32136	3.4025	0.0676683	0.799594
LINC02422	-0.497023	0.809102	3.40238	0.0676732	0.799594
ENSG00000258760	-1.00147	-2.93489	3.40195	0.06769	0.799594
CNPY3	0.146294	7.4443	3.40179	0.0676964	0.799594
KDM6B	0.187365	6.72936	3.39867	0.0678207	0.799594
DAGLA	0.28988	3.08402	3.39865	0.0678216	0.799594
DUSP23	0.19989	2.45206	3.39819	0.0678398	0.799594
ENSG00000273329	-0.219292	1.88168	3.39502	0.0679666	0.799594
SUGP2	-0.12195	7.65009	3.39466	0.0679809	0.799594
ZBTB40	-0.141859	6.96979	3.39421	0.0679988	0.799594
SYNJ2BP	-0.128196	5.3721	3.39409	0.0680035	0.799594
TMEM59	0.108075	7.19379	3.39392	0.0680104	0.799594
FKBP1A	0.19264	7.61676	3.39202	0.0680863	0.799594
PDCD4	-0.14089	7.67084	3.38926	0.0681971	0.799594
GPR108	0.131127	5.8471	3.38895	0.0682094	0.799594
FOS	0.708733	11.6889	3.38892	0.0682106	0.799594
ZBED9	-1.016	-2.11039	3.38654	0.0683062	0.799594
SLC15A3	0.219626	5.76853	3.38418	0.0684014	0.799594
UNK	-0.0905548	4.86613	3.38412	0.0684038	0.799594
CD19	-0.60313	4.18636	3.38372	0.0684199	0.799594
ARL10	-0.24248	4.29611	3.38122	0.0685203	0.799594
RNF8	-0.123724	3.90231	3.38097	0.0685307	0.799594
AIFM2	-0.188796	2.1595	3.38008	0.0685662	0.799594
ENSG00000260060	-0.472519	-1.662	3.37915	0.0686039	0.799594
EBI3	-0.713422	-1.82374	3.37898	0.0686107	0.799594
SART3	-0.0997201	6.11291	3.37762	0.0686657	0.799594
ENSG00000268614	0.535643	-0.683089	3.37331	0.0688401	0.799594
ZNF202	-0.123773	4.28539	3.37309	0.0688489	0.799594
CTSS	0.263126	11.5672	3.37142	0.0689168	0.799594
ZNF7	-0.089405	4.44611	3.36895	0.0690172	0.799594
NEK1	-0.108584	4.27068	3.36887	0.0690203	0.799594
MSANTD2	-0.201306	3.73829	3.36721	0.0690876	0.799594
GANC	-0.115788	5.53402	3.36555	0.0691554	0.799594
USP45	-0.214402	3.4613	3.36439	0.0692025	0.799594
RPN1	0.134186	7.6457	3.35791	0.0694674	0.799594
SLC16A3	0.258074	6.26122	3.35408	0.0696241	0.799594
RBMS1	0.115573	7.47741	3.35291	0.0696721	0.799594
THBD	0.464442	3.69145	3.35222	0.0697006	0.799594
NPIPB12	-0.37528	4.25738	3.35114	0.0697451	0.799594
CD14	0.328271	8.74486	3.34911	0.0698286	0.799594
ZBTB46	0.254394	1.38679	3.34893	0.0698358	0.799594
SLC39A4	0.255976	1.29726	3.34674	0.0699259	0.799594
WDR27	-0.184016	4.35788	3.34567	0.0699701	0.799594
FAM111B	-0.613845	1.79655	3.34531	0.0699848	0.799594
TKT	0.246629	9.28481	3.34441	0.070022	0.799594
FCRLA	-0.602626	4.53779	3.34339	0.0700642	0.799594
B9D2	0.205839	1.7974	3.34173	0.0701327	0.799594
DERA	0.145708	4.42427	3.33766	0.0703012	0.799594
MCM3AP-AS1	-0.27195	1.21879	3.33719	0.070321	0.799594
ARL6IP5	0.120284	8.22334	3.33553	0.0703899	0.799594
SPG21	0.152865	6.79261	3.3351	0.0704076	0.799594
LRMDA	0.331669	2.17375	3.33411	0.0704486	0.799594
ZNF213	0.185876	3.46113	3.33281	0.0705028	0.799594
ZNF445	-0.167925	5.94235	3.33165	0.0705508	0.799594
DDX20	-0.0976568	4.69442	3.33158	0.070554	0.799594
KIF5B	0.110458	7.86137	3.33093	0.070581	0.799594
HDAC4	0.17676	5.65711	3.32888	0.0706663	0.799594
FAM98A	-0.12793	4.32999	3.32852	0.0706812	0.799594
EPB41L5	-0.205465	2.76494	3.32767	0.0707167	0.799594
ATP6V0D1	0.232151	7.13007	3.32642	0.0707692	0.799594
ENSG00000258472	-0.202394	1.68411	3.32599	0.070787	0.799594
ENSG00000225528	-0.293155	1.53465	3.32524	0.0708184	0.799594
SS18L1	-0.134734	4.68169	3.32486	0.0708339	0.799594
PRAG1	-0.265438	3.78837	3.3241	0.0708657	0.799594
DBNDD2	0.20646	3.07505	3.32242	0.0709361	0.799594
SNX17	0.116922	7.0386	3.32077	0.0710051	0.799594
KDM1B	0.189693	6.75031	3.31952	0.0710579	0.799594
ALOX15	0.651199	-1.7585	3.31858	0.0710973	0.799594
VN1R83P	-0.429528	-1.63712	3.3182	0.0711131	0.799594
ENSG00000260296	-0.39418	0.417941	3.31406	0.0712872	0.799594
TMEM127	0.171691	7.6197	3.31336	0.0713166	0.799594
ILRUN-AS1	0.231263	0.100539	3.31331	0.0713185	0.799594
PPP1R26	0.224302	3.40657	3.31096	0.0714176	0.799594
FNDC3B	0.19607	6.27723	3.31028	0.0714466	0.799594
ZNF782	-0.165869	2.88769	3.30958	0.0714758	0.799594
MMP14	0.254911	3.14126	3.30659	0.0716024	0.799594
ENSG00000279283	-0.332521	0.394661	3.30438	0.0716959	0.799594
ENSG00000241490	-0.314394	0.911047	3.30386	0.0717178	0.799594
MTMR4	-0.10253	6.31331	3.30352	0.0717322	0.799594
P4HB	0.140094	8.47041	3.30343	0.071736	0.799594
DFFB	-0.0840365	3.96674	3.29887	0.0719294	0.799594
ABCB4	-0.576697	1.8251	3.29881	0.0719322	0.799594
ALYREF	0.165407	4.53844	3.29838	0.0719504	0.799594
CHMP4B	0.152803	7.0325	3.29707	0.072006	0.799594
DLST	-0.0536745	6.65833	3.29573	0.072063	0.799594
DCLK2	-0.709732	-0.15242	3.29527	0.0720826	0.799594
SCAND1	0.21291	4.01609	3.29499	0.0720946	0.799594
ZNF195	-0.15772	4.93332	3.29492	0.0720976	0.799594
PICALM	0.183301	8.41031	3.29329	0.072167	0.799594
ENSG00000279077	-0.491302	-0.739851	3.29123	0.072255	0.799594
ZNF544	-0.200372	4.09584	3.2909	0.0722692	0.799594
TPTE2P5	-0.386892	-1.38112	3.28871	0.0723628	0.799594
NUDT19	0.137828	4.10376	3.28832	0.0723795	0.799594
NEK10	-0.385909	-1.52172	3.28772	0.0724052	0.799594
RNF40	0.0991716	6.75666	3.28696	0.0724376	0.799594
FMNL1-AS1	-0.429862	0.202931	3.28677	0.0724459	0.799594
LSM11	-0.125916	3.2297	3.28671	0.0724484	0.799594
ENSG00000275367	-0.498394	-0.757341	3.28477	0.0725315	0.799594
ELP1	-0.111252	6.10376	3.28441	0.072547	0.799594
ZNF367	-0.20244	2.59432	3.28362	0.072581	0.799594
ZSCAN29	-0.0996293	5.68585	3.28309	0.0726034	0.799594
PPOX	-0.151607	4.20106	3.28184	0.0726573	0.799594
SLC9A1	0.130011	5.41214	3.28154	0.0726701	0.799594
SOCS3	0.6003	7.4425	3.28148	0.0726728	0.799594
VWA5A	0.203484	3.91917	3.28141	0.0726759	0.799594
MAP2K1	0.128826	6.90796	3.28067	0.0727078	0.799594
RUSC2	0.267271	4.04212	3.27723	0.0728554	0.799594
SOCS6	0.218421	3.76759	3.27668	0.0728792	0.799594
ENSG00000269069	-0.341754	0.575052	3.27606	0.0729061	0.799594
PRPF38B	-0.116944	7.32672	3.27603	0.0729074	0.799594
TMEM177	-0.299558	1.18635	3.2749	0.072956	0.799594
CEP57L1	-0.134644	2.39892	3.27402	0.072994	0.799594
NPC2	0.219335	7.03218	3.27274	0.0730495	0.799594
ENSG00000286088	-0.687282	-0.62027	3.27153	0.0731019	0.799594
ZNNT1	-0.33641	1.66383	3.26881	0.0732196	0.799594
CALML4	0.214687	4.4469	3.26846	0.0732346	0.799594
ADD3-AS1	-0.46252	-1.46353	3.26517	0.0733776	0.799594
RPS10P7	-0.205003	1.3747	3.26429	0.0734155	0.799594
LILRA1	0.25902	7.28317	3.26413	0.0734224	0.799594
CCNT2	-0.0869345	6.58815	3.26276	0.0734822	0.799594
PPM1F	0.170518	7.43814	3.26271	0.0734843	0.799594
CDIPT	0.114197	5.6639	3.26035	0.073587	0.799594
ZNF564	-0.158677	4.07582	3.25911	0.0736409	0.799594
BTN1A1	-0.896466	-2.27326	3.25898	0.0736467	0.799594
NUBPL	-0.137301	2.44835	3.2584	0.0736719	0.799594
PCID2	-0.101267	5.45799	3.25814	0.0736832	0.799594
UBXN7	-0.095695	7.06679	3.25488	0.0738258	0.799594
PRPF3	-0.109793	6.26186	3.25407	0.0738614	0.799594
ENSG00000285851	-0.352205	0.86217	3.25273	0.0739196	0.799594
SURF4	0.116087	7.24852	3.25159	0.0739697	0.799594
ENSG00000279789	-0.295419	1.18804	3.25145	0.0739757	0.799594
ENSG00000279901	-0.352472	0.502713	3.2466	0.0741888	0.799594
LPAR5	-0.304879	3.18822	3.24599	0.0742154	0.799594
ZC3H11A	-0.0672589	8.14198	3.2457	0.0742282	0.799594
MCOLN1	0.230819	4.50515	3.24396	0.0743049	0.799594
ZNF44	-0.15037	4.66505	3.24266	0.0743622	0.799594
ZNF268	-0.147124	4.28434	3.24188	0.0743964	0.799594
RAB6A	0.0996372	7.18972	3.24071	0.074448	0.799594
AQP1	-0.499158	-1.31649	3.23974	0.0744909	0.799594
CEBPA	0.262772	5.87385	3.2392	0.0745147	0.799594
CYP2U1	-0.150464	3.72962	3.23886	0.0745298	0.799594
GAB2	0.228427	6.96772	3.2384	0.0745501	0.799594
ANKRD36B	-0.312138	4.04808	3.23697	0.0746131	0.799594
STAG3L5P-PVRIG2P-PILRB	-0.154121	6.01505	3.2362	0.0746474	0.799594
IFT80	-0.146157	5.16019	3.23379	0.074754	0.799594
ACP6	-0.255159	3.35305	3.23351	0.0747665	0.799594
IPO5P1	-0.244454	2.22276	3.23232	0.074819	0.799594
MVP	0.136499	7.89912	3.2292	0.0749579	0.799594
ZNF23	-0.144347	3.93922	3.22703	0.0750542	0.799594
CD300E	0.287365	8.56257	3.2234	0.0752159	0.799594
ANKRD39	-0.143527	2.99672	3.22137	0.0753066	0.799594
SENP2	-0.055099	5.40592	3.22119	0.0753147	0.799594
OAT	0.166469	5.86208	3.22103	0.075322	0.799594
RBM48	-0.158291	4.34009	3.22097	0.0753246	0.799594
ARF1	0.144214	8.51198	3.22038	0.0753508	0.799594
NSMCE2	0.116882	3.76559	3.2185	0.0754348	0.799594
CDC42	0.115738	9.00319	3.21486	0.0755982	0.799594
ZC3HAV1L	-0.451633	-0.932112	3.21282	0.0756895	0.799594
RIMBP3	-0.428474	1.42133	3.21251	0.0757037	0.799594
DNAJA3	-0.0961151	5.39699	3.2124	0.0757087	0.799594
CEP83	-0.143347	3.18029	3.21223	0.0757162	0.799594
CHD2	-0.125797	8.33121	3.21	0.0758164	0.799594
ENSG00000280402	-0.416256	-0.167417	3.20995	0.0758185	0.799594
KHDRBS2	-0.557939	-0.416545	3.20886	0.0758677	0.799594
ARGLU1	-0.149977	8.44355	3.20652	0.0759735	0.799594
LPCAT3	0.152828	5.30301	3.20642	0.0759776	0.799594
ENSG00000261335	-0.442242	-1.73762	3.20478	0.0760518	0.799594
SZT2	-0.125041	6.7997	3.20469	0.0760558	0.799594
TSEN34	0.17909	4.44014	3.2036	0.076105	0.799594
ASAP1-IT2	-0.475068	-1.11514	3.20197	0.0761789	0.799594
FAM161B	-0.135779	2.75088	3.20112	0.0762171	0.799594
S100A10	0.199504	7.58555	3.20071	0.0762357	0.799594
CD55	0.203593	7.38131	3.19983	0.0762758	0.799594
POLH	-0.123959	4.63236	3.19898	0.076314	0.799594
RCAN1	0.15381	4.59181	3.19814	0.0763524	0.799594
WRN	-0.167936	4.30805	3.19679	0.0764134	0.799594
HBQ1	-0.933538	-2.4238	3.19624	0.0764385	0.799594
LINC00963	0.232043	5.25422	3.1953	0.0764812	0.799594
PEX12	-0.318159	1.41677	3.19414	0.0765338	0.799594
LINC01094	0.352942	1.43423	3.19327	0.0765735	0.799594
PANX2	0.456794	0.67098	3.19253	0.0766071	0.799594
ZNF699	-0.124413	3.63124	3.19142	0.0766578	0.799594
ETHE1	0.189511	4.02468	3.19036	0.0767059	0.799594
CXCL13	-1.69582	-3.80125	3.18944	0.0767479	0.799594
UQCRFS1	0.136774	5.65672	3.18938	0.0767508	0.799594
DUSP1	0.687402	10.796	3.1886	0.0767861	0.799594
NATD1	0.208944	4.74542	3.18837	0.0767968	0.799594
LARS1	-0.0738641	7.1886	3.18822	0.0768038	0.799594
TAF1A	-0.191516	2.4209	3.1863	0.0768913	0.799594
PWP1	-0.0848292	5.36388	3.18494	0.0769535	0.799594
ZNF701	-0.173375	4.33665	3.18303	0.0770409	0.799594
GARIN1A	-0.352037	-0.496131	3.18229	0.0770746	0.799594
POLDIP2	0.0835043	5.6367	3.18207	0.0770846	0.799594
RRAS	0.251241	3.88705	3.18093	0.0771372	0.799594
CCDC86	0.159552	3.62695	3.18034	0.0771643	0.799594
KLHL5	0.135878	5.6605	3.17998	0.0771808	0.799594
SMARCC2	-0.055857	7.66724	3.17795	0.0772737	0.799594
MYL6	0.126379	8.857	3.17768	0.0772862	0.799594
RHPN2	-0.569106	-0.562521	3.17756	0.0772918	0.799594
AP2M1	0.113188	7.72152	3.17699	0.077318	0.799594
CCRL2	0.288242	2.02725	3.17626	0.0773515	0.799594
ENSG00000279430	0.502008	-1.66003	3.17477	0.0774203	0.799594
SEMA6A-AS1	-0.235113	0.62112	3.17476	0.0774204	0.799594
SYNPO	-0.567002	2.74261	3.17401	0.0774552	0.799594
BRPF1	0.0841549	5.80901	3.17398	0.0774566	0.799594
PACRGL	-0.140675	3.14028	3.1738	0.0774646	0.799594
SLC52A2	0.14168	4.03528	3.17236	0.0775312	0.799594
SLC6A6	0.166066	7.76106	3.17216	0.0775406	0.799594
BRI3	0.237708	5.91412	3.17195	0.0775499	0.799594
YJEFN3	-0.30189	2.13336	3.17103	0.0775926	0.799594
CHRM3	0.58596	-2.01199	3.1709	0.0775985	0.799594
ZNF385A	0.262198	7.21077	3.16983	0.0776481	0.799594
ENSG00000279432	-0.31696	0.549803	3.1694	0.0776678	0.799594
GLRA3	-1.18777	-2.99601	3.16926	0.0776742	0.799594
PDZD3	0.606013	-2.03464	3.16923	0.0776758	0.799594
LILRA2	0.275405	6.96217	3.16831	0.0777182	0.799594
CD4	0.162733	9.04615	3.16806	0.0777296	0.799594
EZH1	-0.10404	6.7789	3.16479	0.0778812	0.799594
CD22	-0.575068	6.22612	3.16464	0.077888	0.799594
ZNF658	-0.218247	2.70921	3.16238	0.0779929	0.799594
FGR	0.219505	9.33086	3.16198	0.0780113	0.799594
CCDC183	-0.323302	0.308251	3.1615	0.0780337	0.799594
SPATA6	0.19473	3.61563	3.16051	0.0780795	0.799594
ALDOA	0.181929	9.34785	3.16036	0.0780869	0.799594
NAAA	0.213971	6.70372	3.15958	0.0781231	0.799594
ATAD5	-0.16923	3.23436	3.15823	0.0781856	0.799594
EVI2A	0.211851	7.71605	3.15565	0.0783061	0.799594
ZBTB25	-0.198861	5.89806	3.15521	0.0783265	0.799594
PPT2-EGFL8	-0.380746	0.805316	3.15294	0.0784325	0.799594
ATP5PD	0.115727	5.92462	3.15285	0.0784367	0.799594
SLAMF6	-0.199058	6.74483	3.15176	0.0784876	0.799594
KCNQ4	-0.4157	-1.37817	3.15116	0.0785157	0.799594
INPP5K	0.0912188	5.85486	3.15106	0.0785203	0.799594
LDHA	0.142547	8.24449	3.15082	0.0785315	0.799594
ZNF587B	-0.155998	4.4807	3.15046	0.0785483	0.799594
GDI2	0.130742	8.64462	3.14803	0.0786618	0.799594
U2SURP	-0.074678	7.53888	3.14554	0.078779	0.799594
ITPRID2	0.131919	7.01884	3.14327	0.0788852	0.799594
KBTBD6	-0.194034	2.82351	3.14263	0.0789154	0.799594
GOPC	-0.102559	5.99654	3.14252	0.0789207	0.799594
UBE2Q1	0.0762578	6.46986	3.14246	0.0789236	0.799594
SFXN2	-0.221403	2.77958	3.14239	0.0789268	0.799594
SLCO3A1	0.162341	6.10272	3.14084	0.0789999	0.799594
BLOC1S1	0.150821	5.0404	3.13985	0.0790464	0.799594
SLC19A1	0.25169	3.90595	3.13861	0.0791048	0.799594
SDHAP3	-0.222814	2.84559	3.13853	0.0791083	0.799594
SIRT5	-0.0994912	4.01018	3.13825	0.0791215	0.799594
GTF3C3	-0.078811	5.30404	3.13764	0.0791506	0.799594
DAZAP2	0.123976	9.61072	3.13693	0.0791841	0.799594
PPIP5K1	-0.127627	4.73275	3.13685	0.0791875	0.799594
ODR4	-0.0924771	4.62748	3.13543	0.0792545	0.799594
AKR7A2	0.126107	4.24195	3.13458	0.079295	0.799594
DCAF4L1	-0.328253	-0.496968	3.13348	0.0793467	0.799594
GLMN	-0.175687	2.60803	3.13277	0.0793804	0.799594
ENSG00000261342	-0.522271	-1.70564	3.1309	0.0794689	0.799594
RBM45	-0.117871	3.30728	3.13053	0.0794863	0.799594
RABL2A	-0.159272	3.8018	3.12986	0.0795181	0.799594
SERP1	0.135277	7.74097	3.1297	0.0795258	0.799594
SLBP	0.0985031	5.34676	3.12927	0.0795463	0.799594
TMEM18	-0.0817098	4.71054	3.12889	0.0795644	0.799594
STAG3	-0.339838	1.59873	3.1283	0.0795925	0.799594
CEP290	-0.174731	5.23461	3.12802	0.0796054	0.799594
CXCL16	0.290746	5.94165	3.12682	0.0796625	0.799594
CUEDC1	0.226157	3.89193	3.12636	0.0796845	0.799594
CHD7	-0.246041	5.8007	3.12628	0.079688	0.799594
MRPL43	0.0869728	4.51531	3.12361	0.0798154	0.799594
POMT1	-0.130145	4.32406	3.12185	0.0798991	0.799594
ARHGAP42	-0.383495	1.52531	3.12099	0.0799402	0.799594
CYTH4	0.127817	7.80083	3.12087	0.0799455	0.799594
LINC02256	-0.541351	-1.59098	3.1145	0.0802502	0.799594
PFKFB4	0.235789	5.30774	3.11373	0.0802869	0.799594
STAT4	-0.192495	6.18102	3.11243	0.0803495	0.799594
HELLS	-0.276583	2.58135	3.11091	0.080422	0.799594
KCNQ1	0.200513	5.52823	3.1107	0.0804324	0.799594
ARL6	-0.190357	1.73078	3.10965	0.0804825	0.799594
TST	0.238363	2.95261	3.10916	0.0805062	0.799594
UQCRC1	0.133215	6.34645	3.10861	0.0805325	0.799594
STAU1	0.0881846	6.63705	3.10662	0.0806284	0.799594
TOR2A	0.16332	4.75017	3.10534	0.0806901	0.799594
HSBP1	0.158878	6.12837	3.10514	0.0806995	0.799594
KLKB1	-0.439711	0.143135	3.10385	0.0807616	0.799594
ENSG00000272977	-0.448744	1.0816	3.10357	0.0807755	0.799594
ZNF354C	-0.190302	3.88906	3.10311	0.0807976	0.799594
BRCA2	-0.2526	2.80143	3.10149	0.0808757	0.799594
SH3BP5-AS1	-0.217251	4.81515	3.10137	0.0808815	0.799594
LINC01126	-0.270858	0.806464	3.10103	0.0808979	0.799594
BCL2A1	0.426606	5.36539	3.10071	0.0809132	0.799594
INTS4	-0.0811658	5.19569	3.10002	0.0809468	0.799594
UHRF2	-0.125495	6.70924	3.0993	0.0809816	0.799594
PLEK	0.186087	8.4983	3.09929	0.080982	0.799594
ZCCHC7	-0.177483	5.11899	3.09745	0.0810711	0.799594
PAK2	0.108679	8.4553	3.09695	0.081095	0.799594
NPTN	0.152307	6.40098	3.09694	0.0810956	0.799594
GRINA	0.243001	6.78359	3.09656	0.0811141	0.799594
ENSG00000259326	-0.478025	-1.6435	3.09626	0.0811288	0.799594
DDX49	0.10185	4.7439	3.09509	0.0811852	0.799594
NIPSNAP3B	-0.432686	1.92041	3.0948	0.0811996	0.799594
HNRNPA1P70	-0.494508	-0.75585	3.09108	0.08138	0.799594
XPNPEP3	-0.105748	4.01746	3.09099	0.0813845	0.799594
CEP295	-0.139123	5.12256	3.09049	0.0814087	0.799594
ZNF692	-0.138185	4.58199	3.09017	0.0814245	0.799594
BBOF1	-0.255764	1.36337	3.08921	0.0814712	0.799594
HNRNPUL1	0.0815159	8.6159	3.08686	0.0815857	0.799594
LPCAT2	0.276661	6.28283	3.08683	0.0815872	0.799594
IER2	0.44068	7.95628	3.0848	0.0816858	0.799594
CTDSP1	0.105793	7.67098	3.08413	0.0817188	0.799594
TTLL3	-0.169152	6.24933	3.08286	0.081781	0.799594
PDGFC	0.380866	3.34093	3.08239	0.0818039	0.799594
LCN10	-0.583788	1.95577	3.08209	0.0818183	0.799594
MAPK7	0.169047	5.1993	3.08116	0.0818638	0.799594
ENSG00000285779	1.59341	-2.62132	3.08103	0.0818704	0.799594
NOL11	-0.128118	5.47314	3.0802	0.0819106	0.799594
ENSG00000186076	0.264158	1.30932	3.07844	0.081997	0.799594
WDR55	-0.0971224	5.736	3.07836	0.082001	0.799594
VPS25	0.131865	4.8138	3.07832	0.0820032	0.799594
GPATCH2	-0.0912638	3.91844	3.07757	0.0820399	0.799594
ATAD1	-0.0950515	5.68174	3.07748	0.0820439	0.799594
PYCARD	0.237869	4.80475	3.07669	0.082083	0.799594
PRNP	0.140704	7.35911	3.07585	0.0821242	0.799594
DDX50P1	-0.287378	0.00655031	3.07585	0.0821243	0.799594
ENSG00000236283	-0.852862	-2.03857	3.07433	0.082199	0.799594
RIT1	0.150761	6.24027	3.07419	0.0822059	0.799594
SLA2	-0.218028	5.78582	3.07291	0.0822688	0.799594
BOLA3-DT	-0.266729	0.206724	3.07031	0.0823968	0.799594
DDHD2	-0.134225	6.03999	3.06984	0.0824197	0.799594
ACBD4	-0.154247	3.65442	3.0698	0.082422	0.799594
RELT	0.227755	6.60769	3.06978	0.0824226	0.799594
ACTN4	0.128545	8.1909	3.06879	0.0824715	0.799594
LRCH3	-0.1369	5.79885	3.06878	0.0824724	0.799594
ADAP1	0.23058	5.3176	3.06798	0.0825114	0.799594
PHC2	0.209272	6.45261	3.06782	0.0825197	0.799594
CBLN3	-0.474665	1.49309	3.06778	0.0825216	0.799594
TMEM63A	-0.186669	7.54328	3.06584	0.0826172	0.799594
TRMT10B	-0.128441	3.86261	3.06514	0.0826517	0.799594
TMEM120B	-0.156709	3.28928	3.06423	0.0826971	0.799594
DOCK2	0.108625	9.11004	3.06341	0.0827376	0.799594
DENND5A	0.142537	7.7314	3.06256	0.0827797	0.799594
DNMT3B	0.238159	0.300895	3.06195	0.0828099	0.799594
ZMIZ2	-0.118756	6.90397	3.06035	0.0828892	0.799594
UPF3A	-0.117602	6.00648	3.0595	0.0829312	0.799594
PSMA3-AS1	-0.123871	6.98394	3.05926	0.082943	0.799594
ENSG00000274383	-0.403403	-0.244212	3.05849	0.0829816	0.799594
ENSG00000285269	-0.562009	-1.05709	3.05825	0.0829934	0.799594
PLXNB2	0.240706	8.54966	3.05808	0.0830017	0.799594
L3MBTL2	-0.0655048	5.55602	3.05738	0.0830367	0.799594
DDHD1	-0.152769	5.98625	3.05652	0.0830794	0.799594
CD58	0.175103	4.62459	3.05576	0.0831171	0.799594
ENSG00000272909	-0.256041	1.03405	3.05525	0.0831424	0.799594
PAXBP1	-0.110541	6.21792	3.05317	0.0832462	0.799594
ENSG00000269982	-0.530575	-1.087	3.05077	0.0833657	0.799594
RALY	0.105569	6.92061	3.04833	0.0834876	0.799594
UHRF1BP1L	0.15634	6.44404	3.04648	0.0835801	0.799594
ENSG00000261067	-0.239492	2.77636	3.04629	0.0835898	0.799594
CENPBD2P	0.114005	4.87091	3.04547	0.0836308	0.799594
ZNF3	-0.0705728	4.94865	3.04541	0.0836338	0.799594
SPDL1	-0.170016	3.10115	3.04459	0.0836752	0.799594
GLUL	0.2561	8.82695	3.04279	0.0837654	0.799594
RNH1	0.16312	6.81909	3.04128	0.083841	0.799594
DNAAF10	-0.132427	3.16712	3.04103	0.0838537	0.799594
SUPT7L	-0.0942473	6.33718	3.0402	0.0838955	0.799594
GNS	0.234213	8.97396	3.03796	0.0840081	0.799594
MARS2	-0.143399	3.58928	3.0378	0.0840162	0.799594
PRDX5	0.117931	5.8354	3.03538	0.0841381	0.799594
CTBS	0.164979	5.6677	3.03273	0.0842719	0.799594
FAM120A	0.104856	8.2976	3.03272	0.084272	0.799594
ENG	0.204639	5.14397	3.03107	0.0843554	0.799594
MSANTD1	-0.411034	-1.58709	3.03058	0.0843804	0.799594
ZNF141	-0.249939	5.12114	3.03055	0.0843817	0.799594
IQCB1	-0.121887	4.86859	3.03024	0.0843976	0.799594
ENSG00000284634	-0.264915	1.64	3.03022	0.0843984	0.799594
KIF27	-0.213279	2.80969	3.02743	0.08454	0.799594
LRRC59	0.149295	6.23978	3.02557	0.0846341	0.799594
PMVK	0.133927	3.49749	3.02464	0.0846813	0.799594
LINC02728	-0.275215	-0.0664989	3.02321	0.0847541	0.799594
TDRD7	0.113379	4.9828	3.02309	0.0847603	0.799594
ARRB1	0.174306	7.99307	3.02217	0.0848068	0.799594
RBM15B	0.089255	6.73198	3.02113	0.0848598	0.799594
MIRLET7BHG	-0.268797	1.52614	3.02039	0.0848974	0.799594
DCLRE1C	-0.0960488	5.73245	3.02005	0.084915	0.799594
ENSG00000279162	-0.389025	-0.7487	3.01997	0.084919	0.799594
GSDMB	-0.289323	4.94729	3.01988	0.0849237	0.799594
ENSG00000255197	0.23253	5.01271	3.01842	0.084998	0.799594
CLDN15	-0.149115	3.78549	3.01797	0.0850209	0.799594
GALNT1	0.105543	6.69424	3.01738	0.0850511	0.799594
PGAM1	0.182886	8.13712	3.0164	0.0851012	0.799594
EHD3	-0.254987	4.66104	3.01583	0.08513	0.799594
HBB	-1.38601	11.0916	3.01527	0.0851589	0.799594
GOLGA8B	-0.271442	7.93256	3.01375	0.0852361	0.799594
ZNF43	-0.156289	4.1941	3.01262	0.0852943	0.799594
SIGLEC15	0.338354	1.74366	3.01206	0.0853228	0.799594
C19orf38	0.2532	6.27311	3.01188	0.0853319	0.799594
NRSN2-AS1	-0.29154	-0.737541	3.01063	0.0853963	0.799594
HAUS6	-0.101929	5.50694	3.00733	0.0855655	0.799594
RTEL1P1	-0.598792	-2.21276	3.00615	0.085626	0.799594
TRIM74	-0.410873	-0.604908	3.00398	0.0857378	0.799594
BBS2	-0.153594	5.80686	3.00035	0.0859246	0.799594
ENSG00000280387	-0.254675	-0.232384	2.9987	0.0860097	0.799594
SLC43A2	0.228452	7.13261	2.99758	0.0860676	0.799594
DTD1	0.142761	4.22707	2.9973	0.0860823	0.799594
ENSG00000214248	-0.559298	-1.65349	2.99726	0.0860841	0.799594
RABL2B	-0.107364	5.08399	2.99669	0.0861138	0.799594
ZNF334	-0.482431	-0.923898	2.99629	0.0861347	0.799594
ENKD1	0.197951	1.5983	2.99485	0.0862089	0.799594
NPHP3	-0.186246	5.39801	2.99369	0.0862691	0.799594
RABEP1	-0.105088	6.48844	2.99224	0.086344	0.799594
PVT1	-0.193257	3.10638	2.99173	0.0863708	0.799594
TMEM116	-0.166884	3.43313	2.99141	0.0863875	0.799594
NIBAN2	0.286629	5.79	2.99126	0.0863952	0.799594
TSR1	-0.0685179	5.54041	2.99105	0.0864062	0.799594
ZNF480	-0.188941	4.45581	2.9892	0.0865022	0.799594
HNRNPK	0.0774148	9.47621	2.98793	0.0865682	0.799594
UNC93B1	0.175191	6.38097	2.98775	0.0865775	0.799594
CLEC4G	0.422455	-0.241961	2.98675	0.0866297	0.799594
PIK3AP1	0.188535	8.45539	2.98608	0.0866646	0.799594
PAQR4	0.235455	3.21896	2.98265	0.0868432	0.799594
CATSPERE	-0.256102	-0.468621	2.98164	0.0868963	0.799594
IFT57	-0.245761	4.52172	2.98148	0.0869046	0.799594
ADAM10	0.135179	8.40987	2.9811	0.086924	0.799594
SYT15	0.473138	-1.37141	2.98061	0.0869498	0.799594
SPINT2	0.123009	5.49131	2.97865	0.0870527	0.799594
SQSTM1	0.106646	7.47059	2.97695	0.0871412	0.799594
ENSG00000270019	-0.425742	-1.77715	2.97525	0.0872305	0.799594
MED28	-0.157108	6.5131	2.97483	0.0872524	0.799594
ENSG00000276136	-0.272953	-0.000233927	2.97471	0.087259	0.799594
LAPTM4A	0.164234	7.04624	2.97277	0.0873609	0.799594
PRXL2C	0.124021	4.02916	2.9713	0.0874383	0.799594
TPD52L2	0.158481	6.94915	2.97112	0.0874477	0.799594
MPZL1	0.183562	4.97174	2.9698	0.0875167	0.799594
ZDHHC7	0.172504	7.72021	2.96977	0.0875184	0.799594
CCDC18-AS1	-0.311231	5.41123	2.96948	0.0875337	0.799594
RBM42	0.123711	4.96575	2.96809	0.0876072	0.799594
SHKBP1	0.174742	7.21329	2.96769	0.0876284	0.799594
CCDC81	-0.372835	-1.41565	2.96672	0.0876793	0.799594
ZNF845	-0.181593	4.29209	2.96397	0.0878247	0.799594
ZNF260	-0.197731	4.16028	2.96293	0.0878794	0.799594
KDELR2	0.11294	5.90634	2.96102	0.0879807	0.799594
SRGAP1	0.440854	0.22311	2.96019	0.0880246	0.799594
ENSG00000278991	-0.370876	-0.487634	2.9598	0.088045	0.799594
ENSG00000260274	0.202455	0.522995	2.95773	0.0881551	0.799594
ENSG00000273284	-0.339602	0.44627	2.95568	0.0882639	0.799594
LINC00996	-0.467715	0.703855	2.95317	0.0883972	0.799594
SIGLEC7	0.279683	4.97238	2.95316	0.088398	0.799594
ZNF620	-0.184648	1.40431	2.95149	0.0884868	0.799594
AIP	0.0892386	5.85509	2.95087	0.0885198	0.799594
ENSG00000247853	0.193679	0.435578	2.95065	0.0885317	0.799594
ENO1	0.147266	9.24409	2.95014	0.0885588	0.799594
OS9	0.130234	8.5266	2.94869	0.0886363	0.799594
ZKSCAN8	-0.123855	6.32329	2.94801	0.0886725	0.799594
MALINC1	-0.240207	1.40455	2.94699	0.088727	0.799594
ORC6	-0.229404	0.98321	2.94694	0.0887296	0.799594
ENSG00000280138	-0.370375	4.60651	2.94483	0.0888425	0.799594
RAC1	0.147139	7.34308	2.94382	0.0888964	0.799594
ZNF572	-0.282509	0.83933	2.94362	0.0889075	0.799594
SPOPL	0.163703	6.6555	2.94221	0.0889826	0.799594
GPBP1	-0.0737997	7.35137	2.94162	0.0890143	0.799594
FUCA2	0.182647	5.57118	2.94139	0.0890269	0.799594
N6AMT1	-0.225923	2.85142	2.94096	0.0890497	0.799594
OSBPL8	0.15247	8.24717	2.94055	0.0890719	0.799594
SMG1P1	-0.305925	6.13477	2.93955	0.0891258	0.799594
BRIP1	-0.252406	1.5697	2.9394	0.0891335	0.799594
SUMO4	-0.402397	-0.788299	2.93922	0.0891432	0.799594
METTL3	-0.139564	6.0632	2.93839	0.0891878	0.799594
RGS2	0.421895	9.27412	2.93692	0.0892671	0.799594
GPN3	0.160458	3.40198	2.9365	0.0892893	0.799594
RRN3P3	-0.116144	3.34237	2.93575	0.0893298	0.799594
TTLL11	0.12282	2.05495	2.93544	0.0893466	0.799594
PRDM8	-0.196219	3.22381	2.93494	0.0893736	0.799594
ZFAND3	0.11031	6.79177	2.93328	0.0894629	0.799594
COMTD1	0.262381	0.814263	2.93026	0.0896261	0.799594
ACAD8	-0.0960425	5.31999	2.92756	0.0897722	0.799594
ZNF189	-0.212604	4.26197	2.92551	0.0898831	0.799594
TSPO	0.264406	5.88168	2.92539	0.0898894	0.799594
KLF3	0.120431	7.92911	2.92474	0.089925	0.799594
TSPAN3	-0.181829	5.22809	2.92422	0.0899529	0.799594
ZKSCAN8P1	-0.370424	-0.256174	2.92388	0.0899715	0.799594
MAP9	-0.236037	3.16634	2.92283	0.0900287	0.799594
BST1	0.278148	6.09159	2.92199	0.0900742	0.799594
STEAP1B	-0.590023	-0.484189	2.92183	0.090083	0.799594
RASGRP4	0.248768	6.58052	2.92035	0.0901633	0.799594
GRAP	-0.247851	4.80557	2.91926	0.0902229	0.799594
TYROBP	0.243223	7.60765	2.91872	0.0902523	0.799594
C10orf88	-0.124119	3.35231	2.9177	0.0903076	0.799594
BTLA	-0.373363	4.55813	2.91722	0.0903337	0.799594
ENSG00000284602	-0.418841	-1.03526	2.91561	0.0904216	0.799594
GNAI3	0.110397	7.13477	2.91366	0.0905279	0.799594
PHF2	0.0902182	6.51682	2.91278	0.0905763	0.799594
ENSG00000232774	-0.31739	0.174474	2.91213	0.090612	0.799594
CCDC124	0.13183	4.3605	2.91192	0.0906233	0.799594
MEF2B	-0.367756	-0.579959	2.91058	0.0906964	0.799594
OSTM1	0.128532	6.19042	2.90937	0.0907627	0.799594
CLEC2D	-0.22742	7.21341	2.90816	0.0908293	0.799594
ZFP41	-0.147279	3.05808	2.90795	0.0908408	0.799594
PPP2R2A	-0.0891188	5.53594	2.90773	0.0908526	0.799594
SF3B1	-0.0712519	9.89257	2.90545	0.0909779	0.799594
SLC2A1-DT	-0.462131	-1.13074	2.90531	0.0909855	0.799594
DPYSL2	0.231708	7.4354	2.90406	0.0910544	0.799594
SUPT4H1	0.118885	6.21302	2.90199	0.0911681	0.799594
ICMT	0.108392	5.90946	2.90099	0.0912231	0.799594
CALU	0.0995282	6.09007	2.90049	0.0912507	0.799594
ENSG00000279796	-0.563134	-1.97937	2.89906	0.0913298	0.799594
GMNN	-0.210103	1.69687	2.89816	0.0913791	0.799594
PHC3	-0.141221	7.6501	2.89774	0.0914027	0.799594
ZNF169	-0.238646	3.14279	2.89642	0.0914753	0.799594
GOLGA8A	-0.270035	7.72679	2.89631	0.0914813	0.799594
ENSG00000274964	-0.388742	-1.16134	2.89546	0.0915284	0.799594
CALHM2	0.171078	5.66055	2.89465	0.0915736	0.799594
PTPN9	0.118725	6.16778	2.89459	0.0915768	0.799594
PPP1R3E	-0.236914	4.80446	2.89257	0.0916883	0.799594
ENSG00000280063	-0.279525	2.56735	2.89169	0.0917375	0.799594
EIF3FP3	0.36627	-1.79143	2.89147	0.0917495	0.799594
LINC01637	0.390902	-0.188717	2.89009	0.0918259	0.799594
P2RX4	0.132191	5.02567	2.88959	0.0918536	0.799594
WDCP	-0.179766	3.40588	2.88877	0.0918991	0.799594
POLR2E	0.146562	6.11162	2.88801	0.0919418	0.799594
ZNF528	-0.230076	3.78195	2.88699	0.0919982	0.799594
ENSG00000269958	-0.201159	1.78822	2.88694	0.0920011	0.799594
CD79A	-0.556341	6.36862	2.88666	0.0920165	0.799594
MCM7	-0.104318	6.28474	2.88585	0.0920615	0.799594
ZNF286A	-0.145389	3.9248	2.8858	0.0920644	0.799594
LINC02976	-0.225023	-0.295969	2.88552	0.0920803	0.799594
TFCP2	0.0846671	6.19795	2.8851	0.0921036	0.799594
TRIM56	-0.165583	7.12464	2.88384	0.0921735	0.799594
GLT1D1	0.326117	5.93064	2.87985	0.0923961	0.799594
ARF6	0.084985	8.07274	2.87976	0.0924013	0.799594
NUP107	-0.123483	5.34534	2.87643	0.0925874	0.799594
ADAP2	0.246261	5.18461	2.87637	0.092591	0.799594
HNRNPUL2-BSCL2	0.138762	6.22579	2.87605	0.0926091	0.799594
ENSG00000196696	-0.229948	4.91037	2.87515	0.0926594	0.799594
TRIM32	-0.180202	3.49384	2.8724	0.0928134	0.799594
TMEM9B	0.132199	5.88905	2.87171	0.0928523	0.799594
CDK2AP2	0.137582	5.10311	2.87096	0.0928946	0.799594
IL9RP3	-0.695617	-1.27556	2.87058	0.0929159	0.799594
SLC17A9	-0.236854	4.03801	2.86988	0.0929552	0.799594
NRAS	0.120157	6.93877	2.86968	0.0929666	0.799594
ZNF91	-0.174946	5.50725	2.86937	0.0929842	0.799594
PNOC	-0.386331	1.8097	2.86911	0.0929988	0.799594
GNG10	0.298624	5.01874	2.86846	0.0930353	0.799594
ZNF625	-0.299114	-0.06059	2.86682	0.0931277	0.799594
RNPC3	-0.221803	6.11241	2.86632	0.0931555	0.799594
ARHGEF2	0.0893396	7.63575	2.86563	0.0931945	0.799594
ANO10	0.191571	4.32501	2.8653	0.0932133	0.799594
TMEM81	-0.19882	1.19888	2.8652	0.0932191	0.799594
ENSG00000279880	-0.390563	-0.525887	2.86509	0.0932254	0.799594
FAM221A	-0.159125	2.18815	2.86344	0.0933182	0.799594
OLA1	0.106872	5.61552	2.86338	0.0933216	0.799594
UBE2G2	-0.0921556	7.22202	2.86285	0.0933519	0.799594
ADRM1	0.10613	5.22159	2.86263	0.0933643	0.799594
ZNF791	-0.121371	5.57269	2.86192	0.0934044	0.799594
PPCDC	0.173075	3.27715	2.86113	0.0934487	0.799594
ENSG00000268205	-0.242022	3.49178	2.86044	0.0934878	0.799594
EEF1AKMT1	-0.178447	0.675699	2.85858	0.0935935	0.799594
ERCC3	-0.0755832	6.18733	2.85824	0.0936126	0.799594
ENSG00000276649	0.366583	-0.40667	2.85722	0.0936702	0.799594
TTC7A	0.148289	7.0222	2.85513	0.0937889	0.799594
PELI3	0.183953	3.46907	2.85496	0.0937989	0.799594
ENSG00000242588	-0.166641	4.73516	2.85471	0.0938132	0.799594
SH3RF1	0.3195	2.58539	2.85449	0.0938254	0.799594
CCT5	0.102165	7.22562	2.85417	0.0938439	0.799594
DOK7	-0.539126	-0.972474	2.85416	0.0938442	0.799594
ZNF347	-0.205701	3.42013	2.85335	0.0938905	0.799594
TCN2	0.332282	4.0126	2.8524	0.0939444	0.799594
HARS1	-0.0589407	5.88653	2.85235	0.0939473	0.799594
HCG18	-0.126884	5.50028	2.85233	0.0939482	0.799594
SMG1P3	-0.292564	6.29481	2.85225	0.0939531	0.799594
FCN1	0.251378	11.0233	2.85167	0.0939859	0.799594
VAMP3	0.169612	6.81035	2.85147	0.0939973	0.799594
PRNCR1	-0.666587	-2.73026	2.84909	0.0941328	0.799594
FPGT-TNNI3K	-0.340323	0.845378	2.84814	0.0941871	0.799594
PSME4	-0.0857201	6.71658	2.84448	0.0943962	0.799594
KLHL8	0.158941	5.61849	2.84433	0.094405	0.799594
ZKSCAN3	-0.139049	3.18605	2.84425	0.0944092	0.799594
ILKAP	-0.0788007	4.69542	2.84223	0.0945253	0.799594
HSPE1-MOB4	-1.41971	-0.852688	2.84202	0.0945372	0.799594
GPX1	0.234769	7.60751	2.84141	0.0945718	0.799594
ZDHHC5	0.0833054	7.07551	2.84082	0.0946057	0.799594
ENSG00000278948	-0.137001	2.67535	2.84082	0.0946058	0.799594
LAMA5	-0.553742	2.24135	2.84041	0.0946294	0.799594
MIR155HG	-0.32535	0.289188	2.83931	0.0946924	0.799594
PLA2G2D	-0.61801	-1.47265	2.83688	0.094832	0.799594
ZNF441	-0.234498	3.85148	2.83541	0.094917	0.799594
DEDD2	0.120886	5.97018	2.83501	0.0949397	0.799594
HM13	0.128405	6.64935	2.83492	0.0949453	0.799594
CYP2R1	-0.119086	3.92131	2.83448	0.0949704	0.799594
ZNF594-DT	-0.279195	0.0506955	2.83423	0.0949845	0.799594
GAPDH	0.189153	10.3775	2.83391	0.0950034	0.799594
SGPL1	0.104802	6.32756	2.8336	0.0950208	0.799594
RFX2	0.236502	3.13484	2.83357	0.0950227	0.799594
CLK2	-0.0947698	6.39765	2.83324	0.0950416	0.799594
ENSG00000278434	-0.454621	-1.55393	2.83252	0.0950832	0.799594
TMEM179B	0.129122	4.3605	2.83243	0.0950887	0.799594
WSCD2	-0.650221	-2.0875	2.83237	0.0950917	0.799594
SMARCE1P6	-0.497397	-2.1559	2.83203	0.0951115	0.799594
ECHDC1	0.143633	6.23904	2.83149	0.0951428	0.799594
CYFIP1	0.249745	6.62698	2.83148	0.0951433	0.799594
KLF16	0.198633	4.33909	2.83073	0.0951865	0.799594
IARS1	-0.112365	6.48306	2.82976	0.0952427	0.799594
CUBN	-0.368577	3.71116	2.82941	0.0952627	0.799594
RAD51-AS1	-0.229866	3.6677	2.82844	0.0953189	0.799594
CHMP3	0.0760249	6.72368	2.82836	0.0953233	0.799594
BIRC3	-0.247557	7.84397	2.82729	0.0953856	0.799594
ENOSF1	-0.254545	4.53456	2.82701	0.0954016	0.799594
GCATP1	-0.303781	-0.514606	2.82621	0.0954477	0.799594
ZNF829	-0.20389	2.72556	2.82616	0.0954509	0.799594
SMARCAD1	-0.104081	5.64939	2.8258	0.095472	0.799594
UBE2L3	0.0735475	6.72666	2.82554	0.0954867	0.799594
MBD6	0.145234	6.53506	2.82405	0.0955734	0.799594
DIPK2A	0.172192	5.32432	2.82373	0.0955919	0.799594
CR2	-0.532344	3.54487	2.82346	0.0956073	0.799594
POLR3E	-0.129688	5.57606	2.82298	0.0956351	0.799594
PPRC1	-0.094331	5.19043	2.8219	0.0956981	0.799594
PLCD4	-0.497922	-1.93848	2.82139	0.0957277	0.799594
RNF121	-0.0799034	3.60135	2.82124	0.0957366	0.799594
CYC1	0.1223	5.07651	2.8196	0.0958318	0.799594
MBD2	0.12316	7.61447	2.81822	0.0959122	0.799594
DDOST	0.105694	7.56737	2.81732	0.0959646	0.799594
WDR19	-0.162066	4.18791	2.81713	0.0959752	0.799594
ENSG00000280434	-0.363446	0.513355	2.81691	0.0959882	0.799594
BCAS1	-0.757783	-0.646944	2.81605	0.0960384	0.799594
ENSG00000255710	-0.364695	-0.870369	2.81489	0.0961058	0.799594
HS1BP3	0.131165	5.11492	2.8148	0.0961114	0.799594
TARDBP	-0.126149	7.38857	2.81348	0.0961882	0.799594
MAP4K5	-0.103835	5.27698	2.81347	0.0961889	0.799594
FBXO22	-0.162802	4.51102	2.81284	0.0962257	0.799594
WDR48	-0.0882407	6.19273	2.80916	0.0964413	0.799594
SDC2	0.517569	-0.102703	2.80798	0.0965101	0.799594
HOTAIRM1	0.237737	3.18981	2.80788	0.0965159	0.799594
KCMF1	0.0803009	5.83647	2.80777	0.0965225	0.799594
RHOQ	0.151159	6.79174	2.80689	0.0965743	0.799594
INPP5F	-0.114331	4.40652	2.80641	0.0966026	0.799594
RAD52	-0.166551	3.38798	2.80512	0.096678	0.799594
COIL	-0.0738388	4.49073	2.80506	0.0966814	0.799594
CAST	0.145595	8.90838	2.80398	0.096745	0.799594
ENSG00000264853	-0.589241	-0.558679	2.80279	0.0968149	0.799594
ENSG00000286136	-0.326593	-0.854791	2.80051	0.0969494	0.799594
TRAPPC9	0.0933552	5.43864	2.80003	0.0969779	0.799594
RAB30	-0.341298	5.24576	2.79886	0.0970464	0.799594
PKNOX1	-0.114776	4.36396	2.79861	0.0970611	0.799594
NCAPD3	-0.101473	5.37867	2.7982	0.0970854	0.799594
GUSBP1	-0.194723	2.37387	2.79803	0.0970958	0.799594
SKP2	-0.0781316	3.87133	2.79777	0.0971111	0.799594
ZNF335	-0.0851556	6.06291	2.79761	0.0971203	0.799594
ENSG00000272918	-0.348168	-0.753831	2.79729	0.0971394	0.799594
DDB2	-0.122282	5.2069	2.79678	0.0971692	0.799594
CD300LB	0.237677	5.97437	2.79637	0.0971934	0.799594
ENSG00000261098	-0.274326	1.93036	2.79609	0.0972102	0.799594
ZNF587	-0.144383	5.50277	2.79583	0.0972257	0.799594
ENSG00000254783	-0.20015	0.225643	2.79551	0.0972447	0.799594
MHENCR	-0.235856	3.16529	2.79546	0.0972472	0.799594
LINC00342	-0.290703	3.27617	2.79476	0.0972888	0.799594
DENND11	-0.160922	7.31045	2.7943	0.0973158	0.799594
FGD5-AS1	0.0869381	7.35404	2.79071	0.0975286	0.799594
E2F7	-0.45796	-0.971588	2.78952	0.0975993	0.799594
ARPC2	0.101723	9.05411	2.78871	0.0976473	0.799594
SLC1A5	0.196765	5.72153	2.78863	0.0976519	0.799594
NCBP2	-0.0757324	6.22892	2.78859	0.0976544	0.799594
ADAMTS4	-0.33765	0.226453	2.78808	0.0976845	0.799594
TXNDC12	0.110095	6.00621	2.78803	0.0976878	0.799594
RASA2	-0.123768	6.71971	2.78637	0.0977867	0.799594
ZBP1	-0.171693	4.68538	2.78582	0.0978192	0.799594
MIA2-AS1	0.281092	-0.158506	2.78517	0.0978579	0.799594
H4C14	-0.207354	2.56969	2.78388	0.0979346	0.799594
HNRNPH1P1	-0.501697	-2.10863	2.78286	0.0979954	0.799594
ENSG00000173867	-0.312416	0.469075	2.78228	0.09803	0.799594
IL10RB	0.160494	6.13143	2.78121	0.0980938	0.799594
ENSG00000244560	-0.24835	2.62838	2.77948	0.0981972	0.799594
ANKRD46	-0.13079	3.168	2.77881	0.0982371	0.799594
AGAP6	-0.297647	3.95093	2.7767	0.0983633	0.799594
SNRPA1	-0.111164	5.46978	2.77668	0.098365	0.799594
ENSG00000260669	-0.131034	3.02034	2.77572	0.0984224	0.799594
OXSM	-0.123991	2.61543	2.77346	0.0985579	0.799594
INTS7	-0.12026	4.2377	2.77326	0.0985699	0.799594
MAPKAP1	0.088857	6.40026	2.77258	0.0986103	0.799594
TUBGCP5	-0.13488	4.06157	2.77254	0.0986127	0.799594
FNDC10	0.232473	1.90312	2.77252	0.0986141	0.799594
SNHG14	-0.238346	6.31441	2.77162	0.098668	0.799594
PSMD8	0.107111	5.97726	2.76978	0.0987786	0.799594
CYSTM1	0.300835	2.69213	2.76955	0.0987929	0.799594
PABPC1L	-0.195532	4.64878	2.7679	0.098892	0.799594
SLC43A3	0.198672	6.11113	2.76684	0.098956	0.799594
KLHL22	-0.101534	4.39932	2.76643	0.0989806	0.799594
ENSG00000260592	-1.28274	-1.96945	2.76561	0.0990299	0.799594
LINC01260	-0.340243	-0.531315	2.76541	0.0990418	0.799594
RGS14	0.108859	6.3808	2.76457	0.099093	0.799594
CLECL1	-0.484721	1.68585	2.76363	0.0991492	0.799594
PNPLA7	-0.301951	3.1988	2.7631	0.0991818	0.799594
ZNF582-DT	-0.330167	0.275818	2.76097	0.0993104	0.799594
MAP3K9	-0.269332	3.80277	2.76084	0.0993184	0.799594
LAPTM5	0.13087	10.7782	2.76053	0.099337	0.799594
HCAR3	0.994335	5.51638	2.76052	0.0993376	0.799594
RAVER1	0.0992567	6.00621	2.76044	0.0993426	0.799594
MPHOSPH9	-0.124177	5.52888	2.75823	0.0994761	0.799594
RBM28	-0.0875251	5.71386	2.75626	0.099596	0.799594
SCAND2P	-0.164218	4.57684	2.75545	0.0996448	0.799594
PGM5	0.662345	1.42349	2.75524	0.099658	0.799594
FPR1	0.339135	7.77344	2.75497	0.099674	0.799594
RALBP1	0.0849426	6.83666	2.75465	0.0996938	0.799594
TMEM234	-0.12969	3.05367	2.75266	0.0998147	0.799594
ENSG00000254165	-0.340304	-0.625373	2.7525	0.0998242	0.799594
HK2	0.231617	6.85349	2.75234	0.0998339	0.799594
ENSG00000280184	-0.431237	-1.6795	2.75068	0.0999353	0.799594
MIOS	-0.0808288	5.18786	2.74929	0.10002	0.799594
TRNAU1AP	-0.0794569	4.26126	2.74904	0.100035	0.799594
ENSG00000224635	-0.49127	-1.06966	2.74847	0.10007	0.799594
PPP2CA	0.0900631	7.3216	2.74825	0.100084	0.799594
SQOR	0.189214	6.46833	2.74795	0.100101	0.799594
HCLS1	0.0972279	9.23531	2.74691	0.100165	0.799594
PALD1	-0.331957	0.849081	2.74683	0.10017	0.799594
DBF4B	-0.177932	2.38119	2.74645	0.100193	0.799594
PTP4A2	0.103006	9.00903	2.74566	0.100242	0.799594
RAB11B-AS1	-0.269793	0.130732	2.74561	0.100245	0.799594
DGKE	-0.16445	5.15529	2.74382	0.100354	0.799594
MOB1A	0.128017	8.92228	2.74381	0.100355	0.799594
IQCD	0.322609	-0.541657	2.74369	0.100362	0.799594
UTP20	-0.1632	4.68884	2.74341	0.100379	0.799594
PRKAG2-AS1	0.213738	1.91214	2.74256	0.100431	0.799594
THAP9	-0.108159	2.49368	2.74243	0.100439	0.799594
UBC	0.23659	9.36591	2.74171	0.100483	0.799594
LRRC25	0.265469	7.05838	2.74161	0.100489	0.799594
TPMT	0.155507	5.27701	2.74041	0.100563	0.799594
GPR75	-0.210642	1.22427	2.74012	0.100581	0.799594
LAMTOR1	0.176739	6.39596	2.739	0.10065	0.799594
TMTC3	-0.123007	3.59328	2.73834	0.10069	0.799594
SMC4	-0.13354	6.09108	2.73655	0.100801	0.799594
ZNF85	-0.231052	2.43774	2.73567	0.100854	0.799594
THBS4-AS1	-0.281421	1.04289	2.73223	0.101066	0.799594
SNRPB2	0.101612	5.59745	2.73139	0.101118	0.799594
ENSG00000279476	-0.752212	-2.50067	2.73048	0.101175	0.799594
ENSG00000279204	-0.732901	-2.24941	2.7302	0.101192	0.799594
MYADM	0.411144	8.04494	2.72995	0.101207	0.799594
TICAM1	0.151821	4.59344	2.72912	0.101259	0.799594
SNX15	0.113327	5.10735	2.7287	0.101285	0.799594
PMS2	-0.104676	4.8184	2.72869	0.101285	0.799594
ENDOV	-0.12927	2.79332	2.7241	0.101569	0.799594
PSAP	0.215051	12.0881	2.72381	0.101587	0.799594
RDH16	-0.246022	-0.32472	2.72269	0.101657	0.799594
ENSG00000271046	-0.926051	-2.56325	2.72269	0.101657	0.799594
CORO1A	0.0954903	9.81626	2.72125	0.101746	0.799594
WIPI2	0.0661872	6.31836	2.72123	0.101747	0.799594
GARNL3	-0.256593	0.43746	2.72024	0.101809	0.799594
PKIG	-0.484591	2.84121	2.71997	0.101826	0.799594
ATP6V0E1	0.119787	6.95422	2.7199	0.10183	0.799594
MDS2	-0.41686	0.0562677	2.7191	0.10188	0.799594
FIGNL1	-0.185098	3.7308	2.71774	0.101964	0.799594
ATP6V1G2	-0.294804	0.507624	2.71772	0.101966	0.799594
HBA1	-1.2879	10.0865	2.71755	0.101977	0.799594
CD80	-0.418421	0.364127	2.71732	0.101991	0.799594
ZNF615	-0.174319	3.76977	2.7171	0.102005	0.799594
ZNF528-AS1	-0.339938	0.34025	2.71704	0.102008	0.799594
FCAR	0.404726	5.73716	2.71587	0.102081	0.799594
MCL1	0.242985	10.972	2.71306	0.102257	0.799594
HDGF	0.102782	7.33523	2.7122	0.10231	0.799594
ZNF343	-0.116597	3.63606	2.71208	0.102318	0.799594
LINC00926	-0.601762	5.91968	2.71129	0.102367	0.799594
ZNF470	-0.23983	2.48578	2.71076	0.102401	0.799594
SNX29P2	-0.457709	2.92345	2.71054	0.102415	0.799594
FAIM	-0.181457	1.31255	2.7104	0.102423	0.799594
AP3S1	0.138191	5.52969	2.70981	0.10246	0.799594
DRAP1	0.116234	5.90487	2.7093	0.102492	0.799594
CSGALNACT2	0.127471	7.41009	2.70761	0.102598	0.799594
PARGP1	-0.157017	2.18714	2.70586	0.102708	0.799594
VDAC1	0.0952089	6.43939	2.70565	0.102721	0.799594
RAD1	-0.0920331	4.2323	2.70552	0.102729	0.799594
PLCB3	0.17294	4.57762	2.70422	0.102811	0.799594
CBLB	-0.172212	6.09916	2.70334	0.102866	0.799594
ASGR1	0.29895	3.78092	2.7029	0.102894	0.799594
USB1	0.148054	6.1154	2.70225	0.102935	0.799594
GLIPR2	0.204226	7.54486	2.70194	0.102955	0.799594
GABPB1-AS1	-0.449634	6.01018	2.70189	0.102957	0.799594
FLII	0.107733	8.29416	2.70171	0.102969	0.799594
CDC23	-0.0983033	5.02143	2.70159	0.102977	0.799594
TCTN2	-0.241461	2.30204	2.70125	0.102998	0.799594
RABGEF1P1	-0.0990182	4.81746	2.7002	0.103064	0.799594
UPF1	0.0717045	6.85725	2.69962	0.1031	0.799594
KCNJ2-AS1	0.412924	-0.60287	2.69926	0.103123	0.799594
LY96	0.216353	3.5435	2.69658	0.103292	0.799594
ELMOD3	-0.107876	4.95282	2.69631	0.10331	0.799594
UQCR11	0.115016	5.52845	2.69349	0.103488	0.799594
LZTS2	-0.134042	3.61524	2.69342	0.103492	0.799594
ACTG1P17	-0.310012	-0.51807	2.69314	0.10351	0.799594
PSMC3IP	-0.202977	0.907908	2.69066	0.103668	0.799594
MYNN	-0.085858	5.02059	2.68985	0.103719	0.799594
ZNF197	-0.112692	4.93841	2.68937	0.103749	0.799594
MACROH2A1	0.120549	8.56457	2.68706	0.103896	0.799594
YIF1B	0.134382	4.19244	2.68679	0.103914	0.799594
TREM1	0.498532	7.23186	2.68676	0.103915	0.799594
TESC	0.224963	4.03718	2.6865	0.103932	0.799594
TMCC1	0.137626	4.77414	2.68554	0.103993	0.799594
KCTD19	-0.592929	-1.77902	2.68523	0.104013	0.799594
RFXANK	0.0898723	4.70454	2.68392	0.104096	0.799594
PLB1	0.34772	4.28671	2.68381	0.104103	0.799594
PRSS36	0.265848	-0.456097	2.68198	0.10422	0.799594
CTSB	0.206997	9.12586	2.68018	0.104335	0.799594
ENSG00000280194	0.231837	0.992728	2.67986	0.104355	0.799594
DRAM1	0.245866	4.55985	2.67935	0.104388	0.799594
KCTD13-DT	-0.363084	-1.34513	2.67783	0.104485	0.799594
LMAN2	0.0980687	6.73013	2.6778	0.104487	0.799594
SENP5	-0.0806089	5.72795	2.6776	0.1045	0.799594
PIK3C2B	-0.240819	5.28531	2.67731	0.104518	0.799594
LIN37	-0.117857	3.36523	2.67602	0.104601	0.799594
LRP2BP	-0.454975	-1.88927	2.67278	0.104809	0.799594
DCAF1	-0.118842	5.74703	2.672	0.104859	0.799594
TMEM183A	0.0849467	6.19228	2.67124	0.104908	0.799594
NIBAN1	0.259909	7.32865	2.66982	0.104999	0.799594
KIF3A	-0.163481	3.96961	2.66941	0.105026	0.799594
N4BP2L2-IT2	-0.363385	3.36721	2.66902	0.105051	0.799594
WASHC5	0.0965627	6.26544	2.66873	0.105069	0.799594
L2HGDH	-0.14376	2.413	2.66804	0.105114	0.799594
ENSG00000259080	-0.308962	0.124395	2.6677	0.105136	0.799594
RIC8A	0.100842	6.42017	2.66678	0.105195	0.799594
ENSG00000273320	0.699717	0.597885	2.66626	0.105229	0.799594
PSENEN	0.122869	4.41375	2.66462	0.105334	0.799594
AGAP9	-0.42223	2.94816	2.66394	0.105378	0.799594
LRRC36	-0.401356	-1.00216	2.66336	0.105416	0.799594
MOCS2-DT	-0.288888	0.631436	2.6615	0.105537	0.799594
RNPEPL1	0.117018	7.3441	2.66045	0.105604	0.799594
PSMD7	0.0801678	6.08536	2.66037	0.105609	0.799594
IBA57	-0.19904	3.79383	2.66008	0.105628	0.799594
RNPEP	0.151553	6.42045	2.65967	0.105655	0.799594
TRAF3IP2-AS1	-0.162016	0.717638	2.65953	0.105664	0.799594
SLC3A2	0.155163	6.57797	2.65926	0.105682	0.799594
ZNF451	-0.0863392	6.49013	2.65686	0.105837	0.799594
CAND1	-0.0959511	6.91455	2.65683	0.105839	0.799594
EIF4G1	0.0967127	8.20354	2.65649	0.105861	0.799594
POLQ	-0.303478	0.783796	2.65626	0.105876	0.799594
BTN3A3	-0.144253	7.40247	2.65559	0.10592	0.799594
ZNF407-AS1	-0.139657	3.04104	2.65499	0.105958	0.799594
ENSG00000263276	-0.281959	1.89521	2.65263	0.106112	0.799594
PSMB7	0.105843	5.7588	2.65257	0.106116	0.799594
ABHD18	-0.130585	4.80037	2.65226	0.106136	0.799594
ZNF12	-0.17954	5.24836	2.65112	0.106211	0.799594
ERO1B	-0.129782	4.35151	2.65	0.106283	0.799594
CTNNA1	0.19279	7.45636	2.64983	0.106295	0.799594
IPP	-0.156093	3.20629	2.64967	0.106305	0.799594
ADAMTSL4	0.27608	5.96517	2.64963	0.106307	0.799594
CSTA	0.248954	5.70549	2.64896	0.106352	0.799594
DBI	0.143615	5.73938	2.64826	0.106397	0.799594
ENSG00000255455	-0.138972	3.84294	2.64823	0.106399	0.799594
TXNDC17	0.132925	3.44531	2.64804	0.106411	0.799594
NMNAT2	0.496572	-1.08546	2.64777	0.106429	0.799594
CHMP5	0.118797	5.14311	2.64687	0.106488	0.799594
NAA20	0.093862	4.90275	2.6463	0.106525	0.799594
MTCH2	0.107008	5.24764	2.64617	0.106534	0.799594
LINC00877	0.368942	4.22464	2.64541	0.106583	0.799594
MAP2K3	0.141982	6.70928	2.64498	0.106612	0.799594
RNGTT	-0.117057	5.13718	2.64418	0.106664	0.799594
SETMAR	-0.116834	2.4561	2.64343	0.106713	0.799594
DNAAF4-CCPG1	-1.54697	-3.21314	2.64208	0.106802	0.799594
PCBD1	0.154147	2.47378	2.64198	0.106808	0.799594
SBF2-AS1	-0.281043	1.31178	2.6401	0.106932	0.799594
MCM6	-0.173227	4.80457	2.63896	0.107006	0.799594
H1-3	0.575718	-1.90563	2.63799	0.10707	0.799594
EML5	-0.268842	2.97257	2.63754	0.1071	0.799594
ZNF516	0.184376	6.21847	2.63713	0.107127	0.799594
PARK7	0.0915889	6.57782	2.63522	0.107253	0.799594
ZC3H8	-0.131734	4.1031	2.63412	0.107325	0.799594
PLEK2	-0.465674	-1.10146	2.63402	0.107332	0.799594
RNF13	0.145617	6.6337	2.63377	0.107348	0.799594
MCM3	-0.111874	5.85813	2.63319	0.107387	0.799594
ENSG00000270179	-0.370391	-0.452737	2.63314	0.10739	0.799594
STRADA	-0.0959207	5.24374	2.63312	0.107391	0.799594
IQGAP1	0.151375	10.038	2.63209	0.107459	0.799594
HEBP1	0.167045	4.46525	2.63197	0.107467	0.799594
PSMB8	0.0861976	7.18774	2.63183	0.107476	0.799594
TUBGCP4	-0.10096	5.04623	2.63168	0.107486	0.799594
DUS4L	-0.100099	2.61251	2.63032	0.107576	0.799594
MSANTD2-AS1	-0.279468	0.234788	2.63004	0.107594	0.799594
CREG1	0.224708	6.86543	2.62891	0.107669	0.799594
OVGP1	-0.291765	1.96395	2.62783	0.107741	0.799594
MGST2	0.217361	3.8922	2.6265	0.107829	0.799594
STK32B	0.383995	0.772146	2.62547	0.107897	0.799594
ENSG00000260966	-1.74085	-3.36282	2.62405	0.107991	0.799594
RBM43	-0.19438	4.32852	2.62343	0.108033	0.799594
MGAT1	0.124776	8.01421	2.62323	0.108046	0.799594
BCL6	0.266373	6.8485	2.62305	0.108058	0.799594
SDF4	0.0908475	6.85671	2.6225	0.108095	0.799594
NDUFAF2	0.155763	2.32246	2.62156	0.108157	0.799594
AKIP1	0.112767	2.93578	2.62142	0.108166	0.799594
HNRNPA1L2	-0.139804	3.68831	2.62125	0.108178	0.799594
SDSL	0.34316	0.413394	2.62	0.108261	0.799594
GSTO1	0.164981	5.79568	2.6185	0.108361	0.799594
POLR2J2	-0.467107	2.71556	2.61744	0.108431	0.799594
RBM4B	-0.174212	3.72259	2.61716	0.10845	0.799594
ENSG00000187951	-0.14104	2.6105	2.61626	0.10851	0.799594
SDR39U1	-0.117037	5.10983	2.61578	0.108542	0.799594
PTPRK	-0.502224	2.33124	2.61557	0.108556	0.799594
PGM2	0.164658	5.61548	2.6153	0.108574	0.799594
NDC80	-0.253106	1.51674	2.61522	0.10858	0.799594
RNF135	0.174197	5.26056	2.6152	0.108581	0.799594
CSTB	0.135642	6.19914	2.61496	0.108597	0.799594
ZNF589	-0.147857	5.67556	2.6148	0.108608	0.799594
PREX1	0.14349	8.95621	2.61463	0.108619	0.799594
FCGR2A	0.274841	7.85534	2.61459	0.108622	0.799594
GPRC5D	-0.920137	-0.608698	2.61415	0.108651	0.799594
VPREB3	-0.58184	1.52992	2.61396	0.108664	0.799594
EFCAB8	-0.305782	-0.649647	2.61357	0.10869	0.799594
LINC00304	-0.514432	-0.912257	2.61313	0.10872	0.799594
EGFL7	0.34433	-0.356016	2.61234	0.108772	0.799594
ENSG00000273230	-0.303533	0.626851	2.61192	0.1088	0.799594
PKD2L2-DT	-0.268004	-0.249223	2.61174	0.108812	0.799594
THUMPD3-AS1	-0.146307	3.75593	2.61089	0.108869	0.799594
AP1M1	0.0873453	6.61965	2.61055	0.108892	0.799594
OGDH	0.107946	7.66936	2.61052	0.108894	0.799594
MYO9B	0.0852274	8.70931	2.60932	0.108975	0.799594
ARPC3	0.132913	8.4974	2.60927	0.108978	0.799594
ZNF404	-0.264981	1.79136	2.60926	0.108979	0.799594
ZNF76	-0.100925	5.70055	2.60885	0.109006	0.799594
SMPDL3A	0.282241	3.45293	2.60779	0.109077	0.799594
SYVN1	-0.109936	6.1161	2.60756	0.109093	0.799594
ENSG00000280077	-0.335206	2.70441	2.60706	0.109126	0.799594
SLCO4A1	-0.409212	-0.93256	2.60126	0.109517	0.799594
AP4S1	-0.137235	3.15604	2.60041	0.109574	0.799594
MED27	0.102586	3.73767	2.60015	0.109592	0.799594
ODF2L	-0.167779	5.13693	2.59973	0.10962	0.799594
EXOSC7	-0.0671064	3.88752	2.59957	0.109631	0.799594
SMIM11	-0.410436	2.06174	2.59892	0.109675	0.799594
ENSG00000280800	0.669332	0.71329	2.59869	0.10969	0.799594
ALKBH6	-0.138503	3.93543	2.59868	0.109691	0.799594
AP1G1	-0.094288	6.98933	2.59843	0.109707	0.799594
PHETA1	0.178137	3.34245	2.59837	0.109712	0.799594
ABCA10	-0.25723	0.122452	2.59826	0.109719	0.799594
SRRM1	-0.0549005	7.7163	2.5954	0.109913	0.799594
GATM	-0.39715	1.84971	2.59532	0.109918	0.799594
MSRA	0.137142	3.66895	2.59508	0.109934	0.799594
ITFG1	0.113509	5.4435	2.59406	0.110004	0.799594
MAMSTR	-0.306829	-1.68817	2.59293	0.11008	0.799594
ENSG00000285578	-0.565415	-1.93252	2.59269	0.110096	0.799594
COA1	-0.0836736	4.82774	2.59117	0.1102	0.799594
BMS1P1	-0.333858	1.53776	2.5902	0.110265	0.799594
CYP2S1	0.332132	3.64305	2.58923	0.110332	0.799594
TASOR2	-0.116608	6.25673	2.58919	0.110334	0.799594
POC5	-0.151763	3.64362	2.58724	0.110467	0.799594
KCTD3	0.14187	3.72341	2.58591	0.110558	0.799594
ZNF350	-0.0900762	4.12388	2.58511	0.110612	0.799594
INTS2	-0.125937	4.47417	2.58501	0.110619	0.799594
GINS1	-0.270512	0.148037	2.58437	0.110662	0.799594
PDLIM2	0.0959285	5.65969	2.58401	0.110687	0.799594
CCDC13-AS2	0.337176	-0.812445	2.58356	0.110718	0.799594
EMILIN2	0.220557	8.03465	2.58329	0.110736	0.799594
LINC01144	-0.278523	-0.862437	2.58278	0.110771	0.799594
ZNF493	-0.230036	4.46346	2.58266	0.110779	0.799594
DCTN2	0.0881412	6.06791	2.58156	0.110855	0.799594
GRK6	0.106535	7.49976	2.58148	0.11086	0.799594
LRP3	0.343115	2.8031	2.58057	0.110922	0.799594
ATP6V1G1	0.110595	6.56629	2.58053	0.110925	0.799594
TAPT1	-0.121592	5.19271	2.58052	0.110925	0.799594
ATP6V1E1	0.1157	6.26766	2.57997	0.110963	0.799594
SLC29A1	0.218442	3.31278	2.57986	0.110971	0.799594
GALNT9	-1.07294	-2.84094	2.57974	0.110979	0.799594
OAZ2	0.167323	6.702	2.57869	0.111051	0.799594
ENSG00000267605	-1.14981	-3.22191	2.5783	0.111078	0.799594
DCST2	-0.271094	-0.486333	2.57816	0.111087	0.799594
YWHAZ	0.0746652	10.1153	2.57803	0.111096	0.799594
NPIPB2	-0.395026	0.211276	2.5776	0.111125	0.799594
HELLPAR	-0.396607	-0.772751	2.57664	0.111191	0.799594
ARSB	0.192659	5.47737	2.57598	0.111237	0.799594
POMT2	-0.119133	2.92773	2.57584	0.111246	0.799594
ZIK1	-0.227438	2.89188	2.57533	0.111281	0.799594
NANS	0.15674	4.59745	2.57475	0.111321	0.799594
ENSG00000279549	-0.593142	-1.72392	2.57471	0.111324	0.799594
COX10-DT	-0.146494	3.58741	2.57432	0.111351	0.799594
RCCD1	-0.197038	2.57043	2.57361	0.111399	0.799594
PSMD6-AS2	-0.238928	2.9986	2.57355	0.111403	0.799594
MARCHF6	-0.100167	7.97351	2.573	0.111441	0.799594
S100A9	0.353618	11.0096	2.57258	0.11147	0.799594
DOC2A	0.398837	-1.6581	2.5725	0.111475	0.799594
MRPS31	-0.094278	4.44495	2.57206	0.111506	0.799594
CDC42EP3	0.218767	7.85029	2.57177	0.111526	0.799594
COX16	0.142648	3.56068	2.57129	0.111559	0.799594
APBB1IP	0.116198	7.56798	2.56977	0.111664	0.799594
THNSL1	-0.254138	2.46264	2.56947	0.111684	0.799594
FAM86JP	-0.378966	-1.46403	2.56835	0.111761	0.799594
ITPKC	0.119942	3.75853	2.56807	0.111781	0.799594
OPLAH	0.341256	1.89554	2.56747	0.111822	0.799594
AGBL2	-0.243112	1.62948	2.56705	0.111851	0.799594
PHF7	-0.130719	2.28407	2.56661	0.111882	0.799594
WEE1	-0.286902	3.07758	2.56583	0.111935	0.799594
CLN8	-0.149066	4.77885	2.56554	0.111956	0.799594
RASGRP3	-0.408862	3.64514	2.56554	0.111956	0.799594
MED13L	0.107713	8.16892	2.56449	0.112028	0.799594
PLXDC2	0.248283	7.78728	2.56346	0.112099	0.799594
HECTD2	-0.257576	1.18364	2.56124	0.112253	0.799594
STRBP	-0.299015	5.00937	2.56098	0.112272	0.799594
ZNF211	-0.101972	5.07873	2.55822	0.112463	0.799594
ACAA1	0.106917	6.32511	2.5579	0.112485	0.799594
SNAPC2	0.137753	3.58341	2.55746	0.112516	0.799594
OSGIN2	0.123748	5.02486	2.55719	0.112534	0.799594
RNF216	-0.0731736	6.93852	2.55653	0.11258	0.799594
INO80D-AS1	-0.164901	1.17197	2.55639	0.11259	0.799594
PPP3CB	0.0667385	6.4992	2.55604	0.112614	0.799594
CDC7	-0.185258	3.18545	2.55532	0.112664	0.799594
TCTN1	-0.246938	2.70989	2.55496	0.11269	0.799594
SLC49A3	0.22908	2.46821	2.55442	0.112727	0.799594
OSTF1	0.125061	6.86494	2.5534	0.112799	0.799594
TMCO3	0.136252	5.34133	2.55303	0.112824	0.799594
GHITM	0.0957716	7.38353	2.55281	0.112839	0.799594
CDC42P6	1.37306	-1.74315	2.55267	0.112849	0.799594
ZNF302	-0.206716	5.0225	2.55134	0.112942	0.799594
NACC1	0.136546	5.43856	2.55071	0.112986	0.799594
ENSG00000267892	-0.39612	-1.29	2.55055	0.112997	0.799594
FEM1B	0.0813353	6.82344	2.54978	0.113051	0.799594
TPP1	0.140341	9.16665	2.54881	0.113119	0.799594
KRT18P5	-0.390071	-1.07674	2.54741	0.113216	0.799594
FOXK2	0.0687329	6.01146	2.54728	0.113226	0.799594
PFDN1	0.101943	4.9976	2.54705	0.113241	0.799594
DHX38	-0.0636642	6.77573	2.54677	0.113261	0.799594
GPR18	-0.346179	3.25562	2.54614	0.113306	0.799594
CYRIB	0.125254	7.77747	2.54439	0.113428	0.799594
TTC9-DT	-0.59601	-2.28526	2.54377	0.113472	0.799594
ST3GAL2	0.132754	5.94106	2.54304	0.113523	0.799594
C9orf40	-0.212221	1.37894	2.54255	0.113557	0.799594
GIGYF2	-0.115287	6.41871	2.54153	0.113629	0.799594
EEF1AKMT4	0.22415	0.980636	2.54055	0.113698	0.799594
TRIB2	-0.171418	7.07588	2.54029	0.113716	0.799594
CDKN1A	0.503149	6.63027	2.54014	0.113727	0.799594
LDLRAD3	0.274269	3.87404	2.53977	0.113753	0.799594
TMA16	-0.120898	3.4544	2.53951	0.113771	0.799594
PARP1	-0.107175	7.46711	2.5383	0.113856	0.799594
SHISA5	0.0972953	7.55704	2.53829	0.113857	0.799594
POLR1B	-0.136433	5.03779	2.53775	0.113895	0.799594
IGHV3-72	-0.844974	-1.70808	2.53747	0.113914	0.799594
WDR1	0.0849128	8.9006	2.53735	0.113923	0.799594
DOCK4	0.316813	2.55145	2.5363	0.113997	0.799594
ENSG00000231181	-0.655168	-2.3941	2.53534	0.114065	0.799594
AGPAT2	0.207247	4.32846	2.5352	0.114075	0.799594
METTL2A	-0.104669	3.35772	2.53473	0.114108	0.799594
GNPTG	0.0918926	5.32697	2.53344	0.114199	0.799594
ARHGDIB	0.0811856	10.1479	2.53338	0.114203	0.799594
SIK1	1.27564	5.18783	2.53235	0.114276	0.799594
AP2A1	0.126191	6.94461	2.53097	0.114374	0.799594
ENSG00000239415	-0.435607	-2.24548	2.53072	0.114391	0.799594
HNMT	0.221856	5.0806	2.53054	0.114404	0.799594
ENSG00000285901	0.315856	2.75963	2.53035	0.114417	0.799594
NSMCE4A	-0.117075	5.18908	2.53011	0.114435	0.799594
CYBRD1	0.237273	6.30267	2.53	0.114442	0.799594
XPC-AS1	0.3446	0.124892	2.52993	0.114448	0.799594
ZCWPW1	-0.19358	2.50326	2.52966	0.114466	0.799594
ELMO3	-0.179858	1.5322	2.52962	0.11447	0.799594
PTEN	0.121479	8.15031	2.52909	0.114507	0.799594
ASH2LP1	-1.00806	-2.59553	2.52788	0.114593	0.799594
FAHD1	0.0986348	3.32412	2.52755	0.114616	0.799594
ZNF557	-0.168238	3.90938	2.52749	0.11462	0.799594
ENSG00000253636	-0.276713	0.53772	2.52691	0.114661	0.799594
C1QTNF3	-0.205036	1.46958	2.5269	0.114662	0.799594
ZNF101	-0.177665	5.74111	2.52576	0.114743	0.799594
ENSG00000261305	-0.538024	-2.00518	2.52528	0.114777	0.799594
DDAH2	0.14426	3.8963	2.52526	0.114779	0.799594
ZCCHC24	0.208448	3.82515	2.52517	0.114785	0.799594
CD47	-0.111412	7.92506	2.52458	0.114827	0.799594
NUBP1	0.103508	4.84157	2.52436	0.114843	0.799594
PGLS	0.139421	5.22622	2.52381	0.114882	0.799594
TAF2	-0.0719449	5.4902	2.52363	0.114894	0.799594
NIPA1	-0.144596	4.77382	2.52356	0.114899	0.799594
ASB3	-0.0893048	3.7231	2.52277	0.114956	0.799594
ENSG00000239291	-0.571669	-1.94815	2.52176	0.115028	0.799594
TOP3B	-0.0990689	5.22134	2.52036	0.115128	0.799594
DAPK3	0.0872198	4.31988	2.51897	0.115227	0.799594
ENSG00000261487	0.242579	0.387202	2.51871	0.115246	0.799594
CD79B	-0.405838	5.54947	2.51821	0.115281	0.799594
PEPD	0.127301	5.48312	2.51686	0.115378	0.799594
TAF9	0.0926335	5.33667	2.51637	0.115413	0.799594
ENSG00000276603	-0.324042	-1.29305	2.51605	0.115435	0.799594
CBY1	-0.209213	1.70935	2.51547	0.115477	0.799594
SLC7A7	0.233257	8.03319	2.51435	0.115557	0.799594
GALK1	0.201087	3.36807	2.51369	0.115605	0.799594
CCDC127	-0.165877	3.80526	2.51341	0.115625	0.799594
ZEB2	0.256429	8.68621	2.51301	0.115653	0.799594
SYS1-DBNDD2	0.676667	-0.984012	2.51176	0.115743	0.799594
ZNF607	-0.187973	2.96743	2.51035	0.115844	0.799594
SNORD3B-2	0.870488	0.47329	2.50959	0.115898	0.799594
NCOA1	0.0994498	7.64531	2.50896	0.115944	0.799594
BAIAP3	-0.555989	2.94094	2.50874	0.11596	0.799594
SETD5	-0.0661497	7.18305	2.50768	0.116036	0.799594
CXCL11	-0.573656	-2.13809	2.50763	0.11604	0.799594
MDH2	0.0888567	6.56442	2.50704	0.116082	0.799594
EHBP1L1	0.131582	8.59337	2.50643	0.116126	0.799594
MXD1	0.304441	6.81309	2.50612	0.116148	0.799594
ZNF708	-0.156115	4.38694	2.50577	0.116174	0.799594
ZNF79	-0.139133	2.64837	2.50495	0.116232	0.799594
COL1A1	-0.581841	-2.00307	2.5037	0.116323	0.799594
HTR3A	-0.656601	-1.3953	2.50237	0.116418	0.799594
PPP1R13B	-0.134996	4.09526	2.50216	0.116434	0.799594
DHRS7	0.127754	6.2775	2.50167	0.116469	0.799594
SELENOT	0.149047	6.56497	2.50147	0.116483	0.799594
ATP5F1C	0.104677	6.44099	2.50126	0.116499	0.799594
CSDE1	0.0584706	9.78031	2.50095	0.116521	0.799594
ENSG00000280214	-0.432783	-1.34333	2.50035	0.116564	0.799594
HK1	0.121563	8.12459	2.49994	0.116594	0.799594
TPI1	0.141533	7.86274	2.49758	0.116765	0.799594
OTUB2	0.239238	0.0654887	2.4959	0.116887	0.799594
ZNF585A	-0.108119	4.04023	2.4958	0.116894	0.799594
KLF6	0.392497	10.1127	2.49546	0.116918	0.799594
DAPK1	0.224955	6.67089	2.49231	0.117147	0.799594
SIT1	-0.219076	4.16511	2.49092	0.117249	0.799594
DAP	0.129648	6.58618	2.49081	0.117257	0.799594
UBE2E2	0.162321	3.9888	2.48896	0.117391	0.799594
FRMD8	0.087054	5.61087	2.48878	0.117405	0.799594
TOR4A	0.238818	4.57523	2.48866	0.117413	0.799594
APOBEC3D	-0.15495	4.30936	2.48855	0.117421	0.799594
ZNF382	-0.240087	2.98324	2.48777	0.117478	0.799594
SERPINB9P1	-0.278517	2.84017	2.48716	0.117523	0.799594
CARD16	0.17357	6.03401	2.48639	0.117579	0.799594
TIMM23B	-0.125084	3.5542	2.48615	0.117596	0.799594
LINC01480	-0.411448	0.693426	2.4853	0.117658	0.799594
BRD8	-0.109237	5.53519	2.48488	0.117689	0.799594
MTCL1	-0.377461	0.0908892	2.48421	0.117738	0.799594
ZNRD1ASP	-0.247631	3.79666	2.48384	0.117765	0.799594
TRMO	-0.0920119	4.59072	2.48272	0.117847	0.799594
SKA3	-0.449157	-0.904836	2.4812	0.117958	0.799594
CTBP2	0.183999	6.31157	2.48049	0.11801	0.799594
NR2C2	-0.121795	6.90407	2.48034	0.118021	0.799594
CIITA	-0.197826	8.22933	2.47934	0.118095	0.799594
HERC4	-0.0945608	6.32346	2.47739	0.118238	0.799594
ENSG00000278107	-0.302162	-1.64573	2.47647	0.118305	0.799594
CMC2	0.0936509	3.58151	2.47613	0.118331	0.799594
ZBTB47	0.239836	3.8369	2.47595	0.118344	0.799594
ZNF267	0.131764	5.57194	2.47589	0.118348	0.799594
HSD3B7	0.461922	0.503138	2.47584	0.118352	0.799594
GABPB2	-0.115964	5.71709	2.47535	0.118388	0.799594
LILRB1	0.200818	7.05592	2.47487	0.118423	0.799594
ENSG00000272156	-0.459698	-2.12155	2.47433	0.118463	0.799594
ZNF731P	-0.169919	6.49665	2.47426	0.118468	0.799594
SPA17	0.251341	0.739855	2.47349	0.118525	0.799594
PPP4C	0.112725	6.20344	2.47325	0.118542	0.799594
APOBEC3A	0.30743	6.0595	2.47304	0.118558	0.799594
ZNF814	-0.217249	3.7239	2.47231	0.118611	0.799594
ZNF594	-0.263542	2.91818	2.47062	0.118737	0.799594
INTS14	-0.0834111	4.67346	2.47058	0.118739	0.799594
DDX17	-0.147718	10.4762	2.46975	0.118801	0.799594
CDK13	-0.0689288	6.75519	2.46944	0.118823	0.799594
NFKBIE	0.218783	4.52504	2.46894	0.11886	0.799594
EMID1	0.520245	-2.1055	2.46855	0.118889	0.799594
ZNF461	-0.161525	2.83715	2.46799	0.11893	0.799594
AP5B1	0.174262	6.24031	2.46762	0.118958	0.799594
HELQ	-0.0933372	4.62095	2.46731	0.118981	0.799594
LSM10	0.115874	4.739	2.46697	0.119006	0.799594
MCOLN2	-0.34053	3.04572	2.46629	0.119057	0.799594
KLHL24	-0.108044	6.26008	2.46531	0.119129	0.799594
ENSG00000274105	-0.300777	-0.598688	2.46368	0.11925	0.799594
AP2S1	0.147158	5.44509	2.46358	0.119257	0.799594
ST6GAL1	-0.134375	8.05096	2.46324	0.119283	0.799594
CCL18	1.26759	-3.62581	2.463	0.1193	0.799594
PAAF1	-0.152851	3.442	2.46298	0.119302	0.799594
PUS10	-0.141284	3.01116	2.46294	0.119305	0.799594
ABHD2	0.145742	8.12662	2.46201	0.119374	0.799594
ANKRD34B	0.902337	0.692697	2.46198	0.119376	0.799594
RPUSD1	0.127222	3.76866	2.46065	0.119475	0.799594
PPM1G	0.0687505	6.61164	2.46061	0.119478	0.799594
NYAP2	-1.02495	-2.75048	2.46043	0.119491	0.799594
PNMA2	-0.984436	-2.57268	2.45914	0.119587	0.799594
EXTL2	-0.194907	1.88695	2.4585	0.119635	0.799594
E2F8	-0.56191	-0.91184	2.457	0.119746	0.799594
PSMC1	0.0881284	6.48287	2.45665	0.119772	0.799594
MTERF3	-0.127242	3.16175	2.45639	0.119792	0.799594
ZC3H12C	0.307093	2.80334	2.4555	0.119858	0.799594
LINC01160	-0.4097	-1.7482	2.45427	0.11995	0.799594
TMEM181	-0.146027	5.84805	2.45407	0.119965	0.799594
CLEC4A	0.225059	5.44027	2.45371	0.119992	0.799594
KIAA0232	0.110654	6.68242	2.4537	0.119993	0.799594
FOXO3	0.127556	6.7969	2.45269	0.120068	0.799594
LRP5L	-0.202756	2.89344	2.45159	0.12015	0.799594
KIAA0513	0.171422	7.45152	2.451	0.120194	0.799594
HAUS8	-0.0994955	2.61865	2.45043	0.120237	0.799594
SPINK2	-0.437587	-0.718247	2.44856	0.120377	0.799594
PPP2CB	0.0920791	5.44372	2.44834	0.120394	0.799594
ARLNC1	-1.00395	-2.6846	2.44832	0.120395	0.799594
SGK1	0.441196	7.84439	2.44831	0.120396	0.799594
SDR16C5	-0.825941	-2.59243	2.44676	0.120512	0.799594
KHDRBS1	0.0554378	7.53241	2.44627	0.120549	0.799594
WBP1L	0.0991574	6.81994	2.44505	0.120641	0.799594
CCDC149	0.246455	4.77508	2.44461	0.120674	0.799594
MPEG1	0.199457	10.6505	2.44441	0.120689	0.799594
UBAP1	0.0906595	6.16107	2.44402	0.120718	0.799594
ZNF8	-0.123996	4.23255	2.44356	0.120753	0.799594
POLM	-0.101883	4.90566	2.44319	0.120781	0.799594
OR7E7P	-0.364036	-0.445145	2.44204	0.120867	0.799594
EZH2	-0.129979	3.76716	2.44096	0.120949	0.799594
POLR2I	0.111475	2.71117	2.43904	0.121093	0.799594
FAM133B	-0.0809561	4.96048	2.43745	0.121213	0.799594
MAP4K2	-0.123603	6.20291	2.4371	0.12124	0.799594
SPINT1	0.221954	4.47342	2.43409	0.121467	0.799594
DISC1	0.199695	5.11728	2.434	0.121474	0.799594
HCG22	-1.24124	-3.79541	2.43389	0.121482	0.799594
TMEM263	-0.191974	4.51696	2.43302	0.121549	0.799594
NR6A1	0.245619	1.93411	2.43114	0.121691	0.799594
C21orf58	-0.19213	1.42686	2.4311	0.121694	0.799594
OLFM2	-0.334339	1.89853	2.43071	0.121724	0.799594
RETREG2	0.0879766	6.92337	2.43062	0.121731	0.799594
CASP5	0.341412	1.75505	2.4304	0.121748	0.799594
HSPH1	-0.13889	6.31805	2.43027	0.121757	0.799594
ATRIP	-0.0769192	3.66456	2.42898	0.121855	0.799594
EMP1	0.38717	3.29536	2.42852	0.12189	0.799594
TXN	0.162199	4.51721	2.42812	0.12192	0.799594
ZNF83	-0.221102	6.25008	2.42655	0.12204	0.799594
BAZ2B-AS1	0.303846	2.2671	2.42604	0.122079	0.799594
TLE3	0.166258	6.92348	2.42359	0.122265	0.799594
ADM	0.464165	2.96779	2.42342	0.122279	0.799594
ENSG00000283761	0.253707	1.816	2.42333	0.122285	0.799594
RAB11A	0.0999313	6.90068	2.42281	0.122325	0.799594
ESPNL	-0.779582	-2.07163	2.4219	0.122395	0.799594
DDX10	-0.106033	4.5249	2.42148	0.122427	0.799594
PLD3	0.170467	6.76723	2.42034	0.122514	0.799594
BAX	0.116842	5.61807	2.42008	0.122533	0.799594
ENSG00000230092	-0.26012	-1.25342	2.41997	0.122542	0.799594
SNX29P1	-0.575807	-0.0410124	2.4199	0.122547	0.799594
GOLGA5	0.0747538	5.40649	2.41865	0.122643	0.799594
PEX26	-0.0598704	5.97785	2.41791	0.1227	0.799594
ACTR3	0.098393	9.14686	2.41737	0.122741	0.799594
TRIM59	-0.139511	4.0856	2.41735	0.122742	0.799594
TEX21P	-0.383121	-0.793919	2.41729	0.122747	0.799594
DPH7	-0.0917882	4.71739	2.41538	0.122893	0.799594
CLTA	0.171675	5.54326	2.41498	0.122925	0.799594
NPHP1	-0.427058	-0.795175	2.41391	0.123007	0.799594
ZEB1-AS1	-0.205109	1.69125	2.41336	0.123049	0.799594
DHRS4L2	0.14656	3.8397	2.41314	0.123066	0.799594
PKD1L1	-0.331419	-0.469283	2.41281	0.123091	0.799594
ACTR1A	0.098271	6.61574	2.41229	0.12313	0.799594
NUCB1	0.137377	7.40903	2.41031	0.123283	0.799594
PAIP2	0.0814733	6.94366	2.40994	0.123312	0.799594
ZNF793	-0.258744	2.81291	2.4099	0.123315	0.799594
PES1	0.0628084	5.52079	2.40835	0.123434	0.799594
PCSK5	0.18746	4.53148	2.4083	0.123438	0.799594
ZNF284	-0.180299	2.29458	2.40769	0.123485	0.799594
SRSF10	-0.0913628	7.39842	2.40733	0.123513	0.799594
TMEM134	-0.118354	3.96924	2.40711	0.12353	0.799594
MNT	0.108821	5.84787	2.40649	0.123578	0.799594
C2CD3	-0.0979564	5.53638	2.40597	0.123618	0.799594
EPG5	-0.116971	6.50282	2.40585	0.123627	0.799594
GRIK5	-0.413855	-0.612613	2.40353	0.123807	0.799594
RPS19BP1	0.0945206	4.61419	2.40351	0.123808	0.799594
GALNT2	0.131093	6.50641	2.40339	0.123817	0.799594
CDK14	-0.29008	3.73873	2.40332	0.123822	0.799594
CD300A	0.187919	6.93246	2.40328	0.123826	0.799594
GAA	0.254764	7.12107	2.40283	0.123861	0.799594
ENSG00000269927	-0.593971	-1.08859	2.40269	0.123872	0.799594
RRP12	0.233718	5.74703	2.40257	0.123881	0.799594
POU6F1	-0.212647	4.24668	2.40209	0.123918	0.799594
RALGAPA1P1	-0.262825	0.303884	2.40151	0.123963	0.799594
ZNF467	0.284533	5.13541	2.40123	0.123984	0.799594
TET2	0.136663	7.61562	2.40115	0.123991	0.799594
APLP2	0.204302	9.99653	2.40071	0.124025	0.799594
ACADS	0.11034	3.45081	2.39924	0.124139	0.799594
TM9SF2	0.129847	7.99336	2.39921	0.124141	0.799594
ATPAF1	0.0603074	5.02341	2.39889	0.124166	0.799594
ZC3H14	-0.0684651	5.83799	2.39713	0.124303	0.799594
RBL1	-0.117383	4.78574	2.39642	0.124358	0.799594
SHF	-0.236911	0.360938	2.39588	0.1244	0.799594
SDCBP	0.218892	8.62056	2.39565	0.124418	0.799594
EBLN3P	-0.117421	7.26269	2.39553	0.124427	0.799594
MTND2P28	-1.57272	4.31404	2.39529	0.124446	0.799594
BRK1	0.102084	6.73382	2.39497	0.124471	0.799594
CAPN2	0.0933301	8.80861	2.3944	0.124515	0.799594
ENSG00000269918	-0.332154	1.15333	2.39404	0.124543	0.799594
RAB10	0.179825	7.52094	2.39339	0.124594	0.799594
FAR2	0.250426	4.46698	2.39027	0.124837	0.799594
LINC01089	-0.27387	4.77436	2.3889	0.124944	0.799594
PSME3	0.0887386	7.02115	2.38876	0.124955	0.799594
HOMER3	0.285066	3.88026	2.38732	0.125068	0.799594
ARF3	0.108424	7.89489	2.38679	0.125109	0.799594
RBP7	0.271401	3.9627	2.38385	0.125339	0.799594
SLC25A45	-0.15895	5.38225	2.38374	0.125348	0.799594
CDK12	-0.073402	7.02647	2.3834	0.125375	0.799594
MLX	0.094002	6.31695	2.38331	0.125382	0.799594
TMEM254-AS1	-0.438563	-0.419276	2.38301	0.125405	0.799594
ESRRA	0.116973	4.62322	2.38296	0.125409	0.799594
GDE1	0.128147	6.17109	2.38251	0.125445	0.799594
ENSG00000283782	-0.576746	2.56141	2.38174	0.125505	0.799594
S1PR1	-0.190944	6.93727	2.38174	0.125505	0.799594
LPCAT4	-0.116249	4.74726	2.37771	0.125822	0.799594
GUSBP18	-0.162146	2.62308	2.37585	0.125969	0.799594
ENSG00000280149	-0.255596	-0.311589	2.3758	0.125972	0.799594
KPNA5	-0.159315	4.63376	2.37479	0.126052	0.799594
SRGAP2	0.127433	6.5692	2.37467	0.126062	0.799594
TBCB	0.0942999	5.54693	2.37407	0.126109	0.799594
RCOR3	-0.0812202	5.81988	2.37407	0.126109	0.799594
FLOT1	0.137123	6.71383	2.37383	0.126128	0.799594
ARMC8	-0.053764	6.0125	2.37382	0.126129	0.799594
ENSG00000261611	-0.27655	2.43598	2.37382	0.126129	0.799594
APOD	-1.35668	-3.21576	2.37307	0.126188	0.799594
CPEB3	0.124953	3.91969	2.37257	0.126228	0.799594
RAB32	0.212549	5.13158	2.37141	0.126319	0.799594
PARM1	-0.446229	2.69386	2.37023	0.126413	0.799594
JMJD7-PLA2G4B	-0.153311	6.01613	2.36981	0.126446	0.799594
ENSG00000230732	-0.33253	0.15501	2.36963	0.126461	0.799594
PPP4R1	0.134259	6.21577	2.36938	0.12648	0.799594
ENSG00000268204	-0.220181	0.262458	2.36882	0.126525	0.799594
CHCHD4	0.113753	3.36252	2.36791	0.126597	0.799594
FASTKD2	-0.0922265	5.1432	2.36744	0.126634	0.799594
ZGLP1	-0.155606	0.840658	2.36672	0.126692	0.799594
CENPO	-0.115661	3.07542	2.36612	0.126739	0.799594
FAM88F	-0.679108	-2.11631	2.36514	0.126817	0.799594
CUL2	-0.0688635	5.37043	2.36504	0.126824	0.799594
GSTP1	0.160518	7.09265	2.36464	0.126856	0.799594
PGD	0.226508	8.25433	2.36339	0.126956	0.799594
RPS6KA4	0.168227	6.08519	2.36318	0.126973	0.799594
CHMP7	-0.180808	6.96749	2.36317	0.126974	0.799594
CENPV	-0.249826	1.42882	2.36314	0.126976	0.799594
ARF4	0.111648	6.26879	2.36185	0.127078	0.799594
NTNG1	-0.735565	-2.02637	2.36152	0.127104	0.799594
RCOR1	0.134308	6.79775	2.36131	0.127121	0.799594
SLC16A6	0.194441	5.02788	2.36126	0.127126	0.799594
BAIAP2-DT	0.234574	5.30487	2.36115	0.127134	0.799594
NOP10	0.138225	4.97705	2.36109	0.127139	0.799594
SNX22	-0.517049	3.30226	2.36004	0.127223	0.799594
UBAC1	0.1137	5.05715	2.35995	0.12723	0.799594
ZFHX3	0.228772	5.85782	2.35942	0.127272	0.799594
BACE2	-0.44002	2.53071	2.35907	0.1273	0.799594
MAP3K6	0.283097	3.15991	2.35831	0.127361	0.799594
FADS3	-0.324438	3.44215	2.35815	0.127374	0.799594
PPP2R1A	0.101205	7.24108	2.35797	0.127388	0.799594
ENSG00000249258	-0.535924	-2.38958	2.35642	0.127511	0.799594
CARF	-0.206092	4.41129	2.35602	0.127544	0.799594
FIG4	0.114807	5.78406	2.35547	0.127588	0.799594
NUMB	0.149846	7.73921	2.35514	0.127614	0.799594
MRPL2	-0.0835489	3.35059	2.35503	0.127623	0.799594
SFI1	-0.167164	6.11909	2.35402	0.127704	0.799594
AK4	0.326464	1.90134	2.35362	0.127736	0.799594
CD53	0.0921769	9.13628	2.35351	0.127745	0.799594
ME2	0.0868567	6.87729	2.35324	0.127766	0.799594
FAM161A	-0.220484	1.01367	2.35323	0.127767	0.799594
ATP6V1F	0.128475	5.68463	2.35295	0.12779	0.799594
RRP7BP	-0.184497	4.00371	2.35278	0.127803	0.799594
ATF7IP2	-0.157091	4.25122	2.35207	0.12786	0.799594
ENSG00000284820	-0.346777	0.154673	2.35171	0.127889	0.799594
ATP11A	0.145537	7.42014	2.34999	0.128027	0.799594
FAM89B	0.157017	4.74589	2.3498	0.128043	0.799594
LSM4	0.129288	5.05835	2.34843	0.128153	0.799594
MRPL12	0.146311	3.4604	2.34831	0.128162	0.799594
ZNF709	-0.224797	2.07254	2.34815	0.128175	0.799594
MDH1	0.0700259	6.10784	2.34815	0.128176	0.799594
CHCHD5	0.122605	3.15352	2.34727	0.128246	0.799594
G6PC3	0.141744	4.11301	2.34678	0.128285	0.799594
SLC39A9	0.0809475	6.1638	2.34516	0.128416	0.799594
ENSG00000283031	-0.689258	-2.77321	2.34508	0.128423	0.799594
TIMD4	-0.358116	-0.191343	2.34489	0.128438	0.799594
ENSG00000262712	-0.301365	-0.96855	2.34365	0.128537	0.799594
LAX1	-0.178828	5.16428	2.34337	0.128561	0.799594
CDAN1	-0.0944434	4.31982	2.34324	0.128571	0.799594
DET1	-0.139249	2.93781	2.34178	0.128689	0.799594
LRRC39	-0.284753	-0.217365	2.34099	0.128752	0.799594
CDK5RAP3	-0.111382	7.9252	2.34089	0.128761	0.799594
BBS4	-0.107744	3.43987	2.33926	0.128892	0.799594
LARGE1	-0.481118	2.32314	2.33881	0.128929	0.799594
FA2H	-0.769919	-1.64821	2.33822	0.128977	0.799594
PHACTR2	0.13598	6.48801	2.33761	0.129026	0.799594
PRR13	0.0964863	7.47964	2.33701	0.129075	0.799594
ENSG00000285744	-0.530811	-1.60354	2.3359	0.129164	0.799594
HAUS5	-0.158161	4.25318	2.3357	0.129181	0.799594
HBM	-1.13684	-2.96722	2.33564	0.129186	0.799594
PPP2R1B	-0.0890807	4.88017	2.33559	0.12919	0.799594
IARS2	0.0631741	6.91889	2.33534	0.12921	0.799594
KRBA2	-0.178077	2.74756	2.33433	0.129292	0.799594
LINC01003	0.203756	2.41781	2.33402	0.129318	0.799594
CAT	0.151732	7.65648	2.3338	0.129335	0.799594
HELZ	0.121654	7.79501	2.33349	0.12936	0.799594
ZNF658B	-0.262651	1.58591	2.33342	0.129366	0.799594
ALG11	-0.118837	5.80087	2.33329	0.129376	0.799594
CYP20A1	-0.0879763	4.72378	2.33328	0.129378	0.799594
ALG10	-0.149075	3.06072	2.33226	0.129461	0.799594
HEY1	-0.540349	-2.16222	2.33192	0.129488	0.799594
ENSG00000240710	-0.405177	-1.38697	2.33173	0.129504	0.799594
NEU4	1.19289	-2.1133	2.33173	0.129504	0.799594
MRPL39	-0.122023	2.97252	2.33128	0.12954	0.799594
ANKHD1	-0.0780966	7.8388	2.33104	0.12956	0.799594
NAPA	0.118886	6.47955	2.32978	0.129663	0.799594
PRELID1	0.163029	6.73797	2.32967	0.129671	0.799594
ENSG00000280537	-0.455817	-0.917313	2.32929	0.129702	0.799594
C5AR2	0.259474	4.49244	2.32919	0.129711	0.799594
YJU2B	-0.103647	5.23499	2.32912	0.129716	0.799594
SETD3	0.0966075	6.30222	2.32849	0.129767	0.799594
TMA7	0.103964	6.63213	2.32844	0.129771	0.799594
TPST2	0.142725	6.51713	2.32832	0.129782	0.799594
LINC00598	-0.347409	-0.831417	2.32695	0.129893	0.799594
MTBP	-0.153404	2.10035	2.32589	0.12998	0.799594
STAU2	0.0705025	5.19306	2.32588	0.12998	0.799594
NDUFAF6	-0.149446	2.37505	2.32569	0.129996	0.799594
ANGPTL6	-0.305497	-0.019084	2.32535	0.130024	0.799594
ENSG00000233170	-0.34913	-1.73297	2.32368	0.130161	0.799594
S100Z	0.223153	2.83051	2.32366	0.130162	0.799594
SKAP2	0.175608	7.25208	2.32358	0.130169	0.799594
ENSG00000257027	-0.196106	4.17593	2.32252	0.130255	0.799594
MRRF	-0.0714196	5.18175	2.3224	0.130265	0.799594
RFK	0.160826	4.46619	2.3223	0.130274	0.799594
ENSG00000254536	-1.08863	-2.30475	2.32228	0.130275	0.799594
RASSF5	0.0791127	8.69577	2.32215	0.130285	0.799594
FLVCR2	0.308256	4.72839	2.32202	0.130297	0.799594
ARID2	-0.117846	5.90579	2.32179	0.130316	0.799594
ZNF337	-0.162693	5.2643	2.31972	0.130485	0.799594
CADM4	0.220505	0.622996	2.31876	0.130564	0.799594
SIRT3	-0.115986	3.55603	2.31858	0.130578	0.799594
TARS3	-0.117339	4.42998	2.31848	0.130587	0.799594
GAS6-AS1	-0.374531	3.51107	2.31826	0.130605	0.799594
WASF2	0.110852	8.94182	2.31813	0.130615	0.799594
ENSG00000264546	-0.742228	-3.36071	2.31807	0.13062	0.799594
ANGEL2	-0.134922	5.7889	2.31807	0.130621	0.799594
ENSG00000260914	0.0750104	4.99535	2.31792	0.130633	0.799594
ENSG00000254701	-0.368173	0.520578	2.31784	0.13064	0.799594
ENSG00000198106	-0.400255	2.97656	2.31738	0.130677	0.799594
CENPT	-0.101264	6.0122	2.31482	0.130888	0.799594
DPP9	0.0765163	6.57104	2.31428	0.130932	0.799594
ENSG00000262304	-0.930728	-1.45501	2.31333	0.13101	0.799594
ZBED4	0.105489	6.09071	2.31246	0.131083	0.799594
ARRB2	0.141245	8.61106	2.31032	0.131259	0.799594
ENSG00000272103	-0.406751	-1.80842	2.30983	0.1313	0.799594
IGKV3-11	-0.624859	2.2732	2.30968	0.131312	0.799594
EGLN1	0.0986278	6.19839	2.30954	0.131324	0.799594
H2AX	0.242739	3.16797	2.30935	0.13134	0.799594
FAM86C2P	-0.215204	-0.502963	2.30894	0.131373	0.799594
FCMR	-0.23216	7.84816	2.30881	0.131384	0.799594
USP47	-0.0834717	6.74529	2.30777	0.13147	0.799594
LINC01355	-0.564491	0.912967	2.30767	0.131478	0.799594
PDRG1	-0.0970137	3.32544	2.30766	0.131479	0.799594
LRRFIP1	0.100948	8.98279	2.30676	0.131554	0.799594
ENSG00000275764	-0.16752	2.80032	2.30576	0.131636	0.799594
BBS10	-0.213625	3.72219	2.30481	0.131716	0.799594
SEC24B-AS1	-0.238767	-0.724905	2.3041	0.131775	0.799594
ZNF483	-0.292154	1.72341	2.30373	0.131805	0.799594
ENSG00000258768	-0.277446	0.624955	2.30319	0.13185	0.799594
PTPN6	0.107222	8.55586	2.30195	0.131952	0.799594
ZNF273	-0.174604	2.92209	2.30105	0.132028	0.799594
CEP44	-0.131741	3.89163	2.3008	0.132048	0.799594
OTULINL	0.178633	6.67731	2.30078	0.13205	0.799594
ENSG00000271795	-0.37124	-0.380617	2.30064	0.132062	0.799594
SLC5A3	-0.172358	5.78038	2.30043	0.132079	0.799594
OXCT2	-0.434085	-0.889459	2.29985	0.132127	0.799594
SMIM3	0.193079	4.25718	2.29953	0.132154	0.799594
HEXB	0.166691	7.07657	2.29896	0.132201	0.799594
DAG1	0.0854253	5.24344	2.29896	0.132202	0.799594
SF3B3	-0.0660346	7.4526	2.29889	0.132207	0.799594
EGR1	0.871729	6.90784	2.29846	0.132243	0.799594
OGFOD1	-0.0845964	5.21231	2.29796	0.132285	0.799594
AMN1	-0.157071	2.8128	2.29784	0.132295	0.799594
RAB35	0.0697974	6.21662	2.29722	0.132346	0.799594
CBX2	0.242854	-0.465225	2.29645	0.132411	0.799594
ACLY	0.0838426	7.57036	2.29558	0.132484	0.799594
ENSG00000269653	-0.466464	-0.960823	2.2955	0.13249	0.799594
SSNA1	0.108328	4.57547	2.29533	0.132504	0.799594
KLHL2	0.124908	4.91484	2.29532	0.132505	0.799594
PLEKHA1	-0.120313	5.93896	2.29522	0.132513	0.799594
DUSP11	-0.0732453	4.6348	2.29502	0.13253	0.799594
SLC4A7	-0.146975	5.93786	2.29325	0.132678	0.799594
TRMU	-0.100757	5.05866	2.29276	0.132719	0.799594
ENSG00000279649	-0.294076	-0.157543	2.29177	0.132802	0.799594
SLFNL1-AS1	-0.309386	-0.22377	2.29123	0.132847	0.799594
SLC25A42	-0.153364	4.34133	2.29099	0.132868	0.799594
RPN2	0.0870794	7.66038	2.29044	0.132913	0.799594
PRKACB-DT	-0.411052	-1.25168	2.28958	0.132986	0.799594
ANXA11	0.064764	7.94728	2.28957	0.132986	0.799594
SYNRG	-0.100111	7.62618	2.28955	0.132988	0.799594
PPP1R12B	-0.0902003	5.33341	2.28951	0.132992	0.799594
SLC38A11	-0.503189	1.00945	2.2894	0.133	0.799594
FBXL14	0.130673	3.61656	2.28908	0.133027	0.799594
ENSG00000234424	0.422276	-1.54149	2.28848	0.133078	0.799594
SGO1	-0.314852	0.126631	2.28816	0.133105	0.799594
SCPEP1	0.195016	7.55515	2.28806	0.133113	0.799594
CKMT2-AS1	-0.244792	2.44962	2.28723	0.133183	0.799594
LY86	0.20233	5.49697	2.28687	0.133213	0.799594
MAP3K4-AS1	0.34461	0.0142798	2.28658	0.133237	0.799594
ADAM9	0.276529	5.59917	2.28655	0.13324	0.799594
DBT	-0.118792	4.86715	2.28582	0.133301	0.799594
METTL9	0.176153	7.80698	2.28565	0.133316	0.799594
YWHAG	0.165107	7.07308	2.28475	0.133391	0.799594
RNF169	0.0799099	6.81028	2.28475	0.133391	0.799594
CMAHP	-0.155336	4.26842	2.28403	0.133452	0.799594
FAM222A	0.312118	-0.904861	2.28349	0.133498	0.799594
TPT1-AS1	-0.206195	3.6471	2.28268	0.133566	0.799594
RNF187	0.109146	5.80743	2.28194	0.133628	0.799594
ENSG00000272800	-0.340564	-1.53406	2.28193	0.133629	0.799594
TNFRSF1A	0.220108	6.94392	2.28133	0.133679	0.799594
LINC02975	0.264718	2.53666	2.27985	0.133804	0.799594
MTDH	0.0839264	8.08674	2.27747	0.134005	0.799594
TRUB1	-0.112633	3.98348	2.27714	0.134034	0.799594
ARPC5	0.157399	8.78617	2.27684	0.134059	0.799594
PDLIM5	0.136116	6.21295	2.27607	0.134124	0.799594
PGLS-DT	-0.243625	-0.243118	2.27558	0.134165	0.799594
CCDC82	-0.142486	6.22173	2.2752	0.134197	0.799594
ZNF550	-0.184201	4.73004	2.2748	0.134231	0.799594
CCDC157	-0.129239	1.63242	2.27455	0.134252	0.799594
VPS33B	-0.0796389	4.20269	2.2742	0.134282	0.799594
ENSG00000272505	-0.249899	0.0167736	2.27406	0.134294	0.799594
RELCH	-0.0703723	6.36601	2.27355	0.134337	0.799594
DCUN1D2	-0.0883854	3.65933	2.27204	0.134465	0.799594
PIK3CB	0.10862	6.10156	2.27191	0.134477	0.799594
UQCRHL	-0.32458	-1.41714	2.27093	0.13456	0.799594
ZNF266	-0.183954	6.92099	2.27093	0.13456	0.799594
MAP3K14-AS1	-0.279685	1.73531	2.27003	0.134636	0.799594
PSMB6	0.116804	5.12603	2.26967	0.134667	0.799594
BORCS5	-0.135559	3.70367	2.26947	0.134684	0.799594
ZFP3	-0.164638	4.13036	2.26921	0.134706	0.799594
STX18-AS1	-0.18147	1.03847	2.26845	0.134771	0.799594
SCCPDH	0.185851	4.15049	2.26713	0.134883	0.799594
RORA-AS1	-0.39117	-1.49013	2.26695	0.134898	0.799594
ESF1	-0.107648	4.74859	2.26695	0.134899	0.799594
THADA	-0.0705849	5.53387	2.26662	0.134926	0.799594
ENSG00000243107	-0.310664	-0.689703	2.2663	0.134954	0.799594
IGKC	-0.693425	8.69063	2.26546	0.135025	0.799594
ENSG00000272374	-0.298289	-0.534496	2.26534	0.135036	0.799594
CRIPT	-0.0933825	3.34276	2.26366	0.135179	0.799594
ACSM3	-0.159933	3.03844	2.26363	0.135182	0.799594
HDAC5	0.101847	6.06514	2.26356	0.135188	0.799594
AHCTF1	-0.100476	6.68175	2.2618	0.135338	0.799594
ZNF717	-0.201831	2.79217	2.26137	0.135375	0.799594
H2BU1	0.337411	-1.415	2.26072	0.135431	0.799594
TRMT44	-0.0701833	3.82826	2.25984	0.135506	0.799594
ENSG00000281181	0.656901	0.699966	2.25973	0.135516	0.799594
XPC	-0.0802022	6.42143	2.25941	0.135543	0.799594
SLC25A33	0.178452	2.85116	2.25812	0.135653	0.799594
NF2	0.103066	5.20833	2.25786	0.135676	0.799594
ZNF45	-0.0838907	4.33223	2.25653	0.13579	0.799594
UGT8	-0.618126	-0.148187	2.25635	0.135806	0.799594
ENSG00000213976	-0.242029	0.881964	2.25606	0.13583	0.799594
ZNF655	-0.0886978	7.51117	2.25563	0.135867	0.799594
SLC39A3	0.102519	4.04209	2.25501	0.13592	0.799594
POLR2J3	-0.269996	5.31283	2.25456	0.135959	0.799594
IGKV3-15	-0.585621	1.63157	2.25442	0.135971	0.799594
EXTL3	0.145675	6.39803	2.25298	0.136095	0.799594
TPP2	-0.0770141	7.22633	2.25297	0.136096	0.799594
PLEKHM2	0.117728	6.67416	2.25257	0.13613	0.799594
PRKRIP1	-0.105113	5.32225	2.25256	0.136131	0.799594
ADAM1A	-0.874857	0.0513671	2.2524	0.136145	0.799594
PIWIL2	-0.245037	-0.324731	2.251	0.136265	0.799594
GABPB1	-0.0902499	4.21412	2.25094	0.13627	0.799594
TAF1D	-0.0937955	6.2672	2.25064	0.136296	0.799594
WLS	0.282969	4.70217	2.25031	0.136325	0.799594
IDH2	0.111853	6.37221	2.24884	0.136452	0.799594
SSU72	0.0764789	6.71223	2.24865	0.136468	0.799594
ENSG00000260714	-0.506653	-2.11039	2.24833	0.136496	0.799594
TINF2	0.0627259	6.43648	2.24808	0.136517	0.799594
ENSG00000273245	-0.32562	-1.16842	2.2476	0.136559	0.799594
ACVR1	0.103038	4.78056	2.24597	0.1367	0.799594
ARL2BP	0.0729025	6.16369	2.24574	0.136719	0.799594
BTF3L4	0.0971493	5.98779	2.24538	0.136751	0.799594
PSMD9	0.0996086	5.1847	2.24467	0.136812	0.799594
MSRB1	0.275533	6.01299	2.24332	0.13693	0.799594
VAMP5	0.197153	3.77132	2.24322	0.136938	0.799594
SERPINB1	0.192885	7.98743	2.24242	0.137008	0.799594
FUS	-0.102052	8.51783	2.24107	0.137124	0.799594
SLC31A1	0.187009	5.86189	2.241	0.13713	0.799594
SEC13	0.0885369	5.99989	2.23981	0.137234	0.799594
PTTG1IP	0.154884	7.25674	2.23898	0.137306	0.799594
TMED1	0.160197	3.60305	2.23456	0.137691	0.799594
NACC2	0.199837	6.37272	2.234	0.13774	0.799594
OSBP	-0.080111	6.31715	2.2339	0.137749	0.799594
PIGS	0.0989688	6.15333	2.23369	0.137766	0.799594
WNT16	-0.740321	-0.0958827	2.23342	0.137791	0.799594
NUP153	-0.0765595	6.53461	2.23187	0.137926	0.799594
MTX3	-0.181435	5.40871	2.23098	0.138004	0.799594
ENSG00000269680	-0.321873	-0.661335	2.23085	0.138015	0.799594
CABLES1	-0.323651	-0.387469	2.23015	0.138076	0.799594
PAX5	-0.512424	6.18322	2.22988	0.1381	0.799594
ACTR2	0.13163	10.0402	2.22938	0.138144	0.799594
NUP35	-0.105014	2.44518	2.22872	0.138201	0.799594
KCTD9P1	-0.526279	-1.88533	2.22758	0.138302	0.799594
ENSG00000275202	0.331725	1.12947	2.22719	0.138335	0.799594
PTGES2	-0.0747934	4.53236	2.22654	0.138392	0.799594
ENSG00000271780	-0.192871	0.196517	2.22645	0.1384	0.799594
IGHG3	-0.715576	3.62692	2.22643	0.138402	0.799594
DTX4	-0.231285	3.62557	2.22534	0.138497	0.799594
BBS7	-0.0909993	3.47084	2.22484	0.138542	0.799594
AP1AR	0.0962467	4.72103	2.22419	0.138599	0.799594
DDX51	-0.110975	5.04096	2.22418	0.1386	0.799594
AATF	0.0786786	6.35121	2.22385	0.138628	0.799594
CILP	-0.244962	-0.409703	2.22331	0.138676	0.799594
PIM3	0.301237	5.43348	2.2233	0.138677	0.799594
ZBTB5	-0.105027	4.41662	2.22294	0.138709	0.799594
ENSG00000256594	-0.130245	5.41114	2.22283	0.138718	0.799594
ENSG00000204584	-0.277983	-0.385195	2.22221	0.138773	0.799594
PIK3R5	0.08514	7.9161	2.22173	0.138815	0.799594
RHOU	0.196524	5.24877	2.2202	0.13895	0.799594
NTRK2	-0.648409	-2.22276	2.22005	0.138963	0.799594
JDP2-AS1	0.224036	1.53648	2.21961	0.139002	0.799594
VAPB	-0.112515	5.22465	2.21902	0.139054	0.799594
MTHFD2	0.151344	5.71185	2.21751	0.139188	0.799594
DCAF8	-0.0684837	7.48323	2.21619	0.139304	0.799594
ENSG00000234773	-0.263475	0.204477	2.21538	0.139376	0.799594
SNHG20	-0.168252	3.44536	2.21533	0.13938	0.799594
SYNGR2	0.142971	6.77245	2.21529	0.139384	0.799594
ASAH1	0.168334	8.62826	2.21458	0.139446	0.799594
BCL2L15	-0.362601	0.943235	2.21455	0.139449	0.799594
YIPF3	0.104381	5.86529	2.21442	0.13946	0.799594
NDUFAF7	-0.0874895	4.13069	2.21376	0.139519	0.799594
NBPF15	-0.22211	5.7997	2.21229	0.139649	0.799594
SEC11A	0.124068	6.73898	2.21209	0.139667	0.799594
FERMT3	0.148196	7.70022	2.2119	0.139684	0.799594
VAMP1	-0.238071	5.78595	2.21186	0.139687	0.799594
NIPAL3	-0.129259	6.25269	2.21144	0.139724	0.799594
GALC	0.156648	6.06764	2.21137	0.13973	0.799594
ANKS3	-0.12226	3.19291	2.21132	0.139735	0.799594
POLE	-0.0883719	5.84857	2.21102	0.139762	0.799594
SDHAP4	-0.177835	4.0153	2.21078	0.139783	0.799594
ZBTB7A	0.12143	6.48796	2.21069	0.139791	0.799594
HYAL2	0.198816	2.88762	2.21006	0.139847	0.799594
EGR2	0.946246	4.05254	2.20987	0.139864	0.799594
CEBPZ	-0.0863191	6.16317	2.20957	0.13989	0.799594
FPR2	0.395495	5.38266	2.20847	0.139988	0.799594
CATSPERG	-0.1528	1.18272	2.20846	0.139989	0.799594
SUGT1P4-STRA6LP	-0.198936	1.32327	2.20743	0.140081	0.799594
LY9	-0.186424	5.86347	2.20604	0.140204	0.799594
ZFP36	0.585867	9.93748	2.20577	0.140228	0.799594
ENSG00000258210	-0.253606	-0.0309229	2.20549	0.140253	0.799594
JPT2	-0.0809071	5.19627	2.20534	0.140266	0.799594
ZNF33B	-0.151547	5.76389	2.20526	0.140273	0.799594
ZDHHC3	0.0802248	6.45547	2.20408	0.140378	0.799594
ZNF571	-0.161054	2.65261	2.20391	0.140394	0.799594
MIRLET7IHG	-0.242467	2.06828	2.20283	0.14049	0.799594
MARCHF3	-0.296293	1.44647	2.20259	0.140512	0.799594
STUB1	0.0932961	5.23469	2.20227	0.14054	0.799594
HSH2D	-0.199256	6.041	2.20139	0.140619	0.799594
ZNF419	-0.213558	3.38724	2.20116	0.140639	0.799594
FCGRT	0.189675	7.40327	2.20051	0.140698	0.799594
BACH1	0.188627	7.86259	2.19955	0.140784	0.799594
ENSG00000278206	-0.342171	-1.5427	2.19898	0.140834	0.799594
CSNK1G2	0.0874923	6.90591	2.19799	0.140923	0.799594
KLHDC7B-DT	0.416362	-1.50339	2.19753	0.140964	0.799594
LINC02649	-0.214011	-0.325696	2.19744	0.140972	0.799594
ATP5MK	0.121087	4.58463	2.19739	0.140977	0.799594
ZFAND5	0.160139	8.52174	2.1964	0.141065	0.799594
ENSG00000279692	0.500311	-0.966235	2.19633	0.141072	0.799594
TLE1	-0.250987	3.97776	2.19597	0.141104	0.799594
ZNF280D	-0.07017	5.65377	2.19534	0.14116	0.799594
FAM88B	-0.284981	0.492259	2.19496	0.141195	0.799594
ENSG00000241962	-0.501181	-1.78617	2.19433	0.141251	0.799594
BRD9	-0.0726704	5.88335	2.19399	0.141282	0.799594
MVP-DT	-0.222932	0.164482	2.19374	0.141304	0.799594
BTBD1	0.0703363	6.3893	2.19342	0.141333	0.799594
GSR	0.143775	6.28037	2.19332	0.141342	0.799594
ZNF710	0.156242	5.84887	2.19325	0.141348	0.799594
MTFR2	-0.180849	0.212943	2.19277	0.141392	0.799594
UPF3AP3	-0.455818	-2.01104	2.19243	0.141422	0.799594
FAM3C	-0.138558	5.04621	2.19167	0.14149	0.799594
WNT5B	0.351466	0.649423	2.19166	0.141491	0.799594
TBXAS1	0.196208	7.36836	2.19164	0.141493	0.799594
ENSG00000276728	-0.216265	0.588926	2.19163	0.141494	0.799594
LINC00910	-0.185337	1.51013	2.19066	0.141581	0.799594
ETFB	0.0742876	4.77863	2.19014	0.141628	0.799594
EIF4H	0.103494	8.69205	2.18997	0.141643	0.799594
ENSG00000271806	0.462945	-1.94999	2.18977	0.141662	0.799594
RAB11FIP3	-0.112521	4.43547	2.18923	0.14171	0.799594
PARL	0.124043	5.36181	2.18883	0.141746	0.799594
CDYL	0.0605077	5.00645	2.18812	0.14181	0.799594
SLC25A17	-0.0709395	3.57176	2.18805	0.141816	0.799594
WDR83OS	0.112933	5.3981	2.18798	0.141823	0.799594
AKAP9	-0.162978	7.47262	2.18709	0.141903	0.799594
ENSG00000280129	-0.286912	0.0990885	2.1866	0.141948	0.799594
ENSG00000269967	-0.514434	-2.01803	2.18516	0.142078	0.799594
GOLPH3	0.0849701	6.98273	2.1846	0.142127	0.799594
IRF5	0.179962	6.71349	2.18399	0.142183	0.799594
C17orf49	0.137417	5.20086	2.18366	0.142213	0.799594
STK31	-0.327193	-1.46422	2.18364	0.142215	0.799594
ENSG00000273108	-0.369064	-0.631443	2.18296	0.142276	0.799594
NDUFB9	0.124442	5.58432	2.18106	0.142449	0.799594
LIAS	-0.106218	3.84803	2.181	0.142454	0.799594
ZNF675	-0.142617	4.051	2.18	0.142544	0.799594
BTN3A1	-0.162193	7.9025	2.1798	0.142563	0.799594
CANX	0.109166	9.50283	2.17963	0.142578	0.799594
APPBP2	-0.0729912	5.76045	2.17926	0.142611	0.799594
ZNF680	-0.140904	3.22884	2.17802	0.142724	0.799594
ENSG00000280163	-0.372199	-0.896052	2.17674	0.14284	0.799594
RAB20	0.329814	3.9043	2.17482	0.143016	0.799594
GRAMD1C	-0.388104	0.71124	2.17463	0.143033	0.799594
CHD6	-0.101033	6.79101	2.17433	0.14306	0.799594
ENSG00000272661	-0.288102	-0.954664	2.17432	0.143061	0.799594
TCEANC2	-0.0614869	5.303	2.17427	0.143066	0.799594
AP1G2	-0.104833	7.30939	2.17358	0.143128	0.799594
ATIC	-0.0825658	5.53752	2.17323	0.14316	0.799594
ENSG00000278133	-0.12834	2.00231	2.173	0.143181	0.799594
EIF4EBP1	0.174164	3.83587	2.1713	0.143337	0.799594
ZFP2	-0.25709	-0.182543	2.17093	0.14337	0.799594
DGKZP1	0.281009	-1.27129	2.17076	0.143385	0.799594
QTRT2	-0.0891107	5.37016	2.17068	0.143393	0.799594
NSUN5P1	-0.212832	6.8892	2.16998	0.143457	0.799594
EIF5A	0.100112	7.36688	2.16994	0.14346	0.799594
CNST	-0.112288	6.17714	2.16789	0.143648	0.799594
ELL	0.147636	5.20699	2.16697	0.143732	0.799594
PSMB3	0.130627	6.01908	2.16665	0.143762	0.799594
LIG1	-0.146633	5.28541	2.16593	0.143827	0.799594
COL4A2	-0.635942	-1.84745	2.16592	0.143828	0.799594
ENSG00000248571	-0.980979	-1.90087	2.16591	0.143829	0.799594
PATJ	-0.238194	5.20361	2.16551	0.143866	0.799594
SNRPA	0.0920297	5.70431	2.16525	0.14389	0.799594
ETF1	0.112842	6.90496	2.16523	0.143891	0.799594
PJVK	-0.257247	0.490391	2.1652	0.143895	0.799594
ZNF846	-0.154645	2.84452	2.16508	0.143906	0.799594
PRPF40B	-0.183116	2.31764	2.16465	0.143945	0.799594
COPE	0.124025	6.12041	2.16456	0.143953	0.799594
ARID4A	-0.085594	6.54105	2.16425	0.143981	0.799594
POP5	-0.0988752	3.94232	2.16366	0.144035	0.799594
AMPD2	0.157554	7.11163	2.1628	0.144115	0.799594
HNRNPL	0.085011	8.25896	2.16194	0.144194	0.799594
BMS1P2	-0.416184	-0.405092	2.16178	0.144208	0.799594
KLC4	-0.0920128	3.855	2.16178	0.144208	0.799594
ZDHHC12	0.131994	3.52057	2.16153	0.144231	0.799594
ENSG00000261096	-0.312068	-0.88878	2.16073	0.144305	0.799594
TGFB3	-0.17694	1.92334	2.16045	0.144331	0.799594
ENSG00000259084	-1.00283	-1.41184	2.16026	0.144348	0.799594
COG1	-0.0789423	5.22773	2.16005	0.144367	0.799594
KCTD7	-0.135666	5.53225	2.15976	0.144394	0.799594
ENSG00000264112	-0.252219	4.33947	2.15952	0.144416	0.799594
TM7SF2	-0.157518	2.11014	2.15927	0.144439	0.799594
LENG8	-0.150221	9.00604	2.15869	0.144493	0.799594
C22orf15	-0.392497	-1.18958	2.15854	0.144507	0.799594
CEP152	-0.127115	4.27419	2.15641	0.144703	0.799594
NEPRO	-0.066819	5.77662	2.15639	0.144705	0.799594
LCMT2	-0.135261	2.79624	2.15567	0.144772	0.799594
BAHCC1	0.184728	3.44899	2.15464	0.144866	0.799594
TBC1D32	-0.207174	2.29988	2.15442	0.144887	0.799594
EPM2AIP1	-0.101894	6.19996	2.15353	0.144969	0.799594
KCNG1	-0.638829	0.14713	2.15345	0.144976	0.799594
KLF10	0.22195	7.96969	2.15342	0.144979	0.799594
HLTF	-0.168362	4.40085	2.15306	0.145012	0.799594
ERP44	0.0975584	6.72926	2.15294	0.145024	0.799594
ISG20	-0.184505	5.61779	2.15206	0.145106	0.799594
DUSP10	0.250758	4.25549	2.15177	0.145132	0.799594
FCRL5	-0.662145	4.75294	2.15171	0.145138	0.799594
NDFIP1	0.0862265	7.20662	2.1516	0.145148	0.799594
PYGL	0.254787	7.12963	2.15093	0.14521	0.799594
HOXC5	1.34195	-3.27571	2.14938	0.145353	0.799594
BACE1-AS	-0.214588	2.96285	2.14849	0.145436	0.799594
THOC7	0.0954473	4.70818	2.14818	0.145465	0.799594
TSHZ3	0.258513	4.56184	2.14814	0.145469	0.799594
DSC2	0.520771	4.89625	2.14812	0.145471	0.799594
MIR22HG	0.304683	5.78749	2.14765	0.145514	0.799594
SAV1	-0.175633	4.47041	2.14716	0.145559	0.799594
RSBN1L	-0.107085	6.06864	2.14707	0.145568	0.799594
GDPD3	-0.172906	1.89735	2.14705	0.14557	0.799594
EEF1A2	-0.542864	-1.11247	2.14672	0.145601	0.799594
MLH3	-0.0984775	4.67263	2.14579	0.145687	0.799594
ENSG00000272106	0.127667	2.54163	2.14578	0.145688	0.799594
E4F1	-0.0925827	4.89142	2.14569	0.145697	0.799594
FXYD1	-0.332457	-1.02153	2.14546	0.145718	0.799594
LGALS1	0.233631	6.91419	2.14524	0.145738	0.799594
LRRC1	-0.165099	1.3151	2.14465	0.145793	0.799594
ENSG00000285589	-0.104423	3.96243	2.14401	0.145853	0.799594
MAP4K3-DT	0.194002	-0.405961	2.14201	0.146039	0.799594
ENSG00000204003	-0.54152	0.0567942	2.14148	0.146089	0.799594
UNKL	-0.160824	4.53198	2.14097	0.146136	0.799594
UTP25	-0.12156	4.82511	2.1408	0.146152	0.799594
CTSC	0.139056	7.72053	2.1405	0.146179	0.799594
CLUHP3	-0.233647	5.06134	2.14003	0.146224	0.799594
ENSG00000274029	0.336338	-1.70321	2.13952	0.146272	0.799594
ENSG00000233461	0.27945	-0.0499913	2.13718	0.146491	0.799594
ZNF69	-0.229253	1.32978	2.13555	0.146643	0.799594
ORC3	-0.0731383	4.43932	2.13502	0.146692	0.799594
IGIP	-0.223912	2.9841	2.13443	0.146747	0.799594
ZNF566-AS1	-0.231396	0.196716	2.13442	0.146749	0.799594
RSKR	-0.21265	2.88509	2.13386	0.146801	0.799594
STK36	-0.101237	3.98134	2.13335	0.146849	0.799594
SLC25A39	-0.224115	5.8097	2.13286	0.146896	0.799594
BRIX1	-0.0931404	4.45601	2.13268	0.146912	0.799594
ENSG00000251600	-0.449551	-1.22639	2.13247	0.146932	0.799594
TMBIM4	0.126175	6.10641	2.13196	0.14698	0.799594
PMS2P7	-0.20108	-0.255794	2.13183	0.146992	0.799594
MERTK	0.357826	3.91102	2.13069	0.147099	0.799594
SRP14-DT	-0.166625	1.67633	2.13057	0.14711	0.799594
RPAP2	-0.127035	5.45095	2.13015	0.14715	0.799594
PCYT2	0.109827	4.16469	2.13	0.147164	0.799594
EARS2	-0.0988047	3.46494	2.12993	0.147171	0.799594
REEP4	0.149722	4.48925	2.12976	0.147187	0.799594
MPHOSPH8	-0.10766	7.1265	2.1297	0.147192	0.799594
CCDC50	-0.20341	6.10762	2.12956	0.147205	0.799594
BLOC1S6	0.0899512	6.91856	2.12886	0.147271	0.799594
SNX18	0.156467	7.02087	2.12699	0.147448	0.799594
LILRB5	0.512471	-1.08209	2.12692	0.147454	0.799594
CD300C	0.248679	5.01309	2.12685	0.147461	0.799594
ZNF285	-0.280579	1.23178	2.12632	0.147511	0.799594
SOX5	-0.636848	-0.649604	2.12532	0.147605	0.799594
GCSAM	-0.251011	4.28438	2.12502	0.147633	0.799594
PTPRJ	0.112525	8.37946	2.12471	0.147663	0.799594
OBI1	-0.111613	4.50527	2.12422	0.147709	0.799594
P2RX6	-0.383674	-1.67185	2.12387	0.147742	0.799594
MAZ	0.100411	7.18945	2.12288	0.147836	0.799594
GDPGP1	-0.189972	1.49695	2.12203	0.147916	0.799594
ATF6B	0.0705698	7.24348	2.12176	0.147942	0.799594
TPD52	-0.262893	4.98229	2.12086	0.148027	0.799594
IFT46	-0.0941622	2.50177	2.12068	0.148044	0.799594
HERC2P9	-0.120947	4.85228	2.12067	0.148045	0.799594
ENSG00000273456	0.24803	-0.929914	2.12043	0.148068	0.799594
MCM8	-0.214021	3.56055	2.12042	0.148068	0.799594
COX6A1	0.109289	5.79242	2.11904	0.1482	0.799594
GPR135	-0.247139	0.895646	2.11884	0.148218	0.799594
SLC29A3	0.148876	3.62219	2.1185	0.148251	0.799594
ARAP1	0.139726	8.57238	2.11763	0.148333	0.799594
GPR162	0.253953	3.9421	2.11686	0.148406	0.799594
SPTBN1	-0.194991	7.76678	2.11549	0.148536	0.799594
F2RL1	0.34821	3.5795	2.1154	0.148545	0.799594
ENSG00000279133	-0.198639	0.746278	2.11512	0.148571	0.799594
NOTCH1	0.137662	7.2623	2.11411	0.148668	0.799594
AK2	0.0814106	7.02066	2.11375	0.148702	0.799594
COX6B1	0.0933403	6.15655	2.11355	0.148721	0.799594
ENSG00000286070	0.105599	4.68517	2.11311	0.148763	0.799594
PEX11G	0.512963	-1.26165	2.1127	0.148802	0.799594
MYO1F	0.154952	9.46202	2.11224	0.148845	0.799594
SNF8	0.086237	5.07826	2.11224	0.148846	0.799594
DDX47	-0.0759777	5.5748	2.11186	0.148882	0.799594
RAB43	0.196476	5.62062	2.11181	0.148887	0.799594
MRPL50	-0.199671	4.20594	2.11148	0.148918	0.799594
FAM110B	0.30413	1.77922	2.1113	0.148935	0.799594
KCNH3	0.239216	2.81909	2.11096	0.148968	0.799594
CSF1R	0.197993	8.56978	2.11061	0.149002	0.799594
ZNF223	-0.223348	1.61622	2.10966	0.149092	0.799594
CCDC174	-0.0626525	5.095	2.10929	0.149127	0.799594
JDP2	0.224535	4.5594	2.10921	0.149135	0.799594
GRK2	0.0890446	9.02859	2.10878	0.149176	0.799594
DENND4A	-0.0994444	6.61003	2.10693	0.149353	0.799594
SLC5A5	-0.297063	0.19929	2.10474	0.149562	0.799594
ANAPC7	-0.0785718	5.27829	2.10451	0.149584	0.799594
IRF3	-0.0951948	6.79815	2.10416	0.149618	0.799594
PLEKHA2	-0.0839135	7.51267	2.104	0.149633	0.799594
CYP51A1	0.187126	4.61342	2.10388	0.149645	0.799594
GLCCI1	-0.156232	5.12195	2.10367	0.149665	0.799594
ENSG00000272604	-0.250096	-0.141808	2.10353	0.149678	0.799594
TBC1D3G	1.82934	-2.12489	2.10345	0.149686	0.799594
SDR42E1	-0.183581	3.68258	2.10338	0.149693	0.799594
ZNF653	0.118386	2.04213	2.10303	0.149727	0.799594
TGFA	0.295525	3.10944	2.10253	0.149775	0.799594
SELENOF	0.101919	7.15705	2.10224	0.149803	0.799594
NFE2L1	0.069235	7.00303	2.10124	0.149898	0.799594
SLC12A2	-0.131243	4.20435	2.10108	0.149913	0.799594
PML	-0.0850584	5.94847	2.10107	0.149915	0.799594
UBL5	0.101816	5.38986	2.10074	0.149947	0.799594
NLRC5	-0.136775	8.40185	2.1007	0.14995	0.799594
PLEC	0.125391	9.37476	2.10066	0.149954	0.799594
ENSG00000276115	-0.486171	-1.73985	2.0997	0.150046	0.799594
RBM8A	0.0615218	7.16087	2.0997	0.150046	0.799594
PCK2	0.110269	4.8729	2.09949	0.150066	0.799594
ZFP37	-0.282694	1.33562	2.09907	0.150107	0.799594
ENSG00000270605	-0.237031	1.70945	2.09854	0.150158	0.799594
ZNF582	-0.165683	2.07821	2.09808	0.150203	0.799594
EPS8	0.280118	3.04039	2.09753	0.150255	0.799594
ZNF740	-0.0913889	6.08796	2.09749	0.150259	0.799594
FMNL1	0.080363	9.07853	2.09735	0.150273	0.799594
STX10	0.12929	5.81472	2.09684	0.150321	0.799594
RASSF6	-0.468122	0.115677	2.09657	0.150348	0.799594
TADA1	-0.0807347	3.7242	2.09643	0.150361	0.799594
ITGAX	0.15827	8.57491	2.09504	0.150495	0.799976
EIF4EBP2	0.0718875	8.44611	2.09429	0.150568	0.799976
ENSG00000274425	-0.147038	0.771849	2.0941	0.150586	0.799976
GOLGA5P1	-0.440659	-2.07234	2.09366	0.150628	0.799976
XRCC5	0.0609353	8.63999	2.09326	0.150668	0.799976
CNTRL	-0.093754	7.23729	2.09228	0.150762	0.800053
ACER3	0.180208	5.79813	2.0921	0.15078	0.800053
FAM114A1	0.238216	1.43419	2.09165	0.150823	0.800053
KYAT3	0.0684778	5.14029	2.09029	0.150954	0.800069
ENSG00000279407	-0.223854	2.15074	2.08912	0.151068	0.800069
EIF4E2	0.0827781	6.66198	2.08814	0.151163	0.800069
LINC02762	-0.26273	1.21362	2.08704	0.15127	0.800069
HPS1	0.0922226	6.36482	2.087	0.151273	0.800069
TNKS	-0.109788	5.76964	2.08663	0.15131	0.800069
PFDN2	0.0969435	3.87043	2.08649	0.151323	0.800069
ENSG00000274422	-0.382742	0.479295	2.08609	0.151362	0.800069
ZNF37A	-0.115462	5.31721	2.0856	0.15141	0.800069
SLC2A14	1.55783	-0.528657	2.08483	0.151484	0.800069
PPP1R18	0.103258	8.1384	2.0839	0.151575	0.800069
TTLL12	0.0873249	4.77187	2.08375	0.151589	0.800069
HOOK1	-0.253947	3.80052	2.0837	0.151594	0.800069
MUC20	-0.442338	1.69887	2.08357	0.151608	0.800069
MAPKAPK5	-0.0641931	5.85075	2.08323	0.15164	0.800069
C17orf58	0.18911	1.28461	2.08293	0.151669	0.800069
CENATAC-DT	-0.187564	0.0292846	2.08283	0.15168	0.800069
PRC1-AS1	-0.433945	-2.04537	2.08231	0.15173	0.800069
PUS7L	-0.117978	5.6516	2.08198	0.151762	0.800069
SNX6	0.0714923	6.74585	2.08194	0.151766	0.800069
SMG1P5	-0.244409	5.13977	2.08031	0.151925	0.800077
PELATON	0.238361	6.03161	2.07999	0.151956	0.800077
NBR2	-0.233823	1.41479	2.07991	0.151964	0.800077
SNHG11	-0.135347	2.2762	2.07986	0.151968	0.800077
VAPA	0.0918531	7.04685	2.07952	0.152002	0.800077
KSR1	0.162473	6.55968	2.07876	0.152076	0.800222
ANKRD33B	-0.256948	3.4821	2.07768	0.152181	0.800232
SETD7	0.163278	6.20576	2.07757	0.152193	0.800232
IL16	-0.0916211	8.53382	2.07724	0.152225	0.800232
TRPC1	-0.245278	1.71861	2.07681	0.152266	0.800232
ENSG00000240291	-0.236647	0.554005	2.07565	0.15238	0.800321
FAN1	-0.15596	5.07613	2.07507	0.152437	0.800321
MZB1	-0.509992	4.24357	2.07498	0.152446	0.800321
PIGQ	0.113394	3.91606	2.07464	0.152479	0.800321
SH3PXD2B	0.458871	2.69078	2.07325	0.152615	0.800321
TMBIM1	0.0929545	7.33058	2.07269	0.15267	0.800321
TMEM11	0.114396	4.0844	2.0726	0.152679	0.800321
BCCIP	0.0679553	5.27896	2.07252	0.152687	0.800321
RBM12B	-0.137041	5.42813	2.07218	0.152721	0.800321
TRIOBP	0.129503	5.78641	2.07185	0.152753	0.800321
USP32	0.124469	7.00264	2.07102	0.152834	0.800499
FAM131B	0.259442	1.47358	2.06767	0.153164	0.801806
CDK2AP1	0.15715	4.64643	2.06738	0.153193	0.801806
ZNF227	-0.103768	4.42566	2.06705	0.153225	0.801806
TMTC2	0.190099	4.73415	2.06622	0.153307	0.801839
AMMECR1L	-0.0496418	5.25207	2.06563	0.153365	0.801839
CHRM4	0.540003	-0.917889	2.06536	0.153391	0.801839
CCNB2	-0.419269	0.325417	2.06508	0.153419	0.801839
BRPF3-AS1	-0.284844	0.498527	2.06411	0.153515	0.802093
ZNF229	-0.344795	0.580685	2.06302	0.153622	0.802267
LRP10	0.0872448	7.79994	2.06246	0.153678	0.802267
KCTD15	0.15413	4.32614	2.06234	0.15369	0.802267
SLC35C1	0.100818	4.79305	2.06183	0.15374	0.802284
RN7SK	0.428671	6.09085	2.06061	0.153861	0.802461
ENSG00000283341	-0.53822	-0.788611	2.05994	0.153928	0.802461
TMEM41B	-0.167964	4.14766	2.05986	0.153935	0.802461
ANO8	0.130778	4.29101	2.05943	0.153978	0.802461
ENSG00000260803	-0.569247	-1.68381	2.05802	0.154118	0.802461
XKR8	0.154421	4.33193	2.0578	0.154139	0.802461
ENSG00000279570	-0.386944	-0.824043	2.05777	0.154143	0.802461
COL9A2	-0.2225	3.78467	2.05768	0.154151	0.802461
FGF14-AS2	-0.408915	-1.65731	2.05695	0.154224	0.802597
C16orf96	-0.362453	-1.36386	2.05536	0.154382	0.803097
NPAT	-0.110749	6.22955	2.05503	0.154414	0.803097
ENSG00000283352	-0.234955	0.0308042	2.05422	0.154495	0.803242
KLF13	0.0917054	9.44378	2.05345	0.154572	0.803242
TMEM131L	-0.0913287	7.03708	2.05333	0.154584	0.803242
ALKBH8	-0.115057	4.18668	2.0518	0.154736	0.80371
ZNF749	-0.157129	2.8167	2.05114	0.154801	0.80371
SERPINB8	0.154516	5.9379	2.05091	0.154824	0.80371
MIR29B2CHG	-0.257147	4.92573	2.0504	0.154876	0.80371
TMEM161B-DT	-0.165443	2.28866	2.04945	0.154971	0.80371
CPEB4	0.159973	6.23845	2.04864	0.155051	0.80371
AASS	-0.261238	2.89453	2.04716	0.155199	0.80371
ENSG00000225300	-0.620644	-2.57583	2.04714	0.155201	0.80371
CTPS1	-0.101033	4.24649	2.04646	0.155269	0.80371
ADIRF-AS1	-0.253032	2.4384	2.04637	0.155278	0.80371
PPP3R1	0.0852071	6.96381	2.04628	0.155287	0.80371
MSL1	0.0771369	7.88527	2.0461	0.155305	0.80371
FRA10AC1	-0.15826	4.28571	2.04582	0.155333	0.80371
ARID4B	-0.0724053	7.47418	2.04581	0.155335	0.80371
MYH3	-0.194806	2.86198	2.04451	0.155464	0.804136
NFKBIZ	0.347792	8.18952	2.04374	0.155542	0.804173
QRFP	0.563426	-2.17855	2.0435	0.155566	0.804173
OSBPL11	0.128942	6.57022	2.04213	0.155703	0.804213
ENSG00000176593	-0.255128	2.78384	2.04209	0.155707	0.804213
ZNF180	-0.107599	3.98423	2.04192	0.155724	0.804213
GINS3	-0.168655	1.45789	2.04135	0.155781	0.804213
ENSG00000230709	-0.999879	-2.16411	2.04107	0.155809	0.804213
AK1	-0.212892	3.0245	2.04048	0.155869	0.804275
TNFRSF19	-0.430571	-1.45788	2.03789	0.156129	0.804344
ENSG00000284931	-1.29923	1.24488	2.03781	0.156137	0.804344
BPNT2	0.101639	6.75637	2.03668	0.156251	0.804344
ENSG00000277476	-0.167246	3.02645	2.0366	0.156259	0.804344
PLAGL2	0.181874	6.52449	2.0366	0.156259	0.804344
MAP4K3	-0.087866	3.57007	2.03659	0.15626	0.804344
MRAS	0.212322	3.76833	2.03546	0.156374	0.804344
TRAPPC1	0.0864211	6.20564	2.03414	0.156507	0.804344
MS4A4A	0.327415	3.22416	2.03267	0.156656	0.804344
ENSG00000251615	-0.149137	1.44383	2.03204	0.156719	0.804344
GOT1-DT	-0.366879	0.747899	2.03107	0.156817	0.804344
MYL4	-0.979752	-0.700681	2.03101	0.156823	0.804344
GBA	0.148652	5.92673	2.03094	0.156831	0.804344
AGPAT5	-0.129136	4.57094	2.03086	0.156838	0.804344
TRIM65	-0.0987356	4.5432	2.03042	0.156884	0.804344
GPSM3	0.0986178	7.97417	2.02839	0.157089	0.804344
UBQLN1	0.048375	7.55424	2.02834	0.157094	0.804344
DLEC1	-0.178079	2.88258	2.02817	0.157111	0.804344
DENND10	0.127468	5.92798	2.02785	0.157144	0.804344
DNASE1	-0.10289	5.5761	2.02727	0.157203	0.804344
ATP5MF	0.111881	4.9936	2.02563	0.157369	0.804344
LACTB	0.170521	5.56896	2.02554	0.157379	0.804344
PIAS2	-0.0790029	4.54538	2.02498	0.157435	0.804344
FANCM	-0.123181	3.52126	2.02455	0.157479	0.804344
OSGEPL1	-0.143104	2.99446	2.02406	0.157529	0.804344
CEBPB	0.384343	5.87494	2.02376	0.157559	0.804344
ENSG00000260711	-0.299398	2.03579	2.02351	0.157584	0.804344
GTF2A2	0.0949399	4.83748	2.02349	0.157587	0.804344
FZD1	0.249545	4.73013	2.02251	0.157686	0.804344
NUS1	0.0817796	6.78028	2.02239	0.157698	0.804344
UBE2J1	0.18222	7.54126	2.0216	0.157779	0.804344
SIGMAR1	0.0916759	4.66915	2.02156	0.157783	0.804344
GEMIN5	-0.120145	4.55721	2.02077	0.157864	0.804344
TNFSF13	0.199906	7.28147	2.01943	0.158	0.804344
ENSG00000271789	-0.544389	-2.4165	2.01906	0.158038	0.804344
KLHL3	-0.208568	4.15182	2.01869	0.158076	0.804344
DDX31	-0.183982	3.63135	2.01854	0.158091	0.804344
C15orf40	-0.105256	4.02608	2.01814	0.158132	0.804344
RIN2	0.209581	5.05532	2.01785	0.158161	0.804344
WTAP	-0.0582087	7.00864	2.01779	0.158167	0.804344
DPH5-DT	-0.229971	2.0751	2.01777	0.158169	0.804344
TRBV21-1	-0.382693	-1.45505	2.01604	0.158347	0.804344
MFSD4A	-0.33332	0.00622713	2.01564	0.158388	0.804344
PSMA7	0.0984438	6.53308	2.01466	0.158488	0.804344
GRAP2	-0.180436	6.61333	2.01375	0.158581	0.804344
GLI1	-0.391772	-0.859864	2.01368	0.158589	0.804344
APLF	-0.11688	1.76163	2.01341	0.158616	0.804344
CCL3	0.687484	5.03965	2.01326	0.158632	0.804344
TRPS1	0.162274	6.15861	2.0128	0.158678	0.804344
TAF12	0.0857706	4.30945	2.01276	0.158682	0.804344
ENSG00000285708	-0.392689	0.26202	2.01272	0.158687	0.804344
ENSG00000204745	-0.158333	1.42487	2.01225	0.158735	0.804344
SLC25A4	-0.20719	2.09563	2.01133	0.158829	0.804344
ENSG00000256973	-0.400521	-1.50247	2.0112	0.158843	0.804344
PIGG	-0.0837556	5.68362	2.01115	0.158848	0.804344
ZMYM6	-0.0983483	5.92846	2.01054	0.15891	0.804344
CD93	0.272141	8.7856	2.01054	0.158911	0.804344
TNFSF12	0.137206	5.46491	2.01009	0.158957	0.804344
MT1F	0.200793	0.443978	2.01	0.158966	0.804344
EMC4	0.0821336	5.3936	2.00913	0.159056	0.804344
NCK1	0.072678	5.66654	2.00881	0.159088	0.804344
ZNF443	-0.200899	1.47284	2.00869	0.159101	0.804344
EPN1	0.111357	5.84861	2.00817	0.159154	0.804344
BLVRB	0.210898	5.27884	2.00805	0.159167	0.804344
SH3BP2	0.131971	8.15063	2.00643	0.159334	0.804344
BTN2A2	-0.124174	5.00917	2.00547	0.159432	0.804344
CDHR3	-0.251232	1.2236	2.00535	0.159445	0.804344
CDK10	-0.120414	5.35316	2.00493	0.159488	0.804344
PEX10	0.0921512	3.18036	2.00451	0.159532	0.804344
PDIA3	0.0929303	8.36251	2.00393	0.159591	0.804344
GTPBP3	-0.112767	3.54641	2.00278	0.15971	0.804344
PLD5P1	-0.314639	0.62052	2.00267	0.159721	0.804344
PLAUR	0.36177	6.3739	2.00211	0.159779	0.804344
ACOX3	-0.0795857	3.72823	2.00201	0.15979	0.804344
IL11RA	-0.174161	5.70957	2.00103	0.159891	0.804344
CDKN2B-AS1	-0.207254	0.392578	2.00047	0.159949	0.804344
SDF2	0.0852339	4.97265	2.00001	0.159997	0.804344
NONOP2	-0.215377	-0.428225	1.9992	0.160081	0.804344
REEP5	0.107451	7.22066	1.99901	0.1601	0.804344
LINC00674	0.219766	-0.811129	1.99861	0.160142	0.804344
COPS3	0.084991	5.67536	1.99843	0.160161	0.804344
CHST14	0.0867947	3.69524	1.99802	0.160203	0.804344
ZNF813	-0.164077	3.52351	1.99778	0.160228	0.804344
ZNF665	-0.273635	1.3617	1.99744	0.160264	0.804344
OSBPL7	-0.110479	4.95857	1.99722	0.160286	0.804344
C12orf73	-0.188985	1.40316	1.99704	0.160305	0.804344
PDLIM1	-0.24912	4.45812	1.99678	0.160332	0.804344
SUMO1	0.0789483	6.3283	1.99659	0.160351	0.804344
ADD2	-0.361613	3.58201	1.99657	0.160354	0.804344
NFIA	0.150287	2.83387	1.99649	0.160362	0.804344
QSOX1	0.172712	6.48802	1.99614	0.160398	0.804344
GLMP	0.23844	4.60328	1.99602	0.160411	0.804344
ADGRA2	0.35249	3.53791	1.99572	0.160441	0.804344
HLA-DOA	-0.336052	5.79064	1.99538	0.160478	0.804344
MARCHF2	0.15309	5.13277	1.9952	0.160496	0.804344
TGM1	-0.190969	0.813938	1.99507	0.160509	0.804344
NDUFA13	0.104748	5.67379	1.99422	0.160597	0.804344
TDP1	-0.0796748	4.91994	1.99395	0.160626	0.804344
LPIN1	-0.11799	6.3542	1.99378	0.160643	0.804344
ZNF420	-0.129943	3.56861	1.99367	0.160655	0.804344
TIPIN	-0.130428	1.7286	1.99302	0.160723	0.804344
SUCLA2	0.0995217	4.4304	1.99275	0.160751	0.804344
PIKFYVE	-0.0819846	7.1347	1.99249	0.160777	0.804344
CMAS	0.088008	4.71695	1.99122	0.16091	0.804344
GTF2F2	0.0907557	4.43567	1.98918	0.161122	0.804344
SGCE	-0.457269	0.0893609	1.98918	0.161123	0.804344
STX11	0.276097	6.91518	1.98897	0.161145	0.804344
POFUT1	0.0959303	5.98547	1.9886	0.161184	0.804344
ZNF137P	-0.265385	2.08844	1.98668	0.161384	0.804344
TAMM41	-0.147111	3.21808	1.98665	0.161387	0.804344
LMLN	-0.131534	3.1949	1.98646	0.161407	0.804344
NDRG3	0.0615143	5.86671	1.98625	0.161429	0.804344
PPIL2	-0.0848642	6.2278	1.98589	0.161467	0.804344
POLR2H	-0.0876643	4.36222	1.98554	0.161504	0.804344
ERMN	-0.207332	2.50118	1.98523	0.161536	0.804344
TAS2R4	-0.430017	-0.337641	1.98495	0.161565	0.804344
PCMT1	0.111046	6.13617	1.98366	0.1617	0.804344
ENSG00000275400	-0.754637	-1.88305	1.98306	0.161763	0.804344
ERMARD	-0.0854806	4.17816	1.98259	0.161812	0.804344
DYNC2I2	-0.269686	1.45828	1.98246	0.161826	0.804344
GLUD1P3	-0.154523	1.32494	1.98216	0.161858	0.804344
NUP107-DT	-0.242974	-0.270022	1.9813	0.161947	0.804344
ROMO1	0.147675	3.32518	1.98117	0.161961	0.804344
CC2D2A	0.247049	0.585322	1.9802	0.162063	0.804344
LANCL1	-0.102074	5.71685	1.97985	0.1621	0.804344
ANAPC11	0.143472	4.03028	1.97953	0.162133	0.804344
NAA60	0.083258	5.8149	1.97872	0.162219	0.804344
HACD3	-0.0968502	4.67458	1.97863	0.162228	0.804344
PLOD1	0.182512	5.98257	1.97853	0.162239	0.804344
ARHGEF35-AS1	-0.311748	3.71827	1.97731	0.162367	0.804344
ENSG00000272129	-0.307102	-1.52767	1.97711	0.162388	0.804344
ZNF418	-0.305805	2.02053	1.97679	0.162422	0.804344
SURF1	0.0825368	4.83872	1.97586	0.16252	0.804344
STXBP5-AS1	-0.186114	0.611932	1.97542	0.162567	0.804344
MARCO	0.375303	4.43587	1.97515	0.162595	0.804344
DDX55	-0.093094	4.80501	1.97432	0.162682	0.804344
CCND3	0.129579	7.71228	1.97341	0.162778	0.804344
STK3	0.1594	3.56959	1.97277	0.162847	0.804344
ENSG00000254929	-0.302922	2.00192	1.97211	0.162916	0.804344
FURIN	0.165982	7.44019	1.97187	0.162942	0.804344
CD244	0.16079	6.45364	1.97179	0.16295	0.804344
SZRD1	0.0983321	7.56493	1.97168	0.162961	0.804344
LIN7A	0.296385	4.85345	1.97148	0.162983	0.804344
SEMA4A	0.184217	6.93565	1.97089	0.163045	0.804344
ATP5MC3	0.106379	5.99027	1.97058	0.163078	0.804344
AMN	-0.405801	0.245205	1.97027	0.163111	0.804344
DCTN3	0.0895715	4.88455	1.96954	0.163188	0.804344
HADHA	0.0875779	8.36742	1.96943	0.163199	0.804344
GASK1B	0.382781	7.40673	1.96939	0.163204	0.804344
AEBP1	-0.293019	3.52749	1.96893	0.163252	0.804344
ATG7	0.155673	5.59472	1.96859	0.163288	0.804344
CD72	-0.380591	3.89978	1.96816	0.163334	0.804344
ABCB9	-0.240987	1.2363	1.96691	0.163467	0.804344
TLNRD1	0.154939	4.51933	1.96624	0.163538	0.804344
HNRNPC	0.0764337	8.84182	1.96472	0.163699	0.804344
CEP250	-0.0853266	6.11308	1.96422	0.163753	0.804344
TRANK1	-0.161968	7.44638	1.96392	0.163784	0.804344
ATXN7L3	0.0884617	6.97986	1.96385	0.163792	0.804344
NRP2	0.215393	1.9055	1.96382	0.163796	0.804344
LRIF1	-0.127668	4.57009	1.96359	0.163819	0.804344
CH25H	0.94366	-2.46249	1.96353	0.163827	0.804344
GRN	0.224939	9.17073	1.96344	0.163836	0.804344
JAM2	-0.472881	-1.61862	1.96336	0.163845	0.804344
CMTM6	0.147883	8.2997	1.96287	0.163897	0.804344
FAM86EP	-0.23246	-0.396655	1.96161	0.164031	0.804344
KCNH8	-0.53241	1.66269	1.96138	0.164055	0.804344
UBE2D3	0.0941381	8.66517	1.96126	0.164068	0.804344
C1orf162	0.115176	7.01298	1.96116	0.164078	0.804344
ZNF207	-0.0969668	8.2496	1.96104	0.164092	0.804344
SAMHD1	0.118163	10.1452	1.96094	0.164102	0.804344
RHOC	0.187788	5.84213	1.96053	0.164146	0.804344
PITPNM1	0.100681	6.93396	1.9603	0.16417	0.804344
FSCN1	0.290835	2.8151	1.95995	0.164207	0.804344
ENSG00000267787	-0.134526	2.08112	1.9592	0.164288	0.804344
C12orf29	-0.127955	3.67958	1.95876	0.164335	0.804344
C14orf28	-0.119576	2.64309	1.95801	0.164415	0.804344
SNX24	0.131901	1.84752	1.95737	0.164483	0.804344
SLC38A10	0.110562	7.11906	1.95573	0.164658	0.804344
GTF2F1	0.0788035	6.36555	1.95517	0.164719	0.804344
FANCI	-0.133546	3.84779	1.95467	0.164772	0.804344
NOD1	-0.0742643	4.66938	1.95323	0.164927	0.804344
CITED2	0.177428	6.75464	1.95272	0.164981	0.804344
CRK	0.0868789	5.54356	1.9519	0.16507	0.804344
ENSG00000266918	-0.454921	0.72969	1.95102	0.165164	0.804344
RAP1GDS1	0.0661069	5.78544	1.95049	0.165221	0.804344
PLAG1	-0.295502	3.50963	1.95006	0.165267	0.804344
GPR35	0.204649	3.27674	1.94846	0.165439	0.804344
NPIPA7	-0.253124	0.816938	1.94845	0.165441	0.804344
OGG1	-0.0905803	4.59106	1.94746	0.165546	0.804344
STK24	0.0628407	7.69812	1.94683	0.165614	0.804344
MELTF	0.264201	-0.351133	1.94636	0.165666	0.804344
ENSG00000173727	-0.347326	-1.60677	1.94632	0.16567	0.804344
TRIM71	0.426272	0.255476	1.9454	0.165769	0.804344
EXT2	0.0757247	5.71549	1.94519	0.165791	0.804344
GNL3LP1	-0.299518	-0.94904	1.94515	0.165796	0.804344
BORCS7-ASMT	-0.598802	0.150855	1.94473	0.165841	0.804344
N4BP3	-0.360073	1.78915	1.94451	0.165865	0.804344
CRYM	-0.538909	-1.70851	1.94409	0.16591	0.804344
TYW1	-0.0658781	4.75714	1.94355	0.165968	0.804344
MYH15	-0.454709	-2.12021	1.94211	0.166124	0.804344
SPOCK1	0.246428	1.40534	1.94133	0.166208	0.804344
TRAV12-3	-0.245335	1.61821	1.9413	0.166211	0.804344
KLHL7	0.0833286	4.38892	1.9405	0.166298	0.804344
CLNS1A	0.0599742	6.1878	1.94045	0.166304	0.804344
RELB	0.122744	4.46935	1.9397	0.166385	0.804344
ENSG00000272831	0.142873	0.679428	1.93915	0.166445	0.804344
ENSG00000274979	-0.563009	0.412327	1.93906	0.166454	0.804344
S100A12	0.370055	6.75329	1.93883	0.166479	0.804344
NFKBIA	0.529828	8.59853	1.93851	0.166514	0.804344
ENSG00000267246	-0.412635	-2.11158	1.93833	0.166534	0.804344
ENSG00000272498	-0.300093	1.05293	1.93703	0.166674	0.804344
ENSG00000280120	-0.146196	2.05958	1.93702	0.166675	0.804344
NEDD1	-0.10182	4.99503	1.93649	0.166733	0.804344
ARPC1A	0.0874364	5.47154	1.9364	0.166743	0.804344
ZNF605	-0.123082	4.11989	1.93632	0.166751	0.804344
TRAIP	-0.148451	0.60617	1.93625	0.166759	0.804344
CUL1	-0.0608715	6.56908	1.93602	0.166784	0.804344
MEX3D	0.242305	0.977031	1.93601	0.166785	0.804344
PUS7	-0.142416	2.60667	1.93481	0.166915	0.804344
SIGLEC10	0.200377	6.7545	1.93376	0.167029	0.804344
CRYBB2P1	-0.213841	3.17322	1.93303	0.16711	0.804344
COMMD7	0.0815357	5.32514	1.93296	0.167116	0.804344
GCM1	-0.524366	-2.42496	1.93246	0.167171	0.804344
MED17	-0.0831979	5.28504	1.93136	0.167292	0.804344
ZNF525	-0.151202	4.06617	1.93113	0.167317	0.804344
PRKAB2	-0.0932608	5.39721	1.93098	0.167332	0.804344
ENSG00000283189	-0.164929	4.18101	1.93086	0.167346	0.804344
DEPDC1B	-0.308274	0.0132867	1.93079	0.167353	0.804344
FAM53C	0.162371	6.16575	1.93056	0.167379	0.804344
CYB5R4	0.117325	6.60795	1.93019	0.167419	0.804344
FAM209B	-0.326439	-1.43814	1.93017	0.167421	0.804344
BICD1	-0.173797	3.68199	1.92881	0.16757	0.804344
PHF12	-0.0568286	7.00524	1.92876	0.167575	0.804344
SEPSECS	-0.0940494	4.71132	1.92841	0.167613	0.804344
TAB1	0.0632579	5.28089	1.92808	0.16765	0.804344
AZU1	-0.685007	0.667536	1.92659	0.167812	0.804344
BMT2	0.112423	5.03194	1.92617	0.167858	0.804344
DGKG	0.157541	4.15206	1.92602	0.167875	0.804344
ENSG00000279700	-0.383403	-0.387901	1.92546	0.167936	0.804344
TTC31	-0.0742939	5.66272	1.92533	0.16795	0.804344
DNAJC3	0.115406	6.8431	1.92416	0.168078	0.804344
ENSG00000285886	-0.334349	-0.875732	1.92383	0.168115	0.804344
TGFB1	0.139012	8.26006	1.92363	0.168137	0.804344
HLA-F-AS1	-0.21671	1.03985	1.92327	0.168176	0.804344
CCT7	0.0656585	6.96274	1.92302	0.168204	0.804344
ENSG00000265100	0.371819	-1.27041	1.92293	0.168213	0.804344
TPH1	-0.286843	0.554209	1.92242	0.16827	0.804344
SPRED1	0.224604	3.63556	1.92222	0.168291	0.804344
ENSG00000165121	-0.116786	2.63469	1.9216	0.168359	0.804344
TSC22D4	0.107958	6.92097	1.92127	0.168395	0.804344
EVI2B	0.112205	9.63842	1.92084	0.168443	0.804344
RAB2A	0.111112	6.02915	1.91997	0.168538	0.804344
MANEA-DT	-0.255786	0.213928	1.91992	0.168544	0.804344
ZBED5	-0.0997536	6.13926	1.91845	0.168705	0.804344
SLC35D2	0.0936196	4.468	1.91842	0.168709	0.804344
PCDHGA7	-0.470807	-1.30504	1.91732	0.16883	0.804344
LMO2	0.202411	6.27735	1.9172	0.168843	0.804344
TAF4B	-0.206626	3.61379	1.91713	0.168851	0.804344
ENSG00000279602	0.693094	1.93621	1.91592	0.168984	0.804344
CROT	-0.117684	3.52748	1.91571	0.169007	0.804344
TAS2R15P	-0.570448	-1.86575	1.91549	0.169031	0.804344
SAP18	0.0709001	6.74467	1.91521	0.169063	0.804344
GALT	-0.125303	5.95203	1.91475	0.169113	0.804344
VMP1	0.180213	7.59888	1.91294	0.169314	0.804344
SPRTN	-0.0722537	3.84613	1.91278	0.169332	0.804344
ENSG00000277763	0.483735	-1.33859	1.91233	0.169381	0.804344
LINC02381	0.865801	-2.64877	1.91205	0.169412	0.804344
H3P6	0.153602	1.73967	1.91151	0.169472	0.804344
BSG	0.130436	7.64363	1.90951	0.169693	0.804344
DEDD	0.0741467	5.41484	1.90787	0.169875	0.804344
DOHH	0.172323	1.44778	1.9071	0.169961	0.804344
SNX30	0.11682	6.84494	1.90693	0.16998	0.804344
MLF2	0.102627	6.22854	1.90683	0.16999	0.804344
POLN	-0.174192	0.0419133	1.90643	0.170035	0.804344
BTBD7P1	-0.416393	-1.57526	1.90628	0.170051	0.804344
RHOBTB2	-0.181811	4.5157	1.90621	0.170059	0.804344
DERL3	-0.416952	3.06543	1.90583	0.170101	0.804344
PUSL1	0.134345	2.41726	1.90576	0.170109	0.804344
TCEA2	-0.108091	3.07231	1.90549	0.17014	0.804344
TCP11L2	-0.0981702	5.357	1.90528	0.170162	0.804344
CDC73	0.0801809	6.01292	1.90433	0.170269	0.804344
HSD17B11	0.160326	7.04234	1.90405	0.1703	0.804344
CST3	0.208561	8.0702	1.9029	0.170427	0.804344
ARIH2	-0.0514968	6.8674	1.90273	0.170447	0.804344
ENSG00000257767	0.854502	1.95773	1.90263	0.170458	0.804344
CD302	0.214197	8.14989	1.90245	0.170478	0.804344
KDM2B	-0.0620694	6.53003	1.90239	0.170485	0.804344
ENSG00000280852	0.318279	-1.20385	1.90236	0.170488	0.804344
NHLRC2	-0.133458	5.07351	1.90077	0.170665	0.804344
ZNF337-AS1	-0.247544	0.0920923	1.90052	0.170693	0.804344
H2AJ	0.0963112	4.34899	1.90031	0.170716	0.804344
MAP2K2	0.0802475	6.33852	1.89948	0.170809	0.804344
LEO1	-0.105697	4.5698	1.89925	0.170835	0.804344
JTB	0.0949444	6.23102	1.898	0.170975	0.804344
PNPLA6	0.116477	7.05193	1.89747	0.171034	0.804344
DOT1L	0.0844017	5.81027	1.8973	0.171053	0.804344
DHODH	-0.117807	2.83347	1.89716	0.171069	0.804344
TNRC18	0.127495	7.1764	1.8969	0.171097	0.804344
AMPH	0.625278	-0.830066	1.89688	0.1711	0.804344
TNFRSF17	-0.676902	1.70979	1.8963	0.171164	0.804344
ENSG00000274561	-0.244901	0.326554	1.89608	0.171189	0.804344
RFTN1	0.0974416	6.29192	1.89582	0.171219	0.804344
IL4I1	0.222303	1.22359	1.89555	0.171249	0.804344
PDE12	0.0782451	5.47686	1.89544	0.171261	0.804344
PAK1	0.179022	7.31933	1.89524	0.171283	0.804344
NPIPB6	-0.370166	0.232541	1.89464	0.17135	0.804344
LINC02987	-0.17211	1.81966	1.89461	0.171355	0.804344
KIAA0586	-0.0973952	5.39387	1.8945	0.171366	0.804344
MAN2B1	0.136736	8.2704	1.89439	0.171379	0.804344
NCSTN	0.117222	7.19999	1.89361	0.171466	0.804344
OSTC	0.103087	5.55389	1.89345	0.171484	0.804344
CCDC66	-0.160428	4.92071	1.89289	0.171547	0.804344
POLR2K	0.0888073	4.73328	1.89269	0.17157	0.804344
ARL6IP4	0.078952	6.40268	1.89263	0.171576	0.804344
CSRP1	0.0938587	6.07829	1.89241	0.1716	0.804344
PDP2	-0.13665	3.16596	1.89238	0.171604	0.804344
IL6R-AS1	-0.306914	-0.694557	1.89236	0.171607	0.804344
USP3-AS1	-0.37036	-1.9088	1.89203	0.171644	0.804344
COX17	0.107235	3.77186	1.89181	0.171668	0.804344
CKAP4	0.231567	6.46197	1.89147	0.171706	0.804344
SCARB2	0.132308	6.98533	1.8911	0.171748	0.804344
PTCD2	-0.108277	4.17247	1.89104	0.171755	0.804344
TRIM46	-0.184984	2.09798	1.89094	0.171766	0.804344
DNAJC5	0.113785	7.36416	1.89093	0.171767	0.804344
MOB3A	0.107276	7.93067	1.89033	0.171835	0.804344
ATP6V0B	0.154574	6.44778	1.89002	0.171869	0.804344
RIC8B	-0.077158	4.21899	1.88966	0.171911	0.804344
MRPL35	-0.126979	4.55736	1.88924	0.171957	0.804344
YTHDC1	-0.0851726	7.01759	1.88886	0.172	0.804344
ACAD11	-0.122602	5.15478	1.88813	0.172082	0.804344
EMG1	-0.0802274	5.09762	1.88791	0.172107	0.804344
MCTP1	0.171215	5.58087	1.88735	0.17217	0.804344
ENSG00000282386	-0.297525	-1.6144	1.88715	0.172192	0.804344
CAPN10-DT	-0.193379	0.952004	1.88684	0.172227	0.804344
SBF2	0.16259	5.87385	1.88667	0.172246	0.804344
KLF11	0.234158	6.60847	1.88633	0.172285	0.804344
STK38L	0.132018	5.89901	1.88623	0.172296	0.804344
ZNF234	-0.199737	3.37206	1.88572	0.172354	0.804344
SOS2	0.0828441	7.07037	1.88413	0.172534	0.804344
NELFB	0.0765728	5.46619	1.88341	0.172615	0.804344
GIT1	0.104538	6.05029	1.88326	0.172632	0.804344
ENSG00000280332	-0.205628	1.06322	1.88306	0.172654	0.804344
ZNF772	-0.259337	2.63408	1.88281	0.172683	0.804344
SPHK1	0.25956	2.14186	1.88262	0.172704	0.804344
ZNF326	-0.089955	5.28641	1.8826	0.172707	0.804344
PCBP2	0.0633205	9.33181	1.88212	0.17276	0.804344
ZNF710-AS1	-0.114587	2.97574	1.88202	0.172772	0.804344
NLRP3	0.276055	6.50024	1.8815	0.172831	0.804344
DTX2P1-UPK3BP1-PMS2P11	-0.135824	3.37166	1.88132	0.172851	0.804344
TIMM23B-AGAP6	-0.118997	3.66832	1.88087	0.172902	0.804344
FAM177B	-0.454562	0.106016	1.88001	0.172999	0.804344
BCDIN3D	-0.151465	2.99157	1.87965	0.173041	0.804344
SEMA7A	-0.250711	2.84923	1.87956	0.17305	0.804344
ENSG00000260912	-0.234125	0.864122	1.87949	0.173058	0.804344
ING5	-0.116831	5.38956	1.87947	0.173061	0.804344
LINC02202	-0.615518	-2.17981	1.87878	0.17314	0.804344
LIMK1	0.115162	5.7331	1.8787	0.173148	0.804344
SMAD2	0.053659	7.15314	1.87779	0.173252	0.804344
CCDC9	0.118684	4.07705	1.87762	0.173271	0.804344
MAPK1	0.0896102	8.43802	1.87708	0.173332	0.804344
SLX1B	0.225184	4.71983	1.87675	0.173369	0.804344
ADI1	0.0913366	5.93806	1.87642	0.173407	0.804344
ARHGAP30	0.0639708	9.39335	1.87618	0.173434	0.804344
RNASEK	0.11612	6.63359	1.87613	0.17344	0.804344
ZFP62	-0.141131	5.03711	1.87581	0.173476	0.804344
DENND2C	-0.293118	1.10936	1.87579	0.173479	0.804344
ENSG00000261026	1.10109	-1.3664	1.87571	0.173489	0.804344
TMEM248	0.0491284	7.13054	1.8748	0.173592	0.804344
ENSG00000254419	-0.277703	-0.7096	1.87464	0.17361	0.804344
ZNF565	-0.0904828	2.24349	1.87445	0.173631	0.804344
WDR43	-0.0643323	5.39862	1.87438	0.17364	0.804344
STT3B	0.0670864	7.98016	1.87422	0.173657	0.804344
WDR5B	-0.196374	3.54565	1.87361	0.173727	0.804344
MAPK8	-0.0627828	5.0762	1.87273	0.173827	0.804344
H3-3B	0.143265	9.76804	1.87164	0.173951	0.804344
FBRS	0.0807478	7.27112	1.87154	0.173963	0.804344
ENSG00000284024	0.0598289	4.56061	1.87148	0.17397	0.804344
TMEM121B	0.364381	3.43869	1.87109	0.174015	0.804344
ENSG00000272335	-0.303233	1.45232	1.871	0.174025	0.804344
KIF20B	-0.153173	4.41778	1.87069	0.17406	0.804344
TRMT13	-0.178828	4.49613	1.87012	0.174125	0.804344
PLPPR2	0.191806	5.714	1.87006	0.174132	0.804344
ENSG00000270972	-0.560716	-1.84869	1.86998	0.174141	0.804344
AP3D1	0.0759312	7.35804	1.86791	0.174377	0.804344
RFX5-AS1	0.296429	-1.27117	1.86772	0.1744	0.804344
PHIP	-0.081939	7.46556	1.86746	0.17443	0.804344
ABR	0.0815884	7.56582	1.86723	0.174455	0.804344
ARHGEF40	0.216535	6.17663	1.86707	0.174474	0.804344
ELOB	0.138717	5.08022	1.86689	0.174494	0.804344
LINC02576	-0.75852	-2.43868	1.86661	0.174527	0.804344
UBE2M	0.0956663	4.80329	1.86656	0.174533	0.804344
ENSG00000286075	0.0990651	3.72478	1.866	0.174596	0.804344
MAP4K1	-0.128157	6.42745	1.8657	0.17463	0.804344
MARVELD2	-0.371828	-1.22155	1.86384	0.174844	0.804344
ALKBH2	-0.107607	2.63726	1.86309	0.17493	0.804344
TGS1	-0.0700772	5.21478	1.86307	0.174932	0.804344
SRRM2	-0.0736615	10.7262	1.86202	0.175053	0.804344
FBXL18	-0.0896108	3.28559	1.86199	0.175056	0.804344
CTCF	-0.0558405	6.82656	1.86198	0.175058	0.804344
HDHD2	0.0712987	5.07011	1.86185	0.175073	0.804344
DHRS4	0.133437	4.47593	1.86129	0.175137	0.804344
RLN1	-0.377854	-1.39157	1.86086	0.175186	0.804344
YPEL4	-0.283107	0.264568	1.86047	0.175231	0.804344
TMEM272	-0.374793	2.53338	1.86019	0.175264	0.804344
ITPRIP	0.30657	6.80331	1.85994	0.175292	0.804344
LPAR1	0.330926	3.24949	1.85976	0.175313	0.804344
ZNF697	0.247359	3.03652	1.85948	0.175345	0.804344
TBC1D17	-0.0727072	5.32478	1.85883	0.17542	0.804344
PIP4P1	-0.0819378	5.61398	1.85877	0.175427	0.804344
ENSG00000235111	-0.337129	-0.0356288	1.85842	0.175468	0.804344
SLC23A1	-0.501526	-1.98348	1.85835	0.175475	0.804344
RXRA	0.17585	7.85353	1.85795	0.175522	0.804344
DDX39B	-0.0830064	9.26324	1.85754	0.175568	0.804344
RRN3P1	-0.186414	4.73092	1.85747	0.175577	0.804344
SEPTIN7P13	-0.20686	2.83577	1.85732	0.175594	0.804344
LRRC37A9P	-0.491523	-2.0868	1.85667	0.175669	0.804344
ENSG00000258365	-0.3644	-1.66543	1.85661	0.175676	0.804344
KATNBL1	-0.101314	4.59645	1.85617	0.175727	0.804344
ZNF280B	-0.190815	2.25628	1.85462	0.175905	0.804344
PPP1R16B	-0.194294	6.92317	1.85459	0.175909	0.804344
TLN2	0.225133	0.286287	1.85446	0.175924	0.804344
ORC5	-0.0948598	3.31783	1.85446	0.175924	0.804344
NFKBID	-0.152192	3.92547	1.85297	0.176097	0.804344
ENSG00000272669	-0.241782	-0.668132	1.85262	0.176138	0.804344
FAM95B1	-0.540794	-0.852598	1.85254	0.176147	0.804344
FUT8	-0.169288	3.96174	1.85197	0.176212	0.804344
DCP1B	-0.0988604	3.76212	1.85139	0.17628	0.804344
MTRF1	-0.0981592	3.89887	1.85031	0.176405	0.804344
NMNAT3	0.168961	1.50077	1.84909	0.176546	0.804344
SVBP	0.102028	3.1591	1.84894	0.176563	0.804344
PRSS50	-1.05695	-3.55691	1.8489	0.176569	0.804344
PPP1R15B	0.352998	8.29062	1.8483	0.176638	0.804344
METTL15	-0.0960841	3.36429	1.84827	0.176641	0.804344
ENO2	-0.176121	5.45235	1.84784	0.176691	0.804344
ERP27	-0.127643	2.8576	1.84709	0.176779	0.804344
INTS13	-0.0994127	4.4494	1.84701	0.176788	0.804344
SLC25A16	-0.0842436	4.24843	1.84694	0.176797	0.804344
MIA3	-0.0493484	7.06338	1.8462	0.176883	0.804344
KNOP1	-0.106745	4.22906	1.84574	0.176935	0.804344
DNAH1	-0.123721	6.45449	1.84531	0.176986	0.804344
ABCD4	-0.0795486	5.37325	1.84529	0.176988	0.804344
ENSG00000286001	0.396647	-0.26964	1.84475	0.177051	0.804344
DFFA	-0.0691858	5.2996	1.84445	0.177086	0.804344
CALML6	-0.370199	-1.71607	1.84357	0.177189	0.804344
MRPL32	-0.0808807	4.54458	1.84348	0.177199	0.804344
CPS1	-0.369748	-1.85622	1.8433	0.17722	0.804344
ENSG00000273449	-0.488885	-1.532	1.84287	0.17727	0.804344
MGAT4B	0.0887339	5.80258	1.84278	0.177281	0.804344
CREBZF	-0.175025	6.67071	1.84163	0.177415	0.804344
OAZ1	0.119865	9.51726	1.84158	0.177421	0.804344
ENSG00000255595	-0.978495	-2.87029	1.84047	0.17755	0.804344
ZNF765	-0.117543	3.90935	1.8387	0.177757	0.804344
SDC1	-0.756104	0.226504	1.83829	0.177805	0.804344
KRBOX5	-0.0972904	4.29039	1.83823	0.177812	0.804344
SAMD1	0.118479	4.9182	1.83607	0.178065	0.804344
ANKRD40	0.0567829	5.90603	1.83585	0.178091	0.804344
KIAA1522	0.241862	2.66096	1.83572	0.178106	0.804344
ZNF584-DT	-0.132509	2.77257	1.83516	0.178172	0.804344
SLC27A1	0.140947	4.80105	1.8345	0.178249	0.804344
SMAD4	-0.086656	6.42093	1.83443	0.178257	0.804344
SYNE4	-0.252974	-0.0475135	1.83401	0.178307	0.804344
PRMT7	-0.0855398	4.83726	1.83381	0.17833	0.804344
IRF2BP2	0.0968765	8.03265	1.8336	0.178355	0.804344
NAA16	-0.107167	5.35655	1.83314	0.178408	0.804344
TMED9	0.103864	6.27655	1.83272	0.178458	0.804344
FBXW5	0.0974548	6.45649	1.83266	0.178465	0.804344
PKM	0.130989	9.65083	1.83177	0.17857	0.804344
FRMD4A	-0.380908	-0.717133	1.83089	0.178673	0.804344
PSMG4	-0.116155	2.79102	1.83068	0.178698	0.804344
ADNP	-0.0930322	7.0686	1.83067	0.178699	0.804344
ENSG00000256349	1.32616	-2.65423	1.83037	0.178734	0.804344
CCDC32	-0.151832	4.47888	1.8303	0.178743	0.804344
ATP5MJ	0.104	5.2594	1.82898	0.178899	0.804344
LACTB2	0.120428	3.12382	1.82887	0.178912	0.804344
PIGU	-0.0848868	3.27343	1.82851	0.178954	0.804344
APP	0.128473	7.78821	1.82833	0.178975	0.804344
ELAVL1	0.0525551	5.9856	1.82825	0.178985	0.804344
ENSG00000285669	-0.204164	0.706907	1.82772	0.179047	0.804344
LASP1	0.0915208	8.60619	1.82732	0.179095	0.804344
MYBBP1A	-0.0873077	5.3362	1.82704	0.179127	0.804344
ZNF654	-0.0784011	5.37065	1.82704	0.179127	0.804344
ZSCAN22	-0.146934	2.22736	1.82663	0.179176	0.804344
ZNF425	-0.204125	0.614725	1.82644	0.179198	0.804344
RICTOR	-0.103882	6.95812	1.82627	0.179218	0.804344
ZNF707	-0.0837272	3.57309	1.82591	0.17926	0.804344
TAOK3	0.0623945	7.35312	1.8252	0.179344	0.804344
ACTL6A	-0.0743008	4.90732	1.82513	0.179353	0.804344
AKT1S1	0.0879033	4.46251	1.82421	0.179461	0.804344
NBPF9	-0.129499	5.39416	1.82386	0.179503	0.804344
GOLGA6L10	-0.400457	0.180511	1.82383	0.179507	0.804344
C16orf86	-0.131397	1.6091	1.82362	0.179531	0.804344
SLAMF1	-0.167702	4.72158	1.82359	0.179535	0.804344
EMC7	0.0884916	5.09506	1.82277	0.179632	0.804344
FAM153CP	-0.431779	3.41175	1.82255	0.179659	0.804344
KYAT1	-0.118657	2.48243	1.82197	0.179727	0.804344
CCNE2	-0.220568	0.298157	1.82181	0.179746	0.804344
WWP1-AS1	-0.293934	0.078093	1.82179	0.179748	0.804344
CTSH	0.165774	7.39737	1.82162	0.179768	0.804344
ENSG00000260751	-0.276234	-0.67145	1.82123	0.179815	0.804344
RBM6	-0.12894	7.74034	1.82116	0.179823	0.804344
CD48	0.0898802	8.72066	1.82104	0.179838	0.804344
PELI2	0.143267	5.97876	1.82095	0.179848	0.804344
NARS2	-0.0912663	3.27239	1.82023	0.179933	0.804344
ZNF154	-0.380589	3.4422	1.8201	0.179949	0.804344
DDX6	-0.0732354	8.58615	1.8199	0.179973	0.804344
TIMMDC1	0.0785591	5.14864	1.8193	0.180044	0.804344
PECR	0.0813261	3.31594	1.81889	0.180093	0.804344
SEC14L1	0.140238	7.32011	1.81847	0.180142	0.804344
POU2F1	-0.124032	5.28194	1.81775	0.180228	0.804344
VPS52	-0.0724501	5.82794	1.81775	0.180228	0.804344
GRAMD1A	0.0849954	6.26699	1.81718	0.180296	0.804344
SCAMP4	0.103803	4.9126	1.81639	0.18039	0.804344
TRAF3IP3	-0.117159	8.31604	1.81635	0.180395	0.804344
APOLD1	-0.235729	0.47368	1.81487	0.18057	0.804344
IDH1	0.229527	5.82563	1.81437	0.180631	0.804344
KANSL3	-0.0580013	6.45842	1.81436	0.180631	0.804344
CASP8AP2	-0.102474	6.36223	1.81433	0.180635	0.804344
ZNF543	-0.208956	2.42007	1.81405	0.180668	0.804344
EDNRB	0.662558	-1.2213	1.81386	0.180691	0.804344
LARP1	0.0687143	8.18091	1.8138	0.180698	0.804344
DGKA	-0.177229	8.28904	1.8136	0.180723	0.804344
ETFA	0.0827748	5.57359	1.81294	0.180801	0.804344
FBP1	0.192153	5.16393	1.81275	0.180824	0.804344
TFIP11-DT	-0.224315	0.469452	1.81214	0.180896	0.804344
MNDA	0.235923	9.28659	1.81159	0.180962	0.804344
RXRB	-0.0646896	6.07361	1.81157	0.180964	0.804344
LRRC69	-0.347913	-1.6999	1.81083	0.181053	0.804344
TMEM14A	-0.174986	1.70294	1.81041	0.181103	0.804344
MYO1C	-0.122309	4.64418	1.80928	0.181238	0.804344
BACH2	-0.300776	5.95153	1.80898	0.181275	0.804344
RAB3D	0.211667	6.78522	1.80887	0.181287	0.804344
NHSL1-AS1	0.361773	-0.559513	1.80803	0.181388	0.804344
TP63	-0.399109	-0.0309918	1.80786	0.181408	0.804344
COPS7A	0.0750834	5.00314	1.80715	0.181493	0.804344
C10orf105	0.249293	2.23241	1.80715	0.181493	0.804344
ENSG00000258302	-0.404265	-1.63371	1.80668	0.181549	0.804344
CPNE2	0.2075	4.78273	1.80636	0.181589	0.804344
ATP6V0E2-AS1	-0.288849	1.13752	1.80624	0.181602	0.804344
UBE2O	-0.0764129	5.83451	1.8062	0.181607	0.804344
TRNT1	-0.168479	3.93889	1.80618	0.18161	0.804344
CORO1C	0.156787	7.37312	1.80547	0.181695	0.804344
E2F3	0.102925	5.60911	1.80529	0.181717	0.804344
ID2	0.196718	7.43441	1.80524	0.181723	0.804344
GNPDA1	0.124462	4.84313	1.80454	0.181807	0.804344
NDUFC2	0.102325	4.90602	1.80451	0.18181	0.804344
PLA2G6	-0.135596	4.80303	1.80402	0.181869	0.804344
PTCH2	-0.22413	-0.470345	1.80336	0.181948	0.804344
SIPA1	0.0953536	7.1373	1.80323	0.181964	0.804344
BTBD10	0.0947211	4.30833	1.80303	0.181988	0.804344
ZNF780A	-0.213676	4.61394	1.80299	0.181993	0.804344
PSMG3-AS1	-0.140543	3.01594	1.80223	0.182085	0.804344
PPM1M	0.108071	6.74385	1.80187	0.182128	0.804344
RGS3	0.134489	5.68504	1.80137	0.182188	0.804344
C20orf27	0.178482	4.75405	1.80115	0.182214	0.804344
RALGAPB	-0.0817504	7.01227	1.801	0.182232	0.804344
F5	0.255572	6.58014	1.80085	0.18225	0.804344
ZNF512	-0.106165	5.83906	1.79891	0.182485	0.804344
SUSD1	0.141558	6.16986	1.79859	0.182523	0.804344
CTDSP2	0.0668576	8.92854	1.79853	0.18253	0.804344
BNIP2	0.0901034	7.53936	1.79762	0.18264	0.804344
VPS13A	-0.138232	6.66337	1.79757	0.182646	0.804344
SHC1	0.0589584	6.58238	1.79744	0.182661	0.804344
LMF1	-0.123753	3.40869	1.79636	0.182793	0.804344
UBE3A	0.0624196	6.98084	1.79616	0.182817	0.804344
ZSCAN23	-0.454056	-0.797964	1.79606	0.182828	0.804344
ANKRD10	-0.0729071	6.01471	1.79529	0.182921	0.804344
KCNJ14	-0.217667	0.614567	1.79504	0.182952	0.804344
IFNGR2	0.175077	6.86212	1.79482	0.182978	0.804344
ASPH	0.163616	4.91336	1.79396	0.183083	0.804344
MRPL33	0.131463	4.33944	1.79395	0.183084	0.804344
PDLIM7	0.195599	4.33416	1.79351	0.183137	0.804344
DPY19L2P2	-0.19605	1.95186	1.79332	0.18316	0.804344
ZNF66	-0.211359	1.57669	1.7932	0.183174	0.804344
ZNF787	0.136071	3.73338	1.79275	0.18323	0.804344
NFAM1	0.20882	7.83234	1.79245	0.183266	0.804344
PLEKHM3	0.0912231	5.70303	1.79238	0.183274	0.804344
GYG1	0.150275	6.00242	1.79237	0.183275	0.804344
NUFIP1	-0.0826205	2.70679	1.79187	0.183336	0.804344
RPS6KA1	0.110289	7.61629	1.79152	0.183379	0.804344
PPIG	-0.0688751	7.01795	1.79127	0.183409	0.804344
ENSG00000282393	-0.17358	0.647237	1.79115	0.183423	0.804344
RNF227	-0.149931	2.37977	1.79045	0.183509	0.804344
ESR1	-0.273355	0.885691	1.78983	0.183584	0.804344
POMP	0.109996	5.03281	1.78976	0.183592	0.804344
EIF3G	0.0763682	7.42873	1.78927	0.183652	0.804344
CAPZA2	0.15327	7.19538	1.78862	0.18373	0.804344
SCOC-AS1	-0.247937	-1.06976	1.78855	0.18374	0.804344
EXT1	0.166051	4.81404	1.78842	0.183755	0.804344
MDM1	-0.0866966	4.90901	1.78842	0.183756	0.804344
ENSG00000228863	-0.342667	-1.05493	1.78774	0.183838	0.804344
KDM3A	-0.0838151	7.05243	1.78734	0.183887	0.804344
ENSG00000280206	0.143696	2.20127	1.78707	0.183919	0.804344
IGHM	-0.44952	8.88245	1.78639	0.184002	0.804344
SHISAL2A	-0.213698	2.7173	1.78637	0.184005	0.804344
POLR2J4	-0.136971	2.46803	1.7863	0.184013	0.804344
ZNF184	-0.101954	3.84845	1.78503	0.184168	0.804344
SPAG5	-0.178939	2.47101	1.78444	0.18424	0.804344
MVB12B	0.181627	4.21165	1.78213	0.184521	0.804344
FIP1L1	-0.0418728	5.76063	1.78167	0.184578	0.804344
THSD1P1	-0.442553	-1.54053	1.78137	0.184615	0.804344
PABPC1	0.075359	11.5992	1.7812	0.184636	0.804344
MBTD1	-0.0705247	5.84104	1.7802	0.184758	0.804344
SMIM4	0.141329	1.38979	1.77957	0.184835	0.804344
TP73	-0.538224	-1.09914	1.77919	0.184882	0.804344
TTC24	-0.351343	1.22811	1.77816	0.185008	0.804344
APH1A	0.0919141	7.14582	1.77805	0.185021	0.804344
ENSG00000267436	-0.327928	-1.33977	1.77762	0.185074	0.804344
LIPE	-0.189692	2.43373	1.77756	0.185082	0.804344
SMG1P4	-0.261419	3.2098	1.77753	0.185085	0.804344
ZNF511	0.0929137	3.99198	1.77723	0.185122	0.804344
ASF1B	0.188976	2.60998	1.77705	0.185144	0.804344
CDC37L1	-0.112188	3.61146	1.77703	0.185146	0.804344
HBA2	-1.04582	10.6855	1.77668	0.18519	0.804344
CROCC2	0.441443	-1.84786	1.77649	0.185212	0.804344
PVRIG	-0.156098	3.62435	1.77631	0.185234	0.804344
CCNI2	-0.229325	-0.0234645	1.77598	0.185275	0.804344
ARHGAP26	0.157308	7.24556	1.77554	0.185329	0.804344
LRRC8A	0.0963249	5.40814	1.77504	0.18539	0.804344
CYP2D7	-0.167703	2.11831	1.7743	0.185481	0.804344
BZW1	0.101063	8.08901	1.77424	0.185489	0.804344
AGTRAP	0.203861	6.1624	1.77359	0.185569	0.804344
APCDD1	0.416394	1.70753	1.7735	0.18558	0.804344
IGLV2-23	-0.63134	0.955942	1.77343	0.185589	0.804344
CDA	0.240883	4.61884	1.77292	0.185651	0.804344
ENSG00000246596	-0.18183	2.91616	1.77263	0.185688	0.804344
ZNF287	-0.176576	2.63268	1.77228	0.185731	0.804344
ZSWIM3	-0.208141	1.79334	1.77207	0.185756	0.804344
NFIL3	0.394224	6.0155	1.77199	0.185766	0.804344
EFNA5	0.570006	-0.407923	1.77162	0.185812	0.804344
ZNF304	-0.148006	3.76999	1.77154	0.185822	0.804344
TMEM242	0.0773455	4.18123	1.77127	0.185854	0.804344
IL10RA	0.102387	9.43642	1.77069	0.185926	0.804344
ENSG00000262663	-0.33088	-1.75334	1.76999	0.186013	0.804344
ENSG00000271452	-0.341979	-1.99206	1.76993	0.18602	0.804344
IGHE	-0.720762	0.288923	1.76953	0.18607	0.804344
ENSG00000260805	0.284026	0.964934	1.76837	0.186212	0.804344
ZMYND15	0.199747	2.13116	1.76782	0.186281	0.804344
NHSL1	0.212259	2.10269	1.76734	0.18634	0.804344
ENSG00000280128	-0.209542	3.79417	1.76724	0.186352	0.804344
COG4	-0.0576581	5.85879	1.76692	0.186392	0.804344
SH3D21	-0.177911	0.339292	1.7665	0.186443	0.804344
USF2	0.0923959	6.89558	1.76614	0.186489	0.804344
SLC66A3	0.13423	5.47176	1.76599	0.186506	0.804344
PNRC1	0.196183	8.2377	1.76596	0.18651	0.804344
WAC-AS1	0.130695	4.93427	1.76585	0.186524	0.804344
RCBTB2	0.170053	6.41378	1.76574	0.186538	0.804344
IKBIP	0.177346	4.34914	1.76543	0.186576	0.804344
PPP1R12C	0.0802305	6.49926	1.76513	0.186614	0.804344
CFD	0.38979	4.35621	1.76481	0.186653	0.804344
ZNFX1	-0.099217	7.16513	1.7642	0.186729	0.804344
HCP5	-0.121452	6.68817	1.76405	0.186747	0.804344
LRRC37B	-0.0639091	4.72724	1.764	0.186753	0.804344
PPTC7	0.0935928	6.99234	1.76372	0.186788	0.804344
ENSG00000279456	-0.297914	-0.264136	1.76285	0.186896	0.804344
IGSF3	0.299895	-0.687968	1.76274	0.18691	0.804344
ZNF93	-0.140387	2.59423	1.7621	0.186989	0.804344
ENSG00000246090	-0.269053	0.702109	1.76201	0.187	0.804344
OGFRL1	0.187076	8.69354	1.76187	0.187017	0.804344
CCDC121	-0.264513	0.771293	1.76151	0.187063	0.804344
DYRK4	-0.0937084	3.09615	1.7612	0.187101	0.804344
LRRC75B	0.275881	-0.241236	1.76115	0.187107	0.804344
ENSG00000260537	-0.202587	1.70816	1.76056	0.18718	0.804344
ENSG00000278869	0.30624	-1.1886	1.75992	0.18726	0.804344
VPS4A	0.0533476	5.91326	1.75963	0.187296	0.804344
ESRRB	0.639868	-2.79817	1.75936	0.187329	0.804344
TIMM10B	-0.0602678	5.2453	1.75934	0.187332	0.804344
MAF1	0.0979526	6.00188	1.75895	0.187381	0.80435
MAVS	-0.0677231	7.36111	1.75773	0.187533	0.804408
TM6SF1	0.240609	4.00577	1.75719	0.1876	0.804408
ENSG00000278467	-0.347699	-1.67166	1.75698	0.187626	0.804408
FBXL22	0.302842	-1.37357	1.75697	0.187627	0.804408
RACGAP1	-0.109294	3.57908	1.75694	0.187631	0.804408
FAM201A	-0.308254	0.49331	1.75604	0.187743	0.804687
RDH5	-0.236162	1.5014	1.75504	0.187868	0.804855
CLIP3	-0.213317	0.69037	1.75497	0.187877	0.804855
GADD45B	0.343804	6.22816	1.75306	0.188115	0.805464
RREB1	0.101687	6.55856	1.75213	0.188231	0.805464
ZNF540	-0.24126	2.27582	1.75207	0.188239	0.805464
JAKMIP3	-0.33443	0.333598	1.75206	0.18824	0.805464
CDC42EP1	0.411863	2.16564	1.75194	0.188255	0.805464
VAC14	0.0648645	5.1658	1.75123	0.188344	0.80564
MYCBP	0.0918231	5.03351	1.74969	0.188537	0.805873
RAB33B-AS1	-0.149826	2.48868	1.74954	0.188555	0.805873
DLG4	0.150714	5.02301	1.74952	0.188558	0.805873
RTL10	-0.135357	4.52633	1.74839	0.188701	0.805873
WDR91	-0.0862729	5.02141	1.74833	0.188708	0.805873
S1PR3	0.239892	5.25337	1.74812	0.188735	0.805873
ST20-AS1	0.187378	2.3604	1.74772	0.188785	0.805873
PPP1R3G	0.408828	-0.570843	1.74758	0.188802	0.805873
CYTL1	0.539391	-0.636284	1.7474	0.188824	0.805873
GOSR2	-0.0549316	5.86376	1.74631	0.188962	0.806091
TRIM52	-0.129633	6.14303	1.74624	0.18897	0.806091
IRF7	0.131964	5.00861	1.74549	0.189064	0.806292
SRSF9	0.0551388	6.75322	1.74506	0.189119	0.806324
ZFP90	-0.0836645	5.58771	1.74337	0.189331	0.806787
ENSG00000267058	-0.253771	0.672392	1.74312	0.189363	0.806787
LYPLA2	0.0892262	5.59278	1.74286	0.189396	0.806787
CPLANE1	-0.14558	4.16841	1.74269	0.189417	0.806787
LILRB2	0.187798	8.36013	1.74166	0.189547	0.807139
TRABD-AS1	0.339691	-0.348749	1.74125	0.189599	0.807159
STARD4-AS1	-0.360163	-1.8774	1.74072	0.189666	0.807241
TEPP	-0.439752	-1.25311	1.73944	0.189827	0.807506
SLC22A4	0.235993	1.99609	1.73773	0.190043	0.807506
ZSCAN32	-0.0914293	4.44512	1.73754	0.190067	0.807506
LSM8	-0.120169	6.06248	1.73704	0.190131	0.807506
NIPAL4	-0.457994	-0.267332	1.73681	0.19016	0.807506
ENSG00000285827	-0.161519	2.35598	1.73681	0.19016	0.807506
C19orf44	-0.189256	1.14112	1.73653	0.190196	0.807506
SDHB	0.0947105	5.53212	1.73578	0.190291	0.807506
FITM2	-0.123553	3.30793	1.73533	0.190347	0.807506
CEP57	-0.0556335	6.0667	1.73512	0.190373	0.807506
DPYD	0.186805	8.0646	1.73474	0.190422	0.807506
RAPH1	0.231367	3.48702	1.73467	0.190431	0.807506
TBC1D14	0.0927297	7.36081	1.7341	0.190503	0.807506
RHOT1	0.113122	6.31957	1.73345	0.190585	0.807506
MFSD1	0.144212	7.31881	1.73259	0.190694	0.807506
ENSG00000279286	-0.628853	-2.94827	1.73229	0.190733	0.807506
SLC35A4	0.0895139	6.40426	1.73227	0.190735	0.807506
NUDT14	0.150091	1.79439	1.73153	0.19083	0.807506
KIAA1549	-0.396253	-1.4209	1.73152	0.190831	0.807506
MTCO3P11	-0.382233	-1.2936	1.73143	0.190843	0.807506
KLHDC2	-0.0726437	5.33767	1.73091	0.190908	0.807506
PRKCG	-0.931893	-3.22358	1.7304	0.190973	0.807506
PRKCZ	-0.127501	3.38318	1.72948	0.191091	0.807506
RAD51	-0.268845	-0.0422562	1.72947	0.191092	0.807506
CCNI	0.0618675	9.08039	1.72869	0.191192	0.807506
EFHC1	-0.130938	3.57225	1.72864	0.191198	0.807506
POPDC2	-0.152263	1.12891	1.7285	0.191216	0.807506
SPPL2B	-0.122292	5.27	1.72808	0.191269	0.807506
ARMC6	0.0794537	4.29815	1.72784	0.1913	0.807506
UPB1	-0.344976	-0.580045	1.72718	0.191384	0.807506
ENOPH1	0.0585675	5.01061	1.72677	0.191437	0.807506
RTEL1-TNFRSF6B	-0.114373	3.32785	1.72573	0.191569	0.807506
TUBA1C	0.160253	5.60429	1.72535	0.191618	0.807506
ZKSCAN1	-0.0818144	7.25072	1.72366	0.191833	0.807506
LINC00968	0.249679	1.47494	1.72249	0.191983	0.807506
LINC01800	-0.524484	-1.5186	1.72246	0.191988	0.807506
XRCC6	0.0586567	8.13933	1.72192	0.192057	0.807506
LRRC8D	0.110414	6.45886	1.72145	0.192117	0.807506
CCDC69	0.11981	8.21774	1.72135	0.19213	0.807506
ING1	0.0907926	5.21107	1.72127	0.192139	0.807506
PTPRE	0.151771	7.68312	1.72099	0.192176	0.807506
DDX56	-0.0724294	5.51889	1.72077	0.192204	0.807506
CSPG4P10	-0.603149	-2.82129	1.71973	0.192337	0.807506
ZNF608	-0.453057	1.2963	1.71942	0.192376	0.807506
PROM1	0.538423	-1.32179	1.71927	0.192397	0.807506
ADM2	-0.217688	0.3975	1.71889	0.192445	0.807506
ANG	0.278942	2.13025	1.71843	0.192504	0.807506
ZUP1	-0.0799863	3.89485	1.71842	0.192506	0.807506
ANKDD1B	-0.297941	-1.4212	1.71748	0.192626	0.807506
TBC1D2	0.201471	5.25295	1.71736	0.192642	0.807506
ZNF503	0.315779	2.48667	1.7173	0.19265	0.807506
PWWP3A	-0.0885952	4.88681	1.71668	0.192729	0.807506
SOWAHC	0.252416	2.30771	1.71661	0.192738	0.807506
TRAF3IP2	-0.131901	3.9366	1.71651	0.192751	0.807506
PMEPA1	-0.280306	2.26955	1.71586	0.192834	0.807506
TRAV6	-0.296837	-0.616689	1.71506	0.192938	0.807506
METTL4	-0.11632	4.1786	1.71504	0.19294	0.807506
RNF216P1	-0.0932463	4.06082	1.715	0.192945	0.807506
DPH3	0.110695	5.15763	1.71469	0.192985	0.807506
TM4SF19-AS1	-0.304262	-1.05665	1.71453	0.193006	0.807506
TMEM17	-0.35239	-1.83443	1.71418	0.193051	0.807506
MPDU1	0.100834	5.12532	1.71346	0.193144	0.807506
ERLIN2	0.0854134	5.445	1.71344	0.193147	0.807506
ARHGEF39	-0.28821	-0.858774	1.7132	0.193178	0.807506
MRPS18A	0.0822338	3.64172	1.71307	0.193194	0.807506
UBE2V1	0.0495749	7.45673	1.71281	0.193228	0.807506
AP3B1	0.0638871	6.55691	1.71221	0.193305	0.807506
DDX21	0.0799621	7.79036	1.71194	0.19334	0.807506
SLC35B2	0.0876275	4.46845	1.71163	0.19338	0.807506
ELMO1	0.0723244	6.35858	1.71105	0.193454	0.807506
CAV1	-0.518775	0.215165	1.7106	0.193513	0.807506
TRIM68	-0.0908124	3.87113	1.71008	0.19358	0.807506
PNN	-0.117507	7.59262	1.70999	0.193592	0.807506
SNAP29	0.103116	6.32751	1.7098	0.193616	0.807506
EPHB2	0.346384	3.13376	1.7094	0.193668	0.807506
MIR23AHG	0.770059	8.33281	1.70937	0.193672	0.807506
SLC4A2	0.115668	6.01771	1.70919	0.193695	0.807506
EIF3I	0.0768711	6.6497	1.70915	0.193701	0.807506
PITPNM3	-0.293659	-0.925948	1.70882	0.193743	0.807506
TERF2	-0.0636596	5.32569	1.70881	0.193745	0.807506
STMP1	0.121064	5.79336	1.70863	0.193767	0.807506
TMEM14C	0.1399	4.5842	1.7085	0.193785	0.807506
NUDT16L2P	0.263343	3.2421	1.70803	0.193846	0.807506
COL6A4P2	-0.451581	-1.61249	1.708	0.193849	0.807506
ENSG00000273174	0.241415	0.187442	1.70752	0.193912	0.807506
PPP1R14B	0.131438	3.39664	1.70688	0.193995	0.807506
YBX1	0.0961904	8.97195	1.70646	0.194049	0.807506
VPS26C	0.0497664	6.61453	1.70612	0.194094	0.807506
SF3B6	0.0838377	5.17906	1.70595	0.194116	0.807506
CEP97	-0.106894	4.42909	1.70585	0.194128	0.807506
ITGAM	0.196664	8.87202	1.70502	0.194236	0.807506
PSMB5	0.0949837	3.77094	1.70499	0.19424	0.807506
NCOA6	0.0671437	6.80756	1.70446	0.194308	0.807506
RTN3	0.171829	8.04129	1.7044	0.194317	0.807506
BST2	0.108181	6.19306	1.70383	0.194391	0.807506
ZNF485	-0.16955	1.84577	1.70381	0.194393	0.807506
VPS35L	0.0754462	6.00653	1.70343	0.194443	0.807506
TSPAN18	-0.172532	5.16266	1.70341	0.194445	0.807506
ASB13	0.116046	3.97549	1.70321	0.194471	0.807506
KLHL35	0.276259	-1.47495	1.70315	0.19448	0.807506
NDE1	0.0834222	5.83553	1.70182	0.194652	0.807506
ENSG00000273576	-0.114157	1.27816	1.70179	0.194656	0.807506
GPLD1	-0.288271	0.196049	1.70143	0.194702	0.807506
DPM3	0.117572	2.10256	1.70128	0.194722	0.807506
SLC9A8	-0.0715847	5.39226	1.70121	0.194731	0.807506
TIA1	-0.0834953	7.05562	1.70084	0.194779	0.807506
NCBP3	-0.0660509	6.57226	1.70051	0.194823	0.807506
SFR1	0.0961028	2.97184	1.70015	0.194869	0.807506
BCL2L11	0.105918	6.45818	1.6999	0.194902	0.807506
SLCO2B1	0.51563	-2.57123	1.69851	0.195083	0.807506
CLEC6A	0.324763	1.67334	1.69826	0.195115	0.807506
SH3TC1	0.13586	6.1068	1.69734	0.195237	0.807506
OSCAR	0.253928	5.30079	1.6963	0.195372	0.807506
GUSBP9	-0.299434	1.34258	1.69627	0.195376	0.807506
ENSG00000257681	-0.458805	-2.28205	1.69551	0.195475	0.807506
GMDS	0.115465	3.46675	1.69524	0.195511	0.807506
ENSG00000241525	-0.476032	-2.05803	1.69507	0.195533	0.807506
DNAJC16	-0.0687655	5.15146	1.69464	0.195588	0.807506
PSMA4	0.0901749	6.519	1.69398	0.195675	0.807506
ZNF70	-0.138929	2.83772	1.69192	0.195946	0.807506
ALG10B	-0.171762	3.97874	1.69155	0.195994	0.807506
ZNF668	0.143938	3.0309	1.6914	0.196014	0.807506
FLOT2	0.0938338	7.9012	1.69121	0.196039	0.807506
KNL1	-0.243737	1.91794	1.69106	0.196058	0.807506
NUDT4B	0.403318	0.184975	1.69072	0.196104	0.807506
GUCA1B	-0.181115	0.85206	1.69066	0.196111	0.807506
PPIF	0.193351	5.61303	1.69056	0.196124	0.807506
SYK	0.139255	8.48177	1.69017	0.196175	0.807506
PXMP4	-0.119436	3.48791	1.68985	0.196218	0.807506
ADRB2	0.176727	4.10107	1.68944	0.196271	0.807506
RGS7	-0.494872	-1.42891	1.68906	0.196321	0.807506
RPL7AP45	-0.296127	-1.20772	1.6886	0.196382	0.807506
ENSG00000279443	-0.268797	-1.51197	1.6883	0.196422	0.807506
PLXNA2	0.157508	2.98981	1.68752	0.196524	0.807506
ENSG00000279722	-0.242044	0.549076	1.68737	0.196543	0.807506
TMEM14B	0.0963127	4.62247	1.68736	0.196544	0.807506
LTO1	-0.0974787	4.46443	1.68712	0.196577	0.807506
ILF3	-0.0563008	8.76396	1.68678	0.196622	0.807506
HCAR2	0.886858	4.95752	1.68619	0.196698	0.807506
SAPCD1	-0.287207	-0.292944	1.68521	0.196828	0.807506
KDM5B	-0.0694402	5.56724	1.68489	0.19687	0.807506
PIF1	-0.311565	0.51115	1.68481	0.196881	0.807506
PDZK1	0.291665	-1.1242	1.68421	0.19696	0.807506
USP44	-0.3431	1.58596	1.68409	0.196976	0.807506
TRBV23-1	-0.347794	-1.15239	1.68251	0.197185	0.807506
UQCRQ	0.092478	4.36469	1.68207	0.197243	0.807506
SLC25A22	0.0856689	4.06583	1.68191	0.197264	0.807506
SH2D3A	-0.18467	4.00783	1.6813	0.197345	0.807506
ZSWIM7	-0.0758587	3.89014	1.6811	0.197371	0.807506
UBE2J2	0.0723577	5.22439	1.68074	0.197418	0.807506
LIMS2	-0.241189	1.55307	1.68072	0.197422	0.807506
CCNF	-0.1573	2.20317	1.68064	0.197431	0.807506
TAX1BP1	0.0700436	7.54205	1.68027	0.197481	0.807506
PCGF3-AS1	-0.205415	0.619412	1.67991	0.197529	0.807506
USP30	0.0700401	3.81394	1.6791	0.197636	0.807506
ELP4	0.0577741	4.31276	1.67877	0.197679	0.807506
RAB34	0.223466	4.18983	1.6785	0.197716	0.807506
NPR2	-0.178722	1.53571	1.67847	0.197719	0.807506
STARD9	-0.203135	4.49816	1.67833	0.197738	0.807506
CDK17	-0.0855509	5.73157	1.67803	0.197778	0.807506
PRDX1	0.123929	6.37534	1.67786	0.197801	0.807506
CCSER1	-0.318778	1.06881	1.67735	0.197869	0.807506
PAIP2B	-0.202371	3.55809	1.67705	0.197908	0.807506
ZNF681	-0.192181	2.87006	1.67695	0.197921	0.807506
EIF2AK4	0.0885168	6.12135	1.67692	0.197925	0.807506
RTN4RL1	0.293688	-0.936331	1.67641	0.197993	0.807506
HS3ST1	-0.435276	0.329246	1.6758	0.198074	0.807506
RP9	-0.122833	2.8745	1.67502	0.198177	0.807506
SMG6	-0.0730028	5.50708	1.6749	0.198194	0.807506
ENSG00000277534	-0.184903	0.0519685	1.67399	0.198315	0.807506
ENSG00000270157	-0.230406	1.93788	1.67241	0.198525	0.807506
ACP2	0.130158	4.55667	1.67232	0.198537	0.807506
HIP1R	-0.228177	5.3855	1.67217	0.198558	0.807506
PRDX3	0.141892	6.38949	1.67214	0.198561	0.807506
DCUN1D4	-0.122761	4.65157	1.67174	0.198614	0.807506
CALM3	0.0747393	8.11336	1.67133	0.198669	0.807506
MGST1	0.238124	4.64209	1.67081	0.198738	0.807506
ENSG00000261786	-0.502322	-1.67109	1.67077	0.198743	0.807506
S100A8	0.306716	9.54553	1.67067	0.198757	0.807506
ZKSCAN7	-0.186229	2.20495	1.67053	0.198776	0.807506
ZNF230	-0.155502	3.19453	1.66938	0.198929	0.807506
CDKN2AIP	-0.102416	4.9758	1.66933	0.198936	0.807506
SLC6A16	-0.190186	1.14135	1.66921	0.198952	0.807506
NEDD8	0.084916	5.67143	1.66873	0.199016	0.807506
ATP1A1	0.0862197	8.91549	1.66829	0.199075	0.807506
CCDC18	-0.125879	3.73669	1.66824	0.199082	0.807506
SMG1P7	-0.185307	2.96712	1.66752	0.199178	0.807506
CLIP1	0.0700756	7.24819	1.66691	0.199259	0.807506
TMEM67	-0.161705	1.71367	1.66672	0.199285	0.807506
FRAT2	0.181501	5.79487	1.66661	0.199299	0.807506
PILRB	-0.149078	5.76875	1.66626	0.199347	0.807506
TAF5L	0.0562174	5.13592	1.66607	0.199371	0.807506
AHCYL1	0.0736049	6.79175	1.66591	0.199393	0.807506
IGLV8-61	-0.719196	-0.832495	1.66554	0.199443	0.807506
COMMD9	0.112222	5.48124	1.66547	0.199453	0.807506
ENSG00000283196	-0.545606	-1.17151	1.66527	0.199479	0.807506
ARHGEF10L	0.20553	5.09386	1.66464	0.199564	0.807506
BDH2	-0.123231	3.85563	1.66437	0.1996	0.807506
ATAD2	-0.0916539	4.69176	1.66414	0.19963	0.807506
ENSG00000262979	-0.378297	-1.53992	1.66412	0.199633	0.807506
RRP8	-0.0667605	4.82189	1.66366	0.199695	0.807506
ZNF818P	-0.188904	3.85324	1.66365	0.199696	0.807506
SNX3	0.103908	7.09019	1.66362	0.1997	0.807506
ALOX12-AS1	-0.0996841	2.76733	1.6628	0.19981	0.807506
ENSG00000170089	-0.147165	3.47128	1.66257	0.199841	0.807506
LAT2	0.147776	7.33103	1.66238	0.199866	0.807506
ENSG00000256966	-0.741423	-1.2669	1.66206	0.19991	0.807506
AFG1L	-0.0875565	1.83454	1.6617	0.199959	0.807506
ZNF781	-0.209919	1.51754	1.66136	0.200004	0.807506
IGKV1-39	-1.312	-3.18749	1.66135	0.200006	0.807506
RFWD3	-0.066304	5.1521	1.66118	0.200028	0.807506
PHB1	0.0644922	5.53179	1.66118	0.200028	0.807506
ZBTB26	-0.149492	4.05297	1.66114	0.200033	0.807506
CHST13	0.386756	1.29398	1.66099	0.200053	0.807506
PPP1R14C	0.509161	-2.07699	1.66066	0.200097	0.807506
ENSG00000256028	-0.11901	3.94796	1.66037	0.200137	0.807506
ARHGAP32	0.0980531	4.35757	1.66008	0.200176	0.807506
SASS6	-0.107712	2.87392	1.66	0.200186	0.807506
ZBTB20	-0.272667	5.4698	1.65915	0.200301	0.807506
AAR2	0.07718	5.12227	1.65907	0.200311	0.807506
RAE1	-0.0517332	4.72359	1.65906	0.200313	0.807506
TSG101	0.0851903	5.43564	1.6588	0.200348	0.807506
UBL3	0.083951	6.79865	1.65819	0.20043	0.807506
TTL	0.0748226	5.8455	1.65778	0.200485	0.807506
WDR77	-0.0733963	4.88775	1.65755	0.200516	0.807506
DCTN1	0.0575927	7.16701	1.65754	0.200519	0.807506
SH3GL1P1	-0.149887	1.28521	1.65701	0.20059	0.807506
MBLAC2	-0.11211	3.45972	1.65677	0.200621	0.807506
ZNF547	-0.31264	0.259987	1.6558	0.200753	0.807506
ZNF48	-0.10924	3.38822	1.65576	0.200759	0.807506
BRMS1	0.0764499	4.96521	1.65513	0.200844	0.807506
PRR34-AS1	0.160346	0.475247	1.65507	0.200851	0.807506
CUEDC2	0.0919768	4.40104	1.65505	0.200853	0.807506
SKP1P1	-0.502989	-2.17336	1.65439	0.200943	0.807506
ERO1A	0.104131	7.07682	1.65383	0.201018	0.807506
ENSG00000250790	-0.356895	-1.26815	1.6534	0.201076	0.807506
HNRNPM	0.0641996	7.9136	1.65262	0.201183	0.807506
UBE2W	0.107807	5.67034	1.6522	0.201239	0.807506
MYO1G	0.102094	8.63359	1.65211	0.201252	0.807506
AGFG1	0.126791	7.01057	1.65208	0.201256	0.807506
DDX54	0.065243	5.9438	1.65186	0.201285	0.807506
CINP	0.068724	3.97861	1.65147	0.201338	0.807506
HSD17B7P2	-0.20697	1.90513	1.65115	0.201382	0.807506
BTBD3	0.146209	3.61561	1.65089	0.201417	0.807506
INAFM1	0.241203	0.636023	1.65072	0.20144	0.807506
RILPL2	0.144468	6.30226	1.65042	0.20148	0.807506
C7orf50	0.143456	4.01526	1.64973	0.201574	0.807506
C5orf15	0.105353	5.81567	1.64967	0.201582	0.807506
ANAPC1	-0.0783479	6.079	1.64932	0.20163	0.807506
SETD6	-0.116557	3.83879	1.64927	0.201636	0.807506
DNA2	-0.137896	2.05975	1.64888	0.20169	0.807506
PHYH	0.109114	2.89879	1.64808	0.201798	0.807506
CENPA	-0.395336	-1.54662	1.64805	0.201802	0.807506
ZNF613	-0.158841	2.13774	1.64796	0.201815	0.807506
GARS1-DT	-0.157805	6.1413	1.64739	0.201892	0.807506
FAM174C	0.129449	3.50659	1.64731	0.201902	0.807506
CEACAM21	-0.174594	3.23462	1.64724	0.201912	0.807506
ENSG00000285446	-1.1864	-2.77787	1.64579	0.20211	0.807851
KHDC1-AS1	-0.164998	0.653193	1.64572	0.20212	0.807851
TET1	-0.150745	2.29796	1.64516	0.202196	0.807851
UCHL1	0.733632	-2.80621	1.64495	0.202224	0.807851
CRYGS	-0.235367	1.0005	1.64398	0.202356	0.807851
ABRACL	0.125709	5.61255	1.64369	0.202396	0.807851
ZNF320	-0.283572	-0.362051	1.64294	0.202498	0.807851
APEH	0.0585827	6.23863	1.64284	0.202512	0.807851
NAA38	0.128171	3.4343	1.64224	0.202593	0.807851
NDUFA12	0.0938094	4.90838	1.64161	0.202679	0.807851
CAMTA2	0.0888196	6.65086	1.641	0.202763	0.807851
SLK	0.0663376	7.13568	1.64098	0.202765	0.807851
ABHD14A	0.130072	2.58156	1.64088	0.202779	0.807851
VAV1	0.0699232	7.2581	1.64087	0.202781	0.807851
MRPL23	0.130115	3.64273	1.64076	0.202796	0.807851
ZNF175	-0.149672	3.77203	1.6405	0.202831	0.807851
DPEP3	-0.26612	-1.06746	1.64015	0.202879	0.807851
CHFR	0.0541837	6.24413	1.63992	0.202911	0.807851
ENSG00000267632	-0.22492	0.195115	1.63916	0.203014	0.807851
UQCC2	-0.100854	3.58974	1.63869	0.203079	0.807851
MFSD14A	0.0720289	6.04527	1.63862	0.203089	0.807851
KRT8	-0.424026	-1.84401	1.63839	0.203119	0.807851
PEX13	-0.0830505	4.59783	1.63812	0.203156	0.807851
KARS1	0.0656814	7.41333	1.63762	0.203225	0.807851
ZNF816	-0.198233	3.44561	1.63749	0.203243	0.807851
LINC01422	-0.251126	1.00797	1.63724	0.203278	0.807851
TUBB4B	0.20657	6.27196	1.6365	0.203379	0.807851
PIDD1	-0.114602	4.14689	1.63622	0.203417	0.807851
LINC01215	-0.188925	4.64104	1.63603	0.203444	0.807851
ATL3	0.0843197	6.52537	1.63533	0.203538	0.807851
ENSG00000283839	0.252192	3.1975	1.63525	0.20355	0.807851
WASL-DT	0.136449	1.66502	1.63514	0.203565	0.807851
FOXP4	0.119691	4.3708	1.63514	0.203566	0.807851
C10orf95-AS1	-0.154807	3.72712	1.6345	0.203653	0.807851
COPZ1	0.0668562	6.72284	1.63391	0.203734	0.807851
CHCHD1	0.0929241	3.49479	1.63337	0.203809	0.807851
TMSB10	0.105651	9.75964	1.63331	0.203816	0.807851
PCDHGA11	-0.459647	-1.76199	1.63243	0.203938	0.807851
MFNG	0.0928745	6.79747	1.63231	0.203954	0.807851
SLC46A2	0.228368	4.49686	1.63199	0.203998	0.807851
PRKCD	0.147452	7.52112	1.63196	0.204003	0.807851
COX8A	0.120764	5.14871	1.63147	0.20407	0.807851
BBIP1	-0.108609	4.36964	1.63142	0.204077	0.807851
CFAP418	-0.160559	1.33317	1.63022	0.204243	0.807851
ZNF516-DT	0.448669	-1.96807	1.62964	0.204321	0.807851
ZSCAN12	-0.128362	3.49468	1.62958	0.204331	0.807851
DNER	0.404467	-2.02851	1.62945	0.204349	0.807851
CHMP1A	0.0883118	6.04728	1.6294	0.204355	0.807851
ZNF786	-0.142427	3.21699	1.62843	0.204488	0.807851
PTRHD1	0.122241	3.74086	1.62829	0.204508	0.807851
ZNF566	-0.183829	3.03501	1.62762	0.204601	0.807851
ICAM3	0.105656	7.87578	1.62723	0.204655	0.807851
SHLD1	-0.107727	1.90762	1.62713	0.204668	0.807851
GTF2IRD2B	-0.133218	5.04989	1.62707	0.204677	0.807851
VIL1	-0.367866	1.46401	1.62671	0.204726	0.807851
RSPH3	0.143525	3.69088	1.62662	0.204738	0.807851
CES2	0.0778796	5.8301	1.62646	0.204761	0.807851
ACTR10	0.0735324	5.49434	1.6262	0.204797	0.807851
RAP2B	0.0980132	7.12992	1.62594	0.204833	0.807851
HADHB	0.0986942	6.69669	1.62586	0.204844	0.807851
TRPC2	-0.387966	-1.71844	1.62523	0.204931	0.807861
ENSG00000205959	-0.261999	-0.0263661	1.62515	0.204942	0.807861
KEAP1	0.0857065	5.15404	1.62466	0.20501	0.807944
ST8SIA4	0.129891	6.28172	1.6241	0.205087	0.80806
TUBB4A	-0.276198	0.876246	1.6234	0.205184	0.808256
SLC30A4	-0.154066	3.63217	1.62188	0.205395	0.808779
ENSG00000282980	-0.266544	-0.847733	1.62106	0.205509	0.808779
DDX50	-0.0547916	5.81406	1.62024	0.205623	0.808779
CHUK	0.0833295	5.51468	1.62006	0.205648	0.808779
ASB1	-0.0839759	5.66856	1.61946	0.205732	0.808779
PNKD	0.216264	5.82701	1.61905	0.205788	0.808779
YAE1	-0.183248	1.65436	1.61905	0.205788	0.808779
PLRG1	-0.0556493	5.40639	1.61848	0.205868	0.808779
TMEM167B	0.0865797	6.84104	1.61838	0.205882	0.808779
TTYH2	0.108462	5.65886	1.61828	0.205896	0.808779
ZNF20	-0.219498	0.987105	1.61816	0.205912	0.808779
MTPAP	-0.0683972	4.74668	1.61744	0.206012	0.808779
TROAP	-0.342982	-0.550984	1.61742	0.206015	0.808779
G3BP1	-0.0639639	7.61789	1.6174	0.206017	0.808779
ZNF426-DT	0.329063	-1.94208	1.61724	0.20604	0.808779
IL10RB-DT	0.252562	0.551051	1.61698	0.206077	0.808779
SNX4	0.0760583	4.69106	1.6158	0.206241	0.809239
P3H4	-0.152274	1.25478	1.61471	0.206392	0.809582
ENSG00000279982	-0.249027	-1.44909	1.61449	0.206424	0.809582
GBGT1	0.17442	4.03293	1.61351	0.20656	0.809778
PLPBP	0.087319	6.10994	1.61307	0.206622	0.809778
TTC14	-0.136857	6.95546	1.61306	0.206623	0.809778
ZNF140	-0.115685	3.80309	1.61277	0.206664	0.809778
SLC25A11	0.0952571	5.23245	1.61171	0.206812	0.81017
C11orf71	0.0887542	3.31023	1.61108	0.2069	0.810332
MIR30DHG	-0.267999	1.76027	1.60833	0.207286	0.81122
MINAR1	-0.189986	0.608965	1.60789	0.207346	0.81122
TMED2	0.0788564	7.40549	1.60766	0.207379	0.81122
ANO6	0.0975704	7.62567	1.60744	0.207411	0.81122
OTUD1	0.377959	6.61649	1.60704	0.207466	0.81122
ECHDC3	0.282647	0.747125	1.60623	0.207581	0.81122
CDK2	-0.0727886	4.47624	1.60457	0.207813	0.81122
FEZ2	0.103032	4.62328	1.60408	0.207883	0.81122
DNAJC7	0.0708982	6.56635	1.60393	0.207904	0.81122
PRKAG1	0.0773276	5.21501	1.60312	0.208018	0.81122
CCT6P1	-0.112383	2.26439	1.60281	0.208061	0.81122
PRRT4	-0.447287	-1.49282	1.6027	0.208077	0.81122
ENSG00000223599	-0.374668	-1.66965	1.6023	0.208133	0.81122
RAB18	0.0955457	6.19533	1.60175	0.208211	0.81122
CIAO2A	0.110238	5.02986	1.60099	0.208318	0.81122
CTSA	0.15996	7.57967	1.60056	0.208379	0.81122
MRPS27	-0.0491383	5.48967	1.60042	0.208398	0.81122
DICER1-AS1	-0.148853	1.64147	1.60007	0.208448	0.81122
C1orf115	-0.189922	2.2254	1.59781	0.208767	0.81122
ZBTB3	-0.119937	2.18434	1.59748	0.208814	0.81122
HTR2B	-0.872937	-3.3191	1.59736	0.208831	0.81122
ANAPC13	0.0965066	5.06645	1.59601	0.209021	0.81122
ENSG00000277938	-0.214998	0.0137908	1.59597	0.209027	0.81122
TM9SF4	0.0990742	7.23095	1.59575	0.209058	0.81122
NCEH1	0.148763	4.75239	1.59575	0.209059	0.81122
ENSG00000261451	-0.516843	-2.15416	1.59575	0.209059	0.81122
MAGOHB	-0.0812174	3.39338	1.5953	0.209123	0.81122
MIS12	-0.0906369	4.72275	1.59512	0.209148	0.81122
ACTR3-AS1	-0.354274	-1.79783	1.59496	0.20917	0.81122
CTDNEP1	0.108247	6.78349	1.59448	0.209239	0.81122
AUH	-0.116454	2.73126	1.5944	0.209251	0.81122
EPHX3	0.270759	-1.53933	1.59414	0.209287	0.81122
PEF1	0.0766323	5.0971	1.59398	0.20931	0.81122
SLC44A1	0.100164	6.1153	1.59374	0.209344	0.81122
MINDY4	-0.215891	-0.709669	1.59348	0.20938	0.81122
ZNF212	-0.140787	3.68381	1.59324	0.209415	0.81122
ENSG00000280987	-0.377463	3.79909	1.5932	0.20942	0.81122
DCLRE1B	0.135389	4.14966	1.59302	0.209446	0.81122
HNRNPAB	0.0837844	6.31267	1.5926	0.209505	0.81122
HINFP	-0.0893369	4.53774	1.59201	0.20959	0.81122
SORD	0.12957	4.43332	1.5919	0.209606	0.81122
CMTM4	0.176057	3.9566	1.59173	0.209629	0.81122
ATP5PF	0.0818957	4.83926	1.59168	0.209637	0.81122
PGBD1	-0.164606	0.892982	1.5915	0.209662	0.81122
EPB41L4A-AS1	-0.11106	4.44877	1.59146	0.209668	0.81122
AZIN2	-0.216516	2.00921	1.59074	0.20977	0.81122
LMBR1L	-0.0724508	5.53711	1.5907	0.209776	0.81122
PLCD3	0.222161	1.37837	1.59045	0.209812	0.81122
B4GALT5	0.170339	6.22825	1.58989	0.209891	0.81122
DRG2	-0.0637107	5.52591	1.5893	0.209975	0.81122
FBXO5	-0.132155	2.87863	1.58911	0.210003	0.81122
IGLV1-51	-0.58313	0.985694	1.58901	0.210017	0.81122
SEPTIN9	0.0829601	9.54113	1.58884	0.210041	0.81122
HMBOX1	-0.103202	5.29717	1.58884	0.210041	0.81122
SPRED2	0.15284	2.38078	1.58871	0.210059	0.81122
ACAD10	-0.0585001	5.13974	1.58849	0.210091	0.81122
SNX13	0.0680125	5.90969	1.58837	0.210108	0.81122
MOB3B	-0.180488	3.37461	1.58796	0.210166	0.81122
CDCA7	-0.178593	2.5283	1.58792	0.210172	0.81122
ULK4	-0.181118	2.51776	1.58757	0.210222	0.81122
P4HA1	0.102702	5.62521	1.58677	0.210335	0.81122
PLEKHA7	-0.21757	1.67805	1.5863	0.210403	0.81122
KLHL29	-0.347609	0.723158	1.58626	0.210408	0.81122
SP3	0.0610743	7.87463	1.58529	0.210547	0.81122
AGPAT1	0.0832656	5.95456	1.58523	0.210556	0.81122
ELP3	-0.0836617	5.26891	1.58448	0.210663	0.81122
ZNF747-DT	-0.181256	0.944876	1.58417	0.210707	0.81122
ENSG00000272316	-0.147174	3.58615	1.58415	0.21071	0.81122
PCF11	-0.0612966	7.77282	1.5841	0.210718	0.81122
ZNF181	-0.148929	3.81621	1.58404	0.210725	0.81122
MALAT1	-0.154233	12.921	1.58395	0.210739	0.81122
ENSG00000267520	-0.146975	5.04586	1.58387	0.21075	0.81122
TNFRSF10B	0.0991766	7.09505	1.58346	0.210809	0.81122
RFC2	0.0823431	4.29712	1.5819	0.211032	0.81122
SPIRE1	0.164598	2.75844	1.58172	0.211059	0.81122
CWC22	-0.0650193	5.38332	1.58144	0.211098	0.81122
SLC27A3	0.138733	5.775	1.5807	0.211205	0.81122
RFX3	-0.0838798	4.35234	1.58057	0.211223	0.81122
GRK3	0.116262	7.12714	1.57922	0.211417	0.81122
SCAF4	-0.059239	6.07871	1.57813	0.211573	0.81122
ZNF778	-0.0776552	4.09132	1.57806	0.211583	0.81122
ACSL1	0.254917	7.2588	1.57767	0.211639	0.81122
ATP5F1E	0.110755	7.10021	1.57765	0.211643	0.81122
ZNF329	-0.140908	3.70557	1.57698	0.211738	0.81122
C1RL-AS1	-0.18886	3.49673	1.57697	0.21174	0.81122
LINC01013	-0.67089	-1.3421	1.57689	0.211751	0.81122
PRANCR	0.154132	2.16323	1.57663	0.211789	0.81122
GOLGB1	-0.097277	7.08291	1.5765	0.211808	0.81122
DYNLRB1	0.0550611	5.59754	1.57647	0.211813	0.81122
MORF4L1	0.0729345	7.89368	1.57632	0.211834	0.81122
GABBR1	-0.132165	6.94851	1.57614	0.211859	0.81122
ENSG00000285688	-0.499879	-2.38169	1.57516	0.212	0.81122
A1BG-AS1	-0.121644	2.52395	1.57498	0.212027	0.81122
GRSF1	0.065252	6.6311	1.5748	0.212053	0.81122
ENSG00000216775	-0.389379	-1.18571	1.57427	0.212129	0.81122
IGKV2D-30	-0.916571	-3.32774	1.57424	0.212134	0.81122
JTB-DT	-0.189833	0.468001	1.57418	0.212142	0.81122
C2orf49	-0.0674835	5.11936	1.57344	0.212248	0.81122
PHF10	-0.0945141	6.47265	1.57333	0.212265	0.81122
POU2F3	-0.930973	-3.11325	1.57319	0.212285	0.81122
ASGR2	0.356245	4.6397	1.57232	0.21241	0.81122
ENSG00000273272	0.314716	-0.0996722	1.57137	0.212548	0.81122
ATXN10	0.0555961	6.03273	1.57118	0.212575	0.81122
ZEB2-AS1	0.203445	2.1903	1.57114	0.212581	0.81122
TTI1	-0.0732913	4.77318	1.57096	0.212606	0.81122
ZBTB11-AS1	0.0958742	1.80058	1.57093	0.212611	0.81122
FXYD6	0.231734	3.67964	1.57067	0.212648	0.81122
NPIPB11	-0.31345	0.912637	1.57034	0.212697	0.81122
USP37	-0.0632796	5.06452	1.57026	0.212708	0.81122
TRIM11	0.0665997	5.28439	1.57022	0.212714	0.81122
ADHFE1	-0.163907	4.11202	1.56992	0.212757	0.81122
MARF1	-0.0569909	7.89203	1.56987	0.212765	0.81122
ZDHHC14	-0.148806	2.69548	1.56976	0.212781	0.81122
ZNF490	-0.0812684	4.15308	1.5692	0.212862	0.81122
LINC02754	-0.42683	-1.64233	1.569	0.212891	0.81122
ADGRE2	0.204253	7.21375	1.56882	0.212916	0.81122
GAS6	0.229661	3.0451	1.56867	0.212938	0.81122
WDR26	0.0531708	8.26122	1.5684	0.212978	0.81122
STK10	0.0597637	8.80689	1.56835	0.212985	0.81122
CEP70	-0.181003	2.00843	1.5673	0.213138	0.81122
ZNF660	-0.246868	0.847783	1.56613	0.213306	0.81122
GNPDA2	-0.0879171	3.76839	1.56608	0.213314	0.81122
KMO	-0.189709	3.84961	1.56597	0.21333	0.81122
REC8	-0.125138	4.23666	1.56564	0.213378	0.81122
ZNF773	-0.140525	2.9728	1.56547	0.213403	0.81122
FCER2	-0.396365	4.45276	1.5653	0.213427	0.81122
ZNF596	-0.118868	1.3932	1.56482	0.213496	0.81122
NAP1L4	-0.056467	6.89722	1.56473	0.21351	0.81122
LILRA5	0.231843	6.57486	1.56471	0.213513	0.81122
TMEM147-AS1	-0.146989	3.84539	1.5646	0.213529	0.81122
SWI5	0.08047	2.51459	1.56425	0.21358	0.81122
LINC00824	-0.389471	0.296009	1.56405	0.213609	0.81122
ENSG00000281530	-0.224347	-0.273101	1.56402	0.213614	0.81122
TXN2	0.0811899	5.35251	1.56386	0.213637	0.81122
SFSWAP	-0.062312	6.50261	1.56337	0.213708	0.81122
PSMD3	0.0549637	6.009	1.56336	0.21371	0.81122
CCR7	-0.280833	6.48886	1.56283	0.213787	0.81122
ALG9	-0.0661474	3.84077	1.56261	0.213819	0.81122
TMEM25	-0.196237	2.88831	1.56195	0.213915	0.81122
CCDC57	-0.104747	5.31439	1.56138	0.213998	0.81122
CIAO3	-0.102678	4.09696	1.56077	0.214086	0.81122
HEMK1	-0.121918	5.75593	1.56052	0.214123	0.81122
SOWAHB	1.6234	-3.61015	1.55995	0.214206	0.81122
FAM219A	0.0555276	4.33212	1.5595	0.214272	0.81122
ZNF215	-0.626524	-0.763505	1.55936	0.214292	0.81122
TTC39B	-0.147315	5.66617	1.55919	0.214318	0.81122
ELOC	0.0857223	4.2817	1.55905	0.214337	0.81122
MARCHF5	0.0756182	4.99211	1.55899	0.214346	0.81122
OTUB1	0.0694598	6.163	1.55891	0.214357	0.81122
WDR6	-0.127499	7.34979	1.55836	0.214439	0.81122
U2AF2	0.0481002	7.35284	1.55806	0.214483	0.81122
UBA6	-0.092958	5.9827	1.55787	0.21451	0.81122
PLCG2	-0.12758	7.10722	1.55741	0.214577	0.81122
DCAKD	-0.0780167	3.45133	1.5569	0.214651	0.81122
TOM1	0.134233	5.87959	1.55645	0.214717	0.81122
ENSG00000279024	-0.457849	-1.38918	1.55612	0.214766	0.81122
DNTTIP1	0.132156	4.62091	1.55573	0.214823	0.81122
CTDP1	0.0790595	5.44337	1.5556	0.214842	0.81122
R3HCC1	0.0962916	4.10033	1.55559	0.214844	0.81122
MYL12A	0.0678769	8.86912	1.55545	0.214864	0.81122
RITA1	0.0819724	3.63423	1.55515	0.214908	0.81122
PSMB1	0.0637338	6.35212	1.55489	0.214945	0.81122
MGRN1	0.0845029	6.40891	1.55475	0.214967	0.81122
MRPL14	0.107247	3.46838	1.55474	0.214968	0.81122
CITED4	0.32088	1.09952	1.55371	0.215118	0.81122
FAM72D	0.248554	0.284768	1.55363	0.215131	0.81122
GBE1	0.102226	4.51952	1.55358	0.215137	0.81122
STAB1	0.21596	7.47864	1.55327	0.215183	0.81122
CALY	-0.416883	-2.1649	1.55282	0.215249	0.81122
RNASEH2B	-0.104437	5.94869	1.55256	0.215287	0.81122
MRPL57	0.0705473	3.83045	1.55236	0.215316	0.81122
LINC02878	-0.229891	0.35171	1.55235	0.215319	0.81122
ZC3H13	-0.0851082	7.15526	1.55177	0.215403	0.811286
HYI	-0.154108	2.74472	1.55107	0.215506	0.811286
MAP1LC3B	0.111957	7.16162	1.55072	0.215557	0.811286
LINC01786	-0.359583	-1.81742	1.55049	0.215592	0.811286
LINC02937	0.626223	-2.11389	1.55043	0.215601	0.811286
ARHGAP27	0.0896266	7.66629	1.55028	0.215622	0.811286
MTMR10	0.0830897	6.31076	1.54979	0.215695	0.81138
PCDHGB4	-0.437115	-1.2201	1.54928	0.21577	0.811461
PIM1	0.124051	7.59843	1.54866	0.215861	0.811461
INSIG1	0.135137	6.22711	1.54854	0.215878	0.811461
KBTBD11-AS1	-0.535122	-1.79613	1.54774	0.215996	0.811461
RAB3IP	-0.107953	3.96325	1.54741	0.216044	0.811461
MTF2	-0.064034	5.476	1.5471	0.21609	0.811461
TAX1BP3	0.11419	4.35458	1.54694	0.216114	0.811461
ANKHD1-EIF4EBP3	-0.0975096	6.01906	1.54653	0.216175	0.811461
CEBPD	0.315622	5.49542	1.54613	0.216234	0.811461
DGAT2	0.306577	3.98986	1.54562	0.216309	0.811461
ZNF542P	-0.197585	3.2201	1.54492	0.216412	0.811461
PLPP5	-0.21089	4.98966	1.54466	0.21645	0.811461
RPL7P1	-0.296159	-0.0502391	1.54401	0.216548	0.811461
ZNF559	-0.160815	4.97499	1.54393	0.216558	0.811461
IL27RA	0.0790009	6.80513	1.54365	0.216601	0.811461
CASD1	-0.0991275	5.0415	1.54341	0.216635	0.811461
RAC2	0.0677042	8.86741	1.54306	0.216687	0.811461
ENSG00000272625	0.253294	0.19727	1.54285	0.216719	0.811461
SAP30-DT	-0.196011	0.194688	1.54273	0.216736	0.811461
IGKV1-16	-0.665119	-0.183765	1.54269	0.216742	0.811461
CEP192	-0.0956215	6.16066	1.54241	0.216783	0.811461
ZNF345	-0.142913	3.48137	1.5421	0.216829	0.811461
HACD4	0.10881	7.37529	1.5419	0.216859	0.811461
PA2G4P4	-0.441566	-2.44884	1.54186	0.216865	0.811461
AARS1	-0.0748172	5.69665	1.54066	0.217042	0.811461
TOB1	0.238936	6.8845	1.53982	0.217167	0.811461
DSE	0.151959	6.0449	1.53976	0.217176	0.811461
TMEM167A	0.168799	7.52734	1.53849	0.217365	0.811461
USP28	-0.14088	5.87311	1.53841	0.217377	0.811461
HS6ST1	0.109419	4.84356	1.53763	0.217492	0.811461
ABCA9	-0.256898	-0.554952	1.53722	0.217554	0.811461
BCL2L12	-0.0981423	2.46134	1.53642	0.217672	0.811461
SYMPK	-0.0623258	6.61397	1.536	0.217735	0.811461
H2AC20	0.401078	-2.22684	1.53553	0.217805	0.811461
MRE11	-0.11872	5.74854	1.53493	0.217893	0.811461
NUP88	-0.101707	5.6704	1.53485	0.217906	0.811461
DROSHA	-0.0597763	5.72225	1.53428	0.217991	0.811461
SPATA2L	0.218876	2.21077	1.53382	0.218059	0.811461
BLOC1S2	0.0692824	5.45361	1.53366	0.218083	0.811461
UNC119B	-0.077941	5.50603	1.53336	0.218128	0.811461
ZDHHC13	-0.0971759	4.02686	1.53335	0.218129	0.811461
USP13	-0.120427	3.86889	1.53265	0.218234	0.811461
SEPTIN7P14	-0.152355	3.21224	1.53232	0.218283	0.811461
ZNF433-AS1	-0.134195	2.26329	1.53206	0.218322	0.811461
GATAD2B	-0.0510408	6.69617	1.53182	0.218358	0.811461
USP21	-0.0522574	4.91542	1.53126	0.218442	0.811461
ENSG00000256514	0.156331	3.26501	1.53117	0.218455	0.811461
LY6G5B	-0.15946	4.91331	1.53112	0.218462	0.811461
FAM234A	0.0872681	4.97093	1.53091	0.218494	0.811461
HLA-L	-0.244042	1.6372	1.5309	0.218495	0.811461
ACVR1B	0.119905	5.23664	1.53072	0.218523	0.811461
ZNF626	-0.187123	2.57198	1.53059	0.218541	0.811461
OIP5-AS1	-0.0739321	7.95784	1.53055	0.218548	0.811461
ATG2B	-0.0888733	6.32957	1.53038	0.218573	0.811461
BOLA1	-0.126057	1.92948	1.52946	0.21871	0.811461
SULF2	0.205564	8.0247	1.52919	0.21875	0.811461
SDAD1	-0.0700439	5.93739	1.52882	0.218806	0.811461
CWC27	0.0824373	4.76869	1.52855	0.218846	0.811461
MRPS31P4	-0.271784	-0.552656	1.52831	0.218882	0.811461
COA6	0.117548	3.1094	1.52769	0.218975	0.811461
PCDH9	-0.479673	3.87853	1.5271	0.219064	0.811461
PPHLN1	-0.0528781	6.33899	1.527	0.219079	0.811461
PCM1	-0.0783481	7.56123	1.52669	0.219125	0.811461
ENSG00000277151	-0.246928	-0.972722	1.52634	0.219178	0.811461
RIN1	0.228276	3.29234	1.52623	0.219195	0.811461
HRK	-0.539455	-0.164223	1.52619	0.2192	0.811461
PLIN1	0.319996	-1.61581	1.5261	0.219214	0.811461
PIK3R4	-0.156696	5.40602	1.52594	0.219237	0.811461
AQP9	0.366259	6.83296	1.52576	0.219264	0.811461
MSH2	-0.101762	5.17246	1.52452	0.219451	0.811461
BCLAF1P2	-0.21291	-0.670089	1.52413	0.21951	0.811461
ENSG00000274471	-0.276817	2.54523	1.52343	0.219615	0.811461
ENSG00000260693	-0.219827	-0.585031	1.52294	0.219689	0.811461
RNF24	0.173649	5.9672	1.5226	0.21974	0.811461
WDR17	-0.198503	1.53905	1.52227	0.21979	0.811461
ENSG00000272583	-0.301934	-1.83607	1.52221	0.219798	0.811461
CKAP2L	-0.340691	-0.0884978	1.52205	0.219822	0.811461
BCL7B	0.117657	5.48414	1.5213	0.219934	0.811461
CTNNBL1	0.0630461	5.67834	1.52086	0.220001	0.811461
PTPN11	0.0563621	7.34306	1.52074	0.220019	0.811461
ENSG00000259562	-0.324601	-1.6653	1.52016	0.220106	0.811461
PARP16	-0.0883525	4.32157	1.51908	0.220269	0.811461
ENSG00000269951	-0.312505	-0.362367	1.5188	0.220312	0.811461
STAT5A	0.0684291	7.06077	1.51856	0.220349	0.811461
ALKBH5	0.089182	6.72913	1.51642	0.220671	0.811461
SNX10	0.159906	6.76156	1.51636	0.220681	0.811461
SSR2	0.0701805	7.66021	1.51629	0.220691	0.811461
ALS2CL	-0.226743	4.73228	1.51597	0.22074	0.811461
BIVM	-0.160947	3.50984	1.51585	0.220758	0.811461
C5orf34	-0.157434	0.518805	1.51539	0.220827	0.811461
STING1	0.10263	6.96876	1.51524	0.22085	0.811461
IGHV3-49	-0.604346	-0.0329869	1.51512	0.220868	0.811461
ENSG00000273156	-0.275185	-0.0336729	1.51488	0.220905	0.811461
CHTOP	-0.046153	6.74696	1.51379	0.22107	0.811461
PLOD3	0.0870212	5.3917	1.51378	0.221071	0.811461
ANK3	-0.206784	4.57025	1.51373	0.221079	0.811461
ENSG00000274104	0.231824	0.000819163	1.51332	0.22114	0.811461
MMP25-AS1	-0.167203	4.69948	1.51311	0.221173	0.811461
HSF2	-0.11257	4.09879	1.51293	0.2212	0.811461
CAPN1	0.085238	7.5585	1.51293	0.221201	0.811461
CEPT1	-0.123852	5.57054	1.5127	0.221234	0.811461
NDUFA8	0.0807288	3.70833	1.51242	0.221277	0.811461
PCOLCE	-0.143039	1.47751	1.51242	0.221278	0.811461
SMPD4BP	-0.134608	4.483	1.51188	0.221359	0.811461
COPS9	0.11782	3.75986	1.5118	0.221371	0.811461
CNOT9	-0.0411364	5.71142	1.51169	0.221388	0.811461
MRPS2	0.0643198	4.29564	1.51132	0.221444	0.811461
ARIH1	-0.0505568	6.84325	1.51129	0.221449	0.811461
IGHV3-64D	-1.1391	-3.15537	1.51094	0.221502	0.811461
JAG1	0.221288	2.95791	1.5105	0.221568	0.811461
XRCC4	0.12971	3.32231	1.51044	0.221577	0.811461
NEU1	0.189367	5.63194	1.51025	0.221607	0.811461
C2orf50	-0.365459	-2.09237	1.51012	0.221627	0.811461
ENSG00000280037	-0.322684	-2.06835	1.50998	0.221647	0.811461
ZNF121	-0.083302	5.95373	1.50985	0.221668	0.811461
FDX2	-0.10786	1.70901	1.50929	0.221753	0.811461
ENSG00000259522	-0.217936	1.23536	1.50917	0.221771	0.811461
CRYZL2P	0.173291	3.03397	1.50887	0.221817	0.811461
LRG1	0.3936	2.88039	1.50818	0.221922	0.811461
INPP5B	-0.111466	5.29502	1.50808	0.221937	0.811461
PAPOLA	0.0535828	8.51852	1.50733	0.222051	0.811461
CWC25	-0.0725946	5.56659	1.5067	0.222147	0.811461
RNF167	0.0633543	6.69362	1.50628	0.222211	0.811461
ANKRD50	0.206525	5.34318	1.50601	0.222252	0.811461
ADAM20P1	-0.269512	-1.33938	1.50591	0.222268	0.811461
TRDMT1	-0.11028	3.85289	1.50575	0.222292	0.811461
ABTB2	0.254082	0.66933	1.50568	0.222303	0.811461
PXMP2	0.138209	0.86775	1.50564	0.222309	0.811461
CDKN2B	0.268256	2.3007	1.50507	0.222396	0.811461
PLEKHG2	0.161089	5.67185	1.50474	0.222446	0.811461
ZDHHC20	0.134663	7.76263	1.5046	0.222468	0.811461
PEX7	0.126995	1.50103	1.50405	0.222551	0.811461
UBE2B	0.0924598	5.54752	1.50381	0.222588	0.811461
SCART1	-0.247939	2.97335	1.50333	0.222661	0.811461
WDR76	-0.108975	3.38616	1.50331	0.222665	0.811461
POMGNT1	-0.0669691	4.87681	1.50295	0.22272	0.811461
UTS2B	-0.818343	-2.32307	1.50272	0.222755	0.811461
ENSG00000270060	-0.240749	-0.854	1.50268	0.22276	0.811461
KCTD12	0.215151	8.92555	1.50256	0.22278	0.811461
NFYC	0.0630308	5.7372	1.50233	0.222814	0.811461
NDEL1	0.0875548	5.91765	1.50219	0.222836	0.811461
ADCY9	0.122649	5.01972	1.50192	0.222878	0.811461
ANKLE2	-0.0460529	6.84833	1.50175	0.222904	0.811461
USP24	-0.0960931	7.4498	1.50167	0.222915	0.811461
MCMDC2	0.233883	-1.07113	1.50117	0.222992	0.811461
FAM86DP	-0.165261	1.70865	1.50105	0.223011	0.811461
ENSG00000254676	-0.262586	-1.54148	1.50066	0.223071	0.811461
SCAF8	-0.0486134	7.05838	1.50062	0.223076	0.811461
LINC00663	-0.224297	1.08289	1.50033	0.22312	0.811461
MBD1	-0.0449573	6.77384	1.50004	0.223165	0.811461
GDF11	-0.124223	4.27445	1.49975	0.223209	0.811461
MPHOSPH10	-0.0707914	5.32818	1.49966	0.223224	0.811461
SRPRA	0.0515516	7.67463	1.49886	0.223347	0.811461
SPATA24	0.171962	-0.00108683	1.49881	0.223354	0.811461
NLRC3	-0.104715	7.28472	1.49872	0.223367	0.811461
ZNF92	-0.164349	5.03209	1.49836	0.223423	0.811461
SESN1	-0.147929	5.24704	1.49778	0.223513	0.811461
TMCO1	0.0626339	6.24214	1.49731	0.223584	0.811461
GRK5	-0.0704641	5.54091	1.4973	0.223586	0.811461
PPARGC1B	0.188662	5.05562	1.49725	0.223593	0.811461
APC	0.083807	6.51194	1.49706	0.223623	0.811461
EID1	0.0954233	7.30982	1.49702	0.223629	0.811461
FRS3	0.105372	2.41659	1.49675	0.22367	0.811461
FAM66C	-0.216678	-0.182149	1.49659	0.223694	0.811461
RAD54L2	-0.0676506	6.09061	1.4956	0.223848	0.811461
DBR1	-0.0862465	4.26553	1.49535	0.223886	0.811461
WDR54	-0.113956	3.11832	1.4953	0.223893	0.811461
UBQLNL	-0.361113	-1.43956	1.49521	0.223907	0.811461
SERF2	0.0855692	7.65056	1.49517	0.223914	0.811461
DIDO1	-0.0807667	7.13514	1.49509	0.223925	0.811461
WDR35	-0.122808	3.61185	1.49503	0.223934	0.811461
TTC19	-0.0671833	5.17581	1.49498	0.223943	0.811461
BBC3	0.141875	2.85292	1.49488	0.223958	0.811461
MMS19	-0.0602843	5.82734	1.49355	0.224163	0.812031
MGA	-0.0961709	6.77035	1.49301	0.224247	0.812035
SPATA6L	-0.314265	-0.42638	1.49282	0.224275	0.812035
STARD3NL	0.101523	5.09977	1.49209	0.224388	0.812035
FLNB	-0.142294	6.54774	1.49159	0.224464	0.812035
GIPR	-0.222698	2.34017	1.49133	0.224506	0.812035
ZMYND12	-0.297329	-1.26604	1.4903	0.224664	0.812035
STPG1	-0.147019	1.7508	1.48964	0.224767	0.812035
AGTPBP1	0.115551	7.45561	1.48962	0.224769	0.812035
LDLR	0.258303	5.16731	1.48879	0.224897	0.812035
RPRM	0.964511	-3.0644	1.48856	0.224933	0.812035
ENSG00000144785	0.204956	2.27339	1.48823	0.224984	0.812035
SLC14A1	-0.209477	3.31388	1.48781	0.225049	0.812035
SCO1	-0.069827	5.4486	1.48765	0.225075	0.812035
PMF1	0.0758163	4.84965	1.48756	0.225088	0.812035
FCGR1CP	0.416371	1.15308	1.48735	0.225121	0.812035
FFAR3	0.6162	0.0985503	1.487	0.225175	0.812035
DNAL1	-0.0850283	3.39527	1.48691	0.225189	0.812035
SUN1	-0.0593525	6.86424	1.48617	0.225304	0.812035
SMAP1	0.0667457	5.75901	1.48599	0.225332	0.812035
TMEM256	0.138077	1.73407	1.48562	0.22539	0.812035
RAD23A	0.0644605	6.27046	1.48544	0.225416	0.812035
LINC00570	-1.02908	-3.13374	1.48501	0.225484	0.812035
WRNIP1	0.0534779	5.43091	1.48483	0.225511	0.812035
RASL11A	0.231488	1.75201	1.48352	0.225715	0.812035
ROR1	-0.51435	-1.33005	1.48322	0.225761	0.812035
GTPBP4	-0.0483441	5.50038	1.48293	0.225807	0.812035
PAPOLG	-0.0883295	5.42946	1.48277	0.225832	0.812035
YIPF1	0.0952562	4.63789	1.48226	0.225911	0.812035
RAB3GAP2	-0.0757702	6.2146	1.48214	0.225929	0.812035
ITGB4	-0.232533	-1.06333	1.48205	0.225943	0.812035
SYT9-AS1	-0.276107	2.30584	1.48172	0.225995	0.812035
NUDT6	-0.184985	1.67498	1.48168	0.226002	0.812035
VKORC1	0.0864013	3.92432	1.48167	0.226003	0.812035
SCML4	-0.16672	5.75404	1.48138	0.226048	0.812035
ASF1A	-0.122469	4.91925	1.48074	0.226147	0.812035
ARHGEF11	0.145332	6.7521	1.48014	0.22624	0.812035
RUSC1	0.0857767	3.97744	1.47964	0.22632	0.812035
SERTAD3	0.20422	4.46845	1.47962	0.226322	0.812035
SOX4	0.170742	4.66031	1.47882	0.226447	0.812035
MRPL37	0.0673932	5.06663	1.47865	0.226473	0.812035
ADGRF3	-0.192115	-0.747668	1.47851	0.226495	0.812035
PKHD1L1	-0.284617	2.80764	1.47837	0.226517	0.812035
TP53BP2	0.0709413	5.98741	1.47831	0.226526	0.812035
ANXA1	0.184609	9.57594	1.47765	0.22663	0.812035
ARMH3	0.0586662	5.69754	1.47666	0.226784	0.812035
CHMP2B	0.0830836	5.44178	1.47665	0.226785	0.812035
ENSG00000267096	-0.273675	-0.949123	1.47661	0.226791	0.812035
NAIF1	0.0712013	3.57907	1.47579	0.22692	0.812035
CHPF2	0.0901341	6.31923	1.47576	0.226925	0.812035
SOD2	0.199935	8.87128	1.47536	0.226987	0.812035
WDR61	0.0639703	4.771	1.47528	0.227	0.812035
RFC5	-0.0666249	3.47664	1.47526	0.227003	0.812035
VCP	0.0599812	8.01814	1.47521	0.227011	0.812035
SIAE	0.134856	3.8053	1.47502	0.22704	0.812035
PIP5K1C	0.080079	6.06622	1.47482	0.227071	0.812035
ATP2A3	-0.0979747	8.35613	1.47452	0.227119	0.812035
STAC3	0.173465	4.18154	1.47422	0.227166	0.812035
CEP295NL	-0.361497	-0.488589	1.47377	0.227236	0.812035
ENSG00000261684	-0.384547	-1.46147	1.47278	0.227392	0.812035
ZNF724	-0.126894	1.46489	1.47214	0.227492	0.812035
FYB1	0.0788612	9.78391	1.47197	0.227518	0.812035
SLC2A13	0.10971	3.46477	1.47196	0.22752	0.812035
ENSG00000272037	-0.576605	-2.4002	1.47157	0.227581	0.812035
RAB1A	0.102739	6.46205	1.47124	0.227634	0.812035
SPCS2P4	0.226544	-1.44937	1.47065	0.227726	0.812035
CSAD	-0.138414	4.23005	1.47044	0.227759	0.812035
NCAPG	-0.335617	0.667163	1.47006	0.227818	0.812035
NIN	0.0685849	8.68574	1.46988	0.227847	0.812035
ARHGAP10	0.14303	3.45103	1.4695	0.227906	0.812035
VDR	0.161595	4.71754	1.46872	0.228029	0.812035
UBE2E3	0.0804159	5.21251	1.46851	0.228062	0.812035
ADAT3	0.264913	-0.106892	1.46783	0.228168	0.812035
VILL	-0.0695621	4.82207	1.46766	0.228196	0.812035
THBS4	-0.487134	-2.36392	1.46743	0.228232	0.812035
PINK1	0.103031	5.10127	1.46738	0.228241	0.812035
ENSG00000178636	-0.558654	-2.52534	1.46681	0.228329	0.812035
ZNF738	-0.16656	2.08559	1.46634	0.228404	0.812035
FKBP5	0.202058	7.83699	1.46627	0.228415	0.812035
DHFR2	-0.135457	3.61642	1.46603	0.228454	0.812035
RN7SL832P	-0.273777	-0.857976	1.46561	0.228519	0.812035
MARCHF9	-0.135474	4.64207	1.46528	0.228571	0.812035
EEF1AKMT3	0.186038	1.93212	1.46517	0.228588	0.812035
KIZ	-0.0846321	4.72879	1.46511	0.228598	0.812035
ATM	-0.130404	9.27088	1.46491	0.228629	0.812035
EBAG9	-0.0643365	4.41657	1.46482	0.228644	0.812035
PYCR2	-0.0742202	6.00492	1.4648	0.228647	0.812035
ENSG00000280202	-0.11256	3.51042	1.46478	0.22865	0.812035
FHDC1	-0.251245	-0.0869058	1.46463	0.228674	0.812035
PRAM1	0.16972	6.62194	1.46454	0.228688	0.812035
CKLF-CMTM1	0.197016	-0.138713	1.46414	0.228751	0.812035
POLR3G	-0.188295	0.146614	1.46391	0.228788	0.812035
ENSG00000273145	0.238209	-1.11936	1.46327	0.228889	0.812035
RELA	0.0640926	6.66047	1.46291	0.228946	0.812035
FHOD1	0.118314	5.64275	1.46262	0.228991	0.812035
IQGAP2	0.100231	8.03809	1.46216	0.229064	0.812035
ENSG00000273729	-0.188236	1.95964	1.46189	0.229107	0.812035
SLC43A1	0.0790828	3.15124	1.46173	0.229132	0.812035
MEMO1	0.0626128	5.47202	1.46172	0.229133	0.812035
XRCC2	-0.228382	0.541916	1.46166	0.229143	0.812035
PRKAG2-AS2	0.402584	-1.17219	1.46154	0.229163	0.812035
NDUFB8	0.0638457	6.08717	1.46138	0.229188	0.812035
KIAA0753	-0.0520298	4.28762	1.4612	0.229216	0.812035
RILP	0.149341	2.61299	1.46097	0.229252	0.812035
HGD	-0.290001	0.312089	1.46051	0.229325	0.812035
LNX2	-0.0744758	3.57423	1.46011	0.229388	0.812035
UCKL1	-0.0861566	4.57607	1.45978	0.22944	0.812035
TFAP4	-0.103475	3.48764	1.45963	0.229465	0.812035
AOAH	0.173815	8.1685	1.45881	0.229594	0.812035
KCNMB4	0.208509	0.819214	1.45873	0.229607	0.812035
CASP10	-0.0888536	6.18096	1.45869	0.229613	0.812035
FNDC11	-0.270282	-0.29962	1.45866	0.229619	0.812035
CBLL1	-0.0894971	6.04341	1.4585	0.229645	0.812035
GPNMB	0.349348	0.728	1.45799	0.229724	0.812035
PARP14	-0.132914	7.85716	1.45727	0.229839	0.812035
ADORA2B	0.228178	0.739924	1.45697	0.229887	0.812035
FADS1	0.206774	4.68854	1.45678	0.229917	0.812035
OBSL1	-0.314401	-0.397015	1.45644	0.229971	0.812035
REELD1	-0.39489	-0.798811	1.45641	0.229976	0.812035
KLF4	0.505281	8.95652	1.45621	0.230008	0.812035
KRR1	-0.0892438	5.76307	1.45603	0.230036	0.812035
CHAF1B	-0.129088	1.87036	1.45586	0.230064	0.812035
HTRA1	0.347045	0.788118	1.45544	0.230131	0.812035
SSH1	0.0740209	6.99454	1.45539	0.230138	0.812035
SLTM	-0.0511908	7.53119	1.45535	0.230145	0.812035
HK3	0.189357	8.0077	1.45519	0.230171	0.812035
ENSG00000272173	-0.294609	-1.74409	1.45505	0.230192	0.812035
GTF2H2C	-0.0988358	5.19089	1.45488	0.230219	0.812035
TECPR2	0.116806	5.13755	1.45453	0.230275	0.812037
HNRNPH3	-0.0569917	7.52979	1.45428	0.230315	0.812037
UGP2	0.0496572	7.11422	1.45351	0.230438	0.812295
CCER2	-0.266559	-1.52731	1.45322	0.230483	0.812295
SWAP70	-0.179697	6.47386	1.45224	0.23064	0.812302
KALRN	-0.231539	2.22392	1.45157	0.230747	0.812302
TTC39A	-0.371454	-0.617163	1.45149	0.230759	0.812302
PRECSIT	-0.456923	-2.04727	1.45129	0.230792	0.812302
ENSG00000279977	-0.457097	-2.05237	1.45094	0.230847	0.812302
TXNRD2	0.0860312	4.64909	1.45048	0.230921	0.812302
CBX7	-0.112182	6.34846	1.4504	0.230935	0.812302
ENSG00000269242	0.350995	-1.46204	1.45035	0.230941	0.812302
SEMA3C	0.218152	3.96559	1.4503	0.230949	0.812302
ENSG00000248514	-0.848271	-3.35048	1.44998	0.231	0.812302
EPN2	-0.143996	2.52523	1.44992	0.23101	0.812302
MOXD1	-0.420487	0.0975766	1.44926	0.231117	0.812453
ENSG00000244480	-0.195993	1.46711	1.44906	0.231148	0.812453
NYNRIN	0.238961	0.764617	1.44825	0.231278	0.812507
CEBPG	0.0745395	5.84423	1.44764	0.231375	0.812507
TREX1	0.11493	3.95283	1.44746	0.231404	0.812507
GTF2H4	-0.0865646	3.70418	1.4474	0.231415	0.812507
GTF2I	-0.0756959	7.78978	1.44702	0.231475	0.812507
CPNE3	0.0807119	7.04065	1.44682	0.231507	0.812507
ZNF257	-0.225008	1.56879	1.44681	0.231509	0.812507
MVB12A	0.084638	3.71602	1.44658	0.231545	0.812507
ACAA2	0.103193	5.69661	1.44606	0.231628	0.81263
LYZ	0.244218	12.9901	1.44523	0.231762	0.812934
PSIP1	-0.102861	6.97761	1.4446	0.231863	0.813023
MAP2K5	0.059245	4.39991	1.4444	0.231896	0.813023
TRAV26-1	-0.323747	1.5481	1.44418	0.231931	0.813023
MYOF	0.252442	6.32793	1.44371	0.232006	0.813115
DPF3	-0.304756	0.957946	1.44342	0.232053	0.813115
FBXO42	0.080502	5.77558	1.443	0.232121	0.813186
PTPRN	-0.450928	-2.04925	1.44182	0.232309	0.81352
FMNL1-DT	-0.131189	5.34612	1.44179	0.232315	0.81352
ENSG00000257511	-0.176597	0.361003	1.44106	0.232433	0.81352
TMED7	0.137057	6.53715	1.44099	0.232443	0.81352
ENSG00000259316	-0.301591	-0.439615	1.4406	0.232507	0.81352
CNP	0.0799639	5.77005	1.4404	0.232538	0.81352
UBAC2	0.054532	6.05133	1.44005	0.232595	0.81352
AK9	-0.10091	3.15195	1.43961	0.232666	0.81352
TBC1D10C	-0.0990989	7.17268	1.43903	0.232759	0.81352
TRIM22	-0.0843179	8.65063	1.43857	0.232833	0.81352
CAPS	-0.112598	4.73153	1.43853	0.232841	0.81352
NOC2LP1	1.21081	-3.94522	1.43843	0.232856	0.81352
TSNAX-DISC1	0.577577	-1.37941	1.43834	0.23287	0.81352
TLR2	0.209462	7.44034	1.43789	0.232943	0.81352
ASCL2	0.28789	1.69609	1.43777	0.232963	0.81352
PTDSS1	0.0600394	7.05974	1.43743	0.233018	0.81352
MBNL2	-0.0814015	5.42928	1.43711	0.23307	0.81352
MRTFB	-0.119451	4.37996	1.43676	0.233126	0.81352
PRDM2	-0.0831714	7.24044	1.43642	0.233181	0.81352
CNIH1	0.0872444	6.05551	1.43636	0.233191	0.81352
SLX4IP	-0.0876867	3.54984	1.43618	0.233219	0.81352
THAP6	-0.122864	3.77165	1.43567	0.233301	0.813641
NPIPB13	-0.30336	-0.0106737	1.43494	0.23342	0.813741
ADA2	0.135744	9.41628	1.4348	0.233443	0.813741
ZNF567-DT	-0.18306	0.5765	1.4345	0.233491	0.813741
BMPR1A	-0.154271	3.45257	1.43432	0.233521	0.813741
PEX11A	-0.181324	1.3171	1.43294	0.233744	0.813975
THEM6	0.113443	2.97889	1.43271	0.233782	0.813975
NDUFB2	0.102367	4.74345	1.43257	0.233804	0.813975
IGSF6	0.195146	6.86713	1.43237	0.233836	0.813975
NEAT1	-0.168063	9.73295	1.43223	0.233859	0.813975
SPAG4	0.455722	-1.70185	1.43191	0.233912	0.813975
BRF2	-0.0760331	3.20401	1.43154	0.233971	0.813975
ENSG00000279207	-0.132202	3.54674	1.43117	0.234031	0.813975
CDIN1	-0.10704	1.76766	1.43115	0.234035	0.813975
MMS22L	-0.0852143	3.86668	1.43061	0.234123	0.813975
DPH6	-0.0831176	2.6963	1.43025	0.234182	0.813975
EEF2K	-0.107618	4.69563	1.42989	0.23424	0.813975
GARS1	0.0486575	5.98757	1.42932	0.234331	0.813975
LMNTD2	-0.182761	0.836359	1.42929	0.234337	0.813975
TLR4	0.198867	8.09354	1.42902	0.234381	0.813975
LBX2-AS1	0.179446	1.66421	1.4289	0.234401	0.813975
TMEM120A	0.121156	3.96315	1.42835	0.23449	0.813975
ZC3H11B	0.252708	-1.08604	1.42685	0.234734	0.813975
RRP1	-0.084939	3.73196	1.42663	0.23477	0.813975
TRIQK	0.17801	5.02961	1.42661	0.234773	0.813975
LINC02207	0.317661	-1.2995	1.42631	0.234823	0.813975
GFER	0.0918691	3.43713	1.42626	0.23483	0.813975
ADAMTS6	-0.297041	1.06857	1.42612	0.234853	0.813975
SMG1P6	-0.30238	0.669054	1.42601	0.234871	0.813975
CCDC170	0.206664	3.13883	1.42585	0.234898	0.813975
DHX15	-0.0434846	7.38378	1.42582	0.234903	0.813975
STX12	0.11293	5.9764	1.42571	0.23492	0.813975
HARS2	-0.064806	5.20009	1.4256	0.234938	0.813975
HMCN1	-0.422529	-1.62996	1.42495	0.235044	0.813975
PFKFB3	0.297173	6.19105	1.42481	0.235068	0.813975
PHF21A	0.0864074	6.84807	1.42479	0.23507	0.813975
BPHL	-0.109877	2.29683	1.42292	0.235376	0.814625
EPB41L3	0.141676	6.27264	1.42252	0.235442	0.814625
ENSG00000261324	-0.169007	2.54189	1.42076	0.23573	0.814625
ENSG00000224888	-0.371206	-1.65758	1.42073	0.235734	0.814625
TESK2	0.086804	3.61913	1.42068	0.235743	0.814625
RPIA	0.0816612	4.86996	1.42065	0.235748	0.814625
ZFP91	0.0479528	7.17979	1.42039	0.23579	0.814625
IRF9	-0.099844	6.35461	1.41993	0.235865	0.814625
DGAT1	0.0949127	5.12028	1.41937	0.235957	0.814625
NPM1P25	-0.383069	-0.67088	1.41869	0.236069	0.814625
UBE2V2	0.0716877	5.54629	1.41865	0.236075	0.814625
EFNA4	-0.105362	1.82971	1.41824	0.236143	0.814625
FBXO4	-0.0957938	3.04044	1.41823	0.236144	0.814625
HNRNPA1P16	-0.170237	-0.149367	1.41786	0.236204	0.814625
GUSBP11	-0.0985511	6.35434	1.4169	0.236363	0.814625
GPM6A	-0.627951	0.369881	1.41684	0.236373	0.814625
COQ2	0.126155	3.99599	1.41676	0.236386	0.814625
ENSG00000249624	0.0979587	5.31287	1.4165	0.236428	0.814625
NOL12	0.0647935	4.33184	1.41616	0.236484	0.814625
ENSG00000261584	-0.303724	-0.134483	1.41553	0.236588	0.814625
PLBD1	0.265769	8.22732	1.41534	0.236619	0.814625
FAM76B	-0.0779225	5.60253	1.41502	0.236672	0.814625
RGPD8	-0.218384	4.17944	1.41471	0.236724	0.814625
RTN1	0.219324	5.66488	1.41457	0.236746	0.814625
CCHCR1	-0.102596	3.30042	1.41425	0.236799	0.814625
FLVCR1	-0.14335	3.4851	1.41373	0.236885	0.814625
KIF13B	0.0766328	6.13962	1.41372	0.236886	0.814625
POU2F2-AS1	0.136409	0.957375	1.41371	0.236888	0.814625
CMTM7	0.0876776	5.60591	1.41354	0.236916	0.814625
FAM227B	-0.160688	1.32409	1.41309	0.23699	0.814625
GTF2IRD1	-0.296932	-0.899884	1.41299	0.237007	0.814625
AKR1A1	0.0810425	5.85815	1.41286	0.237028	0.814625
PHAX	-0.0794178	5.02234	1.41277	0.237044	0.814625
ENSG00000273784	-0.135222	1.15371	1.41267	0.237059	0.814625
DICER1	0.102071	7.72608	1.4125	0.237088	0.814625
POLR3B	-0.105909	3.29868	1.41234	0.237114	0.814625
NADK	0.131684	7.78823	1.41174	0.237213	0.814625
ENSG00000280347	-0.171456	3.24959	1.41158	0.23724	0.814625
RABGEF1	-0.0589164	4.97483	1.41119	0.237304	0.814625
GRASLND	-0.288749	-0.551574	1.41085	0.23736	0.814625
ENSG00000244716	0.17914	-0.478715	1.41027	0.237456	0.814625
CREB5	0.244771	6.2795	1.41005	0.237493	0.814625
PCDHGA6	-0.304902	-0.00921403	1.40967	0.237554	0.814625
KIF15	-0.276849	0.715465	1.4094	0.237601	0.814625
HLX	0.268175	3.59011	1.40917	0.237638	0.814625
PSME3IP1	-0.0481596	6.37186	1.40855	0.23774	0.814625
CCPG1	0.151289	7.14588	1.40845	0.237757	0.814625
FAM151B	0.262088	1.62069	1.40839	0.237767	0.814625
C22orf46	-0.0906217	4.74767	1.40815	0.237806	0.814625
FAM136A	-0.0587372	5.38365	1.40786	0.237854	0.814625
AP1AR-DT	0.196851	-0.350581	1.40783	0.23786	0.814625
RPS18P9	-0.155042	0.0599107	1.40757	0.237903	0.814625
WDR3	-0.0822316	4.83883	1.40737	0.237936	0.814625
EIF4E3	0.15261	7.0747	1.40727	0.237953	0.814625
MIER2	0.0987973	3.97431	1.40703	0.237993	0.814625
DNAJC9	-0.070635	5.06049	1.40683	0.238025	0.814625
ITGA1	0.236984	2.3421	1.40682	0.238026	0.814625
FZD4	0.477783	-2.09753	1.40679	0.238031	0.814625
HS2ST1	0.0632238	5.64006	1.4059	0.23818	0.814758
AKR1C1	-0.310251	-0.465209	1.40573	0.238208	0.814758
MTAP	-0.061844	4.77033	1.40552	0.238242	0.814758
HMGN1	-0.0875745	7.40159	1.40541	0.238262	0.814758
FKTN	-0.112473	4.33931	1.40443	0.238424	0.815149
TCTE1	-0.383879	-1.99425	1.4037	0.238545	0.8154
ANP32A	0.0637156	7.75816	1.40235	0.238769	0.815598
PLAAT2	-0.7043	-1.3097	1.40226	0.238784	0.815598
WDR45B	0.0676397	6.14447	1.40164	0.238887	0.815598
MTIF2	-0.0528942	5.27688	1.40128	0.238948	0.815598
SNX33	0.137856	4.11703	1.40096	0.239	0.815598
HSDL2	0.108151	5.22265	1.40052	0.239074	0.815598
ALDH2	0.187186	7.43283	1.40016	0.239134	0.815598
TNRC6C	-0.139148	6.15342	1.39865	0.239387	0.815598
BLM	-0.149723	3.38146	1.39828	0.239448	0.815598
ENSG00000240731	-0.281309	-1.87841	1.39792	0.239509	0.815598
AP1B1	0.0856154	7.31966	1.39754	0.239571	0.815598
RESF1	-0.0848537	9.13508	1.39747	0.239584	0.815598
URB1	-0.113839	4.97449	1.3968	0.239695	0.815598
ELOCP19	-0.199512	-0.20247	1.39677	0.2397	0.815598
SGTA	0.0879809	5.23133	1.39656	0.239736	0.815598
QKI	0.134644	8.17335	1.39641	0.239761	0.815598
CBL	0.0916967	8.17287	1.39555	0.239905	0.815598
ZNF687-AS1	0.322305	-1.78104	1.39533	0.239942	0.815598
COX5B	0.098582	4.97077	1.3951	0.23998	0.815598
MST1P2	-0.264039	0.217851	1.39509	0.239982	0.815598
ZNF561-AS1	-0.111637	1.50641	1.39461	0.240062	0.815598
CBR1	0.113069	4.26979	1.39445	0.240088	0.815598
MIF4GD	0.0924766	4.53255	1.39392	0.240177	0.815598
BPTFP1	-0.165602	1.61547	1.3935	0.240249	0.815598
SLC7A6OS	-0.0397941	5.47945	1.39347	0.240253	0.815598
PMS1	-0.0838464	4.64663	1.39313	0.24031	0.815598
FAM229A	-0.106186	3.99716	1.39206	0.24049	0.815598
H4-16	-0.172195	1.33995	1.39205	0.240492	0.815598
LBH	-0.142768	7.62149	1.39181	0.240532	0.815598
NFYB	-0.06712	4.76648	1.39158	0.24057	0.815598
MYO5A	0.0745412	7.40293	1.39108	0.240655	0.815598
MSANTD4	-0.097491	4.32946	1.39055	0.240744	0.815598
LRRC70	-0.184926	0.674667	1.39023	0.240797	0.815598
STK32C	0.17598	3.48227	1.39013	0.240815	0.815598
SHARPIN	0.0771147	4.08415	1.38881	0.241037	0.815598
CDCA7L	-0.293041	4.19069	1.38847	0.241093	0.815598
PDCD7	-0.0690798	5.26892	1.38809	0.241157	0.815598
ARID3A	0.122488	5.48503	1.38794	0.241183	0.815598
SYCP3	-0.247456	-1.09436	1.38777	0.241211	0.815598
LINC00671	0.306104	-0.387577	1.38772	0.24122	0.815598
SLC4A5	-0.158144	2.94854	1.38771	0.241222	0.815598
ZNF586	-0.11874	4.78069	1.38765	0.241232	0.815598
ENSG00000269896	-0.192264	0.394105	1.38765	0.241232	0.815598
DERPC	0.160731	3.85187	1.38763	0.241234	0.815598
AFDN	-0.204425	4.47154	1.38749	0.241259	0.815598
KIAA0319	-0.566587	-2.04507	1.38736	0.241281	0.815598
BBS12	-0.175107	1.38478	1.38718	0.24131	0.815598
HDLBP	0.066095	8.21721	1.38712	0.241321	0.815598
BHLHE40	0.25972	7.26588	1.38701	0.24134	0.815598
NPRL2	-0.0850161	5.09626	1.3869	0.241357	0.815598
ADGRD1	0.216264	3.24429	1.3867	0.241392	0.815598
LINC02033	-0.29897	-1.36391	1.38662	0.241405	0.815598
FANCG	-0.104012	2.75694	1.38644	0.241436	0.815598
YIPF2	0.0698546	3.79902	1.38629	0.241461	0.815598
ENSG00000283994	-0.331256	-0.961905	1.38593	0.241522	0.815598
SMUG1	-0.104831	3.23834	1.38592	0.241524	0.815598
ADAM8	0.12796	7.09174	1.38574	0.241553	0.815598
ZNF442	-0.244604	0.214066	1.38546	0.241602	0.815598
MRPL44	0.0866073	4.75117	1.3851	0.241662	0.815598
COX7A2	0.0940715	5.36293	1.38496	0.241686	0.815598
ENSG00000273680	-0.323474	-1.87805	1.38487	0.2417	0.815598
CROCCP2	-0.137796	5.00083	1.38445	0.241772	0.815598
HSD17B1	-0.239833	-0.39405	1.38434	0.241789	0.815598
HGF	0.192196	4.33288	1.38393	0.24186	0.815598
SAMD4A	-0.185385	3.37783	1.38389	0.241865	0.815598
RUSF1	-0.0786383	5.9388	1.38368	0.241902	0.815598
ACOX2	0.343706	-1.18753	1.38187	0.242209	0.815598
EGR3	0.675835	2.70133	1.38165	0.242245	0.815598
CASP4	0.0718622	7.32089	1.38112	0.242335	0.815598
SEPTIN1	-0.108627	6.87397	1.38105	0.242346	0.815598
LAMTOR2	0.103192	4.4197	1.38078	0.242393	0.815598
JUN	0.753675	9.75328	1.38077	0.242394	0.815598
ITGA5	0.116542	7.58442	1.38075	0.242397	0.815598
HDHD5	0.0779276	4.95678	1.38058	0.242426	0.815598
IRF1-AS1	-0.149844	4.69844	1.38015	0.2425	0.815598
NDUFB7	0.121473	3.86171	1.37996	0.242532	0.815598
PPAT	-0.12147	3.35986	1.37995	0.242533	0.815598
GNL1	-0.0893938	5.53315	1.3798	0.242558	0.815598
SFRP1	-1.00082	-3.75704	1.37928	0.242647	0.815598
PAFAH1B2	0.084626	6.01626	1.37922	0.242658	0.815598
CEL	-0.194616	-0.445956	1.37914	0.242671	0.815598
EIF4G2	0.0627848	10.1	1.37909	0.242679	0.815598
KCNQ3	-0.320887	-0.645458	1.37849	0.242781	0.815598
SNRPB	0.0958186	6.40086	1.37777	0.242904	0.815598
ILK	0.0866601	6.84036	1.37772	0.242913	0.815598
ENSG00000280198	-0.201509	-0.78835	1.37663	0.243098	0.815598
GUF1	-0.0669188	4.98479	1.37634	0.243147	0.815598
ZSCAN16	-0.0867669	2.66065	1.37627	0.243159	0.815598
DPY30	0.0808843	3.98907	1.37581	0.243237	0.815598
ZFYVE9	-0.195274	2.23017	1.37567	0.243261	0.815598
ANAPC2	-0.0713231	5.79863	1.37543	0.243301	0.815598
SELENOI	-0.0785852	4.95312	1.37535	0.243315	0.815598
SMARCD3	0.186401	5.27578	1.37525	0.243333	0.815598
PPP1R15A	0.493076	8.84161	1.37496	0.243383	0.815598
NT5DC4	-0.617005	-1.78933	1.37492	0.243389	0.815598
SEC31B	-0.115976	6.07954	1.37486	0.243399	0.815598
ZNF771	-0.267107	-0.848976	1.37465	0.243435	0.815598
DYNC1I2	0.0861198	6.23189	1.37448	0.243463	0.815598
SIGLEC9	0.189351	5.75433	1.37439	0.243478	0.815598
DDN-AS1	0.452671	-1.00372	1.37439	0.24348	0.815598
PRDM11	-0.124902	3.87141	1.37422	0.243509	0.815598
TBC1D19	-0.146056	1.83482	1.37387	0.243568	0.815598
P2RY2	0.203054	3.33612	1.37372	0.243593	0.815598
B3GNT8	0.248868	1.8797	1.37369	0.243598	0.815598
ZWILCH	-0.076765	3.59551	1.3735	0.243631	0.815598
AKTIP	-0.112149	4.80686	1.37268	0.24377	0.815635
DAD1	0.0936573	5.65799	1.37262	0.243781	0.815635
LAYN	-0.296725	-0.467707	1.37229	0.243837	0.815635
ATP5F1B	0.0738782	8.55435	1.37115	0.244032	0.815635
RRAS2	-0.184565	3.66575	1.37113	0.244035	0.815635
ZNF763	-0.198472	1.85008	1.37112	0.244037	0.815635
ZSWIM4	0.0903757	2.44128	1.37108	0.244045	0.815635
CHRNE	0.261897	1.23029	1.37063	0.244121	0.815635
KHDC4	-0.197173	5.74629	1.37045	0.244152	0.815635
PPFIBP1	-0.158018	2.24063	1.37043	0.244155	0.815635
IGHV3-15	-0.560015	0.865809	1.37024	0.244189	0.815635
DNAJC17	-0.0542181	3.52564	1.36978	0.244267	0.815635
ENSG00000260267	-0.134228	3.03437	1.36954	0.244307	0.815635
NR4A1	0.604011	6.77053	1.36925	0.244357	0.815635
CAMKK2	0.137525	7.04165	1.36892	0.244415	0.815635
MAPKAPK2	0.0934487	7.21514	1.36877	0.24444	0.815635
ALDH18A1	-0.0963939	4.98801	1.36868	0.244456	0.815635
MIR3142HG	-0.298329	1.36928	1.3673	0.244691	0.815861
SLC48A1	0.0972957	3.59808	1.3672	0.244708	0.815861
ANKRD49	-0.0906434	5.38046	1.36675	0.244787	0.815861
NPM1P7	-0.239457	3.22006	1.3667	0.244795	0.815861
NENF	0.107479	2.81109	1.36669	0.244796	0.815861
STXBP4	-0.1297	3.03652	1.36649	0.244831	0.815861
PAIP1	0.0594072	5.16383	1.36576	0.244956	0.815861
YKT6	0.0714155	6.18655	1.36561	0.244982	0.815861
KIDINS220	0.0734879	7.72184	1.36533	0.24503	0.815861
ECI2	-0.0826042	4.71876	1.36504	0.24508	0.815861
EPB42	-0.919555	1.34174	1.36434	0.2452	0.815861
DIRAS1	-0.435649	0.642813	1.36429	0.245209	0.815861
NOP58	-0.0863443	6.00449	1.3642	0.245224	0.815861
ADAMTS7P4	-0.407244	-2.04303	1.36408	0.245244	0.815861
LINC01138	-0.139691	2.84606	1.36392	0.245272	0.815861
DYSF	0.352704	7.00081	1.36378	0.245295	0.815861
FOSL2	0.220289	8.23415	1.36354	0.245338	0.815861
REEP3	0.122757	5.49914	1.3632	0.245396	0.815896
MTERF2	-0.126747	3.50228	1.36242	0.24553	0.815948
ECH1	0.0835823	6.28126	1.36177	0.245642	0.815948
GAS2L3	0.197024	0.916841	1.36176	0.245644	0.815948
KIN	-0.0689533	4.15057	1.36156	0.245679	0.815948
ENSG00000285667	-0.317267	-1.87812	1.36145	0.245697	0.815948
STYXL1	0.149772	3.97867	1.36111	0.245755	0.815948
PDAP1	0.05236	6.07464	1.3609	0.245793	0.815948
TMEM63B	0.0809879	4.14204	1.36088	0.245795	0.815948
SPATA25	0.26398	-1.76011	1.3593	0.246069	0.816258
FUBP1	-0.0659855	6.74812	1.35923	0.24608	0.816258
GCN1	-0.0815086	7.25023	1.3591	0.246103	0.816258
RPP30	-0.0513598	4.13017	1.35802	0.246289	0.816258
ZNF776	-0.100839	5.07354	1.35798	0.246296	0.816258
GGNBP2	-0.0486431	6.88057	1.35794	0.246304	0.816258
BTBD19	0.272001	1.44699	1.35705	0.246457	0.816258
ENSG00000258653	-0.368043	-1.51146	1.35692	0.246481	0.816258
CCDC17	0.135278	1.16765	1.35614	0.246616	0.816258
SELENOP	0.340424	-1.54326	1.35599	0.246641	0.816258
WASF1	0.291109	1.90489	1.35557	0.246715	0.816258
TMED6	-0.422918	-1.76809	1.35548	0.246729	0.816258
CLDN23	0.252315	-0.0663647	1.35531	0.246758	0.816258
UQCR10	0.0739216	4.91327	1.35517	0.246782	0.816258
PLEKHM1	0.088444	6.4772	1.35503	0.246807	0.816258
CDK1	-0.287649	0.688098	1.35464	0.246875	0.816258
TCF19	-0.120774	3.5335	1.35429	0.246936	0.816258
KCNC3	0.153016	4.07654	1.35424	0.246945	0.816258
HERC1	-0.118816	7.77174	1.35411	0.246967	0.816258
C7orf25	-0.22388	1.5492	1.35407	0.246973	0.816258
PTPRG	-0.381035	0.252091	1.35384	0.247014	0.816258
THRAP3	-0.0709043	7.5926	1.35336	0.247097	0.816258
FAM86B3P	-0.222251	0.862412	1.35295	0.247168	0.816258
ENSG00000284948	-0.498135	-2.08021	1.35264	0.247221	0.816258
ENSG00000285338	0.349775	-1.23778	1.35246	0.247254	0.816258
DDX52	-0.0632756	5.20904	1.35228	0.247285	0.816258
EFTUD2	0.0830216	7.21311	1.35223	0.247293	0.816258
ENSG00000286112	-0.213408	1.33861	1.35206	0.247323	0.816258
SETDB2	-0.0720649	5.54449	1.35175	0.247377	0.816258
TNFSF13B	0.178057	6.709	1.35138	0.247441	0.816258
YWHAH	0.108963	6.21508	1.35133	0.24745	0.816258
ARHGAP24	-0.176199	4.26572	1.35133	0.24745	0.816258
ENSG00000260400	-0.232256	-0.542923	1.35103	0.247502	0.816258
PSMD2	0.0591219	7.18543	1.35094	0.247518	0.816258
ENSG00000230385	-0.440017	-1.81388	1.35016	0.247654	0.816549
PXN	0.111768	8.51673	1.34919	0.247822	0.816693
L3HYPDH	-0.163532	3.10675	1.34911	0.247836	0.816693
CBFB	0.0738466	6.65785	1.34908	0.247842	0.816693
ENSG00000272768	0.483604	-0.996763	1.34843	0.247954	0.8169
KANK3	0.227757	0.372027	1.3481	0.248012	0.8169
RANBP2	-0.104969	7.74109	1.34789	0.248048	0.8169
IL6ST-DT	0.272441	-1.10565	1.34658	0.248278	0.817285
SNHG26	-0.222087	0.467982	1.34653	0.248287	0.817285
RPS6P25	-0.256518	-1.48798	1.3464	0.248309	0.817285
KLHL42	-0.0681529	5.03342	1.34583	0.248408	0.817452
ENSG00000270066	-1.33295	-4.28954	1.35352	0.248498	0.817571
RMRP	-0.526676	0.714584	1.34488	0.248574	0.817571
ENSG00000277701	-0.312812	3.09612	1.3448	0.248588	0.817571
NEIL2	-0.128522	3.17453	1.34427	0.248682	0.817722
PDE8B	0.308117	0.0778856	1.3439	0.248746	0.817774
TAOK1	0.0805467	7.94302	1.34337	0.248838	0.817921
TIMM17A	0.0628516	4.95172	1.34204	0.249071	0.818408
OPRL1	0.136497	3.61629	1.34117	0.249224	0.818408
TRIP11	-0.0786862	6.3229	1.341	0.249254	0.818408
SRA1	0.102293	4.98508	1.34099	0.249255	0.818408
DENND2D	-0.115641	7.24869	1.34097	0.249259	0.818408
PPT1	0.177956	8.63999	1.34047	0.249348	0.818408
CCDC28B	-0.103225	2.00176	1.33995	0.249439	0.818408
MEA1	0.0584411	4.77781	1.33946	0.249525	0.818408
MCTS2	-0.300392	-0.771889	1.3394	0.249536	0.818408
TLN1	0.0928114	10.2891	1.33928	0.249557	0.818408
SCAI	-0.132796	4.82182	1.33914	0.249582	0.818408
CD163	0.224168	7.84649	1.33909	0.249589	0.818408
SCN11A	-0.370179	-2.14259	1.33897	0.249611	0.818408
NDUFS6	0.0898863	4.04762	1.33865	0.249666	0.818431
DDX24	-0.0793794	7.58954	1.33794	0.249792	0.818571
TMEM230	0.066449	6.45286	1.33787	0.249805	0.818571
ABCF3	-0.0601952	5.63641	1.33746	0.249876	0.818646
SEMA4F	-0.128534	3.28088	1.33613	0.250111	0.819257
PELP1	-0.0756816	5.31411	1.33567	0.250191	0.81935
LAMTOR4	0.101933	5.5278	1.33542	0.250235	0.81935
EIF4EBP3	0.132374	1.91952	1.33498	0.250314	0.819449
TOMM6	0.0885049	5.4793	1.3346	0.25038	0.819488
KRT8P33	-0.186691	0.0196978	1.3342	0.250451	0.819488
NUP133	-0.0675005	5.67294	1.33354	0.250568	0.819488
ECE1	0.11779	7.53504	1.3327	0.250716	0.819488
PIGX	0.102735	4.575	1.33157	0.250916	0.819488
EXOC4	0.0625943	6.11944	1.33128	0.250966	0.819488
JCHAIN	-0.558153	8.02923	1.33056	0.251095	0.819488
GEMIN7	-0.102852	3.29725	1.33046	0.251112	0.819488
GSTCD	-0.110498	2.48596	1.33018	0.251162	0.819488
LYST	0.129094	8.67368	1.32977	0.251234	0.819488
LYG1	-0.204911	-0.0514874	1.32931	0.251317	0.819488
IFNGR1	0.158318	7.51488	1.32929	0.251321	0.819488
CTCF-DT	-0.307774	-2.04746	1.32927	0.251324	0.819488
LINC02175	-0.247899	-0.0951209	1.32866	0.251432	0.819488
TRIM39	-0.0673793	5.05612	1.32852	0.251456	0.819488
CLEC11A	0.368427	0.919092	1.32851	0.251457	0.819488
ENSG00000237422	0.606452	-2.97401	1.32788	0.25157	0.819488
LINC03015	0.174494	-0.793501	1.32786	0.251573	0.819488
ALOX12P2	-0.401513	-0.576745	1.32784	0.251576	0.819488
ZNF721	-0.108867	6.13228	1.32781	0.251583	0.819488
TFPT	0.0727	3.50268	1.32767	0.251608	0.819488
BAG2	-0.166823	2.62786	1.32757	0.251625	0.819488
CLMN	0.165426	6.0948	1.3274	0.251655	0.819488
PHPT1	0.0926074	4.24623	1.3274	0.251655	0.819488
RABL6	0.0590109	6.30109	1.32716	0.251698	0.819488
SLC11A1	0.185581	7.82045	1.32704	0.251719	0.819488
SLC35D1	-0.0876937	5.08833	1.32697	0.251732	0.819488
MLST8	0.0926709	3.88448	1.3269	0.251745	0.819488
ZRANB2	-0.120777	6.91113	1.32677	0.251766	0.819488
NEK8	-0.115881	3.38231	1.32676	0.251769	0.819488
GUSBP14	-0.326369	1.38547	1.32584	0.251932	0.819863
CDC42BPA	0.205466	2.05824	1.32477	0.252123	0.820326
EMC10	0.0542722	6.24504	1.32426	0.252213	0.820463
GJA3	-0.47856	-1.82631	1.32296	0.252445	0.82055
SCN3A	-0.449454	2.2616	1.32281	0.252472	0.82055
CORO2B	-0.509287	1.1194	1.32262	0.252506	0.82055
LILRA6	0.24628	6.13202	1.32224	0.252574	0.82055
NR1H2	0.0945552	5.94216	1.32188	0.252637	0.82055
NINJ2	0.160694	2.93116	1.32133	0.252736	0.82055
UNG	-0.112358	3.7184	1.32028	0.252923	0.82055
MTHFS	0.138713	3.84504	1.31998	0.252976	0.82055
SMIM26	0.0802684	4.44449	1.31963	0.253039	0.82055
ZNF292	-0.0829104	6.84114	1.31957	0.253049	0.82055
RBM19	-0.0838463	5.84974	1.31957	0.25305	0.82055
MRPS28	0.072742	3.10913	1.31922	0.253112	0.82055
ENSG00000261799	-0.147806	3.35695	1.31887	0.253175	0.82055
GCA	0.260229	6.90776	1.31877	0.253193	0.82055
WHAMMP3	-0.150424	3.27948	1.31859	0.253226	0.82055
EML4-AS1	-0.392181	-2.16395	1.3183	0.253277	0.82055
ATG16L1	-0.0926819	5.53149	1.31821	0.253294	0.82055
BRAP	-0.04776	5.10668	1.31782	0.253363	0.82055
BCL7C	0.109474	4.10779	1.31756	0.25341	0.82055
NLN	0.189216	4.95282	1.3174	0.253439	0.82055
IGLV1-44	-0.548142	1.59354	1.31727	0.253462	0.82055
ENSG00000272807	-0.376706	-1.09652	1.31676	0.253553	0.82055
MRPS18B	-0.0773544	4.98896	1.3166	0.253582	0.82055
ENSG00000279235	-0.368669	-2.25467	1.31652	0.253596	0.82055
RRN3P2	-0.153491	2.96626	1.31651	0.253599	0.82055
SLC27A2	-0.339816	0.150476	1.3165	0.253599	0.82055
ENSG00000279088	-0.124564	3.25474	1.3162	0.253654	0.82055
VANGL2	-0.982998	-0.535889	1.31619	0.253655	0.82055
CARM1	0.0723569	5.25912	1.31615	0.253663	0.82055
LST1	0.14502	7.03815	1.31603	0.253685	0.82055
IL15RA	0.122185	2.98952	1.31563	0.253755	0.820622
ENSG00000232124	-0.39402	-1.22338	1.31449	0.25396	0.821099
SFXN1	-0.104757	5.3008	1.31427	0.253999	0.821099
HDHD3	-0.145235	3.23966	1.31398	0.254053	0.821117
AGMAT	-0.179127	2.34222	1.31285	0.254255	0.821615
COMMD10	0.0886811	4.30357	1.31144	0.25451	0.822126
LRRC47	0.0402672	5.50996	1.31143	0.25451	0.822126
DPP3	0.0923587	4.86212	1.31093	0.2546	0.822261
CALM1	0.066267	9.14153	1.30982	0.2548	0.822751
RRM1	-0.0979816	4.85286	1.30914	0.254924	0.822897
LINC01220	0.474785	-1.05667	1.30895	0.254958	0.822897
LRRC3	0.1406	1.4299	1.30877	0.25499	0.822897
LSP1	0.148628	9.38673	1.30823	0.255088	0.822972
INPPL1	0.105464	7.59299	1.30795	0.255138	0.822972
ANKS6	-0.139125	3.68289	1.30784	0.255158	0.822972
ENSG00000255339	-0.124725	3.44322	1.3075	0.25522	0.823016
RARS2	-0.0421495	4.48369	1.30627	0.255442	0.823515
CXXC1	-0.051737	6.02229	1.30596	0.255499	0.823515
NUDT16	0.127528	6.66945	1.30584	0.25552	0.823515
SNRNP48	-0.0627064	4.87503	1.30508	0.255657	0.823561
CYB5A	-0.122743	3.50351	1.30498	0.255676	0.823561
RNF141	0.105581	6.42093	1.30494	0.255683	0.823561
KIF22	-0.0827587	5.45979	1.30418	0.25582	0.823561
HPS5	-0.0799771	5.41225	1.30403	0.255847	0.823561
KCTD17	0.0911902	3.48524	1.30399	0.255856	0.823561
ENSG00000260404	-0.134047	4.20049	1.30389	0.255873	0.823561
C1orf74	-0.17754	0.725076	1.30293	0.256048	0.823968
KATNAL2	-0.249415	-1.3548	1.30241	0.256142	0.823994
MCF2L	-0.199364	3.07175	1.30235	0.256153	0.823994
FER1L4	-0.439344	-0.179573	1.30207	0.256203	0.824
ZNF117	-0.144542	4.60934	1.30122	0.256357	0.824182
CYB5R3	0.0919846	6.35404	1.30107	0.256385	0.824182
LDAF1	0.140293	3.51675	1.3007	0.256452	0.824182
PSME1	0.079128	7.61809	1.30021	0.256542	0.824182
CHEK2	-0.0804447	2.92445	1.30005	0.256571	0.824182
LRRK1	0.105655	5.71685	1.29996	0.256587	0.824182
FGL2	0.173743	10.3566	1.2999	0.256598	0.824182
ATL2	-0.0819668	5.0549	1.29927	0.256712	0.824274
ANKRD20A5P	-0.214126	1.49666	1.29898	0.256765	0.824274
H1-10	0.246814	6.58168	1.29894	0.256772	0.824274
LAMTOR5	0.0773362	5.38574	1.29848	0.256856	0.824389
HCST	0.119849	5.21784	1.29733	0.257066	0.824537
LINC02555	-0.384655	-1.43147	1.29716	0.257097	0.824537
PRR4	-0.352614	-1.77068	1.29671	0.257178	0.824537
PCBD2	-0.0803521	3.48095	1.29632	0.257251	0.824537
CD2AP	-0.0821424	5.54325	1.29579	0.257348	0.824537
MCCC2	-0.0601246	5.54192	1.29546	0.257406	0.824537
ENSG00000270055	-0.155129	4.88636	1.29544	0.257411	0.824537
DNAJC30	-0.095914	2.72406	1.2952	0.257454	0.824537
TNFRSF10A-DT	-0.176299	1.75905	1.2951	0.257472	0.824537
PPARD	-0.076834	5.11832	1.29503	0.257486	0.824537
ACTG1P3	-0.272631	-0.766676	1.29502	0.257487	0.824537
TPM4	0.096343	8.1491	1.29492	0.257506	0.824537
CD40	-0.189677	3.81822	1.29448	0.257586	0.824537
ENSG00000259865	-0.202402	3.44736	1.29422	0.257634	0.824537
EIF6	0.0891017	5.47599	1.29405	0.257665	0.824537
LOH12CR2	0.260321	-0.920935	1.29382	0.257707	0.824537
HTRA2	-0.061662	4.17523	1.29367	0.257734	0.824537
CEP128	-0.133012	3.20727	1.29345	0.257774	0.824537
ENSG00000259536	-0.692507	-1.92103	1.29242	0.257963	0.824916
ASH1L	-0.0865702	7.12968	1.29223	0.257997	0.824916
CASTOR3	-0.09586	3.17837	1.29201	0.258037	0.824916
XYLB	0.140237	1.1034	1.29154	0.258125	0.824983
ENSG00000272667	0.177529	-0.00929144	1.291	0.258223	0.824983
KCNE3	0.184427	6.14347	1.291	0.258223	0.824983
PKN2	-0.0755037	5.9964	1.29067	0.258284	0.824983
FHIP1B	0.105076	6.2331	1.29058	0.258301	0.824983
CENPS	-0.151193	0.631284	1.28893	0.258604	0.825584
CACNA1C-AS1	-0.192737	0.86259	1.28876	0.258634	0.825584
MKNK1	0.0834013	5.79219	1.28876	0.258634	0.825584
MTND5P32	0.645181	-2.83201	1.28794	0.258784	0.825663
GAPDHP14	0.563822	-1.48455	1.28767	0.258835	0.825663
RWDD4	0.0650448	4.3074	1.28753	0.25886	0.825663
TMEM109	0.0736362	6.27873	1.28667	0.259018	0.825663
IFT74	-0.0866506	3.12166	1.28667	0.259019	0.825663
ENSG00000274270	0.254677	-1.25388	1.28663	0.259027	0.825663
KLC1	-0.0562594	6.50526	1.28639	0.25907	0.825663
C1QTNF6	-0.171336	3.39214	1.28632	0.259084	0.825663
ATP6V0A2	-0.0596256	5.48439	1.28622	0.259101	0.825663
ATRN	0.0703885	6.23018	1.28599	0.259144	0.825663
ATXN1	0.0938319	6.40643	1.28548	0.259238	0.825788
SOBP	-0.473359	-0.685054	1.28487	0.25935	0.825788
ENSG00000279118	-0.28899	-1.68204	1.2841	0.259493	0.825788
FAM193B	-0.089424	6.67156	1.28398	0.259514	0.825788
BTG2	0.304543	8.906	1.28348	0.259607	0.825788
PLEKHA8P1	-0.0845281	2.76801	1.28329	0.259642	0.825788
BAG6	0.0675367	7.73499	1.28324	0.25965	0.825788
ZFP28	-0.153477	2.92435	1.28287	0.259719	0.825788
PEG10	-0.336906	2.45949	1.28279	0.259734	0.825788
MRPL3	0.0602666	5.62365	1.2827	0.259752	0.825788
OR52N4	-0.275445	-0.474652	1.28254	0.259781	0.825788
KHSRP	0.0486513	6.75964	1.28224	0.259836	0.825788
UBR5	-0.0686222	7.55594	1.2819	0.259899	0.825788
ENSG00000232995	-0.185508	0.220428	1.28185	0.259908	0.825788
RNF32	-0.309771	-1.48345	1.28058	0.260143	0.825788
ORAI1	0.0923417	5.49347	1.28029	0.260196	0.825788
ZBTB37	-0.13273	6.44678	1.28018	0.260217	0.825788
ENSG00000276997	-0.204256	-0.759901	1.28003	0.260244	0.825788
YBX3	0.1496	7.08338	1.27992	0.260265	0.825788
PMFBP1	-0.249598	-1.05138	1.27981	0.260285	0.825788
TRPV3	-0.261336	0.692079	1.27978	0.260291	0.825788
SLC7A6	-0.117726	7.52011	1.27954	0.260335	0.825788
MCEMP1	0.296809	4.54463	1.27891	0.260452	0.825788
IST1	-0.0659576	7.1161	1.27884	0.260465	0.825788
DOCK5	0.145533	6.86025	1.2779	0.260639	0.825788
CALCOCO2	0.0599715	7.4431	1.27787	0.260645	0.825788
ZKSCAN4	-0.136018	3.45494	1.27734	0.260744	0.825788
PET100	0.0755416	4.48428	1.27729	0.260753	0.825788
LINC00672	-0.195673	2.49429	1.27637	0.260923	0.825788
ARFGEF2	-0.0507541	6.84167	1.27615	0.260963	0.825788
ARL5A	0.0814924	6.11348	1.27593	0.261005	0.825788
FBXO6	0.145292	3.87874	1.27534	0.261114	0.825788
ENSG00000285159	-0.328201	-1.52001	1.27515	0.261151	0.825788
ARHGAP12	-0.0902142	5.18506	1.2744	0.261289	0.825788
ETAA1	-0.0964506	4.51904	1.27425	0.261318	0.825788
WDFY4	-0.142664	7.16045	1.27416	0.261335	0.825788
FAM171A1	-0.176284	2.72569	1.27393	0.261377	0.825788
ENSG00000276334	-0.204626	-0.423409	1.27387	0.261389	0.825788
COPS6	0.0551997	5.54134	1.27379	0.261403	0.825788
MGAT5	-0.0899984	6.81304	1.27271	0.261604	0.825788
CATSPER1	0.180488	1.47657	1.27269	0.261608	0.825788
TSC22D2	0.0716944	5.20425	1.27243	0.261656	0.825788
ZNF558	-0.0755221	5.27352	1.27234	0.261674	0.825788
MRPS12	0.0810994	3.1645	1.27231	0.261679	0.825788
RN7SL600P	-0.331535	-1.73174	1.27219	0.261701	0.825788
BBS5	-0.171202	0.62702	1.27199	0.261739	0.825788
ENSG00000279696	-0.222963	1.70952	1.27156	0.261819	0.825788
CHIC2	0.11464	3.86326	1.27148	0.261834	0.825788
ZNF649	-0.0747931	3.48609	1.27133	0.261861	0.825788
DDA1	0.0630544	5.22801	1.27131	0.261866	0.825788
YTHDF1	0.0377118	6.16499	1.27131	0.261866	0.825788
LTA4H	0.174622	9.08355	1.27089	0.261944	0.825788
RHEBL1	-0.177271	0.626302	1.27055	0.262007	0.825788
CSNK2B	0.053798	6.52333	1.27043	0.262029	0.825788
TMEM204	-0.21704	3.74164	1.27042	0.262032	0.825788
ENSG00000273271	-0.176087	-0.350542	1.27012	0.262087	0.825788
SERPINF2	0.195888	0.998735	1.27007	0.262097	0.825788
ENSG00000280355	-0.173907	0.983415	1.26993	0.262124	0.825788
MRTFA	0.0838829	6.84858	1.26984	0.26214	0.825788
RIPOR1	0.0979463	6.47557	1.26962	0.262182	0.825788
LARGE2	-0.289747	2.34425	1.26959	0.262186	0.825788
LINC01226	-0.395709	-0.685326	1.26936	0.26223	0.825788
IGLV3-10	-0.727065	-1.88233	1.26921	0.262258	0.825788
YWHAB	0.0767948	9.21662	1.26906	0.262286	0.825788
NEURL2	-0.198507	-0.498947	1.26802	0.262481	0.825873
JPT1	0.0896163	5.6335	1.26787	0.262508	0.825873
TMEM208	0.10044	3.6221	1.26741	0.262595	0.825873
SIRT2	0.0823674	5.99048	1.2667	0.262727	0.825873
SLC7A11	-0.293046	0.0293947	1.26635	0.262793	0.825873
PRKAR1A	0.120808	8.58478	1.26635	0.262793	0.825873
NDUFA2	0.0885095	4.62072	1.26626	0.26281	0.825873
UBE2D1	0.203195	5.63951	1.26616	0.262829	0.825873
NAA35	-0.0591985	4.29556	1.26614	0.262832	0.825873
ADCK1	-0.140941	3.00633	1.26614	0.262832	0.825873
ENSG00000227066	0.52029	-2.19646	1.26599	0.26286	0.825873
ENSG00000260772	0.17988	2.28818	1.26575	0.262906	0.825873
HNRNPA0	0.084101	7.5401	1.26555	0.262943	0.825873
IFT122	-0.0744973	3.88177	1.26405	0.263225	0.826042
UQCRC2	0.051112	7.02354	1.264	0.263233	0.826042
MICAL2	0.151223	7.26031	1.26382	0.263268	0.826042
UQCC3	0.0969448	1.61482	1.26359	0.263311	0.826042
SLC25A25	0.121509	4.84073	1.26289	0.263442	0.826042
CYBA	0.0877031	7.98147	1.26283	0.263453	0.826042
NUDT13	-0.179162	1.56538	1.26244	0.263526	0.826042
ENSG00000267904	-0.220055	0.130427	1.26215	0.263582	0.826042
BEST1	0.185194	3.78665	1.26147	0.263709	0.826042
PACC1	0.0819153	3.95785	1.2614	0.263722	0.826042
TCF7L2	0.219732	5.02507	1.26125	0.263751	0.826042
ZNF436	-0.0827427	3.81829	1.26089	0.263819	0.826042
TERF1	-0.0559847	4.94153	1.26056	0.263881	0.826042
POLR1D	0.0672827	6.7349	1.26025	0.26394	0.826042
PRRC2A	0.0593655	8.58934	1.26006	0.263975	0.826042
KSR2	0.496177	-2.32668	1.25868	0.264236	0.826042
PSMA6	0.0865247	6.10657	1.25863	0.264245	0.826042
IGLV5-45	-0.691463	-2.94871	1.25826	0.264315	0.826042
ORMDL1	-0.0761589	6.77823	1.25824	0.264318	0.826042
PCNT	-0.0829583	6.03109	1.25816	0.264333	0.826042
PVR	0.151591	4.54037	1.25799	0.264366	0.826042
PARP12	-0.0813357	6.28043	1.2574	0.264477	0.826042
ZNF491	-0.195725	0.834716	1.25731	0.264494	0.826042
EXOC2	-0.05388	5.82041	1.25726	0.264503	0.826042
STK11IP	0.0829721	5.19417	1.25725	0.264505	0.826042
TP53RK	-0.139321	4.15805	1.25718	0.264519	0.826042
SMARCB1	-0.0792368	5.66401	1.25692	0.264569	0.826042
RASSF2	0.128913	8.79224	1.2569	0.264571	0.826042
USP36	-0.0828692	6.41044	1.25689	0.264573	0.826042
FCHSD1	-0.0742951	6.21942	1.25664	0.264621	0.826042
ENSG00000272368	-0.17411	-0.651392	1.2566	0.264629	0.826042
AMT	-0.122721	3.03261	1.25652	0.264645	0.826042
CDH1	-0.294932	0.841052	1.25633	0.26468	0.826042
DCAF4	-0.154446	3.27527	1.25629	0.264687	0.826042
MAN1B1-DT	0.149941	0.423541	1.25581	0.264778	0.826042
TP53INP1	-0.119464	6.72904	1.25566	0.264806	0.826042
STAT3	0.0791185	8.07904	1.2556	0.264818	0.826042
SENP7	-0.0723672	6.20956	1.25548	0.26484	0.826042
HDGFL2	0.0592702	4.99141	1.25507	0.264918	0.826136
ENSG00000228590	-0.239769	1.11261	1.25333	0.265248	0.827012
ENSG00000272630	-0.261683	-0.427447	1.253	0.265311	0.827057
MYDGF	0.124289	4.98885	1.25263	0.265381	0.827123
ZNF286B	-0.217216	1.53041	1.25196	0.265507	0.827269
ENSG00000271871	-0.230178	-1.33412	1.25175	0.265547	0.827269
RHOT1P2	-0.898741	-2.96896	1.25162	0.265573	0.827269
CPSF6	-0.0767248	6.80129	1.25116	0.265659	0.82731
HEXD	-0.116286	5.00773	1.25103	0.265684	0.82731
IGSF11	-0.483643	-1.94228	1.25037	0.265811	0.827519
RGL1	0.161341	2.92377	1.25017	0.265848	0.827519
C2CD2	-0.0838282	3.90672	1.24945	0.265984	0.827704
FBXW4	-0.0971324	4.98868	1.24935	0.266004	0.827704
CDADC1	-0.0591957	3.46657	1.24882	0.266104	0.82782
PEX3	-0.0833984	3.24675	1.24817	0.266228	0.82782
CSRNP1	0.4562	7.35176	1.24813	0.266236	0.82782
ARHGEF34P	-0.218141	2.01965	1.24796	0.266269	0.82782
TMPO-AS1	-0.0957389	1.49396	1.24787	0.266285	0.82782
PRIM1	-0.0812694	3.638	1.24708	0.266437	0.828012
COL19A1	-0.401941	2.95615	1.24631	0.266583	0.828012
ERCC1	0.0719115	5.83697	1.24621	0.266602	0.828012
ENSG00000280187	-0.22287	-1.00135	1.24611	0.26662	0.828012
AMIGO2	-0.127305	4.24394	1.24603	0.266637	0.828012
EFCAB12	-0.207198	0.183245	1.24588	0.266665	0.828012
SELENBP1	-0.776194	1.8029	1.24577	0.266687	0.828012
YIPF4	-0.142407	5.84311	1.24523	0.266789	0.828121
SMURF2	-0.0637125	5.42055	1.24507	0.266819	0.828121
GALNT6	0.0822944	5.26319	1.24394	0.267035	0.828513
STK11	0.0700678	6.1406	1.2439	0.267043	0.828513
HTATIP2	0.0902697	5.21359	1.24356	0.267109	0.828567
ENSG00000283236	-0.248171	-0.299479	1.24315	0.267188	0.828661
MDN1	-0.144753	6.976	1.2421	0.267387	0.829128
BCL7A	-0.288533	3.8699	1.24147	0.267509	0.829141
TNRC18P1	-0.374502	-0.783206	1.24137	0.267527	0.829141
EIF3M	0.0522558	7.34603	1.24126	0.267549	0.829141
TLR5	0.171556	5.4005	1.24107	0.267586	0.829141
CD86	0.132961	6.83274	1.24041	0.267711	0.829379
ARL6IP1	0.0594762	7.331	1.23995	0.2678	0.829393
BET1	-0.102226	3.90701	1.23955	0.267877	0.829393
PHLDA3	-0.324704	-1.0477	1.23946	0.267894	0.829393
ARHGAP11B	-0.150126	1.00858	1.23937	0.267911	0.829393
SLC9B2	-0.130366	3.15916	1.23872	0.268036	0.829407
NGDN	-0.0654407	4.83418	1.2387	0.26804	0.829407
GUSB	0.0674241	6.26018	1.23859	0.268061	0.829407
SEPTIN14P6	-0.223677	-0.687321	1.23829	0.268118	0.829427
GLIPR1-AS1	-0.214956	1.14034	1.23805	0.268165	0.829427
SNAP23	0.0733743	7.27332	1.23735	0.2683	0.829471
CTSL	0.219783	4.32962	1.23716	0.268337	0.829471
S100A13	-0.156413	1.05121	1.23708	0.268352	0.829471
EIF4A3	0.135533	5.96825	1.23694	0.268378	0.829471
CRYZL1	-0.0875991	4.68213	1.23625	0.268512	0.829471
STK17A	-0.128115	6.39276	1.23608	0.268545	0.829471
REEP6	0.188213	0.722098	1.23496	0.268759	0.829471
PPM1L	0.163551	5.86095	1.23464	0.268821	0.829471
COL8A2	0.221306	2.7568	1.23427	0.268894	0.829471
MIGA1	-0.0605224	4.91552	1.23418	0.26891	0.829471
SCNN1D	-0.176118	1.86876	1.23377	0.268989	0.829471
ZSCAN25	-0.0577216	4.97088	1.23362	0.269019	0.829471
YIPF5	0.0895965	5.17967	1.2333	0.26908	0.829471
DOCK8-AS1	0.191474	0.219743	1.23328	0.269083	0.829471
CREBL2	0.0607375	6.79248	1.23327	0.269087	0.829471
SNHG15	0.229974	5.21709	1.23288	0.26916	0.829471
SOD2-OT1	-0.293872	-2.04402	1.23258	0.269219	0.829471
UBN2	-0.0850714	6.01684	1.23256	0.269223	0.829471
NME7	-0.106652	1.99902	1.23251	0.269233	0.829471
TRAPPC3	0.0463748	5.57638	1.23214	0.269305	0.829471
APOBR	0.124643	7.52044	1.23213	0.269306	0.829471
PLEKHO2	0.133326	6.961	1.23191	0.269348	0.829471
TOMM70	-0.058615	5.91079	1.23164	0.269402	0.829471
CNOT8	0.0665606	7.05576	1.2313	0.269466	0.829471
LINC00665	-0.208944	2.06572	1.23103	0.269519	0.829471
CNOT4	-0.0555187	5.13611	1.23086	0.269551	0.829471
PYGO2	-0.0665718	5.95519	1.23076	0.26957	0.829471
ENSG00000256861	-1.10046	-2.82071	1.2307	0.269583	0.829471
NCBP1	-0.0849456	5.58957	1.2306	0.269602	0.829471
SF3B2	0.0500873	8.01357	1.23029	0.269662	0.829471
TWF2-DT	0.198459	-0.725175	1.23	0.269719	0.829471
PLA2G7	0.235917	4.25557	1.22986	0.269746	0.829471
RPS6KB1	-0.0516685	5.89996	1.22953	0.26981	0.829471
GRPEL1	0.132749	5.17919	1.22931	0.269852	0.829471
HSP90B2P	0.278466	-1.45048	1.22911	0.26989	0.829471
TMEM9B-AS1	-0.269802	0.315012	1.2287	0.26997	0.829471
CHMP4A	0.048871	5.56638	1.2286	0.269991	0.829471
FGD6	0.1877	4.36783	1.22798	0.270109	0.829471
CASP1	0.114281	8.03232	1.22789	0.270127	0.829471
SERPINI1	-0.137553	2.02847	1.22767	0.270171	0.829471
PYROXD2	-0.138146	2.59253	1.22764	0.270176	0.829471
DEPTOR	0.183762	0.705092	1.22715	0.27027	0.829474
SLC6A9	-0.437891	-1.64062	1.22713	0.270274	0.829474
PRADC1	0.112943	2.25154	1.22645	0.270407	0.829731
GRPEL2	-0.104507	4.32317	1.22542	0.270608	0.829843
SEPTIN10	0.187768	2.828	1.22536	0.270619	0.829843
SF3B4	0.0567445	6.14077	1.22417	0.27085	0.829843
RNF115	-0.053091	5.76247	1.22388	0.270907	0.829843
CNTROB	-0.0603889	4.77609	1.22386	0.27091	0.829843
SASH1	0.270702	4.37439	1.22382	0.270919	0.829843
LINC02982	-0.61456	-3.19282	1.22365	0.270951	0.829843
ATP2A1	-0.194346	-1.02611	1.22363	0.270956	0.829843
INKA2	0.199405	4.30296	1.22288	0.271101	0.829843
NDUFB1	0.0808091	4.19881	1.2228	0.271118	0.829843
PPP6R1	0.0516054	7.85668	1.22273	0.271131	0.829843
KPNA3	0.0594958	6.03311	1.2226	0.271157	0.829843
HASPIN	-0.256641	-0.53395	1.22256	0.271164	0.829843
RIMKLB	-0.126933	4.57164	1.22254	0.271168	0.829843
PPP1R11	0.0670097	6.26876	1.2225	0.271175	0.829843
TAB2	0.0801356	8.21748	1.22178	0.271316	0.829843
NOM1	-0.0826101	5.02712	1.22152	0.271366	0.829843
CEACAM22P	-1.14874	-3.81838	1.22139	0.271393	0.829843
NASP	-0.0463283	6.10123	1.22118	0.271433	0.829843
DDX11L1	-0.509051	-0.475589	1.22107	0.271455	0.829843
TOR3A	0.0838604	5.49009	1.22101	0.271466	0.829843
AXIN1	0.0704924	6.18291	1.22037	0.271592	0.829956
RUSC1-AS1	-0.228086	0.100546	1.22032	0.271601	0.829956
PATL1	0.0504851	6.76099	1.21996	0.271671	0.830022
IRF4	-0.189676	5.68278	1.21951	0.27176	0.830144
THOC3	-0.0933196	4.44241	1.21926	0.271808	0.830144
RAB28	0.0624019	3.96886	1.21806	0.272042	0.830382
NUDT1	0.0844177	2.80136	1.21805	0.272044	0.830382
CRYL1	0.082467	4.20066	1.21784	0.272086	0.830382
ZNF578	-0.159481	0.705985	1.21763	0.272127	0.830382
AZI2	0.108098	5.95385	1.21733	0.272186	0.830382
SLC16A14	-0.354567	-0.605626	1.21715	0.272221	0.830382
GOSR1	-0.0578856	5.62833	1.21662	0.272326	0.830382
CCR9	-0.330315	1.05709	1.21608	0.272432	0.830382
POU2F2	0.101608	7.80581	1.21596	0.272455	0.830382
SIRPB1	0.223005	7.23326	1.21592	0.272463	0.830382
ZNF684	-0.0946757	2.08389	1.21561	0.272524	0.830382
AMBRA1	-0.0612527	5.27921	1.21505	0.272634	0.830382
AZIN1	0.0585353	7.47204	1.21475	0.272692	0.830382
ZNHIT1	0.0564961	5.22329	1.21473	0.272696	0.830382
TMEM237	-0.133171	2.1545	1.2145	0.272741	0.830382
BCLAF1	-0.068084	8.5117	1.21427	0.272786	0.830382
ATP2A2	0.0654868	7.73182	1.21419	0.272802	0.830382
ENSG00000267980	-0.286679	-1.89066	1.21412	0.272816	0.830382
ENSG00000261659	-0.177918	-0.527093	1.21403	0.272833	0.830382
PAGR1	0.0549935	5.04149	1.21389	0.272861	0.830382
RWDD2B	-0.0989854	3.13187	1.21193	0.273246	0.830748
CD300H	0.295999	2.47842	1.21172	0.273288	0.830748
HP	0.530044	3.79254	1.21172	0.273288	0.830748
ENSG00000262228	-0.266271	-1.08262	1.21167	0.273298	0.830748
SH3BP5	-0.0654187	7.10348	1.21132	0.273367	0.830748
ENSG00000285906	0.297497	-1.30478	1.2113	0.273371	0.830748
UCK1	0.0722768	4.54733	1.21109	0.273412	0.830748
AGPS	0.0930754	6.26197	1.21101	0.273428	0.830748
PTPN18	0.0798117	8.03732	1.21085	0.273459	0.830748
ENSG00000260563	-0.116683	2.13214	1.2108	0.27347	0.830748
CR1	0.242889	7.38463	1.21031	0.273565	0.830892
PIK3IP1-DT	-0.322208	-1.98279	1.20987	0.273652	0.831007
CDYL2	0.128701	4.76564	1.20937	0.273752	0.831162
ESD	0.0681778	5.70114	1.20898	0.273828	0.831244
JMJD8	0.0734934	4.83758	1.20865	0.273894	0.831296
UMPS	-0.0900694	4.42597	1.20816	0.27399	0.831319
KCNA5	-0.378721	-1.73187	1.20811	0.273999	0.831319
PITPNA	0.0846585	6.6398	1.20721	0.274177	0.831711
ZNF204P	-0.217278	2.82284	1.20668	0.274283	0.831884
BRAF	-0.0618374	6.3923	1.2063	0.274357	0.831961
FNBP1	0.036878	8.46401	1.20532	0.274552	0.832191
MFAP1	-0.141482	4.1431	1.20454	0.274707	0.832191
CHEK1	-0.156557	1.43623	1.20404	0.274806	0.832191
GSN	0.158324	6.47578	1.2038	0.274854	0.832191
DYNC2I1	-0.105313	4.10498	1.20367	0.274879	0.832191
CACUL1	0.0788581	6.37021	1.20359	0.274895	0.832191
TBCE	-0.0671127	3.98602	1.20337	0.274939	0.832191
MARCKS	0.18142	5.92971	1.20336	0.27494	0.832191
MED4	0.0422835	5.68304	1.20307	0.274998	0.832191
TRBV6-6	-0.309343	0.157173	1.20228	0.275155	0.832191
FCGR2B	-0.226958	4.79042	1.20218	0.275174	0.832191
PMS2P4	-0.160632	0.338694	1.20217	0.275176	0.832191
FBXO44	-0.11263	4.6485	1.20213	0.275184	0.832191
COA5	-0.0863036	4.69269	1.20198	0.275214	0.832191
FXR1	0.0583334	7.03044	1.20176	0.275258	0.832191
BPTF	-0.0771442	7.90797	1.20112	0.275385	0.832191
EFCAB14	0.0464124	8.1613	1.20097	0.275416	0.832191
KIF13A	0.157761	6.15387	1.20087	0.275435	0.832191
SLC39A6	0.0481694	5.74843	1.20085	0.275438	0.832191
SCUBE2	-0.27369	-1.60507	1.20082	0.275445	0.832191
XXYLT1	0.134707	3.9687	1.20075	0.275459	0.832191
INTS15	0.047994	5.28898	1.19964	0.27568	0.832477
PPP2R5A	0.0627027	6.99922	1.19948	0.275712	0.832477
ACVRL1	0.266777	1.41367	1.19922	0.275763	0.832477
TTC27	-0.06818	4.32865	1.19866	0.275875	0.832477
SLC35B1	0.0730556	4.62397	1.19857	0.275892	0.832477
ANKRD23	-0.132653	1.84029	1.19818	0.275971	0.832477
IFNLR1	-0.277672	2.61958	1.19813	0.27598	0.832477
ROCK1	0.0514273	8.06353	1.19805	0.275997	0.832477
TTPAL	-0.080016	5.02758	1.19794	0.276017	0.832477
IFT22	-0.128614	0.901942	1.19782	0.276042	0.832477
SLC35F5	-0.0838495	5.47086	1.19751	0.276105	0.832518
MPST	0.106343	3.78733	1.19725	0.276155	0.832523
KCTD13	-0.0755059	4.29439	1.19684	0.276238	0.832624
PPP1R26-AS1	0.313224	-2.09442	1.19635	0.276335	0.832659
RSL24D1	0.0872699	6.65179	1.19604	0.276398	0.832659
SLC16A5	0.14046	4.06586	1.19586	0.276434	0.832659
ISY1	0.0546348	5.45212	1.1958	0.276445	0.832659
MTA3	-0.0993346	4.02821	1.19532	0.276541	0.832763
EVI5L	0.0801932	3.71467	1.19514	0.276577	0.832763
PUS1	-0.0729343	4.21868	1.19475	0.276655	0.832851
IGKV4-1	-0.398534	2.17573	1.1938	0.276845	0.833264
PAXIP1-DT	-0.116645	3.2324	1.19299	0.277007	0.833264
ZNF444	-0.119923	3.54505	1.19271	0.277063	0.833264
CD200	-0.363963	2.52239	1.19231	0.277143	0.833264
FAM66B	-0.357155	-1.3274	1.19231	0.277144	0.833264
NUGGC	-0.234293	2.37729	1.19186	0.277234	0.833264
OMA1	-0.0801171	4.48826	1.19173	0.27726	0.833264
TCEA1P4	-0.266371	-1.82907	1.1914	0.277327	0.833264
ALG1	0.0694986	3.60233	1.19139	0.277328	0.833264
BORCS8	-0.0846495	4.01104	1.19106	0.277395	0.833264
MRPL42	-0.0793435	5.50135	1.19057	0.277492	0.833264
TIGD1	0.122663	3.43259	1.1899	0.277627	0.833264
RMND5A	0.0593012	6.82873	1.18971	0.277667	0.833264
VAT1	0.0806802	5.52705	1.1895	0.277709	0.833264
FOXRED1	-0.0705624	3.88751	1.18918	0.277773	0.833264
METTL16	-0.0575909	5.72926	1.18895	0.277819	0.833264
NCLN	0.0853307	5.62669	1.18892	0.277824	0.833264
PWWP2B	0.129164	3.64332	1.18883	0.277842	0.833264
MPND	0.0908552	3.548	1.18877	0.277854	0.833264
KRI1	-0.0907299	6.0394	1.18858	0.277893	0.833264
LILRB3	0.294135	6.85181	1.18839	0.277931	0.833264
EP400	-0.0722791	7.09501	1.18834	0.277942	0.833264
GPR107	0.0475605	6.52583	1.1876	0.278089	0.833264
ENSG00000262587	-0.189086	0.402465	1.18753	0.278104	0.833264
CLEC2B	0.0975572	5.4584	1.18723	0.278165	0.833264
SDHD	0.0823869	6.37148	1.18714	0.278183	0.833264
NAF1	-0.0882293	3.23509	1.187	0.27821	0.833264
SIPA1L3	-0.110657	5.72623	1.18684	0.278243	0.833264
ENSG00000284691	-0.150338	4.14913	1.18636	0.278339	0.833264
TOMM20	0.0657028	7.32185	1.18625	0.278361	0.833264
GPS1	0.0714074	5.79056	1.18622	0.278369	0.833264
ENSG00000285238	0.859946	-0.812201	1.1862	0.278373	0.833264
SOCS1	0.290718	1.29871	1.18603	0.278407	0.833264
SLC29A2	-0.189653	2.20696	1.18559	0.278495	0.83338
ABT1	0.0595419	5.14599	1.18484	0.278646	0.833687
STK17B	0.126759	9.17857	1.18378	0.278861	0.834011
ENSG00000235007	-0.499455	-2.4588	1.18367	0.278882	0.834011
GNG4	-0.918997	-3.63143	1.18346	0.278926	0.834011
VIRMA	-0.0507783	6.60324	1.18333	0.27895	0.834011
TMEM41A	-0.0554669	4.01209	1.18307	0.279004	0.834024
SYNJ2	-0.111044	5.10762	1.18181	0.279259	0.834596
SART1	0.0475186	6.43439	1.18139	0.279344	0.834596
HHLA3	-0.143515	0.896615	1.18126	0.27937	0.834596
FAM153A	-0.280135	4.27655	1.18104	0.279414	0.834596
CAPN14	-0.222797	-0.613502	1.18084	0.279456	0.834596
TFB1M	-0.105775	2.71001	1.18063	0.279498	0.834596
EXOSC4	0.11669	1.64852	1.1801	0.279604	0.834596
SRXN1	0.191255	5.23898	1.1801	0.279604	0.834596
RFLNB	0.139094	6.94976	1.17995	0.279636	0.834596
FAM21EP	0.341323	-1.77302	1.17919	0.27979	0.834731
ANO9	-0.150686	5.6973	1.17911	0.279805	0.834731
IGFBP7	0.176517	3.77731	1.1787	0.27989	0.834731
ENSG00000286129	-0.137904	3.30541	1.17865	0.279899	0.834731
VDAC2	0.0723095	6.30898	1.17852	0.279926	0.834731
HMGN2P5	0.115837	1.59635	1.17765	0.280103	0.835112
SRM	0.0788729	4.47979	1.1774	0.280154	0.835117
COPDA1	-0.68105	-3.42474	1.17695	0.280244	0.835153
EDEM2	0.0779646	5.34742	1.17685	0.280264	0.835153
PLPP3	-0.338631	-0.552254	1.17595	0.280447	0.835403
KIAA0408	-0.201879	1.16653	1.17544	0.280552	0.835403
TEDC1	0.202002	3.00727	1.17529	0.280583	0.835403
ENSG00000267731	-0.2537	1.96977	1.17507	0.280626	0.835403
NIPSNAP2	0.0851504	5.81351	1.17476	0.28069	0.835403
DMAC1	-0.106858	3.68993	1.17438	0.280768	0.835403
JUNB	0.344707	9.74265	1.17436	0.280772	0.835403
ZMAT2	0.0521283	6.29449	1.17421	0.280802	0.835403
ELK4	-0.0788601	7.42659	1.17402	0.280842	0.835403
PAQR8	-0.122817	5.35204	1.17386	0.280873	0.835403
SPNS1	0.0967209	5.47046	1.17358	0.280931	0.835403
DTL	-0.25804	0.78075	1.17262	0.281126	0.835403
ENSG00000267827	-0.367928	-0.256692	1.17253	0.281145	0.835403
THAP2	-0.0953652	2.91479	1.17192	0.28127	0.835403
MTRES1	-0.0878347	2.8766	1.17152	0.281351	0.835403
H2BC19P	-0.193335	2.6318	1.17148	0.28136	0.835403
GLRX2	-0.102431	3.80625	1.17139	0.281378	0.835403
HPSE	0.197845	6.25549	1.17096	0.281465	0.835403
MIF4GD-DT	0.169403	1.08001	1.17093	0.281471	0.835403
CIAO2B	0.089524	3.89952	1.17083	0.281493	0.835403
DLG1	-0.0491176	6.18696	1.17056	0.281547	0.835403
TLK1	-0.0593732	6.8406	1.17046	0.281568	0.835403
TRMT1L	-0.167281	4.53865	1.17029	0.281603	0.835403
NUDCD2	-0.0595515	4.01405	1.17027	0.281606	0.835403
ENSG00000278784	-0.101603	2.75596	1.17003	0.281657	0.835403
WBP1	-0.0690402	5.23878	1.16996	0.28167	0.835403
ENSG00000240399	-0.251235	-1.30748	1.16929	0.281808	0.835403
DIP2C	-0.232848	2.3479	1.16927	0.28181	0.835403
SLIT2	0.541518	-2.37451	1.16924	0.281818	0.835403
GOLGA6L9	-0.203766	2.98128	1.16896	0.281874	0.835403
RPLP0P6	0.142381	0.469817	1.16893	0.28188	0.835403
MRPS34	0.0880076	4.40104	1.16845	0.281979	0.835403
PPIEL	-0.222322	3.59854	1.1684	0.281989	0.835403
IFITM3	0.381213	6.23551	1.16808	0.282054	0.835403
SPATA41	0.168877	0.415903	1.16803	0.282064	0.835403
WASIR2	-0.482247	-2.14769	1.1673	0.282214	0.835702
ENSG00000275964	0.188324	0.135364	1.16694	0.282289	0.835776
ATF3	0.803162	5.92663	1.16663	0.282352	0.835778
SCARNA7	-0.191253	2.35544	1.16612	0.282456	0.835778
FKBP9	0.261302	2.27809	1.16601	0.282479	0.835778
USP54	-0.0910556	2.48521	1.16584	0.282515	0.835778
NUP93	0.0631792	5.63052	1.16532	0.28262	0.835778
IAH1	0.0604606	4.35469	1.16531	0.282623	0.835778
NAPEPLD	-0.179318	3.19796	1.16527	0.282633	0.835778
ADAM7-AS1	-0.447903	-1.95276	1.16496	0.282695	0.835817
NT5C3A	-0.084872	5.4341	1.16472	0.282746	0.835822
POFUT2	-0.073114	4.93891	1.16403	0.282886	0.835954
NYAP1	-0.282895	-0.999165	1.1638	0.282933	0.835954
ATP1B3	0.0968793	6.25976	1.16378	0.282937	0.835954
MRFAP1L1	-0.118085	5.93453	1.16321	0.283055	0.836055
MARS1	-0.0423463	6.83554	1.16302	0.283093	0.836055
DDX27	-0.0423127	6.29345	1.16278	0.283143	0.836055
CHD9	-0.0881349	6.62453	1.16266	0.283168	0.836055
SESN2	0.153722	3.9717	1.16126	0.283457	0.836615
ISG20L2	0.0467943	5.9631	1.16117	0.283476	0.836615
MYH9	0.0685156	11.0642	1.1608	0.283551	0.836615
ENSG00000285404	-1.04762	-3.54406	1.16079	0.283554	0.836615
MCFD2	0.0629912	6.43713	1.16023	0.283669	0.836678
PPP1CC	0.0484531	7.91015	1.16021	0.283674	0.836678
NECAP2	0.0717441	7.01573	1.15947	0.283827	0.836912
SLC25A34	-0.154906	1.00835	1.15881	0.283963	0.836912
UPF2	-0.0664264	6.47251	1.15867	0.283992	0.836912
MEF2D	0.100726	6.95241	1.15799	0.284132	0.836912
PSEN1	0.0929968	7.35688	1.15785	0.284162	0.836912
NDUFB10	0.0890112	4.9668	1.15749	0.284236	0.836912
B2M	0.0837033	12.424	1.15747	0.284241	0.836912
URB1-AS1	0.155431	0.840605	1.15709	0.284319	0.836912
SH2B1	-0.0699258	6.49098	1.15708	0.284321	0.836912
TMEM223	-0.0974881	1.73049	1.15702	0.284333	0.836912
NFS1	-0.0853741	3.90434	1.15677	0.284386	0.836912
GINS4	-0.112934	1.81317	1.15641	0.28446	0.836912
HPDL	-0.386003	-2.18546	1.1562	0.284504	0.836912
KLK1	-0.453352	-0.846613	1.15612	0.284519	0.836912
TEX264	0.0647721	5.01657	1.15593	0.28456	0.836912
ARHGAP45	0.0650245	8.80395	1.15581	0.284584	0.836912
ENSG00000272913	-0.25773	-0.882985	1.15473	0.284809	0.836912
ZC3H18	-0.0479135	6.38793	1.15465	0.284825	0.836912
ENSG00000243155	-0.143877	-0.0727232	1.15459	0.284837	0.836912
SLC35E3	-0.0782238	4.07912	1.15435	0.284887	0.836912
NEK6	0.132816	6.17902	1.15435	0.284887	0.836912
QRICH2	-0.133148	1.42579	1.15419	0.28492	0.836912
SHCBP1	-0.211528	1.77868	1.15389	0.284983	0.836912
SLC12A8	0.320964	-2.01696	1.15382	0.284998	0.836912
SLC2A6	0.141695	5.12441	1.15379	0.285004	0.836912
ARHGAP35	0.0917014	6.71133	1.15366	0.285031	0.836912
ZNF850	-0.117955	2.14255	1.15306	0.285155	0.837133
ENSG00000247134	0.193129	0.544765	1.15223	0.285327	0.837172
ENSG00000276007	-0.194952	-0.776079	1.15134	0.285513	0.837172
MAPK8IP2	0.230146	-1.41389	1.15126	0.28553	0.837172
ANKRD28	-0.0978659	5.54371	1.15107	0.285568	0.837172
PKMP3	-0.269291	-1.56183	1.15087	0.285611	0.837172
PLPP7	0.285867	-0.477828	1.15075	0.285636	0.837172
MAPK6	0.102844	5.5999	1.15044	0.2857	0.837172
ORAI3	0.102888	4.3268	1.15026	0.285738	0.837172
MYG1	0.053386	4.38709	1.15016	0.285759	0.837172
NBEAP2	-0.486797	-2.09186	1.15002	0.285789	0.837172
TTF1	-0.0551398	4.8529	1.14997	0.285797	0.837172
WAC	0.0415017	8.06321	1.1499	0.285812	0.837172
ALPK3	-0.16477	-0.477441	1.14966	0.285863	0.837172
SDCBP2-AS1	-0.159929	1.62376	1.14947	0.285902	0.837172
EI24	0.0458944	5.03921	1.14945	0.285906	0.837172
TMEM183BP	0.198788	-0.925934	1.14884	0.286033	0.83723
CCDC34	-0.159715	0.968384	1.1485	0.286105	0.83723
DZIP3	-0.134172	4.55965	1.14842	0.286122	0.83723
SERTAD2	0.151876	6.9371	1.14774	0.286263	0.83723
WDFY3	0.174884	6.52724	1.14771	0.28627	0.83723
SRSF4	-0.0544184	6.72847	1.14737	0.286341	0.83723
C3AR1	0.252052	5.8146	1.14691	0.286438	0.83723
ENSG00000279145	-0.136739	0.850955	1.14675	0.28647	0.83723
ANKRD26	-0.105958	4.35887	1.14663	0.286495	0.83723
ATP6V1B2	0.134948	8.35553	1.14662	0.286498	0.83723
ASB16-AS1	-0.115747	2.80892	1.14655	0.286511	0.83723
PLCL1	0.169059	4.57254	1.14609	0.286609	0.83723
YLPM1	-0.0519708	7.00709	1.14598	0.286631	0.83723
LINC02604	-0.163546	2.01518	1.14566	0.286698	0.83723
MAGI3	-0.156881	1.96072	1.14498	0.28684	0.83723
TMEM106C	-0.0867107	3.98752	1.14411	0.287024	0.83723
TAF13	0.167189	3.8875	1.14392	0.287062	0.83723
PHYHD1	-0.240762	-0.730923	1.1437	0.287108	0.83723
ZNF623	-0.092397	5.4844	1.14325	0.287204	0.83723
EBLN2	-0.153904	2.15717	1.14298	0.28726	0.83723
ZHX1	0.0512944	5.71037	1.14282	0.287293	0.83723
ERBIN	0.048077	8.33073	1.14254	0.287352	0.83723
MON2	-0.0634546	6.70343	1.14248	0.287364	0.83723
ZNF507	-0.131973	5.76219	1.14244	0.287373	0.83723
KMT5A	0.0820215	5.12048	1.14227	0.287408	0.83723
CFL1P1	-0.289001	-1.55132	1.14223	0.287417	0.83723
NDRG1	0.0650753	6.98488	1.14149	0.287573	0.83723
KCNJ5-AS1	-0.19744	0.295594	1.14142	0.287588	0.83723
CFAP298	-0.0541573	4.54568	1.14139	0.287593	0.83723
CIB2	0.186318	-0.0893853	1.14132	0.287609	0.83723
ARAP3	0.154396	4.98191	1.14111	0.287652	0.83723
ENSG00000285932	-0.121488	1.10452	1.141	0.287675	0.83723
PALLD	0.206839	4.01157	1.14094	0.287689	0.83723
PSMD6	0.040374	6.24237	1.14022	0.28784	0.83723
PASK	-0.171214	5.68078	1.14004	0.287878	0.83723
DNAJC4	0.0780246	5.04312	1.14003	0.28788	0.83723
SORCS2	0.263451	0.0192642	1.13977	0.287933	0.83723
CD300LF	0.140248	6.27238	1.13966	0.287958	0.83723
PHLDB1	-0.1773	0.311999	1.13954	0.287982	0.83723
TEDC2	-0.306069	-2.2848	1.13931	0.28803	0.83723
DPRXP4	-0.278638	-1.06896	1.13931	0.288032	0.83723
METAP1	-0.0440497	5.73476	1.13931	0.288032	0.83723
PARP2	-0.0742932	3.34356	1.13927	0.288039	0.83723
FSIP1	-0.193943	-0.705235	1.13891	0.288116	0.837312
COP1	0.0829363	5.79173	1.13866	0.288168	0.83732
MKS1	-0.0772219	3.09512	1.13766	0.288379	0.837534
RNF139	0.188014	6.64246	1.13751	0.28841	0.837534
RRAGC	0.0527898	5.67739	1.13749	0.288415	0.837534
ECPAS	0.0396342	7.06312	1.13704	0.288509	0.837534
PCYOX1L	-0.0862953	5.28871	1.1369	0.288539	0.837534
SPICE1	-0.0954657	3.72138	1.13686	0.288548	0.837534
B3GNT2	0.126484	5.48946	1.1365	0.288623	0.837534
ENSG00000281100	-0.193729	0.667467	1.13644	0.288635	0.837534
PIGH	-0.0553444	3.7605	1.13597	0.288736	0.837683
PWAR5	0.294374	1.47478	1.13522	0.288894	0.837999
CPD	0.139553	7.62588	1.13453	0.28904	0.838263
LYSMD2	0.0855269	4.50411	1.13432	0.289084	0.838263
RCN1	0.112036	4.55785	1.134	0.289152	0.838263
GORAB	-0.0775627	3.87893	1.13383	0.289187	0.838263
TMEM147	0.0678102	4.3993	1.13337	0.289284	0.838263
BNIP3	-0.117788	3.77062	1.13328	0.289305	0.838263
RIMBP3B	-0.276035	0.139025	1.13304	0.289356	0.838263
LINC00852	-0.115719	2.50082	1.13271	0.289424	0.838263
IDH3A	0.0545413	5.79237	1.1327	0.289428	0.838263
OR2A20P	-0.365132	1.57229	1.13198	0.289579	0.838525
WDR49	0.227544	0.984304	1.13176	0.289626	0.838525
HSPB11	-0.0683497	3.82622	1.13157	0.289666	0.838525
CYP27A1	0.271172	5.70811	1.13046	0.289903	0.838975
ENSG00000279491	0.21674	2.08122	1.13038	0.28992	0.838975
GLB1L3	-0.257801	0.0139249	1.1299	0.29002	0.839123
SPAG1	-0.119612	2.22376	1.12951	0.290104	0.839155
RBBP5	-0.0818759	5.25139	1.12902	0.290209	0.839155
METTL7B	0.694935	-1.29497	1.12894	0.290225	0.839155
NRBP1	0.0534236	6.68115	1.12893	0.290228	0.839155
GSTO2	-0.218627	-1.25946	1.1285	0.290318	0.839236
NELFE	0.0547559	5.34488	1.12804	0.290416	0.839236
IRAK4	-0.0639471	6.49916	1.12769	0.290492	0.839236
OXCT1	-0.0909476	5.15182	1.12759	0.290511	0.839236
SIGLEC14	0.233171	6.08777	1.12751	0.290529	0.839236
ROGDI	0.138762	5.02778	1.12705	0.290627	0.839236
WDPCP	-0.0578265	3.11324	1.12691	0.290658	0.839236
TMEM38A	0.200055	2.09487	1.12691	0.290658	0.839236
ENSG00000285314	0.307991	0.616015	1.12656	0.290731	0.839236
MORC2-AS1	-0.313878	-0.298494	1.12648	0.290749	0.839236
RBM12	-0.0461284	7.20337	1.12563	0.290931	0.839618
GALE	0.0743582	2.88986	1.12346	0.291393	0.840252
NAMPTP1	0.393795	2.73499	1.12339	0.291408	0.840252
ZBTB16	0.250674	3.90209	1.12332	0.291423	0.840252
CCDC9B	-0.156746	2.32613	1.12319	0.291451	0.840252
NDUFA7	0.0870901	3.55431	1.12274	0.291548	0.840252
KIFBP	-0.106621	3.1882	1.12233	0.291635	0.840252
AGO3	-0.0744985	6.26357	1.12206	0.291694	0.840252
PRR16	0.335338	-0.989089	1.12196	0.291713	0.840252
RRN3	-0.0596476	5.80291	1.12183	0.291742	0.840252
TONSL	-0.122382	2.21762	1.1218	0.291748	0.840252
TMEM30A	0.0845293	7.87792	1.12174	0.291761	0.840252
HLA-DMB	-0.121502	7.88976	1.12166	0.291777	0.840252
FFAR4	0.330088	-0.194657	1.1216	0.291792	0.840252
SAP30L	-0.0573815	5.81004	1.1203	0.29207	0.840614
PDIA6	0.0760634	7.29808	1.12027	0.292077	0.840614
SDHAF2	-0.0522514	4.69309	1.12011	0.29211	0.840614
ANGPT1	0.201019	1.47626	1.12008	0.292116	0.840614
EIF2B4	-0.0489805	4.97196	1.11986	0.292164	0.840614
SIAH2	0.0907204	5.61808	1.11899	0.29235	0.841006
HIVEP3	0.145706	5.73212	1.1182	0.292521	0.841182
RUFY2	-0.0648318	3.88914	1.11794	0.292576	0.841182
ENSG00000278993	0.213164	0.352992	1.11762	0.292646	0.841182
HAUS1	0.0916868	3.53779	1.11746	0.292679	0.841182
EAF1	0.145615	6.34359	1.11738	0.292695	0.841182
NPLOC4	0.0572748	7.17241	1.11727	0.29272	0.841182
POT1-AS1	-0.266287	-1.27535	1.11673	0.292835	0.841182
ATG14	-0.0707171	5.18193	1.11672	0.292839	0.841182
PURA	-0.118983	5.67726	1.1166	0.292863	0.841182
PLEKHA3P1	-0.249064	-1.14881	1.11641	0.292905	0.841182
ENSG00000268170	0.51735	-2.51959	1.11506	0.293196	0.841838
CYP1B1	0.328763	7.054	1.11478	0.293256	0.841838
IFT52	0.0776285	4.13236	1.11449	0.293319	0.841838
CCT6P3	-0.156403	2.74399	1.1143	0.293358	0.841838
ILF3-DT	0.0984701	4.65947	1.1142	0.29338	0.841838
COPZ2	0.196481	0.291433	1.11392	0.29344	0.841868
ENSG00000279108	-0.247452	-0.5892	1.11301	0.293637	0.841944
ENSG00000272079	-0.342327	-1.40664	1.11293	0.293656	0.841944
ATMIN	0.0450843	6.51291	1.1128	0.293682	0.841944
BNIP3L	0.11632	7.4626	1.11272	0.2937	0.841944
HAVCR1	-0.240851	-0.490497	1.11249	0.293751	0.841944
YIF1A	0.0842162	3.7401	1.11243	0.293764	0.841944
LAMTOR3	0.0964527	5.07965	1.11206	0.293842	0.842017
PLEKHB2	0.102276	7.56722	1.11185	0.293888	0.842017
NINL	-0.240485	1.09322	1.1112	0.294029	0.842281
PFKL	0.061356	7.39944	1.11079	0.294118	0.842283
OBSCN-AS1	-0.225493	0.19846	1.11069	0.294138	0.842283
TRNP1	0.277476	0.267864	1.11018	0.294249	0.842283
AXL	-0.262537	0.925943	1.10999	0.29429	0.842283
ENSG00000267283	-0.192356	0.651285	1.10982	0.294326	0.842283
FARP2	-0.0963807	4.59196	1.10966	0.294363	0.842283
ZNF433	-0.22381	0.0260258	1.10955	0.294386	0.842283
LIX1-AS1	-0.416745	-1.12496	1.10936	0.294426	0.842283
PTGR2	-0.138533	2.24574	1.1089	0.294526	0.842365
MRPS36	0.0674759	3.72719	1.10866	0.294577	0.842365
ZFP91-CNTF	1.03594	-2.73206	1.10855	0.294603	0.842365
SGTB	0.11087	5.89251	1.1081	0.2947	0.842501
ACTN1	0.115096	7.22183	1.10737	0.294857	0.842516
PSMA2	0.0757202	5.9224	1.10735	0.294862	0.842516
SLC34A1	0.408482	-2.22366	1.10718	0.294899	0.842516
COX7A2L	0.0839071	5.96976	1.10696	0.294946	0.842516
HEXIM2-AS1	-0.194753	0.0215693	1.10694	0.294952	0.842516
PDE4DIPP6	-0.259251	0.152123	1.10666	0.295013	0.842548
UBASH3A	-0.154409	4.95116	1.10573	0.295215	0.842934
NFE2L1-DT	-0.319483	-1.73681	1.10525	0.295318	0.842934
STIL	-0.151355	1.4619	1.10525	0.295318	0.842934
LYRM1	0.0684327	3.95574	1.10507	0.295358	0.842934
NPTN-IT1	-0.169982	1.61472	1.10485	0.295406	0.842934
ENSG00000227388	-0.313879	-1.94014	1.10467	0.295445	0.842934
WBP2NL	-0.198904	-0.410031	1.10428	0.29553	0.843034
PDE6G	0.177432	1.3401	1.10325	0.295754	0.843345
ZNF670	-0.135464	1.16003	1.10272	0.29587	0.843345
FAF1	0.0440075	5.31674	1.10269	0.295876	0.843345
MTPN	0.0835826	8.95398	1.10228	0.295965	0.843345
BLOC1S5	-0.0738061	4.43983	1.10211	0.296002	0.843345
NAIPP1	0.299629	4.21859	1.10205	0.296015	0.843345
VPS37A	0.062669	4.99308	1.10137	0.296163	0.843345
ZNF514	-0.158533	4.94931	1.10105	0.296234	0.843345
PRKCZ-AS1	-0.205721	-0.902391	1.10068	0.296315	0.843345
ENSG00000255240	-0.286512	-0.371469	1.1006	0.296332	0.843345
PTP4A1	0.171578	6.00624	1.10052	0.296349	0.843345
RASGRP2	-0.0972177	8.26218	1.10049	0.296356	0.843345
NOCT	0.42625	2.76784	1.1004	0.296375	0.843345
ENSG00000272449	0.170091	1.66438	1.10011	0.29644	0.843345
JRK	-0.130648	4.87314	1.09978	0.296511	0.843345
ENSG00000277687	-0.131566	1.27002	1.09963	0.296543	0.843345
P2RY13	0.184315	6.65862	1.09961	0.296547	0.843345
RNFT2	-0.171676	0.663491	1.09946	0.296582	0.843345
EDF1	0.0678383	6.67246	1.09945	0.296582	0.843345
DUSP7	0.094481	5.6767	1.09815	0.296867	0.843345
RPL7AP64	0.198918	2.00624	1.09753	0.297002	0.843345
SMCHD1	-0.0727787	8.71162	1.09739	0.297033	0.843345
POC1B-GALNT4	0.268789	2.28615	1.09702	0.297115	0.843345
FLI1	0.0487959	8.20665	1.09659	0.29721	0.843345
CFAP36	-0.11593	3.79123	1.09636	0.297259	0.843345
ENSG00000254477	0.301671	-1.79334	1.09635	0.297261	0.843345
SLC12A9	0.0936638	6.71118	1.09635	0.297262	0.843345
ENSG00000267160	-0.262624	-1.27754	1.09565	0.297416	0.843345
COG7	-0.047248	4.07648	1.09547	0.297456	0.843345
EDRF1-DT	-0.148829	-0.638158	1.09495	0.297568	0.843345
IGHV5-51	-0.462339	0.911079	1.09495	0.29757	0.843345
ENSG00000269374	0.225125	0.487668	1.09479	0.297604	0.843345
PRKAB1	-0.0642054	4.97927	1.09466	0.297633	0.843345
ERGIC3	0.0656651	6.71199	1.09426	0.297721	0.843345
SLF1	-0.108891	3.93359	1.09391	0.297798	0.843345
METTL18	-0.183777	2.95816	1.09378	0.297827	0.843345
CAVIN1	-0.343894	-0.613396	1.09368	0.297848	0.843345
TSGA10	-0.183971	2.32469	1.09349	0.29789	0.843345
ENSG00000274213	0.338608	-1.11447	1.09343	0.297904	0.843345
WDR70	-0.0529769	4.84704	1.0933	0.297931	0.843345
MYLK4	-0.215445	1.7622	1.09306	0.297985	0.843345
HECW2	0.20107	0.878483	1.09285	0.29803	0.843345
VWCE	-0.487724	-2.15467	1.0924	0.29813	0.843345
DCAF17	-0.0698479	5.27673	1.09235	0.298141	0.843345
STX8	0.0810539	4.24714	1.09231	0.298149	0.843345
KLHL23	-0.157666	0.365566	1.09231	0.29815	0.843345
MUL1	0.101903	4.61007	1.09214	0.298186	0.843345
SHQ1	-0.0859424	4.01972	1.09186	0.298248	0.843345
KHK	0.148072	1.58588	1.09181	0.29826	0.843345
IGKV3-20	-0.386885	2.20161	1.09162	0.298302	0.843345
RAB11FIP1	0.120081	7.69139	1.09154	0.298318	0.843345
ENSG00000279520	0.175221	2.85623	1.0913	0.298371	0.843345
GPX4	0.0823284	6.24167	1.09119	0.298395	0.843345
ABCC2	-0.117086	2.1	1.09115	0.298405	0.843345
ENSG00000255389	-0.163383	1.56184	1.09094	0.298451	0.843345
TUBG2	-0.117287	2.59667	1.09085	0.298471	0.843345
IVD	-0.0665868	5.51084	1.09074	0.298495	0.843345
DENND3-AS1	0.204396	-0.137474	1.09031	0.29859	0.843345
SKP1	0.0555895	7.28089	1.09025	0.298603	0.843345
CHD1L	-0.0508338	5.45789	1.0902	0.298613	0.843345
EXOC3-AS1	0.138142	0.0651132	1.08984	0.298694	0.843345
MBLAC1	-0.208012	-0.531105	1.0897	0.298724	0.843345
NUSAP1	-0.167841	2.49907	1.08955	0.298758	0.843345
CAPG	0.150133	6.78378	1.08922	0.298831	0.843356
ENSG00000260279	-0.36909	-1.78083	1.08899	0.298882	0.843356
BAP1	0.0659238	6.56827	1.08884	0.298915	0.843356
GGT5	0.444742	-1.837	1.08849	0.298992	0.843356
PTGFR	0.570172	-0.869255	1.08841	0.299009	0.843356
WHAMMP2	-0.142524	4.28406	1.08815	0.299067	0.843379
TTC8	-0.116921	0.966514	1.08785	0.299132	0.843423
RBM26-AS1	-0.236167	0.374378	1.08657	0.299417	0.843697
MYCN	-0.451102	-1.96979	1.08654	0.299424	0.843697
RBM17	-0.0437953	6.50282	1.08653	0.299425	0.843697
NHLRC3	-0.0960017	5.38558	1.08644	0.299446	0.843697
ZC3H6	-0.0852666	5.42174	1.0863	0.299477	0.843697
TBP	-0.0709005	3.74309	1.08572	0.299604	0.843787
MEGF9	0.163096	8.9252	1.0855	0.299653	0.843787
ENSG00000271976	-0.115357	1.97066	1.08531	0.299696	0.843787
ENSG00000279794	-0.250129	-1.34367	1.08526	0.299707	0.843787
KIAA0825	0.159722	1.78043	1.08438	0.299903	0.844198
CHIT1	-0.629066	0.257874	1.08342	0.300115	0.844655
MZF1	-0.125529	4.76851	1.08314	0.300178	0.844669
SLC39A14	-0.101736	3.31288	1.08294	0.300221	0.844669
ITGA2	-0.258899	-0.0352882	1.08273	0.300268	0.844669
ZSWIM6	0.104996	6.11363	1.0824	0.300342	0.844737
VCAN	0.244528	11.6878	1.08215	0.300397	0.844753
LSG1	-0.0822512	5.62624	1.08122	0.300604	0.844948
M6PR	0.0686412	8.14372	1.08108	0.300635	0.844948
GPR27	0.311527	3.23388	1.08101	0.300651	0.844948
ZNF530	-0.101049	2.25299	1.08094	0.300665	0.844948
SMAD6	0.248908	-0.86662	1.08048	0.300769	0.845018
HDAC7	0.0788553	6.93561	1.0792	0.301054	0.845018
LCMT1-AS1	0.252712	-1.67548	1.07918	0.301058	0.845018
SNHG4	-0.114867	2.59924	1.07916	0.301063	0.845018
MSRB2	0.119406	2.70301	1.07849	0.301212	0.845018
URB2	-0.0594526	4.02558	1.07845	0.301221	0.845018
IGKV1-6	-0.620211	-1.33315	1.0781	0.3013	0.845018
GPX7	-0.133606	3.03354	1.07808	0.301303	0.845018
PPME1	-0.0561071	4.09771	1.07804	0.301313	0.845018
LINC02185	0.300516	-0.940858	1.07803	0.301313	0.845018
ITPR2	0.0817309	6.76338	1.07753	0.301426	0.845018
SLC66A2	0.0850926	4.76664	1.07702	0.301539	0.845018
RBCK1	0.0572145	6.2799	1.07693	0.301561	0.845018
MPI	-0.0816899	5.0684	1.07682	0.301585	0.845018
ENSG00000258082	0.26521	-1.5291	1.0765	0.301657	0.845018
LIG3	-0.0542201	5.16261	1.07646	0.301665	0.845018
TAS2R6P	-0.361724	-2.18703	1.07641	0.301676	0.845018
FAM27E3	0.320002	-1.62634	1.07639	0.30168	0.845018
PTPRU	0.317861	-1.49827	1.07615	0.301734	0.845018
UBXN2B	0.107833	6.30763	1.07603	0.301761	0.845018
KIF1C-AS1	-0.233671	-1.33156	1.07598	0.301772	0.845018
GSTM2	-0.188871	4.92759	1.07586	0.301799	0.845018
ACACB	-0.118028	4.66496	1.07572	0.301831	0.845018
PRTN3	-0.984032	-1.77795	1.07479	0.302039	0.84546
NCOA4	0.121461	9.53391	1.0743	0.302147	0.845625
ARHGAP18	0.113051	4.90945	1.07407	0.302199	0.84563
NEMP2	-0.112867	3.79558	1.07385	0.302249	0.845632
ENSG00000261754	-0.218735	1.28106	1.07334	0.302363	0.845813
PANK1	-0.130875	1.65677	1.07261	0.302528	0.846026
TRUB2	-0.0541094	3.62859	1.07256	0.302539	0.846026
PDZD8	0.123051	6.34399	1.07212	0.302636	0.846159
ZNF561	-0.0922034	5.26976	1.07125	0.302832	0.846503
NMI	0.0898065	5.85903	1.07113	0.302859	0.846503
METTL1	-0.108455	1.45832	1.07091	0.302908	0.846503
P2RX7	0.145924	6.20879	1.06937	0.303254	0.84721
SUDS3	-0.0395182	5.93581	1.06921	0.303292	0.84721
BAG5	0.052089	6.24259	1.06912	0.30331	0.84721
ENSG00000280378	-0.196412	-1.08409	1.06873	0.3034	0.84732
DYNLL1	0.0824122	5.88627	1.06781	0.303606	0.847484
LRRC63	0.239455	-1.50342	1.06771	0.303629	0.847484
ZNF576	-0.068087	2.47951	1.06755	0.303665	0.847484
LMO7	-0.18649	4.10829	1.06744	0.303691	0.847484
TUNAR	-0.617954	-2.0602	1.06719	0.303746	0.847484
TMC6	-0.0809137	7.71483	1.06698	0.303794	0.847484
PDS5B	-0.0453694	6.15264	1.06658	0.303884	0.847484
PRUNE1	-0.0710183	5.27783	1.06657	0.303887	0.847484
GJD3-AS1	0.154182	0.3433	1.06648	0.303906	0.847484
NUP188	-0.0491831	6.22905	1.06539	0.304152	0.847837
ZNF569	-0.0840603	3.39946	1.06498	0.304246	0.847837
MAK	0.258965	0.925101	1.06497	0.304248	0.847837
RN7SL834P	-0.226074	-1.73725	1.06467	0.304316	0.847837
HMGB3P32	-0.271857	-0.753319	1.06437	0.304383	0.847837
TEFM	-0.111261	2.80308	1.06357	0.304565	0.847837
RBM11	-0.264573	0.41619	1.06352	0.304575	0.847837
ENSG00000218227	-0.824676	-3.86695	1.06315	0.304659	0.847837
CABP4	-0.196129	1.40827	1.06253	0.304801	0.847837
RRH	-0.307022	-1.39189	1.06252	0.304801	0.847837
CCNB1	-0.20778	1.36861	1.0625	0.304807	0.847837
LEPROT	0.10297	6.53519	1.06246	0.304815	0.847837
ENSG00000239969	-0.21007	0.115395	1.06213	0.304889	0.847837
SDE2	0.192279	5.14806	1.06206	0.304906	0.847837
ENSG00000259244	-0.226987	-1.26073	1.06165	0.304999	0.847837
BZW1P2	0.131246	0.504947	1.06144	0.305046	0.847837
DCUN1D3	0.0597089	3.75407	1.06138	0.30506	0.847837
DNAJC27	-0.0851711	3.36199	1.06106	0.305134	0.847837
DDR1	-0.174913	2.79116	1.06101	0.305144	0.847837
DMTN	-0.235414	5.021	1.06041	0.30528	0.847837
HBG2	-0.960128	3.34392	1.06026	0.305313	0.847837
MARCKSL1	0.113403	5.51351	1.06019	0.305329	0.847837
TBC1D15	-0.0543114	5.94723	1.06008	0.305356	0.847837
GBAP1	-0.161296	1.78212	1.05934	0.305524	0.847837
CASP7	0.0926412	4.89741	1.05926	0.305541	0.847837
PARPBP	-0.118017	1.13262	1.05918	0.30556	0.847837
BBS1	-0.0661247	3.81373	1.05905	0.305589	0.847837
MFSD9	-0.0655098	4.05866	1.05885	0.305635	0.847837
CACFD1	0.130405	1.93545	1.05875	0.305658	0.847837
FES	0.163708	6.04645	1.05873	0.305661	0.847837
CBR4	-0.136613	4.26697	1.05871	0.305667	0.847837
OGFR	0.0803741	6.60729	1.05866	0.305677	0.847837
CASP2	-0.0822813	6.40163	1.0585	0.305713	0.847837
ARMT1	0.125743	5.00505	1.05835	0.305747	0.847837
BSDC1	-0.0429118	6.39697	1.05811	0.305804	0.847837
ENSG00000279495	-0.113843	0.97724	1.05801	0.305825	0.847837
SGK2	-0.2594	-1.43624	1.05723	0.306003	0.848106
SLFN13	-0.143535	5.88301	1.05701	0.306053	0.848106
DOCK8	0.101468	9.0196	1.05693	0.306071	0.848106
MILR1	0.162582	4.60115	1.0566	0.306148	0.848181
TYMP	0.1788	7.95864	1.0556	0.306376	0.848446
MTA2	0.0354339	7.35589	1.05518	0.306471	0.848446
ABHD1	-0.188613	-0.64894	1.05511	0.306486	0.848446
LOXL3	0.158872	3.9564	1.0546	0.306602	0.848446
GARRE1	-0.100464	5.824	1.05451	0.306624	0.848446
IFI35	0.122864	4.60285	1.05434	0.306662	0.848446
MIR34AHG	-0.383156	-0.659728	1.05429	0.306673	0.848446
EXOC7	0.0521103	7.23059	1.05407	0.306723	0.848446
ENSG00000280088	0.112951	2.49635	1.05401	0.306737	0.848446
RAB31	0.151117	7.70835	1.05386	0.306771	0.848446
TOMM22	0.0636132	5.2122	1.05377	0.306792	0.848446
JAK2	0.12498	7.15364	1.05292	0.306987	0.848634
IRAG2	-0.0697348	6.38118	1.05274	0.307029	0.848634
GIN1	-0.105624	3.04518	1.05262	0.307055	0.848634
NUP43	-0.186857	4.79392	1.05235	0.307116	0.848634
ZMYND11	-0.0663863	6.47239	1.05198	0.307201	0.848634
ENSG00000203546	-0.535741	-1.11342	1.05198	0.307201	0.848634
IFNAR1	0.0836799	7.23703	1.05185	0.307232	0.848634
MKLN1	-0.0764667	6.66644	1.05173	0.307258	0.848634
STARD7	0.0450272	7.42699	1.05132	0.307352	0.848755
YPEL2	0.0954737	6.78072	1.05108	0.307407	0.848771
CFAP45	-0.193054	-0.482002	1.05084	0.307463	0.848787
KCTD9	-0.061041	4.765	1.05028	0.307592	0.848874
ENSG00000273151	0.153909	2.62549	1.05012	0.307628	0.848874
KLF7	0.0958421	6.74372	1.04944	0.307783	0.848874
DDX42	-0.0361442	7.46758	1.04941	0.30779	0.848874
ALDH4A1	0.146691	2.44318	1.04907	0.307868	0.848874
SALL2	-0.151854	2.15823	1.04889	0.30791	0.848874
UBE2E1	0.0826135	5.7005	1.04881	0.307929	0.848874
ENSG00000260007	0.138997	2.77068	1.04869	0.307956	0.848874
NECTIN2	0.290412	2.69587	1.0486	0.307976	0.848874
ENSG00000249319	-0.389591	-1.68282	1.04853	0.307993	0.848874
ZNF672	0.0612313	4.74219	1.04819	0.30807	0.848949
FIBP	0.0699807	4.792	1.04764	0.308197	0.849161
CAMLG	0.0621187	4.95262	1.04682	0.308387	0.849547
CARD8	-0.0704555	7.78084	1.04586	0.308606	0.849765
EDEM1	-0.057034	7.68191	1.04572	0.30864	0.849765
LETM2	-0.0994278	1.7229	1.04525	0.308747	0.849765
CARD9	0.154441	5.11493	1.04471	0.308871	0.849765
ADAM15	0.149679	6.16204	1.04462	0.308892	0.849765
EDC3	-0.0449878	5.17725	1.04449	0.308921	0.849765
KIFAP3	-0.107103	4.27285	1.04384	0.309072	0.849765
RNASE4	0.242941	3.25225	1.04381	0.309079	0.849765
OIP5	-0.269518	-1.57436	1.04344	0.309163	0.849765
ZMPSTE24	0.080324	5.77357	1.04334	0.309187	0.849765
SCAMP1	0.0995669	5.32528	1.04312	0.309239	0.849765
MRPL54	0.122513	4.27857	1.0431	0.309242	0.849765
ATP6V1A	0.14963	7.19193	1.04274	0.309326	0.849765
METRNL	0.193452	5.29399	1.04271	0.309332	0.849765
DNAJC1	0.0778692	4.68541	1.0426	0.309358	0.849765
CDCA5	-0.238113	0.584563	1.04254	0.309373	0.849765
HIC2	0.124181	4.18613	1.0425	0.309382	0.849765
GTF2IP12	-0.139747	2.60477	1.0424	0.309404	0.849765
VPS50	-0.0705157	5.01658	1.04236	0.309414	0.849765
ENSG00000272343	-0.256835	-1.73617	1.04203	0.30949	0.849785
TRAF1	-0.105475	6.36819	1.0419	0.309521	0.849785
MYCL	0.16448	5.51153	1.04142	0.30963	0.849948
TJAP1	-0.0491167	5.26532	1.04089	0.309754	0.85015
FANCC	-0.0877974	2.55489	1.04005	0.309947	0.850485
USP48	-0.0428505	6.79616	1.03993	0.309975	0.850485
DNM2	0.0501503	8.15347	1.0397	0.31003	0.850499
STX16-NPEPL1	-0.117624	3.54299	1.03944	0.31009	0.850509
RAB4A	0.0720287	4.99948	1.039	0.310192	0.850509
QDPR	0.0965087	3.74197	1.03874	0.310251	0.850509
ZNF580	-0.165394	3.66071	1.03871	0.310259	0.850509
HSD11B1L	0.142663	-0.253138	1.03797	0.310431	0.850509
MUTYH	-0.0627089	3.62421	1.03772	0.310488	0.850509
ZNF200	-0.151661	3.77501	1.03756	0.310525	0.850509
ZNF429	-0.161961	3.52922	1.03747	0.310547	0.850509
EMC8	0.0576333	3.97022	1.03745	0.310551	0.850509
SRD5A3	0.213292	3.33406	1.03734	0.310576	0.850509
RALGAPA2	0.0795102	6.4681	1.03669	0.310728	0.850509
MRPL21	0.0990269	3.30372	1.03666	0.310735	0.850509
KCTD6	0.0899071	3.33571	1.03658	0.310754	0.850509
TSTD3	-0.268913	1.14618	1.03628	0.310822	0.850509
DDX10P1	-0.348859	-1.73419	1.03627	0.310826	0.850509
PAXBP1-AS1	0.0977865	2.29018	1.03624	0.310833	0.850509
WNT11	0.284811	-1.74622	1.03584	0.310926	0.850626
KDM2B-DT	-0.223618	-1.18521	1.03547	0.311012	0.850658
LMNB1	0.159574	6.10409	1.03536	0.311037	0.850658
RAB11B	0.0540336	6.19842	1.03513	0.311091	0.850667
ENSG00000230896	-0.274408	-1.83306	1.03469	0.311194	0.850812
CXCL1	0.494789	0.647211	1.03397	0.31136	0.851006
NT5E	-0.272179	3.93354	1.03316	0.311549	0.851006
SFMBT1	-0.110248	4.81359	1.03315	0.311552	0.851006
TMCO1-AS1	-0.319607	-2.09953	1.03256	0.311689	0.851006
ENSG00000283674	-0.244322	1.58797	1.0323	0.311749	0.851006
GUK1	0.0883435	6.19915	1.03192	0.311838	0.851006
ENSG00000284906	-0.169562	0.948988	1.0319	0.311844	0.851006
ENSG00000275234	-0.29732	-1.38347	1.03189	0.311845	0.851006
PCOLCE2	-0.917152	-2.97232	1.03185	0.311854	0.851006
PYCARD-AS1	-0.170919	-0.197501	1.03132	0.311978	0.851006
DALRD3	0.0573169	3.96502	1.03087	0.312082	0.851006
ENSG00000260306	-0.247689	2.20994	1.03077	0.312107	0.851006
FAM53A	0.179988	-0.718751	1.0307	0.312123	0.851006
KCNK13	0.178774	1.14799	1.03026	0.312226	0.851006
FXR2	0.044811	4.9508	1.02998	0.312292	0.851006
PYURF	0.0659919	5.8348	1.02994	0.3123	0.851006
HROB	-0.220805	-1.10011	1.02993	0.312302	0.851006
PIK3CD	0.0569859	8.51697	1.02977	0.31234	0.851006
PSMB4	0.0511354	7.16713	1.02956	0.312389	0.851006
CASC3	-0.039829	7.21754	1.02944	0.312417	0.851006
CCNA2	-0.240255	1.15225	1.0293	0.31245	0.851006
ENSG00000285702	-0.386571	-1.22683	1.02924	0.312464	0.851006
CTH	-0.173594	0.21826	1.02923	0.312467	0.851006
ENSG00000278601	-0.241322	-1.15375	1.02893	0.312537	0.851006
RTTN	-0.0938545	4.17941	1.02854	0.312628	0.851006
TMEM129	0.068791	4.2918	1.02843	0.312654	0.851006
CCDC47	0.0633466	6.31493	1.02842	0.312657	0.851006
TMED3	0.0719248	4.69869	1.02814	0.312722	0.851006
CCZ1	0.0700899	5.93303	1.02739	0.312897	0.851006
LINC00899	-0.204557	1.78752	1.02722	0.312937	0.851006
ENSG00000223725	-0.28794	-2.01945	1.02722	0.312937	0.851006
H6PD	0.0782658	6.99297	1.02705	0.312979	0.851006
MCUB	0.0808977	6.14376	1.02685	0.313024	0.851006
ENSG00000278942	-0.297224	-1.56192	1.0265	0.313106	0.851006
RPL23AP7	-0.230407	2.22837	1.0264	0.313129	0.851006
IL7R	-0.157652	9.78811	1.02617	0.313184	0.851006
BRSK1	0.19763	0.101688	1.02555	0.31333	0.851006
ENSG00000267120	0.142718	2.32826	1.02541	0.313363	0.851006
P4HTM	-0.0829349	5.17546	1.02519	0.313415	0.851006
MTMR9LP	-0.231116	-0.776628	1.02511	0.313432	0.851006
IGHV3-23	-0.436592	2.06686	1.02508	0.31344	0.851006
ATP6AP1L	-0.255549	0.479579	1.02478	0.31351	0.851006
GOLGA8S	-0.325463	-1.32842	1.02478	0.31351	0.851006
PHF13	-0.0642985	3.66595	1.02464	0.313544	0.851006
LGALS2	0.31874	5.42323	1.02439	0.313603	0.851006
TBC1D9B	0.074467	7.33328	1.02436	0.31361	0.851006
LINC00680	-0.128596	2.88203	1.02431	0.313622	0.851006
PI3	1.03141	-1.73759	1.02413	0.313663	0.851006
GLRX	0.10073	6.55678	1.02368	0.31377	0.851112
DLGAP1-AS1	-0.13598	1.94106	1.02329	0.31386	0.851112
QTRT1	-0.0895935	4.1749	1.02297	0.313936	0.851112
LYRM9	-0.0973289	2.68862	1.02248	0.314053	0.851112
SP100	-0.0554666	8.02046	1.02246	0.314056	0.851112
ANKRD44-AS1	-0.324619	-0.549885	1.02216	0.314127	0.851112
GCC2	-0.104735	7.1538	1.02203	0.314159	0.851112
PANK3	0.0660242	7.29042	1.02183	0.314205	0.851112
TRMT61B	-0.0559327	3.51736	1.02175	0.314223	0.851112
PRRC2C	-0.0658328	8.83539	1.02133	0.314322	0.851112
ENSG00000215861	0.268018	-0.576554	1.02095	0.314412	0.851112
MTND4P14	-0.293142	-1.09907	1.02093	0.314417	0.851112
PTX3	0.234187	2.26833	1.02074	0.314463	0.851112
TMEM101	0.0577305	4.14235	1.02039	0.314544	0.851112
SLC2A3	0.288921	8.71125	1.01979	0.314687	0.851112
AARSD1	-0.0606731	3.84286	1.01956	0.314741	0.851112
WDTC1	0.0578242	6.95764	1.01953	0.314749	0.851112
PPCS	0.0498751	5.44464	1.01947	0.314762	0.851112
TRAV2	-0.230969	0.0884424	1.01938	0.314783	0.851112
C6orf136	-0.0621541	3.32385	1.01934	0.314792	0.851112
PAK4	0.0863767	3.19308	1.01933	0.314796	0.851112
LINC00211	0.274129	-0.0835086	1.01931	0.314801	0.851112
SDF2L1	0.162549	2.93709	1.01903	0.314867	0.851154
MB21D2	0.194885	2.65602	1.01842	0.315011	0.851257
SDK2	-0.248984	3.53099	1.01832	0.315035	0.851257
BEND5	-0.239456	0.697806	1.01823	0.315055	0.851257
CLDN12	-0.150299	0.794642	1.01742	0.315247	0.851426
ENSG00000268575	-0.146465	4.56235	1.01719	0.315302	0.851426
MYH7B	-0.195534	-1.05879	1.01707	0.315329	0.851426
ENSG00000279406	0.142874	0.604398	1.0168	0.315393	0.851426
PCTP	0.113048	4.70533	1.01674	0.315408	0.851426
FNIP2	0.0857154	5.34833	1.01627	0.31552	0.851426
DNAJC6	-0.149406	0.969607	1.01561	0.315677	0.851426
LRRFIP1P1	-0.169688	0.868505	1.0156	0.315678	0.851426
MATN1-AS1	-0.16116	2.27858	1.01542	0.315722	0.851426
LRRC56	-0.183724	0.677283	1.0153	0.315751	0.851426
NUP42	-0.085083	4.53341	1.01523	0.315766	0.851426
OXR1	0.0664725	6.09392	1.0148	0.315867	0.851426
IGKV1-5	-0.543688	2.03897	1.0148	0.315869	0.851426
TRADD	0.102393	4.52332	1.01473	0.315886	0.851426
COX5A	0.0869678	5.14724	1.01458	0.315921	0.851426
RNASE3	-0.609012	0.811179	1.01432	0.315982	0.851426
ZNRF2	0.0760691	4.7873	1.0142	0.31601	0.851426
UPK3BL3P	0.230685	-0.625368	1.01408	0.31604	0.851426
ZNRF1	0.102976	2.88124	1.01396	0.316067	0.851426
ENSG00000239219	-0.403534	-1.36575	1.01296	0.316305	0.851933
PDCD5	-0.0541185	4.2935	1.01258	0.316396	0.85199
ENSG00000259924	-0.395191	-2.07212	1.01245	0.316426	0.85199
PNP	0.13097	6.07233	1.01201	0.316533	0.852072
ZNF662	-0.291208	1.67288	1.01178	0.316587	0.852072
NDUFAB1	0.101762	3.95892	1.0116	0.31663	0.852072
CDK11B	-0.0406797	5.99215	1.01126	0.31671	0.852072
RTN4RL2	0.277469	-1.75326	1.01097	0.31678	0.852072
RNF149	0.0998401	7.15633	1.01093	0.316789	0.852072
ASPM	-0.282021	1.63968	1.01066	0.316853	0.852072
ENSG00000260273	-0.306477	-0.630576	1.01064	0.316857	0.852072
NEURL1	0.181078	3.56349	1.01009	0.316989	0.852292
TBCK	-0.0580302	4.79401	1.00848	0.317372	0.85297
METRN	0.167865	0.750205	1.0082	0.317441	0.85297
ENSG00000254802	-0.16446	0.602712	1.00813	0.317458	0.85297
KLHL7-DT	0.394812	-1.74326	1.00796	0.317498	0.85297
LIPT1	-0.109625	2.91549	1.00784	0.317527	0.85297
ACYP1	-0.0979395	2.2928	1.00768	0.317565	0.85297
C19orf73	0.236203	-1.80283	1.00737	0.317638	0.85297
ZNF358	0.133806	2.25405	1.00695	0.31774	0.85297
IL12A	-0.246352	0.317259	1.00648	0.31785	0.85297
BABAM1	0.0364354	5.8758	1.00634	0.317885	0.85297
NSRP1	-0.05745	5.20606	1.00634	0.317885	0.85297
CIRBP	-0.071598	8.26536	1.00631	0.317891	0.85297
ADAMTSL4-AS1	0.228405	1.62865	1.00627	0.317903	0.85297
ENSG00000272858	-0.251598	-1.55515	1.0061	0.317942	0.85297
TRPM7	-0.0432899	7.01221	1.00546	0.318096	0.853194
CCDC15	-0.124244	1.42625	1.00533	0.318126	0.853194
RYBP	0.0728444	6.41361	1.00501	0.318203	0.853268
MCMBP	0.0978085	6.92677	1.00467	0.318286	0.853354
LINC01736	0.351503	-1.95337	1.00424	0.318388	0.85337
ENSG00000238009	-0.319451	-1.4736	1.00413	0.318414	0.85337
CYP4F35P	-0.259625	0.439872	1.00381	0.318491	0.85337
CBX6	0.0738679	6.71172	1.00376	0.318503	0.85337
THEM4	-0.144915	5.53777	1.00328	0.318619	0.85337
ENSG00000229191	-0.333618	-2.0012	1.00327	0.318621	0.85337
HNRNPDL	-0.0575645	8.83183	1.00318	0.318642	0.85337
HAAO	0.14599	2.19333	1.00273	0.318751	0.853527
ENSG00000285531	-0.259601	-0.946403	1.00105	0.319155	0.854474
LINC01359	-0.373481	-2.10569	1.00074	0.319229	0.854538
GZF1	0.210838	4.92843	1.00035	0.319323	0.854562
ENSG00000270108	-0.173389	0.329479	1.00029	0.319338	0.854562
NXT1	0.215831	3.71331	0.99986	0.319441	0.854576
SCAMP2	0.0665377	6.87102	0.99985	0.319444	0.854576
KPNA4	0.0517568	6.94714	0.999559	0.319514	0.854629
NMRAL1	0.0648195	4.40484	0.999193	0.319602	0.854727
TRIM23	-0.0666017	3.81622	0.998821	0.319692	0.854727
TM7SF3	0.0506486	5.69498	0.998385	0.319797	0.854727
LCN12	-0.247787	-1.03699	0.998203	0.319841	0.854727
ENSG00000280239	-0.15756	0.374773	0.99797	0.319897	0.854727
MTND1P11	-0.400653	-1.94667	0.997769	0.319946	0.854727
BARD1	-0.0945917	2.83701	0.997766	0.319947	0.854727
C19orf47	0.0706606	3.36683	0.997653	0.319974	0.854727
ADARB1	-0.111821	5.82302	0.997402	0.320034	0.854727
UBR4	-0.106734	8.11867	0.997248	0.320072	0.854727
IFNG-AS1	-0.541157	1.2344	0.997095	0.320108	0.854727
REV1	-0.0489437	5.80093	0.996566	0.320236	0.854727
MAPK11	-0.137099	1.90862	0.99656	0.320238	0.854727
CXCL8	0.708263	8.10985	0.995936	0.320389	0.854727
MEGF6	-0.144723	5.13313	0.995923	0.320392	0.854727
XIRP2	-0.489622	-2.02499	0.995377	0.320524	0.854727
C1orf122	0.165125	2.13987	0.995339	0.320533	0.854727
ENSG00000276259	-0.167199	-0.131605	0.99523	0.32056	0.854727
PPIL4	-0.0608832	4.6288	0.995139	0.320582	0.854727
LUC7L2	-0.0641833	6.35205	0.995055	0.320602	0.854727
FIZ1	-0.058397	3.20657	0.994882	0.320644	0.854727
PPFIA1	0.050824	6.17638	0.994433	0.320753	0.854727
LGALS4	-0.17855	-0.417069	0.993519	0.320974	0.854727
HCFC1R1	0.108473	2.47002	0.993343	0.321017	0.854727
DHRS1	-0.0972944	4.06105	0.993071	0.321083	0.854727
GTPBP10	-0.113367	4.78952	0.992867	0.321132	0.854727
RFX8	-0.390254	-1.75623	0.992774	0.321155	0.854727
ANAPC10	0.0620205	2.76206	0.992553	0.321209	0.854727
UPK3A	0.27279	0.233691	0.992367	0.321254	0.854727
SENP8	-0.170799	0.316488	0.991929	0.32136	0.854727
SEC61A1	0.0516289	7.91405	0.991784	0.321395	0.854727
GMFB	0.108342	5.98868	0.991645	0.321429	0.854727
VCPKMT	-0.075913	3.79336	0.991551	0.321452	0.854727
MTX1	0.0824291	4.4527	0.991378	0.321494	0.854727
TBC1D30	0.160416	1.82123	0.99136	0.321498	0.854727
TUFM	0.0858282	6.71944	0.991227	0.321531	0.854727
OXA1L	0.0517396	7.15508	0.991094	0.321563	0.854727
ZNF555	-0.0930067	3.24365	0.991013	0.321583	0.854727
SLC35A1	0.10167	5.46116	0.990927	0.321603	0.854727
ZNF888	-0.102988	3.46141	0.990596	0.321684	0.854727
RBM18	0.0484021	5.41329	0.99013	0.321797	0.854727
CXCL2	0.516865	1.58525	0.990001	0.321829	0.854727
LINC00921	-0.108681	2.95951	0.989965	0.321838	0.854727
TNIK	-0.105101	6.13246	0.989178	0.322029	0.854727
CEP72	-0.122501	1.96538	0.989134	0.32204	0.854727
RELL2	-0.0810382	4.027	0.989126	0.322042	0.854727
COPG2	0.116482	4.77698	0.989112	0.322045	0.854727
UCHL3	0.0716868	3.47681	0.989032	0.322065	0.854727
MFGE8	-0.149576	3.8105	0.988228	0.322261	0.854727
FZD5	0.202988	1.33973	0.988205	0.322266	0.854727
MIR4453HG	-0.121199	2.11548	0.988085	0.322295	0.854727
ENSG00000273064	-0.24121	-1.43101	0.98782	0.32236	0.854727
SEC62	-0.0629321	7.30826	0.987782	0.322369	0.854727
NEURL4	-0.0570953	5.66835	0.987661	0.322399	0.854727
FRYL	-0.082503	7.11472	0.987396	0.322464	0.854727
OTUD6B-AS1	-0.0694952	4.69762	0.987183	0.322515	0.854727
ENSG00000284976	-0.0894928	3.3659	0.987137	0.322527	0.854727
TOX4	0.0361751	6.6754	0.986958	0.32257	0.854727
ABI3	0.118732	5.67949	0.986625	0.322652	0.854727
ADGRV1	0.244073	-0.872511	0.986254	0.322742	0.854727
MIER3	-0.0627959	4.72866	0.98613	0.322773	0.854727
FER	0.0696078	4.34882	0.986085	0.322784	0.854727
RGPD1	-0.29435	2.86249	0.986067	0.322788	0.854727
GTF2IP13	-0.189514	1.02463	0.985977	0.32281	0.854727
LINC01106	-0.853374	-2.85814	0.985788	0.322856	0.854727
SMIM29	0.0878517	3.16105	0.985762	0.322862	0.854727
ACO2	0.0576927	6.75926	0.98546	0.322936	0.85479
ZSCAN18	-0.179766	4.26413	0.98502	0.323044	0.85489
CDC34	0.0850467	4.3474	0.984666	0.323131	0.85489
TAPBPL	0.0958135	5.02462	0.984654	0.323133	0.85489
HOXA4	0.386443	-2.05841	0.984127	0.323262	0.85489
ENSG00000225032	-0.181719	2.28221	0.984076	0.323275	0.85489
TMEM219	0.0762616	5.41569	0.984075	0.323275	0.85489
PDGFA-DT	-0.358077	0.0444349	0.983205	0.323488	0.85514
TREML1	-0.282828	3.48739	0.98292	0.323558	0.85514
RPL34-DT	-0.260199	-1.76796	0.98292	0.323558	0.85514
MUC20P1	-0.499971	-0.799018	0.982822	0.323582	0.85514
GAS5-AS1	0.276641	-1.62728	0.982304	0.323709	0.85514
CLIP2	0.0982537	5.09954	0.982278	0.323715	0.85514
SPATA33	-0.0781916	1.86415	0.981905	0.323807	0.85514
ANKRD44	-0.0660832	8.02774	0.981736	0.323848	0.85514
SP2	0.0484231	5.47791	0.98152	0.323902	0.85514
BDH1	-0.124435	3.83329	0.98147	0.323914	0.85514
TUBGCP2	0.0568125	6.31569	0.981436	0.323922	0.85514
CHAF1A	0.0824688	4.04192	0.981037	0.32402	0.855266
EMC3	0.059646	5.4712	0.980327	0.324195	0.855381
PJA2	0.0715358	7.89514	0.980023	0.324269	0.855381
PGM1	0.0879632	4.95162	0.97982	0.324319	0.855381
ARL11	0.130892	4.47432	0.979815	0.32432	0.855381
CSE1L	-0.0669562	5.62712	0.9792	0.324471	0.855381
WNK2	0.323426	-1.70238	0.979131	0.324489	0.855381
SNRNP70	-0.0882949	8.32409	0.978937	0.324536	0.855381
CHCHD3	0.0857979	5.03717	0.978642	0.324609	0.855381
PHF2P2	-0.343834	-1.2981	0.97857	0.324627	0.855381
GORASP2	0.0380111	6.20701	0.978408	0.324667	0.855381
JAZF1	0.134773	6.47215	0.978189	0.32472	0.855381
ADM5	-0.176315	0.699938	0.978119	0.324738	0.855381
CUL9	-0.0665573	6.04954	0.977512	0.324887	0.855381
DHPS	-0.0478439	5.56122	0.977485	0.324894	0.855381
BYSL	0.104959	2.35245	0.977415	0.324911	0.855381
MAILR	-0.171264	0.493615	0.97725	0.324952	0.855381
RTCB	0.041074	5.95075	0.977162	0.324973	0.855381
ENSG00000267102	-0.134077	1.19359	0.977114	0.324985	0.855381
ST6GALNAC2	0.265599	2.34941	0.976644	0.325101	0.855381
LINC01128	-0.101397	3.84903	0.97658	0.325117	0.855381
PITPNB	-0.0529346	6.12237	0.976575	0.325118	0.855381
SLC9B1	-0.188335	-0.944309	0.97636	0.325171	0.855389
SGMS1	0.0675434	4.99783	0.976145	0.325224	0.855396
JPH4	0.184282	1.07582	0.974683	0.325585	0.855615
SPTSSA	0.128813	4.85071	0.974654	0.325592	0.855615
ANKMY2	-0.0602529	4.04839	0.97451	0.325628	0.855615
PFAS	-0.0735221	4.37535	0.974433	0.325647	0.855615
SLC16A13	-0.12356	1.46092	0.974151	0.325717	0.855615
ZNF705EP	-0.281307	-1.37855	0.974105	0.325728	0.855615
EBPL	0.136823	2.61831	0.973982	0.325759	0.855615
SYBU	-0.374818	-0.780519	0.973938	0.32577	0.855615
MITD1	-0.100904	4.97006	0.973617	0.325849	0.855615
CNPPD1	0.0585855	6.10984	0.973602	0.325853	0.855615
CDH26	-0.140302	1.06527	0.973248	0.32594	0.855615
NANP	0.0999984	2.44299	0.973121	0.325972	0.855615
VNN2	0.218727	7.48546	0.97306	0.325987	0.855615
ENSG00000244701	-0.161499	0.926911	0.972963	0.326011	0.855615
ENSG00000259891	0.136607	0.843631	0.972462	0.326135	0.855749
NLRP12	0.181469	6.03451	0.972351	0.326162	0.855749
ENSG00000238142	0.163533	1.04358	0.971743	0.326313	0.855807
TP53INP2	0.404795	4.53643	0.971678	0.326329	0.855807
ENSG00000273314	0.121774	0.853939	0.971195	0.326449	0.855807
KLHL32	-0.177868	0.323024	0.971087	0.326476	0.855807
PLD6	-0.155478	2.62169	0.971061	0.326482	0.855807
CCR4	-0.19839	4.92409	0.971047	0.326486	0.855807
EEF1B2P6	0.281024	-2.19654	0.97036	0.326656	0.855919
MAST1	0.254434	-1.70852	0.970007	0.326744	0.855919
ENSG00000262714	-0.308221	1.71402	0.969638	0.326835	0.855919
GK5	-0.155692	6.04449	0.96923	0.326937	0.855919
ST14	0.177145	5.09279	0.968635	0.327085	0.855919
TMOD3	0.0756652	7.27312	0.968409	0.327141	0.855919
RAB40B	-0.109777	1.2559	0.968394	0.327144	0.855919
DDR2	-0.200111	0.3638	0.968095	0.327219	0.855919
SUCLG2-DT	-0.2135	-1.05747	0.968089	0.327221	0.855919
COMMD5	0.0830324	3.8761	0.968085	0.327221	0.855919
CHCHD2	0.0806298	6.2516	0.968018	0.327238	0.855919
TRAV17	-0.169431	2.06338	0.96795	0.327255	0.855919
PSMD1	0.0523741	6.2605	0.967746	0.327306	0.855919
ANKRD18A	-0.230052	1.15893	0.967607	0.32734	0.855919
ST3GAL3	-0.0905005	3.16563	0.967283	0.327421	0.855919
FAM83H	0.141054	1.97559	0.967276	0.327423	0.855919
B3GNTL1	-0.123547	3.32032	0.967192	0.327444	0.855919
TNXB	-0.174991	1.98442	0.967058	0.327477	0.855919
SDK1	0.304272	-0.922768	0.967033	0.327483	0.855919
ING2	0.0923682	3.10036	0.966563	0.3276	0.856056
C1orf174	-0.100372	4.91995	0.96642	0.327636	0.856056
ENSG00000259539	-0.24822	-1.43791	0.96529	0.327918	0.85637
GALNT4	0.0977396	4.77674	0.965221	0.327935	0.85637
CNOT11	0.0408849	5.75586	0.96493	0.328008	0.85637
ZNF592	0.0621872	7.21378	0.964912	0.328012	0.85637
PPP2R5CP	-0.212325	-0.515743	0.964718	0.328061	0.85637
CYRIA	0.120339	6.86374	0.964255	0.328176	0.85637
MTMR9	-0.0468367	5.12406	0.964184	0.328194	0.85637
MIX23	-0.0994887	1.9893	0.963867	0.328273	0.85637
ZZZ3	-0.0656263	5.9872	0.963841	0.32828	0.85637
HSF1	0.0619869	5.86253	0.963667	0.328323	0.85637
DNAJB12	0.0775453	5.91888	0.96361	0.328337	0.85637
CDK3	-0.101066	2.63332	0.96349	0.328367	0.85637
ENSG00000244733	0.202515	-1.13008	0.963319	0.32841	0.85637
IFT27	-0.0815857	4.22828	0.963107	0.328463	0.856377
LGALS9	0.142179	7.56457	0.962896	0.328516	0.856383
OCEL1	0.103614	3.49299	0.962463	0.328624	0.856535
ELAC2	-0.0334574	5.71634	0.962086	0.328719	0.85665
LSM12P1	0.240966	-1.66002	0.961589	0.328843	0.856843
DDN	-0.437853	-2.20098	0.960552	0.329103	0.857309
HIRIP3	-0.0681779	4.1362	0.960474	0.329122	0.857309
ENSG00000284747	-0.17703	-0.0351128	0.959994	0.329243	0.857492
RIOK3	0.0654642	7.29878	0.959759	0.329302	0.857514
PSD3	-0.15877	1.87531	0.959289	0.32942	0.857591
FILIP1L	-0.219235	0.483871	0.959047	0.32948	0.857591
LINC01176	-0.214465	-0.805216	0.959039	0.329483	0.857591
TRIM61	-0.307307	0.299073	0.95835	0.329656	0.857864
HEY2	0.323467	-1.61453	0.958214	0.32969	0.857864
RB1	0.0757537	6.98401	0.95802	0.329739	0.857864
SARNP	0.0473539	4.94356	0.957415	0.329891	0.857901
FANCF	-0.15471	3.69575	0.957334	0.329911	0.857901
CHL1	-0.368313	0.0555718	0.956614	0.330092	0.857901
HMGCR	0.0853379	6.17145	0.95658	0.330101	0.857901
DNAJA2	0.0393403	6.35361	0.956403	0.330145	0.857901
SACM1L	-0.0809666	6.44036	0.95617	0.330204	0.857901
SLC23A3	-0.23458	-0.409586	0.955936	0.330263	0.857901
ASB7	-0.0396893	5.38939	0.95587	0.33028	0.857901
NAGLU	0.0930644	4.16642	0.955822	0.330292	0.857901
CCT6A	0.0449484	7.04251	0.955392	0.3304	0.857901
NMT2	-0.116215	5.07697	0.955325	0.330417	0.857901
PLK3	0.23351	4.99183	0.955199	0.330449	0.857901
TAGLN2	0.0894613	8.91821	0.955184	0.330452	0.857901
TMEM88	0.34451	-0.148144	0.955107	0.330472	0.857901
VEGFA	0.213502	5.30099	0.954962	0.330508	0.857901
PTGES3L	-0.262769	-1.9822	0.954743	0.330564	0.857914
PPIH	-0.0613663	3.79299	0.954317	0.330671	0.858062
BDP1	-0.0728381	7.04614	0.953307	0.330926	0.858274
ARHGAP29	0.229781	1.7121	0.953275	0.330934	0.858274
PSMF1	0.0480261	6.98054	0.953191	0.330955	0.858274
CDC14B	-0.15018	4.2768	0.952795	0.331055	0.858274
CEP19	0.145944	2.23421	0.952528	0.331123	0.858274
MAFG	0.132332	5.41836	0.952253	0.331193	0.858274
SMIM35	-0.191981	0.785465	0.952072	0.331238	0.858274
TESPA1	-0.132319	6.65801	0.952002	0.331256	0.858274
PRKN	-0.217034	-0.103954	0.95174	0.331322	0.858274
PGBD4	-0.105766	2.8134	0.951675	0.331339	0.858274
MICB	0.0883665	4.8415	0.951174	0.331465	0.858274
MOAP1	0.11406	6.28884	0.950768	0.331568	0.858274
ENSA	0.0519574	6.9801	0.950676	0.331591	0.858274
ZDBF2	-0.162213	4.07609	0.950533	0.331628	0.858274
GNPNAT1	-0.0730395	3.86201	0.950444	0.33165	0.858274
SVIL	0.0856416	6.3772	0.950232	0.331704	0.858274
POR	0.0925434	5.80598	0.950215	0.331708	0.858274
NECTIN1	0.126248	4.23127	0.950023	0.331757	0.858274
SRI	0.0642167	5.31795	0.949763	0.331823	0.858274
MIR3677HG	-0.237202	-1.59733	0.949747	0.331827	0.858274
ANKRD20A11P	-0.700363	0.728133	0.948756	0.332078	0.858274
OXSR1	0.0424447	6.65471	0.948651	0.332105	0.858274
LRP1	0.169096	9.50892	0.948487	0.332147	0.858274
LINC02614	-0.276167	-1.66968	0.948434	0.33216	0.858274
UTP23	-0.05768	5.1233	0.94825	0.332207	0.858274
FBXO24	-0.179843	-0.97978	0.948218	0.332215	0.858274
ATP6V0A1	0.103504	6.00754	0.948179	0.332225	0.858274
KMT2E-AS1	0.111353	0.40325	0.94815	0.332232	0.858274
ENSG00000276248	-0.210768	0.088733	0.947733	0.332338	0.858274
FRMD4B	0.109177	4.81831	0.947517	0.332393	0.858274
ITM2C	-0.219742	5.46113	0.947217	0.332469	0.858274
ENSG00000276570	-0.0914688	3.03635	0.947147	0.332487	0.858274
KCNN4	-0.196063	4.31127	0.947094	0.3325	0.858274
ENO1P4	0.801494	-2.4492	0.947079	0.332504	0.858274
CIDEB	0.114115	5.53322	0.946334	0.332694	0.858274
AMD1	0.0866956	7.08019	0.946298	0.332703	0.858274
DEPP1	0.407958	-2.04869	0.946118	0.332749	0.858274
C1QB	0.360508	1.32942	0.94552	0.332901	0.858274
GSPT1	-0.0569314	7.13352	0.945514	0.332902	0.858274
LONP2	-0.0750373	7.07338	0.945445	0.33292	0.858274
FUT7	0.153395	3.53591	0.945164	0.332992	0.858274
ARL17A	-0.184943	4.89504	0.945048	0.333021	0.858274
CD274	-0.127113	2.77523	0.945024	0.333027	0.858274
PHF11	-0.0591082	5.82542	0.944645	0.333124	0.858274
NRN1	0.370552	-0.902628	0.944302	0.333211	0.858274
RPGRIP1L	-0.11614	1.69775	0.943888	0.333317	0.858274
CANT1	0.0752841	5.98648	0.943863	0.333323	0.858274
GCHFR	0.130335	2.48633	0.943826	0.333333	0.858274
COA6-AS1	-0.218146	-1.52308	0.943791	0.333342	0.858274
TUBGCP6	-0.0868178	7.28105	0.943703	0.333364	0.858274
RCAN3AS	-0.217954	-0.750997	0.943685	0.333368	0.858274
UBA2	0.0476239	6.81064	0.943667	0.333373	0.858274
AP5M1	-0.0760287	6.02452	0.943274	0.333473	0.858393
DLEU7	0.210831	2.23949	0.942966	0.333552	0.858393
HIF1A	0.155687	7.75378	0.942821	0.333589	0.858393
XYLT1	0.103085	6.56845	0.942472	0.333678	0.858393
GP9	-0.267197	2.1501	0.942445	0.333685	0.858393
MSI2	-0.0776852	6.22932	0.942208	0.333745	0.858393
OSBP2	-0.389981	2.24964	0.942105	0.333772	0.858393
MEF2A	0.0790641	6.78369	0.941859	0.333835	0.858397
LINC00920	-0.156621	2.01615	0.941704	0.333874	0.858397
EVL	-0.0862959	8.77168	0.94071	0.334129	0.85877
TMX1	0.0790274	6.282	0.940397	0.334209	0.85877
CCNK	0.0343903	6.53166	0.94025	0.334246	0.85877
ASIC3	-0.167279	0.752569	0.939771	0.334369	0.85877
FTSJ3	-0.0496209	5.75842	0.939607	0.334411	0.85877
FBXL19	0.0860278	4.23904	0.939412	0.334461	0.85877
ZDHHC4	0.0637523	4.11687	0.938852	0.334604	0.85877
ENSG00000279805	-0.115547	2.14803	0.938667	0.334652	0.85877
EHMT2	-0.0463687	6.10626	0.938557	0.33468	0.85877
HSD17B4	0.0834033	6.75012	0.938227	0.334765	0.85877
HSPBAP1	-0.102339	4.39726	0.938219	0.334767	0.85877
GPI	0.0588245	7.18649	0.938169	0.33478	0.85877
TCAP	-0.141798	0.59271	0.938037	0.334814	0.85877
NOS3	-0.164961	1.22093	0.938012	0.33482	0.85877
ANTKMT	0.211813	1.62813	0.937624	0.334919	0.85877
TMEM102	-0.122797	3.28874	0.937503	0.334951	0.85877
ENSG00000258465	0.212481	1.89899	0.936872	0.335113	0.85877
GNB4	0.133273	6.55836	0.936824	0.335125	0.85877
WWC2	0.142118	3.87222	0.936801	0.335131	0.85877
RABAC1	0.0947647	4.28095	0.936617	0.335178	0.85877
E2F4	0.0587221	6.36897	0.936455	0.33522	0.85877
CRADD	0.0867287	2.33341	0.936444	0.335222	0.85877
RPS2P36	0.188795	-0.618513	0.936089	0.335314	0.85877
UBALD2	0.134391	5.59962	0.93582	0.335383	0.85877
PNPLA2	0.0846249	6.53878	0.935622	0.335434	0.85877
CNTNAP2	-0.466003	2.57584	0.935502	0.335465	0.85877
CLEC3B	0.226464	-0.332937	0.935315	0.335513	0.85877
QPCT	0.201462	5.64349	0.935227	0.335535	0.85877
NEGR1	0.216103	1.53328	0.935129	0.335561	0.85877
SOX12	-0.15122	2.8597	0.934336	0.335765	0.85877
RNF175	-0.333101	0.00728072	0.934199	0.3358	0.85877
SMC2	-0.0773474	4.74676	0.934155	0.335812	0.85877
ENSG00000233757	-0.106702	0.606067	0.934051	0.335838	0.85877
NTSR1	0.428925	0.898808	0.933879	0.335883	0.85877
GLS2	-0.187869	1.06866	0.93375	0.335916	0.85877
ZNF503-AS2	0.265523	-2.04642	0.93346	0.335991	0.85877
AGGF1P10	-1.09667	-3.29967	0.933455	0.335992	0.85877
MRPL49	-0.0442912	5.30972	0.933414	0.336003	0.85877
TRAM1	0.0693212	7.98483	0.933217	0.336053	0.85877
DNAAF1	0.609392	-0.630583	0.933177	0.336064	0.85877
PPP4R4	-0.312098	-0.525002	0.933088	0.336087	0.85877
ENSG00000224950	-0.176783	1.13686	0.932823	0.336155	0.858816
CLEC4D	0.233552	4.45852	0.931941	0.336383	0.858845
PODXL	-0.13808	1.15332	0.931888	0.336396	0.858845
KXD1	0.0488365	5.89838	0.931805	0.336418	0.858845
NAE1	-0.0700903	4.93115	0.93177	0.336427	0.858845
CDK6	0.117833	6.56941	0.931647	0.336458	0.858845
UBE4B	0.0367428	6.35736	0.931448	0.33651	0.858845
POLR1A	-0.0805032	5.71221	0.931411	0.336519	0.858845
ENSG00000274677	0.368772	-2.14047	0.93059	0.336732	0.859153
GNL3	-0.0644472	5.58625	0.930495	0.336756	0.859153
MEFV	0.164683	6.92771	0.930242	0.336822	0.859153
EEF1A1P13	-0.187797	-0.954158	0.929836	0.336927	0.859153
SREBF2	0.0730409	6.97763	0.929739	0.336952	0.859153
NDUFA4	0.0890986	5.58099	0.929716	0.336958	0.859153
TMED10	0.050609	8.06487	0.929457	0.337025	0.859153
RALGAPA1	-0.0843175	6.01575	0.929272	0.337073	0.859153
HECTD1	-0.0477212	7.45478	0.92919	0.337094	0.859153
ARL8B	0.0805908	6.62991	0.928689	0.337224	0.859355
GPR137	0.0891814	3.06711	0.928452	0.337285	0.859383
PTPN20	-0.430148	-1.09316	0.928142	0.337365	0.859452
ZMAT3	0.0657295	6.16536	0.927945	0.337416	0.859452
CAPN3	-0.196968	3.97082	0.927763	0.337464	0.859452
JKAMP	0.0626403	5.28657	0.927188	0.337613	0.859625
STRAP	0.0571402	6.01222	0.927112	0.337632	0.859625
THOC6	0.0641695	4.32089	0.926895	0.337689	0.85964
P3H1	0.0506601	5.14874	0.926069	0.337903	0.860058
C2CD2L	0.0671956	5.89514	0.925062	0.338165	0.860595
KLHL36	-0.0746	6.70963	0.924424	0.338331	0.860698
PLXNB1	0.120147	1.57669	0.924374	0.338344	0.860698
FAM76A	-0.0627944	4.07869	0.924052	0.338428	0.860698
GOLGA6L5P	-0.175426	2.2729	0.923794	0.338495	0.860698
SQLE	0.136255	3.7489	0.923778	0.338499	0.860698
ZCWPW2	0.19176	0.181971	0.923743	0.338508	0.860698
XXYLT1-AS2	-0.359138	-2.51313	0.923266	0.338633	0.860735
TTC39C	-0.0873285	5.93766	0.923232	0.338642	0.860735
IGHV3-21	-0.437851	1.51016	0.923105	0.338675	0.860735
WARS1	0.124737	8.58317	0.922231	0.338902	0.860877
RPL21P119	0.704185	-2.12552	0.922172	0.338918	0.860877
LEF1-AS1	-0.294363	0.731402	0.921733	0.339032	0.860877
AKIRIN2	0.166886	6.20105	0.92161	0.339064	0.860877
DGCR11	0.169439	1.313	0.9215	0.339093	0.860877
TEX2	0.0612528	5.33057	0.921431	0.339111	0.860877
TBC1D3F	-1.06473	-2.61687	0.920831	0.339268	0.860877
CARMIL2	-0.129689	5.94178	0.920651	0.339315	0.860877
TP53I11	0.125908	4.87294	0.920647	0.339316	0.860877
APAF1	0.121393	7.39587	0.920551	0.339341	0.860877
ANKRD11	-0.0480246	7.86297	0.920433	0.339372	0.860877
ZNF609	0.075571	7.43166	0.920212	0.33943	0.860877
LAMC1	-0.224618	3.4763	0.91994	0.339501	0.860877
H2BC18	0.210111	0.637602	0.919796	0.339538	0.860877
TIFA	-0.113159	4.11182	0.919185	0.339698	0.860877
SEPTIN4	0.128121	1.22349	0.918802	0.339798	0.860877
ZNF880	-0.0899167	3.09912	0.918564	0.339861	0.860877
HAUS4	0.0961228	5.05786	0.918559	0.339862	0.860877
EBNA1BP2	0.05051	4.48116	0.918436	0.339894	0.860877
ENSG00000269983	-0.15605	2.3619	0.918243	0.339945	0.860877
RASAL2	0.14672	1.3918	0.918221	0.339951	0.860877
TXLNA	-0.0428385	6.27493	0.918112	0.339979	0.860877
ENSG00000229422	-0.445951	-2.19199	0.917966	0.340017	0.860877
IMPACT	0.0639104	5.15417	0.917916	0.340031	0.860877
ENSG00000228395	0.175951	-1.20079	0.917798	0.340061	0.860877
DNAI2	-0.208555	-0.175253	0.917673	0.340094	0.860877
NPEPPSP1	-0.0789543	3.20929	0.917161	0.340228	0.860877
KAT5	0.0299224	5.57595	0.91708	0.34025	0.860877
SPHK2	0.0657209	3.55468	0.917063	0.340254	0.860877
C17orf107	0.392008	0.698886	0.916887	0.3403	0.860877
BANF1	0.0610274	5.64285	0.916852	0.340309	0.860877
TEP1	-0.0759499	7.059	0.916621	0.34037	0.860877
GABPB1-IT1	-0.0714289	4.86386	0.916438	0.340418	0.860877
DIAPH1	0.0506365	9.21036	0.9161	0.340507	0.860877
CROCC	-0.0818139	4.72352	0.916065	0.340516	0.860877
LDHD	0.22682	1.10679	0.915935	0.34055	0.860877
PYGB	0.0532	6.45076	0.915311	0.340714	0.861064
RAB5A	0.0491776	5.97634	0.91511	0.340767	0.861064
DNAJC8	0.0431953	6.67461	0.915046	0.340784	0.861064
VPS16	0.0614494	5.81818	0.914884	0.340826	0.861064
PSTK	-0.098674	2.04186	0.914264	0.340989	0.861224
RRP1B	-0.0536343	6.05291	0.914258	0.340991	0.861224
SCRIB	0.0683031	5.18563	0.914029	0.341051	0.861248
ZNF281	0.0891943	6.05919	0.913669	0.341146	0.86136
SCN4A	-0.319443	-1.2172	0.912654	0.341413	0.861606
FAM172A	0.0572496	5.33739	0.912307	0.341504	0.861606
CYB5RL	-0.0848181	3.36893	0.911996	0.341586	0.861606
PHTF2	-0.0738651	5.84764	0.911956	0.341597	0.861606
SCIN	-0.253269	-0.703802	0.911908	0.34161	0.861606
PUM1	-0.060588	7.01882	0.911769	0.341646	0.861606
TDRD3	-0.0528618	4.58219	0.911677	0.341671	0.861606
FBXO36	0.136329	0.417299	0.911647	0.341678	0.861606
ZNF800	-0.0557104	6.20394	0.911526	0.34171	0.861606
CCL3L1	0.563436	3.22756	0.911188	0.341799	0.861606
CCL3L3	0.563436	3.22756	0.911188	0.341799	0.861606
CRHBP	-0.207459	-0.910856	0.910734	0.341919	0.861687
ZNF664	-0.0539806	6.61063	0.910447	0.341995	0.861687
GTSCR1	-0.365654	-1.48316	0.910436	0.341998	0.861687
CELF6	-0.112501	2.05713	0.910118	0.342082	0.861687
PTPRA	0.042449	6.94129	0.910108	0.342085	0.861687
UBE2L6	0.090005	6.74255	0.909354	0.342284	0.862061
C11orf65	-0.286165	-1.85481	0.909124	0.342345	0.862087
CEP131	-0.0791605	3.07329	0.908793	0.342432	0.862127
LYPLA1	0.0967526	6.24935	0.908561	0.342493	0.862127
GMEB1	-0.0360108	5.06818	0.90849	0.342512	0.862127
FAM118B	0.112098	3.79094	0.907876	0.342675	0.862398
ENSG00000268107	-0.243653	-0.603287	0.907603	0.342747	0.862398
MARVELD1	0.148305	4.74604	0.907509	0.342772	0.862398
PRKACB	-0.0966884	7.45627	0.907257	0.342839	0.862424
STRADB	-0.180659	4.79318	0.907088	0.342883	0.862424
CALR	0.0769807	8.66232	0.90686	0.342944	0.862449
NOB1	0.0463998	5.11564	0.906459	0.34305	0.862588
ALG8	-0.0462025	3.99097	0.905649	0.343265	0.862677
RTKN	-0.228002	0.49318	0.90553	0.343297	0.862677
ENSG00000093100	-0.244978	1.81303	0.905081	0.343416	0.862677
B3GNT3	-0.526515	-1.88567	0.904947	0.343451	0.862677
DLEU1	-0.103269	2.86354	0.904852	0.343477	0.862677
PGR	-0.840933	-4.3052	0.907382	0.343507	0.862677
PLA2G4A	0.18466	3.06568	0.904666	0.343526	0.862677
GVINP1	-0.103486	7.94961	0.904657	0.343529	0.862677
PSMA1	0.0548916	6.61328	0.904572	0.343551	0.862677
LINC00989	-0.297451	2.27063	0.904271	0.343631	0.862677
RGL4	-0.114709	2.47212	0.904228	0.343643	0.862677
NT5C2	0.0655632	6.96707	0.903848	0.343743	0.862685
NOP9	-0.0494483	6.03616	0.903762	0.343766	0.862685
PM20D2	-0.09105	4.46045	0.90359	0.343812	0.862685
SUMF1	0.113685	4.91361	0.903454	0.343848	0.862685
TPRN	0.0738847	3.06006	0.902584	0.34408	0.862843
HNRNPA3P6	-0.109796	-0.213572	0.902465	0.344111	0.862843
NAPRT	0.194117	4.8802	0.902428	0.344121	0.862843
ELP6	-0.0449215	3.36325	0.902358	0.34414	0.862843
RAB33B	0.0677848	4.70195	0.902027	0.344228	0.862843
ENSG00000276337	-0.240222	-1.2108	0.901949	0.344249	0.862843
CRPPA	-0.209282	-0.304426	0.901608	0.34434	0.862843
PLEKHJ1	0.065054	4.86654	0.901346	0.34441	0.862843
COL17A1	-0.997042	-1.29164	0.900819	0.34455	0.862843
ZNF600	-0.19742	5.43324	0.900818	0.344551	0.862843
CD180	-0.243585	5.43479	0.900741	0.344571	0.862843
CFAP97	-0.067776	6.05454	0.900711	0.344579	0.862843
SREBF2-AS1	0.327479	0.159809	0.900523	0.344629	0.862843
CCDC26	-0.339529	-2.10525	0.900384	0.344666	0.862843
DEFA1B	-1.23746	0.517623	0.900366	0.344671	0.862843
ENSG00000265218	-0.536791	-2.14225	0.900028	0.344761	0.862858
SERPINE1	-0.20924	0.59816	0.899964	0.344778	0.862858
CCDC112	0.0855504	4.05178	0.899482	0.344907	0.862948
MYCBPAP	-0.362508	-0.236504	0.899348	0.344943	0.862948
JARID2-DT	0.213591	-1.35595	0.899151	0.344996	0.862948
ENSG00000284969	-0.635738	-2.20874	0.898748	0.345103	0.862948
TRMT1	-0.0690854	5.49724	0.898729	0.345108	0.862948
BBX	-0.0594313	6.86761	0.89858	0.345148	0.862948
ERBB3	-0.254654	-0.402074	0.898278	0.345229	0.862948
RCSD1	0.0618139	8.6569	0.898051	0.34529	0.862948
REXO2	-0.0714547	4.09525	0.898014	0.3453	0.862948
MCRIP1	0.108917	4.50244	0.89784	0.345346	0.862948
C1RL	0.117496	5.52078	0.897619	0.345405	0.862948
CLASRP	-0.0583151	6.01212	0.897212	0.345514	0.862948
YY1	0.0344142	7.71329	0.897171	0.345525	0.862948
PLSCR3	0.0673786	5.87813	0.897075	0.345551	0.862948
C20orf204	-0.282316	-0.0290557	0.896872	0.345605	0.862948
SH3YL1	-0.143607	5.1963	0.896612	0.345675	0.862948
SGK3	0.0904024	5.82509	0.896609	0.345676	0.862948
SLC25A32	-0.0549537	4.52341	0.896408	0.34573	0.862956
EIF1	0.152225	10.2286	0.895769	0.345901	0.863257
TMEM68	-0.0622782	3.50724	0.895516	0.345969	0.8633
RAB27A	0.110643	7.40863	0.895259	0.346038	0.863311
NUP153-AS1	0.17477	-0.277824	0.89505	0.346094	0.863311
LDLRAD2	-0.252223	0.166253	0.894932	0.346125	0.863311
ATRNL1	-0.522095	-3.05451	0.894542	0.34623	0.863446
SALL4	-0.37184	-1.85663	0.894028	0.346368	0.863664
SP110	-0.0623655	7.32771	0.892997	0.346646	0.863892
IER5	0.161366	6.85936	0.892246	0.346847	0.863892
USP53	-0.191264	4.94962	0.892199	0.34686	0.863892
SEC22C	-0.046982	5.66228	0.892021	0.346908	0.863892
ZNF883	-0.23608	0.266358	0.892	0.346914	0.863892
COG6	-0.0685343	4.40912	0.891912	0.346938	0.863892
C1orf216	0.0802676	3.78361	0.891736	0.346985	0.863892
ZNF333	-0.0660151	5.21686	0.891658	0.347006	0.863892
LINC00243	-0.263445	2.00859	0.890546	0.347306	0.863892
ENSG00000285043	0.0615702	5.2639	0.890521	0.347312	0.863892
ZNF879	-0.0957366	2.35899	0.890491	0.34732	0.863892
FKBP15	0.0990926	7.45638	0.890382	0.34735	0.863892
HSPG2	-0.181612	2.33916	0.890197	0.3474	0.863892
TRAV25	-0.231785	0.39742	0.89006	0.347437	0.863892
RNF7	0.0748485	5.36517	0.890031	0.347445	0.863892
ACADVL	0.0724947	7.70978	0.889861	0.34749	0.863892
TIMM44	-0.044192	4.33745	0.889738	0.347523	0.863892
DNAJB9	0.22599	5.45171	0.889728	0.347526	0.863892
CTRL	-0.124428	1.83596	0.889657	0.347545	0.863892
GATAD1	-0.0657978	5.65203	0.889545	0.347576	0.863892
TFEB	0.0914173	5.29128	0.889464	0.347597	0.863892
DNAJC24	-0.072374	4.09194	0.889459	0.347599	0.863892
SCFD2	-0.0693043	3.88544	0.889358	0.347626	0.863892
LINC00299	-0.235838	1.23807	0.889023	0.347717	0.86393
ASAH2	0.268914	-0.166239	0.88883	0.347769	0.86393
C19orf53	0.0762968	4.93714	0.888738	0.347794	0.86393
COL1A2	-0.643236	-3.13719	0.888286	0.347916	0.863973
ENSG00000283580	-0.0829717	1.48814	0.888223	0.347933	0.863973
MACO1	-0.0579072	4.8324	0.88811	0.347963	0.863973
C6orf120	0.0773134	4.97075	0.886687	0.348348	0.864135
TSPAN13	-0.25193	3.27285	0.88633	0.348445	0.864135
ENSG00000213963	-0.106482	1.49931	0.886299	0.348453	0.864135
GPR20	0.357658	-1.54247	0.886133	0.348498	0.864135
GPR141	0.165693	3.32081	0.886007	0.348532	0.864135
ST20-MTHFS	-0.182327	-0.131552	0.88593	0.348553	0.864135
ARID1A	0.0510885	8.24884	0.885891	0.348564	0.864135
RRAD	0.524274	-1.04969	0.88545	0.348684	0.864135
CECR7	-0.364117	1.00111	0.885343	0.348712	0.864135
BNIP3P41	-0.461028	-2.4839	0.885166	0.348761	0.864135
ENSG00000272927	-0.197271	-0.378499	0.88485	0.348846	0.864135
CLCN3P1	-0.328993	-1.5977	0.884681	0.348892	0.864135
EIF3D	0.0473626	7.8838	0.884404	0.348967	0.864135
FYTTD1	0.0447296	6.86975	0.884296	0.348997	0.864135
LSM6	0.0643739	4.60786	0.884102	0.349049	0.864135
MOCS3	-0.164186	2.4323	0.88396	0.349088	0.864135
DNASE1L2	-0.215659	-0.950715	0.883292	0.349269	0.864135
ZNF263	-0.0396708	5.4142	0.882999	0.349349	0.864135
NAMPT	0.275428	7.91105	0.882952	0.349362	0.864135
CATSPERB	-0.243762	0.0633751	0.882899	0.349376	0.864135
CHAMP1	-0.0716944	5.10323	0.882739	0.34942	0.864135
VARS2	-0.0650125	4.59924	0.882538	0.349474	0.864135
AGA	0.0756797	4.4706	0.88248	0.34949	0.864135
ZNF134	-0.0754505	4.77536	0.88244	0.349501	0.864135
XKR7	0.142587	0.724037	0.882319	0.349534	0.864135
IRAG1	0.158939	4.13967	0.881073	0.349873	0.864135
CBWD6	-0.125392	3.00306	0.88104	0.349882	0.864135
TMEM251	0.0537219	3.3887	0.880709	0.349972	0.864135
STXBP6	0.367553	-2.26353	0.88058	0.350007	0.864135
AQR	-0.0493188	6.69218	0.880512	0.350026	0.864135
ZFAND2A	0.126344	3.62244	0.880374	0.350063	0.864135
RSPH4A	-0.173976	-0.720845	0.880169	0.35012	0.864135
UTP3	-0.0911911	5.51239	0.879993	0.350167	0.864135
SCMH1	-0.0680199	4.13138	0.879981	0.350171	0.864135
FAM110A	0.136851	4.57142	0.879738	0.350237	0.864135
ENSG00000244459	-0.109034	0.550028	0.879683	0.350252	0.864135
PBX3	0.0597635	4.43887	0.879657	0.350259	0.864135
COX4I1	0.0656731	8.10879	0.879521	0.350296	0.864135
SMAD7	0.121902	4.8774	0.879283	0.350361	0.864135
PAM	0.11946	5.18469	0.879124	0.350404	0.864135
ZMYM1	-0.0846785	4.20376	0.878899	0.350466	0.864135
STXBP1	-0.190482	1.92561	0.878898	0.350466	0.864135
CES1	0.292483	5.92438	0.878877	0.350472	0.864135
NOP56	-0.060462	6.6622	0.878538	0.350565	0.864135
BAZ1B	-0.0498395	7.22896	0.878513	0.350571	0.864135
LMNA	0.248844	5.13528	0.877972	0.350719	0.864135
RUVBL2	0.052383	4.73698	0.877832	0.350757	0.864135
ENSG00000220412	-0.698403	-2.74644	0.877737	0.350784	0.864135
KIF2C	-0.258064	0.343754	0.87761	0.350818	0.864135
HMG20B	0.0834077	5.17836	0.877253	0.350916	0.864135
RPS6KC1	0.069258	5.27229	0.877004	0.350984	0.864135
LSM1	0.0689566	4.29485	0.876991	0.350987	0.864135
NAPB	-0.0907415	4.49516	0.8768	0.35104	0.864135
ZBTB48	-0.0679432	5.01467	0.876547	0.351109	0.864135
RPAP1	-0.0593793	4.6362	0.876429	0.351141	0.864135
ZNF778-DT	-0.11718	2.07275	0.875907	0.351284	0.864135
NHP2	0.0684991	4.7826	0.875793	0.351315	0.864135
XPR1	0.057712	5.78949	0.875236	0.351468	0.864135
ENSG00000271936	-0.159641	-0.71711	0.875133	0.351496	0.864135
WNK1	0.0584182	8.84868	0.874962	0.351543	0.864135
MED29	0.0315282	6.08325	0.874944	0.351548	0.864135
MAK16	-0.0675646	4.14407	0.874849	0.351574	0.864135
RNF41	0.0456705	6.15729	0.874823	0.351581	0.864135
STMN3	-0.135778	5.14155	0.874762	0.351598	0.864135
RPS6KA5	-0.0916827	5.08187	0.87462	0.351637	0.864135
CEP41	-0.0866651	3.46261	0.874571	0.35165	0.864135
CARMIL1	-0.162888	2.9711	0.874426	0.35169	0.864135
LPL	0.456226	2.10304	0.874034	0.351798	0.864135
UBE3C	0.0413765	6.93118	0.873993	0.351809	0.864135
CDC42BPB	0.0764092	5.56281	0.873955	0.35182	0.864135
STEAP3	0.203535	3.13304	0.873889	0.351837	0.864135
MYO15A	-0.158353	-0.1007	0.873725	0.351883	0.864135
ARMC10	0.0842148	4.86984	0.87366	0.3519	0.864135
ZNF577	-0.132696	3.47819	0.873362	0.351982	0.864135
CAHM	-0.194554	-0.649878	0.87311	0.352051	0.864135
ZSCAN5A	0.0661718	1.83034	0.873081	0.352059	0.864135
CASP8	-0.0951979	7.38196	0.873041	0.35207	0.864135
ENSG00000261211	-0.274417	-1.90495	0.872551	0.352205	0.864135
PFKFB2	-0.100556	4.5454	0.872457	0.352231	0.864135
KRT18P31	-0.28945	-2.24512	0.871927	0.352377	0.864135
PPP1R12A-AS1	-0.217742	-1.41047	0.871904	0.352383	0.864135
MAST4	-0.1306	4.37654	0.87178	0.352417	0.864135
ACBD6	-0.0596485	4.76599	0.871594	0.352468	0.864135
DNM1P47	-0.268243	-0.424564	0.871578	0.352473	0.864135
ENSG00000272936	-0.256834	-1.37158	0.871554	0.352479	0.864135
SPTLC1	0.0621584	6.09274	0.871463	0.352504	0.864135
TMUB2	0.0533718	6.05693	0.871415	0.352518	0.864135
SH3BP4	0.154701	2.54691	0.871261	0.35256	0.864135
SLC35F2	-0.136177	3.02411	0.870864	0.352669	0.864135
TNFAIP8	-0.0715527	7.5769	0.870822	0.352681	0.864135
DTWD1	-0.0659269	3.83342	0.870617	0.352737	0.864135
KDM4D	0.163782	-0.923472	0.870434	0.352788	0.864135
SRP14	0.0802759	6.63262	0.870206	0.35285	0.864135
GPBAR1	0.154072	4.4088	0.870003	0.352906	0.864135
CARS1	0.0447928	5.87753	0.869911	0.352932	0.864135
TPR	-0.0565645	8.20233	0.869887	0.352939	0.864135
PROCR	0.147873	0.395025	0.869847	0.352949	0.864135
GPR84	0.262534	1.23997	0.869367	0.353082	0.864335
MCM2	-0.114509	3.65303	0.869001	0.353183	0.864458
C8orf58	0.0704026	2.70835	0.868362	0.353359	0.864765
LINC02285	-0.181073	-0.889583	0.867796	0.353516	0.865024
AATK	0.204559	3.10792	0.867599	0.35357	0.865033
SNN	0.0927781	7.21134	0.867148	0.353695	0.865214
MAST3	0.0603134	7.19925	0.866787	0.353795	0.865334
ANKRD24	-0.189878	-0.0991301	0.866519	0.353869	0.865383
INAFM2	0.103919	5.55515	0.866347	0.353916	0.865383
TMEM11-DT	-0.239444	-1.93165	0.865973	0.35402	0.865512
NNT-AS1	-0.101294	3.28434	0.865654	0.354108	0.865603
GFUS	0.0448217	4.6848	0.864871	0.354325	0.865924
IGLV3-9	-0.219455	-1.58691	0.864795	0.354346	0.865924
LAMC3	-0.379472	-0.533923	0.864516	0.354424	0.865924
ENSG00000232208	-0.439556	-1.4229	0.864402	0.354455	0.865924
CNTLN	0.124027	3.64823	0.863906	0.354593	0.865924
ENSG00000234287	0.617247	-2.56769	0.863788	0.354625	0.865924
C1QA	0.25758	2.42549	0.86349	0.354708	0.865924
MMP25	0.400089	4.49871	0.863391	0.354736	0.865924
MSMO1	-0.0848503	3.5469	0.86338	0.354739	0.865924
AAMP	0.0550181	6.33133	0.863348	0.354748	0.865924
RPL7AP75	0.340822	-2.005	0.862508	0.354981	0.866132
TMCC1-DT	-0.12442	0.278106	0.862463	0.354993	0.866132
KCNQ5	-0.20427	2.46856	0.862231	0.355058	0.866132
DUSP8P5	-0.108697	1.34749	0.862177	0.355073	0.866132
ELK3	0.0577849	6.89755	0.861973	0.35513	0.866132
UCP3	-0.0916213	1.65213	0.861798	0.355178	0.866132
USP31	0.0665928	3.76883	0.861608	0.355231	0.866132
HTR7	0.182649	0.875363	0.861462	0.355272	0.866132
NFKB2	0.0642186	6.16813	0.861394	0.355291	0.866132
CSTF3	-0.065223	4.26889	0.860888	0.355431	0.866181
SH2D2A	-0.162619	4.74203	0.860722	0.355478	0.866181
ME1	0.205863	1.61167	0.860622	0.355506	0.866181
LPGAT1	0.0811214	7.75924	0.860279	0.355601	0.866181
CKS1B	-0.099335	2.70969	0.859917	0.355702	0.866181
PRKAR2A-AS1	-0.0983387	0.741292	0.859749	0.355749	0.866181
C2CD5	-0.0687537	6.32766	0.859653	0.355775	0.866181
MCPH1	-0.0553477	5.12321	0.859637	0.35578	0.866181
SPAG8	-0.135388	0.230223	0.859062	0.35594	0.866181
GALNT12	-0.123559	3.22107	0.858928	0.355978	0.866181
NAIPP2	0.173488	5.92289	0.85861	0.356066	0.866181
ANKRD52	-0.056798	6.39627	0.858535	0.356087	0.866181
TSPAN33	-0.147707	4.5699	0.858518	0.356092	0.866181
SCD	0.157765	3.55868	0.858511	0.356094	0.866181
ENSG00000271797	0.162872	-0.822758	0.858299	0.356153	0.866181
LIMCH1	0.222194	-0.448221	0.857894	0.356266	0.866181
ENSG00000278390	-0.223554	-1.61421	0.857857	0.356277	0.866181
EMSY-DT	-0.141444	0.688425	0.857853	0.356278	0.866181
CD101	0.198696	5.39468	0.857797	0.356293	0.866181
STAG1	-0.0327754	6.19481	0.857674	0.356328	0.866181
LACC1	0.107754	3.74826	0.857169	0.356469	0.866341
PITX1	-0.757747	-4.00795	0.856726	0.356593	0.866341
TNFSF10	0.13377	7.32469	0.856518	0.356651	0.866341
ENSG00000278879	-0.306536	-0.259853	0.856496	0.356657	0.866341
ENSG00000260643	-0.204372	-1.09316	0.856276	0.356719	0.866341
ENSG00000279159	-0.31953	-2.16388	0.855817	0.356847	0.866341
ZNF232	-0.086273	2.51409	0.855771	0.35686	0.866341
CPNE8	0.129933	4.43476	0.855548	0.356922	0.866341
CALHM5	-0.262144	-0.480466	0.855455	0.356948	0.866341
ERICD	0.249577	-2.01704	0.855425	0.356957	0.866341
PEX2	0.0471149	5.08074	0.855123	0.357041	0.866341
SERBP1	0.0429622	8.28807	0.855077	0.357054	0.866341
PPAN-P2RY11	-0.228978	0.272643	0.85473	0.357151	0.866341
ENSG00000275527	-0.553539	-3.15413	0.854721	0.357154	0.866341
CCDC88A	0.100011	7.47958	0.854677	0.357166	0.866341
MOB4	0.0627711	5.49208	0.854395	0.357245	0.866341
ENSG00000278932	-0.366991	-2.26172	0.85418	0.357306	0.866341
RHBDF2	0.0849233	6.29873	0.854167	0.357309	0.866341
IWS1	-0.0539832	5.77758	0.853874	0.357391	0.866377
PSMC2	0.0457994	5.85638	0.853751	0.357426	0.866377
GSK3B	0.0548162	6.99136	0.853239	0.357569	0.866602
GP6-AS1	-0.23705	-1.35971	0.852669	0.35773	0.866763
SLC25A3	0.0560188	8.18175	0.85264	0.357738	0.866763
FAM174B	-0.232916	-0.00215463	0.851873	0.357953	0.866796
MT2A	0.146956	3.45956	0.851737	0.357992	0.866796
SLC36A1	0.139347	5.06337	0.851706	0.358	0.866796
USP6NL	-0.134832	4.96213	0.851655	0.358015	0.866796
BAK1	0.0950527	5.07214	0.851551	0.358044	0.866796
TESK1	0.06066	4.89938	0.851506	0.358057	0.866796
GAN	-0.0779053	4.62848	0.85122	0.358137	0.866867
CLEC9A	0.304624	-0.62018	0.851033	0.35819	0.866872
ENSG00000269925	-0.17778	-1.15368	0.850614	0.358307	0.866888
ENSG00000272540	0.232706	-1.99582	0.850377	0.358374	0.866888
ABLIM1	-0.138827	8.06417	0.850132	0.358443	0.866888
CAD	-0.0685028	5.68263	0.849901	0.358508	0.866888
IGKV1-17	-0.604285	0.813026	0.84986	0.35852	0.866888
ENSG00000250654	-0.174207	-0.629819	0.849814	0.358533	0.866888
NTN5	-0.24141	-0.651547	0.8497	0.358565	0.866888
ENSG00000227370	-0.368902	-2.08613	0.849563	0.358603	0.866888
PDE6D	0.0623762	4.21044	0.848669	0.358856	0.86695
MRPL4	0.0623428	3.95569	0.848663	0.358857	0.86695
PCAT1	-0.194955	0.0202902	0.848627	0.358867	0.86695
STRCP1	-0.281447	-1.07241	0.848596	0.358876	0.86695
DMAC2	0.0525914	4.64278	0.848474	0.358911	0.86695
PI4KAP2	-0.120185	4.95151	0.848388	0.358935	0.86695
ADSL	0.0405646	5.68503	0.848205	0.358986	0.866952
RSRP1	-0.0837027	7.91773	0.847672	0.359137	0.866972
OLA1P2	-0.463608	-2.78143	0.847589	0.35916	0.866972
TRAPPC6B	-0.103888	5.1894	0.847463	0.359196	0.866972
ZNF398	-0.0586182	4.87903	0.847455	0.359198	0.866972
SAP25	-0.138599	3.17021	0.847259	0.359254	0.866983
CAPRIN1	0.0552202	7.83757	0.846481	0.359474	0.867055
RPH3A	0.264687	4.62241	0.846457	0.35948	0.867055
UNC13D	0.064138	7.26023	0.846448	0.359483	0.867055
ANKRD31	-0.238699	-0.469674	0.846434	0.359487	0.867055
PHLDB2	-0.157142	3.08271	0.845975	0.359617	0.867245
FAM8A1	0.0762835	6.13319	0.845526	0.359744	0.867371
FAM20A	0.55657	1.76142	0.845263	0.359818	0.867371
WDR36	-0.08445	5.30707	0.84525	0.359822	0.867371
IGLC2	-0.45881	5.3516	0.844547	0.360021	0.867728
YARS2	-0.0463246	3.4433	0.84404	0.360165	0.867801
SNORD3A	0.483591	0.951229	0.84396	0.360187	0.867801
SPATC1	-0.33553	-1.72061	0.843785	0.360237	0.867801
ENSG00000232528	0.287059	-1.8134	0.843722	0.360255	0.867801
RHOQP1	0.191947	-1.24142	0.843383	0.360351	0.867889
ENSG00000257221	-0.336314	-1.02026	0.843149	0.360417	0.867889
PARP11-AS1	-0.219384	1.25582	0.842886	0.360492	0.867889
YDJC	0.108462	3.15865	0.842652	0.360558	0.867889
CNPY2-AS1	-0.213196	-1.84586	0.842396	0.360631	0.867889
KDSR-DT	0.188772	-1.38239	0.842337	0.360648	0.867889
TMEM51	0.260743	0.942243	0.842319	0.360653	0.867889
CENPQ	-0.109785	2.11793	0.842157	0.360699	0.867889
SUSD6	0.0760186	7.5399	0.841729	0.360821	0.868059
LTB4R	0.0939908	6.03059	0.840621	0.361136	0.868626
ST7L	-0.075578	3.01841	0.840314	0.361223	0.868626
C3orf86	0.211418	1.09761	0.839919	0.361336	0.868626
CDC20	-0.329708	0.235046	0.839872	0.361349	0.868626
PRKAR2A	0.0411961	6.3887	0.839843	0.361357	0.868626
SNURF	-0.144443	1.03025	0.839472	0.361463	0.868626
NDUFC1	0.0657926	3.09031	0.839455	0.361468	0.868626
TAGAP-AS1	-0.180998	-1.50062	0.839439	0.361472	0.868626
BORCS7	0.0858289	5.06516	0.839288	0.361515	0.868626
RMDN3	-0.0731454	4.73316	0.837788	0.361943	0.869154
NOPCHAP1	-0.10449	3.67922	0.83769	0.361971	0.869154
PRELID3A	-0.2713	-2.07439	0.837444	0.362042	0.869154
CRTAP	0.113934	7.74241	0.837274	0.36209	0.869154
VAMP8	0.104982	6.33148	0.837051	0.362154	0.869154
ANXA4	0.0910126	5.56403	0.837031	0.36216	0.869154
B4GALNT3	-0.307614	1.61404	0.836954	0.362181	0.869154
RHD	-0.597272	-1.29958	0.836707	0.362252	0.869154
CFAP92	0.421851	-1.21801	0.836677	0.362261	0.869154
TFIP11	-0.0662606	5.55033	0.83655	0.362297	0.869154
TNFAIP2	0.128626	8.88708	0.836497	0.362312	0.869154
C1orf159	-0.079838	3.43504	0.836265	0.362378	0.869154
G0S2	0.570869	4.69849	0.836191	0.3624	0.869154
PCBP1-AS1	-0.0580603	4.56327	0.835866	0.362493	0.869154
REEP1	-0.458126	-2.60183	0.835839	0.3625	0.869154
MFSD6	0.067111	6.04282	0.83534	0.362643	0.869214
PLEKHN1	0.157764	-0.118443	0.835273	0.362662	0.869214
THG1L	0.054902	4.04284	0.835217	0.362678	0.869214
TRIP4	0.0505357	4.99694	0.835015	0.362736	0.86923
PPARG	0.357417	-0.476864	0.834671	0.362835	0.869255
INPP5E	-0.0780878	4.33043	0.834358	0.362924	0.869255
OCM	-0.244626	-0.999607	0.834176	0.362976	0.869255
LINC01963	-0.122098	3.25559	0.834009	0.363024	0.869255
CGAS	0.11452	4.20835	0.833987	0.363031	0.869255
TMEM186	-0.115355	2.65809	0.833788	0.363088	0.869255
WDR62	-0.110506	1.18184	0.833709	0.36311	0.869255
ENSG00000271959	-0.274809	-0.946847	0.833554	0.363155	0.869255
SHLD2P3	0.227228	-0.79177	0.832926	0.363335	0.869564
SLC9A7P1	0.185522	4.02323	0.831565	0.363726	0.870377
ENSG00000274015	-0.280343	-2.39265	0.83121	0.363828	0.870499
VEGFB	-0.101986	3.4376	0.830699	0.363975	0.870647
ENSG00000279233	-0.155307	0.415996	0.830529	0.364024	0.870647
PLCG1-AS1	-0.21683	-1.1246	0.830462	0.364043	0.870647
KRT74	-0.489433	-2.62047	0.83015	0.364133	0.870739
SLC5A11	-0.516563	-2.11987	0.829948	0.364191	0.870753
TLE6	-0.395951	-2.47573	0.829721	0.364257	0.870753
LINC03014	0.173084	2.77903	0.829598	0.364292	0.870753
ENSG00000278330	0.320009	-1.37503	0.82933	0.364369	0.870774
FBXO7	-0.0712407	7.18919	0.829037	0.364454	0.870774
HACD1	0.187556	-0.733892	0.829034	0.364454	0.870774
ENSG00000243302	-0.0899151	3.65821	0.828755	0.364535	0.870774
SMKR1	0.183009	0.139772	0.82868	0.364556	0.870774
GPAA1	0.0686983	5.31991	0.828302	0.364666	0.870855
BLZF1	-0.0681298	4.25441	0.828208	0.364693	0.870855
MSH3	0.0725106	4.66425	0.827685	0.364843	0.87095
PDLIM1P4	-0.300107	-2.13237	0.827621	0.364862	0.87095
NEXN	-0.165688	3.33388	0.827357	0.364938	0.87095
ENSG00000264456	-0.179663	1.43345	0.827095	0.365014	0.87095
SLC2A1	-0.123425	5.01129	0.827081	0.365018	0.87095
RANBP17	0.324702	-1.84697	0.827007	0.365039	0.87095
SATB1-AS1	-0.134612	3.20753	0.826527	0.365178	0.871159
LENG1	-0.0876868	3.03724	0.826094	0.365303	0.87123
TCIRG1	0.0868836	7.7607	0.82607	0.36531	0.87123
PIP5KL1	0.270664	-1.95847	0.825576	0.365453	0.871242
TDG	0.0441371	5.61992	0.825553	0.36546	0.871242
RPL32P1	-0.257156	-0.728361	0.825432	0.365495	0.871242
RTRAF	0.0494437	6.1781	0.825261	0.365544	0.871242
WDR37	-0.0407406	6.1287	0.82517	0.365571	0.871242
AIDA	-0.0594781	6.68113	0.824808	0.365675	0.871242
CSF3R	0.161677	8.92934	0.824685	0.365711	0.871242
ENSG00000273243	-0.264424	-1.51772	0.82464	0.365724	0.871242
CNEP1R1	0.068635	4.5289	0.824172	0.36586	0.871346
MAP1S	0.0980904	4.74448	0.824135	0.36587	0.871346
SERTAD1	0.239985	3.77676	0.823859	0.36595	0.87135
ZNF468	-0.070068	5.24072	0.823742	0.365984	0.87135
ZHX3	-0.065626	4.45159	0.8236	0.366025	0.87135
ECSIT	0.0636157	4.38696	0.823164	0.366152	0.871491
KRAS	0.0838949	6.40763	0.822887	0.366232	0.871491
RAD18	-0.0557586	4.28047	0.822867	0.366238	0.871491
SIGLEC11	0.255528	1.18878	0.822361	0.366385	0.871512
TRBV10-1	-0.439385	-2.20831	0.822209	0.366429	0.871512
RGMA	0.313636	-1.0893	0.821593	0.366608	0.871512
TBCEL-TECTA	-0.416104	-2.47691	0.821412	0.366661	0.871512
SMIM5	-0.197206	1.04437	0.820904	0.366808	0.871512
PRORSD1P	-0.119926	1.37849	0.820661	0.366879	0.871512
PRRG4	0.177674	4.02365	0.820545	0.366913	0.871512
AIFM3	0.166385	3.08243	0.820123	0.367035	0.871512
SNHG1	-0.128611	6.70724	0.819437	0.367235	0.871512
PRKCSH	0.0482288	7.98999	0.819382	0.367251	0.871512
STARD10	0.0951628	2.43405	0.819312	0.367272	0.871512
ST7	0.0633651	2.95519	0.819097	0.367334	0.871512
ENSG00000278291	-0.263608	-2.01359	0.819072	0.367342	0.871512
H2AZ1	0.0536506	6.47156	0.819021	0.367357	0.871512
TTC28-AS1	-0.0826509	3.90874	0.818984	0.367367	0.871512
ULK1	0.0758004	5.88234	0.818968	0.367372	0.871512
ENSG00000280186	0.295469	-1.53875	0.818946	0.367379	0.871512
LINC02352	-0.232136	-0.346736	0.818941	0.36738	0.871512
RAPGEF6	-0.0976098	6.95272	0.818899	0.367392	0.871512
CHKB	-0.0581009	6.54669	0.81887	0.367401	0.871512
GNE	-0.047827	4.73962	0.818764	0.367431	0.871512
RAB40C	0.0842663	4.06728	0.81863	0.367471	0.871512
DDI2	-0.0563059	6.49857	0.818044	0.367641	0.871512
SNRK-AS1	-0.143604	-0.106854	0.818029	0.367646	0.871512
DOK3	0.140729	6.50562	0.81784	0.367701	0.871512
RUNDC3A	-0.54491	-0.959682	0.81777	0.367722	0.871512
CCDC168	0.238549	-1.73186	0.817583	0.367776	0.871512
PC	0.124387	2.59446	0.81755	0.367786	0.871512
ZMIZ1-AS1	-0.207642	-1.15984	0.817333	0.367849	0.871512
CEP78	-0.1204	6.14468	0.817142	0.367905	0.871512
ACAP1	-0.0737293	7.82362	0.816381	0.368127	0.871512
GABARAPL1	0.235468	6.12407	0.816099	0.368209	0.871512
EYA3	-0.0683011	4.91504	0.815838	0.368286	0.871512
ENSG00000275056	0.183073	0.395109	0.815558	0.368368	0.871512
RNF6	0.0355508	6.31793	0.815521	0.368379	0.871512
RAB4B-EGLN2	-0.141795	1.93675	0.815461	0.368396	0.871512
GRB14	-0.361293	-1.26236	0.815417	0.368409	0.871512
PPP2R5D	0.0459286	5.74718	0.814986	0.368535	0.871512
ARHGAP44	-0.423532	-2.01988	0.814973	0.368539	0.871512
VWDE	-0.30443	0.62369	0.81482	0.368584	0.871512
VPS72	-0.0370572	5.01712	0.814726	0.368611	0.871512
LINC01644	-0.440315	-2.33837	0.814563	0.368659	0.871512
ZBTB10	0.249192	5.51265	0.814559	0.36866	0.871512
SMIM12	0.0414578	5.3136	0.814553	0.368662	0.871512
GNB3	-0.243292	-0.674994	0.814424	0.3687	0.871512
LSM3	0.0628476	4.81816	0.814393	0.368709	0.871512
ZNF688	0.0880856	3.10389	0.81424	0.368754	0.871512
RABIF	0.0486948	4.59472	0.8141	0.368795	0.871512
WAPL-DT	-0.278106	-1.55256	0.814074	0.368802	0.871512
LINC01232	-0.0986002	2.61361	0.81393	0.368845	0.871512
APBA3	-0.0672566	4.20257	0.81389	0.368856	0.871512
RYR1	0.11274	2.45759	0.813303	0.369028	0.871739
RNF34	-0.0706849	5.27813	0.813213	0.369055	0.871739
ENSG00000275734	-0.250507	-1.35117	0.81265	0.36922	0.871965
CCDC186	-0.057785	6.11605	0.812537	0.369253	0.871965
RANBP3	-0.0365924	5.67562	0.81191	0.369437	0.872047
PLAAT5	0.298451	-1.50949	0.811827	0.369462	0.872047
MORN2	0.122256	0.619377	0.811814	0.369466	0.872047
WIPI1	0.10974	4.194	0.811456	0.369571	0.872047
ZNF783	-0.0605146	5.15742	0.811047	0.369691	0.872047
FBXL8	0.131906	2.27047	0.810938	0.369723	0.872047
RFX1	0.0792158	4.39975	0.810811	0.36976	0.872047
UCN	0.312945	-1.89775	0.810568	0.369832	0.872047
TLR1	0.13496	6.22951	0.810522	0.369845	0.872047
LIPA	0.138751	7.60288	0.810509	0.369849	0.872047
CDKL1	-0.104783	1.86621	0.810504	0.369851	0.872047
RECQL	-0.0513249	6.59346	0.810171	0.369949	0.872157
CYP1B1-AS1	0.185193	0.247265	0.809917	0.370023	0.872192
GID8	0.0362393	6.27114	0.809559	0.370129	0.872192
BMP6	-0.245229	2.85589	0.809417	0.370171	0.872192
ZNF331	-0.172855	5.25236	0.809157	0.370247	0.872192
PRRT2	-0.205146	0.207055	0.808916	0.370318	0.872192
ABCD2	-0.137947	4.59846	0.808856	0.370336	0.872192
LINC00649	-0.184999	5.47535	0.808811	0.370349	0.872192
HLF	-0.178737	1.3725	0.808379	0.370476	0.872192
CXCR6	-0.294564	1.76259	0.808362	0.370482	0.872192
MYLK-AS1	-0.200434	-1.62284	0.808165	0.37054	0.872192
CZIB	-0.0460669	5.00834	0.808093	0.370561	0.872192
IQGAP3	-0.309758	-1.7205	0.807886	0.370622	0.872192
ENSG00000279748	-0.180305	-1.11809	0.807762	0.370659	0.872192
TBC1D3C	-0.963364	-0.539641	0.807662	0.370688	0.872192
CNPY4	-0.0559515	3.51029	0.807416	0.370761	0.872192
MS4A6A	0.134964	8.1961	0.807337	0.370784	0.872192
NDUFB5	0.0549563	5.65838	0.806811	0.370939	0.872192
TOM1L2	-0.0564361	5.40537	0.806173	0.371128	0.872192
CCNYL1	0.067283	4.71698	0.806022	0.371173	0.872192
TNS3	0.139328	6.09957	0.805941	0.371197	0.872192
SLC35A5	0.0821623	5.46763	0.805889	0.371212	0.872192
ENSG00000279673	-0.183016	-0.0989902	0.805678	0.371275	0.872192
OAF	0.14468	4.24573	0.805673	0.371276	0.872192
ENSG00000259363	-0.232425	0.0256372	0.805123	0.371439	0.872192
ABCB6	-0.0936832	1.91428	0.804915	0.3715	0.872192
OSM	0.374374	4.91694	0.804753	0.371548	0.872192
TIMP3	0.331306	-1.55184	0.804681	0.371569	0.872192
UFL1	-0.0739548	5.89294	0.804647	0.37158	0.872192
GAL3ST4	-0.208695	2.75302	0.804507	0.371621	0.872192
ARFGEF3	-0.440576	-2.58083	0.80422	0.371706	0.872192
KDM4A	-0.0565191	5.78647	0.80421	0.371709	0.872192
ILF2	0.0468299	6.56112	0.804086	0.371746	0.872192
DOK1	0.100617	5.16582	0.803881	0.371806	0.872192
NRG1	0.355801	4.63291	0.803747	0.371846	0.872192
ODF3B	0.180968	4.57329	0.803589	0.371893	0.872192
PLEKHH3	0.216354	-0.746711	0.803489	0.371923	0.872192
SIKE1	-0.0523566	5.87196	0.803088	0.372042	0.872192
PPP2R5B	0.0781137	4.31269	0.802813	0.372123	0.872192
FUZ	0.0676886	2.31925	0.802766	0.372137	0.872192
EIF3H	0.0568619	8.26748	0.802696	0.372158	0.872192
PAF1	0.0392925	5.48538	0.802581	0.372192	0.872192
ATP5MG	0.0671879	7.02394	0.802447	0.372232	0.872192
EIF4A2	-0.0524828	9.37268	0.802401	0.372246	0.872192
TRMT10A	-0.0836515	2.4313	0.802275	0.372283	0.872192
MRC2	-0.21004	1.38061	0.802252	0.37229	0.872192
RAB43P1	0.182239	-0.124286	0.802154	0.372319	0.872192
PDCD2	0.0331564	5.80432	0.801603	0.372483	0.872456
TXNL4A	0.0798842	5.03738	0.801315	0.372568	0.87253
GASK1B-AS1	0.256759	3.43739	0.801142	0.37262	0.87253
CBX4	0.110984	5.7032	0.800476	0.372818	0.87253
NAGPA	0.0573633	4.5117	0.80026	0.372882	0.87253
C18orf54	-0.12484	1.90656	0.799803	0.373018	0.87253
WSCD1	0.359382	-1.68993	0.79974	0.373037	0.87253
LRRC4	0.249606	2.89874	0.799733	0.373039	0.87253
LRRC28	0.0485014	3.84525	0.799596	0.37308	0.87253
INTS6-AS1	-0.112841	2.16241	0.799549	0.373094	0.87253
GNPTAB	0.0774548	7.51169	0.799282	0.373173	0.87253
WDR74	0.116785	4.76369	0.799281	0.373174	0.87253
RUNDC1	-0.0656713	4.6898	0.799237	0.373187	0.87253
CCND2	-0.0778004	7.42872	0.798942	0.373274	0.87253
ASAP3	-0.116318	0.561587	0.798885	0.373292	0.87253
DNAH10OS	-0.107753	1.2064	0.798819	0.373311	0.87253
ZNF614	-0.0881887	3.40592	0.798604	0.373375	0.87253
SRP9	0.0676672	7.15052	0.798448	0.373422	0.87253
EMC6	0.123157	3.10567	0.798334	0.373456	0.87253
CSPG4P12	-0.317474	-1.41453	0.798079	0.373532	0.87253
PTAR1	-0.0620084	7.04873	0.798055	0.373539	0.87253
ZNF865	0.178484	3.80848	0.797572	0.373683	0.872681
BRICD5	-0.145271	2.11802	0.797325	0.373757	0.872681
LRSAM1	-0.0470283	4.20409	0.797228	0.373786	0.872681
ASRGL1	0.144078	3.71821	0.797097	0.373825	0.872681
CHCHD7	-0.0449529	5.55306	0.796954	0.373868	0.872681
TMEM39B	0.0692112	3.81306	0.796784	0.373919	0.872681
ALG3	0.054724	3.99787	0.796637	0.373962	0.872681
HJURP	-0.235495	0.0869758	0.796364	0.374044	0.872707
ABI2	-0.0763655	5.41309	0.796126	0.374115	0.872707
IGHD	-0.319267	5.65428	0.79601	0.37415	0.872707
SPAST	0.0611539	5.65975	0.795916	0.374178	0.872707
FHL2	-0.296655	-0.153213	0.795337	0.374351	0.872991
LCP2	0.0556312	8.27635	0.795012	0.374449	0.873037
RBM7	0.121515	5.15392	0.794642	0.37456	0.873037
KLF3-AS1	-0.216196	2.04704	0.794349	0.374647	0.873037
ZCCHC4	-0.0671852	3.34856	0.79433	0.374653	0.873037
TBC1D3B	-0.257048	-1.91797	0.794315	0.374657	0.873037
SPAG7	0.0499198	5.25129	0.794244	0.374679	0.873037
CREB3	0.0499796	4.29122	0.794069	0.374731	0.87304
RANBP9	0.053184	6.08828	0.793512	0.374898	0.873164
CCS	-0.0711306	4.49141	0.793382	0.374937	0.873164
ENSG00000277715	-0.2111	-0.375436	0.792746	0.375128	0.873164
ENSG00000267152	-0.210308	0.150802	0.792742	0.375129	0.873164
SLC49A4	0.0956428	4.34944	0.792683	0.375147	0.873164
ENSG00000231466	-0.222421	-1.77814	0.792666	0.375152	0.873164
HECTD4	-0.0739412	6.88657	0.792551	0.375187	0.873164
ENSG00000279059	-0.159189	2.11304	0.792311	0.375258	0.873164
DDX19A	-0.0267317	5.82305	0.792162	0.375303	0.873164
MTARC1	0.190131	4.85409	0.79198	0.375358	0.873164
ZDHHC1	0.239789	0.585642	0.791858	0.375395	0.873164
DNM1P46	-0.250148	-0.924689	0.791842	0.375399	0.873164
LTV1	-0.0497034	4.7021	0.791416	0.375528	0.873342
ENSG00000261996	-0.241527	-0.407511	0.789919	0.375978	0.874184
GNAS	0.0472088	9.20953	0.789764	0.376024	0.874184
OTUD7B	-0.101171	3.4871	0.789701	0.376044	0.874184
LIPT2	-0.128602	1.29012	0.789222	0.376188	0.874307
NHEJ1	0.0515121	4.21504	0.789083	0.37623	0.874307
LINC01506	0.220257	-1.22964	0.789014	0.37625	0.874307
PCP2	-0.158714	-0.587456	0.787864	0.376597	0.87447
FAM111A	-0.0660751	7.59306	0.787732	0.376637	0.87447
GPR146	-0.147435	1.22698	0.787677	0.376654	0.87447
ATP2C2	-0.773979	-2.52529	0.78764	0.376665	0.87447
ARHGAP23	0.163361	-0.0466552	0.787633	0.376667	0.87447
SEZ6L	0.154504	2.90204	0.787468	0.376717	0.87447
ZNF106	0.0776628	8.39064	0.787196	0.376799	0.87447
MAP3K2	0.059968	7.65626	0.786682	0.376954	0.87447
METTL7A	0.103513	6.66436	0.786341	0.377057	0.87447
ENSG00000260793	-0.109753	1.92336	0.786333	0.37706	0.87447
CCDC62	-0.175947	-0.351774	0.786211	0.377097	0.87447
PIGO	-0.0540574	4.69972	0.786023	0.377153	0.87447
PRKCQ	-0.0949902	5.74716	0.785877	0.377198	0.87447
SH3PXD2A	-0.192386	4.89487	0.785758	0.377234	0.87447
ENSG00000262049	0.0939712	2.36864	0.785203	0.377402	0.87447
SOGA1	0.0828089	5.58188	0.785051	0.377448	0.87447
FAM133DP	-0.203141	-1.43226	0.784937	0.377482	0.87447
LYRM7	-0.0871594	4.88984	0.784609	0.377582	0.87447
PRH1	-0.244328	-0.200989	0.784466	0.377625	0.87447
ENSG00000280033	0.156758	-0.717169	0.7843	0.377675	0.87447
STX3	0.115491	5.47827	0.784132	0.377726	0.87447
HHLA2	-0.220669	-0.969348	0.784042	0.377754	0.87447
THAP11	0.0452572	5.0961	0.783862	0.377808	0.87447
TMEM79	-0.0760992	3.33153	0.783786	0.377831	0.87447
ENSG00000279608	-0.209266	0.156509	0.783586	0.377892	0.87447
IRGM	-0.186368	0.0601181	0.783409	0.377945	0.87447
IRGQ	0.113225	4.54238	0.783288	0.377982	0.87447
PPDPF	0.127497	5.42829	0.783176	0.378016	0.87447
RNF38	0.0498292	7.02872	0.782537	0.37821	0.87447
MTMR3	0.0747296	7.51167	0.782316	0.378277	0.87447
CRACDL	0.204599	-0.278426	0.782246	0.378299	0.87447
MPP2	-0.268717	-0.0256877	0.782238	0.378301	0.87447
CHTF18	-0.0905467	3.62803	0.782124	0.378335	0.87447
GAB4	-0.605195	-2.34744	0.781806	0.378432	0.87447
TRAF3	-0.0542795	5.89321	0.781636	0.378484	0.87447
CDKN2D	0.0814894	5.33679	0.781624	0.378487	0.87447
MTURN	-0.139	5.92648	0.781326	0.378578	0.87447
FOXD2-AS1	0.0901014	1.86287	0.781201	0.378616	0.87447
GTDC1	0.0724315	4.6451	0.781137	0.378635	0.87447
METTL21EP	-0.279409	-1.88685	0.780968	0.378687	0.87447
CNIH3	-0.221296	-1.6446	0.780844	0.378725	0.87447
RIF1	-0.067047	6.60829	0.780795	0.37874	0.87447
NDUFB2-AS1	-0.121823	-0.64001	0.780614	0.378795	0.87447
AAK1	-0.0821231	7.69375	0.780549	0.378814	0.87447
JMJD1C	-0.0613293	7.76482	0.780513	0.378825	0.87447
JSRP1	0.282025	-1.58105	0.780273	0.378898	0.87447
ELOVL3	0.221996	-0.598205	0.779737	0.379062	0.87447
TOMM40	0.0755186	4.56521	0.779653	0.379087	0.87447
SERINC2	0.280924	1.59445	0.779473	0.379142	0.87447
TSPAN4	0.131606	3.48566	0.779464	0.379145	0.87447
NDUFS4	0.0636308	3.8767	0.779315	0.37919	0.87447
RFFL	0.0497748	6.35389	0.779278	0.379202	0.87447
TCL6	-0.337814	2.49356	0.779215	0.379221	0.87447
LINC00544	-0.41027	-2.20096	0.779156	0.379239	0.87447
NT5M	-0.203136	1.1714	0.778893	0.379319	0.87447
ZNF14	-0.194371	3.83299	0.778639	0.379396	0.87447
ZNF823	-0.0912061	1.78348	0.778271	0.379509	0.87447
CCIN	0.216472	-1.09783	0.777996	0.379593	0.87447
MTRR	-0.0532533	5.50276	0.777773	0.379661	0.87447
ENKUR	-0.279081	2.1291	0.777403	0.379774	0.87447
SIRPB2	0.13179	6.52421	0.777304	0.379804	0.87447
PAXIP1	-0.0475273	4.39703	0.777257	0.379818	0.87447
CDKN1C	0.236452	4.39639	0.777037	0.379885	0.87447
FBXO21	-0.0520892	5.16106	0.776966	0.379907	0.87447
PTENP1	0.223006	-0.51652	0.776876	0.379935	0.87447
ZDHHC24	0.0521616	4.54013	0.776849	0.379943	0.87447
DEPDC5	-0.0569911	4.94972	0.776827	0.37995	0.87447
NCF4	0.138108	6.074	0.776724	0.379981	0.87447
HEIH	0.0830171	5.02706	0.776659	0.380001	0.87447
SLFN5	-0.09612	8.68247	0.776519	0.380044	0.87447
UBE2S	0.193762	3.6975	0.776457	0.380063	0.87447
NCOA5	-0.114045	5.25549	0.776437	0.380069	0.87447
ENSG00000272906	-0.142455	-0.817286	0.776304	0.38011	0.87447
CALHM6	0.172193	3.64455	0.776208	0.380139	0.87447
RAB3IL1	-0.470444	-2.31368	0.775649	0.38031	0.87447
JUND	0.318044	6.70718	0.775578	0.380332	0.87447
HYPK	-0.0785449	3.88224	0.775518	0.38035	0.87447
IFI27	-0.456416	-1.1118	0.775481	0.380361	0.87447
USP38-DT	-0.192939	-1.15368	0.775383	0.380392	0.87447
YWHAQ	0.0657786	7.58829	0.775163	0.380459	0.87447
ENSG00000284057	-0.698035	-1.14408	0.774789	0.380573	0.87447
ENSG00000271553	-0.23444	-0.549799	0.774468	0.380672	0.87447
ENSG00000285943	-0.0995239	3.36195	0.774248	0.380739	0.87447
TMEM273	-0.195245	3.98892	0.773667	0.380917	0.87447
SERINC3	0.0498455	7.61216	0.773592	0.38094	0.87447
LINC00189	0.491876	0.114546	0.773414	0.380995	0.87447
ENSG00000279319	-0.400773	-2.55493	0.773232	0.381051	0.87447
DEPDC7	-0.215871	-0.0454111	0.773107	0.381089	0.87447
MMADHC	0.0445291	5.67071	0.77304	0.38111	0.87447
WBP2	0.0490662	7.20573	0.772997	0.381123	0.87447
PRDM10	-0.0643899	4.01005	0.772905	0.381151	0.87447
NAXD	-0.0635805	4.74746	0.772899	0.381153	0.87447
DMXL2	0.137797	8.16067	0.772893	0.381155	0.87447
ANKRD37	0.186531	0.960771	0.77284	0.381171	0.87447
ZNF554	-0.101114	2.4861	0.772753	0.381198	0.87447
NLRX1	0.0847714	4.33057	0.772387	0.38131	0.87461
MANEAL	-0.137574	1.20233	0.772099	0.381399	0.874696
PDE4DIP	-0.0640569	6.09253	0.771155	0.381689	0.875
ENSG00000270589	-0.161489	0.228058	0.77115	0.381691	0.875
SNAP47	0.0509319	4.20865	0.7711	0.381706	0.875
CNN1	-0.513668	-2.3418	0.770782	0.381804	0.875
HNRNPA1P7	-0.0821141	3.37687	0.770599	0.38186	0.875
BATF3	0.133756	1.58718	0.770323	0.381945	0.875
ADAM19	-0.100451	6.80631	0.769385	0.382234	0.875
ANPEP	0.28652	7.67309	0.769331	0.382251	0.875
FSTL4	-0.277229	-1.51763	0.769243	0.382278	0.875
SCARF1	0.143168	3.63151	0.76902	0.382347	0.875
ITGB5	-0.209989	3.75468	0.768793	0.382416	0.875
PPP2R5E	0.0415539	6.51413	0.768735	0.382435	0.875
LYAR	0.0818413	4.96475	0.768081	0.382636	0.875
TRIM66	-0.131672	5.23117	0.768065	0.382641	0.875
ITGAL	0.0746767	9.77818	0.768039	0.382649	0.875
ABHD13	0.068793	5.92178	0.767945	0.382678	0.875
ENSG00000269934	-0.100953	1.41887	0.767908	0.38269	0.875
ENSG00000283294	-0.169285	0.628171	0.767787	0.382727	0.875
PPP1CB	0.0737676	7.9242	0.767559	0.382798	0.875
PER1	0.307421	6.65121	0.767293	0.38288	0.875
TGFBRAP1	0.0535459	6.01491	0.767281	0.382883	0.875
SCP2	0.0581273	6.92987	0.76705	0.382955	0.875
ENSG00000267179	-0.278803	-1.2181	0.766849	0.383017	0.875
NCOA7	-0.0533828	5.89252	0.766598	0.383095	0.875
MAU2	-0.0413946	6.51296	0.7665	0.383125	0.875
ENSG00000224097	-0.146347	-1.08369	0.766417	0.383151	0.875
PLGLB1	-0.228102	1.23662	0.766362	0.383167	0.875
GPALPP1	-0.0648729	4.92977	0.766168	0.383228	0.875
ENSG00000256029	-0.185	2.00185	0.766102	0.383248	0.875
KAZN	-0.329524	-1.58003	0.765959	0.383292	0.875
ITSN1	0.122688	4.26205	0.765917	0.383305	0.875
BMF	0.100065	6.24578	0.765722	0.383366	0.875
NIPBL-DT	-0.0993774	4.36899	0.765616	0.383399	0.875
IDE	0.0486937	5.65782	0.765554	0.383418	0.875
LINC00944	0.324465	-1.10167	0.765458	0.383447	0.875
D2HGDH	-0.129639	4.45625	0.765349	0.383481	0.875
ENSG00000257921	0.650904	-2.62634	0.764926	0.383612	0.875
LRRC37A3	-0.201408	1.78504	0.764918	0.383615	0.875
TMEM86B	0.0737857	2.3671	0.764589	0.383716	0.875
VSTM1	0.319194	3.93441	0.76443	0.383766	0.875
YME1L1	0.0343398	7.77601	0.764346	0.383792	0.875
SNRNP200	-0.0397251	8.62318	0.763449	0.38407	0.875
NCOA3	-0.0589108	7.60084	0.76335	0.384101	0.875
TRIM33	-0.057604	6.8338	0.763328	0.384108	0.875
ZNF174	-0.086476	2.95147	0.76318	0.384154	0.875
CCDC171	-0.136472	0.510864	0.763175	0.384155	0.875
CEP126	-0.10688	2.98843	0.763134	0.384168	0.875
EPHA1	-0.18683	3.55176	0.762888	0.384244	0.875
ENSG00000271894	-0.775644	-1.16122	0.762575	0.384342	0.875
LINC02280	-0.349059	-2.31068	0.762544	0.384351	0.875
COPS4	0.0496432	4.83789	0.76254	0.384353	0.875
KLHDC8B	0.117335	2.38127	0.762436	0.384385	0.875
ENSG00000258559	-0.122238	1.44605	0.762326	0.384419	0.875
PTPN2	0.0437244	6.29456	0.762093	0.384491	0.875
STAG3L4	-0.0750839	3.12066	0.76201	0.384517	0.875
TOP3A	0.0669793	5.91461	0.761903	0.384551	0.875
BUB1	-0.227896	1.68539	0.76171	0.384611	0.875
SELL	0.0784923	10.0096	0.761686	0.384618	0.875
MCOLN3	-0.262241	0.522848	0.761668	0.384624	0.875
ENSG00000258830	0.514028	-0.0899242	0.761607	0.384642	0.875
FSBP	-0.207863	1.82093	0.761474	0.384684	0.875
WDR83	0.0610509	2.57608	0.761123	0.384793	0.875
CENPX	0.0777303	2.86487	0.760896	0.384864	0.875
ITPR3	-0.116362	6.86043	0.760739	0.384913	0.875
GOLM1	0.162132	5.22293	0.760713	0.384921	0.875
SLC25A1	0.117817	4.2262	0.760635	0.384945	0.875
ZC3H7A	0.0360322	6.87167	0.760405	0.385017	0.875
ENSG00000272529	-0.186425	0.809559	0.760379	0.385025	0.875
RPA1	-0.0384015	6.81856	0.759853	0.385189	0.875227
GMPR	-0.245193	2.61911	0.759487	0.385303	0.875227
SERPINF1	-0.205316	2.93416	0.759467	0.385309	0.875227
FOSB	0.661214	10.5447	0.7594	0.38533	0.875227
SMNDC1	0.0615243	5.26794	0.758807	0.385515	0.875413
LNCRNA-IUR	-0.111502	1.91574	0.758807	0.385515	0.875413
HINT3	0.0709473	5.29616	0.758625	0.385572	0.875425
TRAV9-2	-0.146315	1.8836	0.758135	0.385725	0.875621
ENSG00000271698	-0.230934	-1.53851	0.75791	0.385795	0.875621
RAP1B	0.0659719	8.68116	0.757835	0.385819	0.875621
GLG1	-0.0354229	8.40449	0.757691	0.385864	0.875621
MFSD2A	0.13841	2.63123	0.757213	0.386013	0.875788
NAB2	0.0766118	3.27225	0.757126	0.38604	0.875788
BRMS1L	-0.0739114	2.34716	0.756937	0.386099	0.875806
GGPS1	-0.0564537	5.00644	0.756368	0.386277	0.876093
RRM2	-0.243983	3.00919	0.756194	0.386332	0.8761
NDUFB6	0.0682276	3.64841	0.755511	0.386545	0.876384
TSPAN5	-0.105057	3.78672	0.755432	0.38657	0.876384
ADSS1	0.0992707	1.15841	0.755211	0.38664	0.876384
RWDD3	-0.0739456	3.24521	0.755137	0.386663	0.876384
PI4K2A	0.0673094	5.00399	0.753532	0.387166	0.877267
GPR15	-0.213556	3.22045	0.753485	0.387181	0.877267
LRRC37A17P	-0.607893	1.24852	0.753283	0.387244	0.877267
CFAP298-TCP10L	0.130605	1.69709	0.752932	0.387354	0.877267
USP14	-0.0579543	5.74257	0.752791	0.387399	0.877267
ENSG00000274333	-0.453266	-0.848453	0.751957	0.387661	0.877267
ARFGEF1-DT	-0.175924	-1.43295	0.751879	0.387686	0.877267
CYTIP	0.157341	7.84391	0.751751	0.387726	0.877267
VSIG2	-0.395834	-2.3452	0.751524	0.387797	0.877267
ZNF501	-0.160853	1.39719	0.751511	0.387801	0.877267
ENSG00000273066	-0.122427	1.51171	0.75112	0.387924	0.877267
HEXD-IT1	-0.175805	-0.324359	0.751049	0.387947	0.877267
GRM2	-0.153151	1.69909	0.751038	0.38795	0.877267
HEG1	0.109934	6.09849	0.750912	0.38799	0.877267
AP4E1	0.0480378	5.48024	0.750855	0.388008	0.877267
ZNF286A-TBC1D26	-0.524166	-1.28493	0.750741	0.388044	0.877267
DLGAP2	-0.843544	-3.34929	0.750729	0.388048	0.877267
TBRG1	-0.0521008	6.37015	0.750666	0.388068	0.877267
DCC	-0.682092	-3.22856	0.750311	0.388179	0.877267
ENSG00000280614	0.296756	0.818228	0.750259	0.388196	0.877267
FCRL3	-0.190142	6.45731	0.750182	0.38822	0.877267
WASH5P	-0.142052	6.249	0.749423	0.388459	0.877267
TNS4	-0.205925	-1.31661	0.749125	0.388553	0.877267
ICE1	-0.0502254	6.82661	0.748803	0.388655	0.877267
DGCR2	0.070189	6.48738	0.748775	0.388664	0.877267
IL26	0.614742	-3.60991	0.748606	0.388717	0.877267
BUB1B	-0.240802	0.285483	0.747986	0.388913	0.877267
IRF2BP1	0.108189	3.90973	0.747944	0.388927	0.877267
ZNF567	-0.0806272	3.59098	0.747743	0.38899	0.877267
APPL2	-0.0530773	4.8926	0.747637	0.389024	0.877267
HID1	-0.185872	1.81785	0.74757	0.389045	0.877267
TMEM119	0.287861	-0.371405	0.747244	0.389148	0.877267
ENSG00000276278	0.104518	1.33637	0.747217	0.389156	0.877267
SLC20A2	-0.0425055	4.36055	0.747139	0.389181	0.877267
IGHV2-5	-0.405146	0.0950141	0.747103	0.389192	0.877267
CEACAM1	-0.275285	2.71852	0.746904	0.389255	0.877267
PGAP1	-0.122187	3.41338	0.746828	0.389279	0.877267
EIF3F	0.0626102	7.93745	0.746734	0.389309	0.877267
TMEM19	-0.0536115	5.23598	0.746695	0.389321	0.877267
SLC9A5	-0.13797	-0.318797	0.746302	0.389446	0.877267
USP20	-0.0753388	6.2175	0.746215	0.389473	0.877267
MON1B	0.0454891	6.7782	0.746124	0.389502	0.877267
RAD9A	-0.0673008	4.14284	0.746074	0.389518	0.877267
ELAPOR2	-0.213892	2.96203	0.745756	0.389619	0.877267
SIN3A	-0.0406689	7.00225	0.745726	0.389628	0.877267
HBEGF	0.4634	5.65706	0.745672	0.389646	0.877267
TMEM141	0.0654038	3.55959	0.74545	0.389716	0.877267
C20orf96	-0.102002	1.26651	0.745056	0.389841	0.877267
EIF4BP6	-0.0869683	2.43531	0.744771	0.389931	0.877267
EVA1B	0.255685	0.359268	0.744732	0.389943	0.877267
PPP6C	0.0465046	6.79074	0.74473	0.389944	0.877267
BCL10	0.118095	5.00841	0.744678	0.389961	0.877267
NAIP	0.150881	7.70777	0.744614	0.389981	0.877267
SERPINI2	0.268532	-1.21334	0.7446	0.389985	0.877267
POP1	-0.0835282	2.89366	0.744566	0.389996	0.877267
THRB	-0.243838	0.0951167	0.744462	0.390029	0.877267
ENSG00000285976	0.107466	6.61457	0.744333	0.39007	0.877267
TNFRSF25	-0.135331	5.94673	0.744331	0.390071	0.877267
CRY2	-0.0596782	5.27123	0.744164	0.390124	0.877267
ENSG00000255730	0.426073	-1.12772	0.744046	0.390161	0.877267
ALDH1B1	0.079617	2.66381	0.743942	0.390194	0.877267
IRAK3	0.134324	7.81166	0.743482	0.39034	0.87748
RASAL1	-0.309687	-2.03129	0.742904	0.390524	0.877727
NSUN5	-0.0455111	4.72899	0.742812	0.390553	0.877727
FARSB	-0.0542426	4.75949	0.742443	0.390671	0.877803
ACSS1	-0.0551618	6.69306	0.74227	0.390725	0.877803
EEF2KMT	0.0548552	2.6616	0.742025	0.390804	0.877803
MMAB	-0.0781505	2.93245	0.741977	0.390819	0.877803
TMX4	0.0653276	7.56044	0.741721	0.3909	0.877803
RAN	0.038866	7.25462	0.741572	0.390948	0.877803
CLYBL	-0.113084	2.26243	0.741572	0.390948	0.877803
H3C10	-0.324397	2.85497	0.741352	0.391018	0.877845
HOXA7	0.451689	-2.29918	0.741074	0.391106	0.877928
TIAM2	-0.123383	1.99621	0.740712	0.391222	0.877982
FAM189B	0.0712079	3.56934	0.740593	0.391259	0.877982
ZNF598	0.058651	5.02821	0.740512	0.391285	0.877982
ENHO	0.244129	0.250131	0.739979	0.391455	0.878126
ELMO2	0.0609897	6.38962	0.739934	0.39147	0.878126
ESYT2	0.0554841	8.10881	0.739827	0.391504	0.878126
PID1	0.160824	5.24822	0.739237	0.391692	0.878363
CAPN15	0.0905337	5.92011	0.738989	0.391771	0.878363
ENSG00000274214	-0.229976	-1.84029	0.738989	0.391771	0.878363
HCG4	0.471598	-1.97502	0.738271	0.392001	0.878363
CCDC93	-0.0478783	6.36141	0.738008	0.392085	0.878363
MED13	0.055205	7.37764	0.737988	0.392091	0.878363
PCED1B	-0.142956	5.34829	0.737669	0.392193	0.878363
ENSG00000272040	-0.185363	-0.58335	0.737594	0.392217	0.878363
PHF5A	0.0520643	4.25744	0.737568	0.392226	0.878363
ARMC7	0.0647014	3.81859	0.737551	0.392231	0.878363
USF1	-0.0529891	6.52279	0.737209	0.392341	0.878363
PRAMENP	-0.429928	-1.09797	0.737072	0.392384	0.878363
ALDH8A1	-0.198639	-0.0133033	0.736986	0.392412	0.878363
PPP1R14A	-0.260365	-0.418687	0.736956	0.392421	0.878363
CAPS2	-0.116631	0.834015	0.736913	0.392435	0.878363
DNAAF4	0.282355	-1.62629	0.736744	0.392489	0.878363
ROBO1	-0.382416	-0.261649	0.736681	0.39251	0.878363
PFDN5	0.0588354	7.97368	0.736335	0.39262	0.878363
CTBP1	0.0412769	7.07945	0.736332	0.392621	0.878363
ZFC3H1	-0.0687651	7.39674	0.736035	0.392716	0.878363
KANK2	0.201644	1.08084	0.735927	0.392751	0.878363
ZFR	0.0358243	6.97142	0.735914	0.392755	0.878363
ESPN	-0.333063	-1.27044	0.735787	0.392796	0.878363
KIAA0040	-0.0714635	7.03723	0.735079	0.393023	0.878734
ENSG00000268573	-0.0947991	1.54654	0.734802	0.393112	0.878734
CCDC85A	-0.764304	-3.49199	0.733933	0.393391	0.878734
UBE2K	0.050856	6.48064	0.733914	0.393397	0.878734
SMAGP	-0.116395	2.31475	0.733881	0.393408	0.878734
TTC9C	-0.100482	3.64316	0.733823	0.393426	0.878734
SCAF1	0.0549031	5.46396	0.733734	0.393455	0.878734
KIAA0895	0.19441	-0.856029	0.733707	0.393464	0.878734
IL2RA	-0.129141	4.19422	0.733604	0.393497	0.878734
IGFLR1	0.0602279	4.68964	0.733505	0.393529	0.878734
RMDN2	0.0827653	2.74772	0.733503	0.393529	0.878734
PPIAP22	0.0927097	1.8042	0.733078	0.393666	0.878924
DPF2	-0.0555436	6.10829	0.732731	0.393777	0.878972
MUC20-OT1	-0.162484	4.88429	0.732559	0.393833	0.878972
HNRNPF	0.048989	7.98691	0.73253	0.393842	0.878972
ENSG00000280046	-0.195132	0.310932	0.731938	0.394033	0.879205
BNIPL	-0.178103	-0.19829	0.731885	0.39405	0.879205
ENSG00000278909	-0.577809	-3.40401	0.731496	0.394175	0.879369
CHAC2	-0.155732	0.33964	0.731193	0.394273	0.879441
CRYGN	-0.410844	-2.17526	0.731047	0.39432	0.879441
USP25	0.0378289	6.88853	0.73076	0.394412	0.879441
SDHAP1	-0.113491	4.06122	0.730756	0.394414	0.879441
RAB3A	0.160251	1.05847	0.730377	0.394536	0.879599
ZNF8-DT	-0.123586	0.929291	0.729571	0.394796	0.880063
ENSG00000273893	-0.165074	-0.789571	0.729362	0.394863	0.880098
XRCC1	0.0459139	4.96092	0.729029	0.394971	0.880223
PROK2	0.296734	2.97104	0.728693	0.39508	0.88035
MTUS1	-0.254795	2.20026	0.728305	0.395205	0.880406
ENSG00000257379	-0.1032	2.05148	0.728295	0.395209	0.880406
PARVA	-0.21136	-0.671	0.727896	0.395337	0.880578
SLC6A12	0.160412	2.44752	0.727415	0.395493	0.880637
PITPNC1	0.0597272	6.32183	0.72725	0.395547	0.880637
SLF2	-0.0791884	6.04638	0.727089	0.395599	0.880637
BMS1P4	-0.174206	0.604049	0.726803	0.395691	0.880637
CNTNAP3	0.717013	-1.15344	0.726686	0.395729	0.880637
ERG28	-0.0592581	3.81639	0.726562	0.39577	0.880637
TAS2R5	-0.201825	-0.627035	0.726528	0.395781	0.880637
TMEM106B	-0.08498	6.08638	0.726434	0.395811	0.880637
TMEM123	0.0673967	9.02972	0.726205	0.395885	0.880637
HGSNAT	0.0537246	6.71999	0.726204	0.395886	0.880637
HBP1	-0.0630284	6.55312	0.72606	0.395932	0.880637
MSANTD3	-0.0934279	3.11999	0.725461	0.396127	0.880661
FMC1	-0.097133	1.51215	0.725264	0.396191	0.880661
FMOD	-0.718469	-2.64325	0.725172	0.39622	0.880661
CHMP1B	0.162451	7.51369	0.725021	0.39627	0.880661
ZNF34	0.085642	2.82612	0.724878	0.396316	0.880661
ENSG00000284707	-0.167695	2.27259	0.724776	0.396349	0.880661
OR2A1-AS1	-0.307595	0.0516074	0.724534	0.396428	0.880661
ATG4B	-0.0428536	5.73622	0.724503	0.396438	0.880661
EXO1	-0.189653	-0.247985	0.724487	0.396443	0.880661
PPP1R32	-0.0937625	1.00583	0.724434	0.39646	0.880661
HMGN3-AS1	0.154109	-0.386039	0.723618	0.396725	0.881135
TNNT3	-0.235124	0.563328	0.722668	0.397034	0.881706
EGLN2	0.0515558	6.50824	0.722152	0.397203	0.881871
LINC00938	-0.061418	5.15007	0.72207	0.397229	0.881871
IKZF5	-0.0616755	5.5677	0.721964	0.397264	0.881871
RMI2	-0.203239	0.576691	0.721588	0.397386	0.881949
RABEPK	0.0517783	3.39125	0.721371	0.397457	0.881949
KLHL9	-0.0939101	5.7353	0.721206	0.397511	0.881949
SVIL-AS1	0.0916851	3.63731	0.721181	0.397519	0.881949
FAM193A	-0.0315932	5.84155	0.720894	0.397613	0.881949
H1-0	0.191323	5.16834	0.720873	0.39762	0.881949
RN7SL368P	0.349903	-2.00475	0.720744	0.397662	0.881949
NUDT22	0.0551142	4.24453	0.720147	0.397857	0.882112
MIR3936HG	-0.210867	-0.120519	0.720095	0.397874	0.882112
ENSG00000275457	0.24584	-1.20245	0.719895	0.397939	0.882112
SLX4	-0.0538786	4.43961	0.719711	0.397999	0.882112
ZFYVE26	-0.0598128	5.92338	0.719696	0.398004	0.882112
COQ9	-0.0398325	4.31514	0.719568	0.398046	0.882112
ENSG00000279415	0.204227	-0.749114	0.71929	0.398137	0.882199
ENSG00000278986	-0.151862	0.404587	0.719009	0.398229	0.88222
LINC01727	-0.267337	-1.43934	0.718885	0.398269	0.88222
KLHL26	0.0722767	2.87644	0.718786	0.398302	0.88222
APOBEC3F	-0.100637	4.18678	0.717858	0.398605	0.882447
ENSG00000265118	0.140748	2.48841	0.717753	0.39864	0.882447
HCG27	-0.155267	2.68171	0.717645	0.398675	0.882447
IL17RC	0.146977	2.00759	0.717393	0.398758	0.882447
KCNQ1OT1	-0.202067	1.48792	0.717366	0.398766	0.882447
ZNF581	0.0624755	4.18088	0.717326	0.39878	0.882447
KBTBD3	-0.0888754	1.94586	0.71724	0.398808	0.882447
CSKMT	0.121419	1.0331	0.717107	0.398851	0.882447
LIPC	-0.256774	0.712731	0.716988	0.39889	0.882447
PARP11	-0.0509585	4.71756	0.716891	0.398922	0.882447
TXLNB	-0.129285	1.42627	0.716584	0.399023	0.882506
RAP2A	0.0895427	5.92616	0.716338	0.399103	0.882506
VPS54	0.0454479	5.64155	0.716336	0.399104	0.882506
UBE2N	0.0384616	6.31127	0.716118	0.399176	0.882549
SCIMP	0.0966962	7.11595	0.715938	0.399235	0.882565
TSHZ2	-0.202823	4.59244	0.715728	0.399304	0.882603
ITPRID2-DT	0.136229	0.437699	0.715292	0.399447	0.882764
PRKD2	-0.0616224	6.40538	0.71512	0.399503	0.882764
SLC38A1	-0.0970483	8.78472	0.715033	0.399532	0.882764
ENSG00000226471	-0.147751	-0.32636	0.714617	0.399669	0.882889
TIMM23	0.0481643	4.41661	0.714546	0.399692	0.882889
B3GALT4	0.0734438	3.41592	0.714041	0.399858	0.882977
ARHGAP25	-0.0763622	7.33305	0.71401	0.399868	0.882977
FNDC3A	-0.046211	6.56176	0.713952	0.399887	0.882977
BRD2	0.056204	8.81006	0.713529	0.400027	0.88304
FGF7P6	-0.292723	-0.232721	0.713273	0.400111	0.88304
LCOR	0.0733642	6.95187	0.713259	0.400116	0.88304
SNX32	0.253203	-1.68824	0.712925	0.400226	0.88304
ATAD2B	-0.0491746	5.70934	0.712777	0.400274	0.88304
ZNF652-AS1	-0.201661	-1.69023	0.71274	0.400286	0.88304
SPATA22	-0.655952	-3.57716	0.71252	0.400359	0.88304
C1orf131	-0.0662698	4.14271	0.712504	0.400364	0.88304
MMP19	0.190877	0.407999	0.712348	0.400416	0.88304
ATP2B1	-0.0645457	7.453	0.712291	0.400435	0.88304
ULBP2	0.344106	-1.93942	0.711039	0.400848	0.883837
DNAJC2	-0.054446	5.04493	0.710682	0.400965	0.883885
STOML1	-0.073276	2.5986	0.710262	0.401104	0.883885
TOGARAM1	-0.0518607	4.34401	0.709853	0.401239	0.883885
FXYD5	0.0655432	7.6571	0.709803	0.401256	0.883885
CLPB	0.0697896	5.21084	0.709745	0.401275	0.883885
RIMS3	-0.0975753	3.06073	0.709256	0.401437	0.883885
SAMD13	0.192363	-1.79472	0.709163	0.401468	0.883885
COQ8A	-0.0539685	5.88604	0.709137	0.401477	0.883885
GMPR2	0.0735203	5.76179	0.708882	0.401561	0.883885
AGAP2	-0.0623672	5.99806	0.708838	0.401575	0.883885
TRERF1	0.0655471	6.35296	0.708724	0.401613	0.883885
ZFHX2-AS1	-0.0775289	3.76636	0.708667	0.401632	0.883885
RHOA-IT1	-0.253332	-1.7516	0.708626	0.401646	0.883885
LSMEM1	-0.165812	0.115312	0.708577	0.401662	0.883885
ENSG00000276517	-0.150909	1.32353	0.70849	0.40169	0.883885
ZDHHC18	0.096931	6.42603	0.708462	0.4017	0.883885
VARS1	0.0414327	5.88876	0.708005	0.401851	0.884018
MS4A4E	-0.181422	1.91327	0.707967	0.401864	0.884018
PSMA5	0.0505433	5.85573	0.70746	0.402032	0.884099
TPBGL	-0.324703	-2.28551	0.707343	0.402071	0.884099
ARFIP1	0.0964171	5.18688	0.707299	0.402085	0.884099
IMPG2	-0.111188	0.566354	0.707044	0.40217	0.884099
KREMEN1	0.30795	1.84348	0.706831	0.402241	0.884099
SLC38A9	-0.0518004	3.95459	0.706686	0.402289	0.884099
SLC23A2	-0.0473215	6.15243	0.706457	0.402365	0.884099
RASGEF1B	0.315765	5.10138	0.706357	0.402398	0.884099
KPNA2P3	0.0928472	2.92666	0.706152	0.402466	0.884099
ETFBKMT	-0.104673	1.022	0.706083	0.402489	0.884099
NOD2	0.140484	6.02592	0.705983	0.402522	0.884099
TNFSF9	-0.369693	0.251081	0.705951	0.402533	0.884099
FAM13B	-0.0551449	6.40227	0.705822	0.402576	0.884099
PAN3	-0.0364161	6.68813	0.704839	0.402902	0.88446
BORA	-0.0830456	3.40643	0.704695	0.40295	0.88446
H2BC7	0.226134	-0.443896	0.70449	0.403019	0.88446
FAM98B	-0.069508	4.87709	0.704486	0.40302	0.88446
UVSSA	-0.0821054	6.20625	0.704284	0.403087	0.88446
KCTD2	0.0416769	5.58836	0.704245	0.4031	0.88446
TMCO4	-0.0520701	4.1174	0.704109	0.403145	0.88446
HIP1	0.114055	5.81987	0.703959	0.403195	0.88446
TRAF4	-0.157419	3.64805	0.703636	0.403303	0.88446
NNT	0.0450835	6.73451	0.703555	0.40333	0.88446
GALNT11	0.0493414	5.40603	0.703394	0.403384	0.88446
PCGF1	0.0467326	3.25225	0.70318	0.403455	0.88446
HSPBP1	0.0656279	3.01897	0.702971	0.403524	0.88446
CENPF	-0.172997	3.00995	0.702946	0.403533	0.88446
SLC2A9	0.126767	3.47395	0.702674	0.403624	0.88446
RASGRP1	-0.0968643	7.1539	0.70258	0.403655	0.88446
ENSG00000285162	0.262831	0.573481	0.702556	0.403663	0.88446
B4GALT1	0.0601127	7.60102	0.702417	0.403709	0.88446
IGLV1-36	-0.477108	-2.72448	0.702343	0.403734	0.88446
LINC00426	-0.11188	2.85202	0.701973	0.403857	0.88446
MIXL1	-0.437154	-1.33546	0.7019	0.403882	0.88446
CBLL1-AS1	0.143167	0.0967268	0.701899	0.403882	0.88446
ENSG00000232807	0.203676	-0.7174	0.701582	0.403988	0.884578
ODAD3	0.244565	-1.01655	0.701151	0.404132	0.884721
UBL7	0.0546763	4.99031	0.701075	0.404158	0.884721
TMEM40	-0.208801	2.19141	0.700369	0.404394	0.885124
CDNF	-0.148314	-0.0583086	0.700075	0.404492	0.885189
RNF43	-0.181757	0.269811	0.699969	0.404527	0.885189
FBN2	0.193476	4.90984	0.699343	0.404737	0.885534
ENSG00000284930	0.173383	0.913363	0.699039	0.404839	0.885549
ENSG00000273047	0.137834	1.85498	0.698969	0.404862	0.885549
AKAP3	-0.180807	-0.039252	0.698705	0.404951	0.885549
RPL13P5	0.0831677	1.69517	0.698638	0.404973	0.885549
RAD51AP1	-0.113066	0.901201	0.698547	0.405004	0.885549
GNA13	0.0546188	8.2795	0.698287	0.405091	0.885595
GUSBP13	-0.151263	1.53463	0.698174	0.405129	0.885595
JARID2	0.0621177	6.47574	0.697648	0.405305	0.885762
LINC00641	-0.0903252	5.00711	0.697485	0.40536	0.885762
CLIC4	0.0829848	6.11522	0.697432	0.405377	0.885762
ITGA9-AS1	-0.217546	-1.21368	0.697326	0.405413	0.885762
STXBP3	0.0579879	6.37373	0.697074	0.405498	0.885834
SCAF11	-0.0604382	8.28037	0.696495	0.405692	0.885982
IGHV1-46	-0.34805	-0.43241	0.696322	0.40575	0.885982
ENSG00000272142	0.134155	-0.556536	0.69623	0.405781	0.885982
RFX7	-0.0459059	6.30164	0.696144	0.40581	0.885982
UBALD1	0.0761871	3.33076	0.695849	0.40591	0.885982
IGLV6-57	-0.448899	-2.3065	0.695695	0.405961	0.885982
ACADSB	-0.0500156	5.62001	0.695578	0.406001	0.885982
IGKV1-8	-0.366592	-1.17601	0.69553	0.406017	0.885982
ENSG00000286035	-0.200477	-0.981047	0.695168	0.406139	0.885982
ECHS1	0.0566535	4.88924	0.694997	0.406196	0.885982
APIP	0.0655303	4.06546	0.694873	0.406238	0.885982
TLE4	0.0525081	6.55596	0.694863	0.406241	0.885982
CCAR2	-0.0353477	6.82726	0.694861	0.406242	0.885982
ATXN3	-0.0658559	5.19239	0.69441	0.406394	0.886197
ENSG00000284606	-0.215183	-0.0134588	0.694155	0.40648	0.886197
PHLDA1	0.269792	3.16395	0.694049	0.406516	0.886197
SEC61B	0.0689483	5.27355	0.693886	0.40657	0.886197
SRSF8	-0.0676401	6.07297	0.693797	0.406601	0.886197
ENSG00000271857	-0.232026	-0.371085	0.69316	0.406815	0.886383
TBC1D22A	0.0429746	5.73456	0.692764	0.406949	0.886383
ARG2	-0.176634	-0.10811	0.692667	0.406982	0.886383
ENSG00000266947	-0.12224	2.50486	0.692647	0.406988	0.886383
GMDS-DT	-0.0850879	1.89425	0.692431	0.407062	0.886383
LY6G5C	0.103491	0.908754	0.692235	0.407128	0.886383
ORC4	-0.0455412	5.10737	0.6922	0.407139	0.886383
HMGA1	0.0707288	6.16774	0.69202	0.4072	0.886383
FOXJ2	0.0309759	6.34484	0.691955	0.407222	0.886383
DUSP5	0.203479	5.12001	0.691909	0.407238	0.886383
TCF25	-0.038112	7.03768	0.691813	0.40727	0.886383
RPS9	0.0736142	9.44884	0.691311	0.40744	0.886383
EDN1	-0.18596	-0.647041	0.691197	0.407478	0.886383
PDCL3	0.0602226	4.45677	0.691155	0.407493	0.886383
DPP7	0.0646922	6.05189	0.690941	0.407565	0.886383
NDC1	-0.0499023	4.67925	0.690903	0.407578	0.886383
SACS	-0.0932633	6.26783	0.690861	0.407592	0.886383
GAMT	0.121675	1.60821	0.69077	0.407623	0.886383
SRGAP2B	0.0854043	5.45439	0.690114	0.407845	0.886499
ENSG00000258824	-0.127321	-0.384998	0.690041	0.40787	0.886499
ARHGAP1	0.0600506	6.94488	0.689984	0.407889	0.886499
SRD5A1	0.107698	4.51704	0.689862	0.40793	0.886499
SLC25A38	-0.0624218	5.02569	0.689845	0.407936	0.886499
ENSG00000213204	-0.2361	-1.99398	0.689402	0.408086	0.886712
ZNF706	-0.0467751	6.03848	0.688384	0.408432	0.886932
ACTA2-AS1	-0.179444	-0.156729	0.688364	0.408438	0.886932
ENSG00000267248	-0.153153	-0.784366	0.688271	0.40847	0.886932
ENSG00000255422	0.231774	1.71095	0.688204	0.408493	0.886932
DDB1	0.0371056	7.67854	0.688198	0.408495	0.886932
TNS2-AS1	-0.192037	-1.37308	0.688183	0.4085	0.886932
LINC01730	-0.365557	0.108902	0.687824	0.408622	0.887083
SNRPC	0.0517225	4.86697	0.687516	0.408726	0.88711
ENSG00000233937	-0.144205	1.91508	0.687481	0.408738	0.88711
LRBA	-0.0662333	6.88439	0.686935	0.408924	0.887399
SF3A1	0.0330745	8.10112	0.686514	0.409067	0.887597
NAP1L5	0.136488	2.27531	0.686194	0.409176	0.887721
ENSG00000248101	0.290336	0.133837	0.685713	0.40934	0.887741
PADI2	0.236724	6.31101	0.685682	0.40935	0.887741
MAML2	0.0910926	6.39662	0.685638	0.409365	0.887741
PPA2	0.0578181	4.57383	0.685406	0.409444	0.887741
NIPSNAP1	-0.0441844	5.0049	0.685256	0.409495	0.887741
ENTPD1	0.0880888	6.82271	0.685171	0.409524	0.887741
TNK1	-0.167965	1.94262	0.684899	0.409617	0.887741
ENSG00000253200	-0.107646	2.57348	0.684766	0.409662	0.887741
CORO7	0.0611344	7.0705	0.684467	0.409764	0.887741
BPNT1	-0.04754	3.84597	0.68432	0.409814	0.887741
ATAD3B	-0.0942625	4.74286	0.68431	0.409818	0.887741
TMOD4	0.219291	-1.34794	0.6842	0.409855	0.887741
TTC23L-AS1	-0.213519	-1.61099	0.684178	0.409863	0.887741
GTF3C6	0.0489415	4.62761	0.683818	0.409986	0.887764
PTGS2	0.412681	5.6705	0.683612	0.410056	0.887764
STIM1	0.0522857	7.12528	0.6836	0.41006	0.887764
DGKZ	0.0536321	8.02169	0.683508	0.410092	0.887764
ATP5MC2	0.0652191	6.59552	0.683352	0.410145	0.887764
NDUFB3	0.0659865	4.30337	0.68323	0.410186	0.887764
HAL	0.14272	4.76993	0.68294	0.410285	0.887866
SFTPD	0.178619	-0.135221	0.682101	0.410572	0.8881
BAD	0.0783524	2.99363	0.681977	0.410615	0.8881
CSTF2T	-0.0676438	5.59288	0.681776	0.410683	0.8881
ZNF208	-0.231596	3.25549	0.681541	0.410764	0.8881
ZNF143	0.0500514	5.18869	0.681416	0.410807	0.8881
NUP98	-0.0462863	7.16709	0.681375	0.410821	0.8881
TACC1	0.0430472	8.11065	0.681364	0.410825	0.8881
PF4	-0.238568	4.98619	0.681337	0.410834	0.8881
ENSG00000267370	-0.19225	-0.938724	0.681166	0.410892	0.8881
TMPRSS3	-0.186408	0.372848	0.6811	0.410915	0.8881
USP39	0.0372169	5.83131	0.680723	0.411044	0.888266
MTHFD1	-0.0512487	5.41273	0.680561	0.4111	0.888269
H1-2	0.136147	2.01193	0.680388	0.411159	0.888269
LRRC8C	0.061812	6.86521	0.680247	0.411207	0.888269
TANK	0.0502303	6.14026	0.680057	0.411272	0.888269
SLC25A10	0.108445	0.478663	0.679857	0.411341	0.888269
ZNF276	-0.0542132	7.07169	0.679803	0.411359	0.888269
TIPARP	0.264885	6.57065	0.679307	0.41153	0.888269
ALOX5	0.112104	7.61011	0.679246	0.411551	0.888269
INPP5A	0.0620086	3.95037	0.679055	0.411616	0.888269
VPS26B	0.0560219	6.78593	0.678879	0.411677	0.888269
SPTLC2	0.101559	7.61135	0.678484	0.411812	0.888269
SH2D4A	-0.275518	-2.03388	0.678145	0.411929	0.888269
LGALSL	-0.202151	3.22497	0.678028	0.411969	0.888269
ENSG00000259772	-0.325345	-1.22808	0.677902	0.412012	0.888269
NR1D2	-0.0797311	6.48157	0.677876	0.412021	0.888269
GM2A	0.0998707	6.74855	0.677513	0.412146	0.888269
ENSG00000247121	0.0930537	1.23726	0.677387	0.412189	0.888269
TXNDC5	-0.251961	7.40099	0.677344	0.412204	0.888269
KIAA0100	0.0430428	8.31123	0.677209	0.412251	0.888269
POMGNT2	0.0730275	2.53113	0.67716	0.412268	0.888269
VN1R1	-0.236294	-1.25789	0.677078	0.412296	0.888269
LINC02705	-0.256621	-1.73631	0.676494	0.412497	0.888269
SEC23IP	-0.079463	6.04104	0.676431	0.412519	0.888269
PTGER4	0.181391	7.16736	0.676273	0.412573	0.888269
ENSG00000233836	-0.128963	0.717998	0.676186	0.412603	0.888269
ADCK2	0.0619436	4.12263	0.676136	0.41262	0.888269
SIN3B	-0.0521645	6.71801	0.675808	0.412733	0.888269
ALKBH1	-0.0696267	3.21405	0.675638	0.412792	0.888269
GTPBP8	-0.0528987	3.47626	0.675438	0.412861	0.888269
SNW1	0.0339016	6.49844	0.675392	0.412877	0.888269
NSUN2	-0.0450584	6.48172	0.675351	0.412891	0.888269
LFNG	0.0928963	6.35128	0.675303	0.412907	0.888269
YPEL5	0.209679	7.71727	0.675275	0.412917	0.888269
TXNDC16	0.0660058	4.07203	0.675257	0.412923	0.888269
ATP5F1A	0.0394047	8.45959	0.675114	0.412973	0.888269
NDUFA6	0.0618558	5.04491	0.674861	0.41306	0.888269
ENSG00000225889	-0.162363	4.00962	0.674689	0.413119	0.888269
NPEPPS	-0.0425127	6.94143	0.674536	0.413172	0.888269
AGER	-0.0820341	4.31639	0.674531	0.413174	0.888269
MORC2	-0.0618095	5.7356	0.674504	0.413183	0.888269
SMYD5	-0.0834568	4.26896	0.674463	0.413197	0.888269
VPS13B-DT	0.164405	-0.870129	0.674352	0.413236	0.888269
CDKAL1	-0.0424824	4.13206	0.673797	0.413427	0.888509
ENSG00000269973	-0.0967938	1.58024	0.673726	0.413452	0.888509
CTIF	0.106062	4.20334	0.673361	0.413578	0.888519
PPM1A	0.052811	6.62412	0.67319	0.413637	0.888519
UBE2FP1	0.223563	-1.20126	0.673117	0.413663	0.888519
CEP89	-0.0547571	3.82021	0.673109	0.413665	0.888519
KIF3B	0.0484418	6.1132	0.672743	0.413792	0.888519
ENSG00000272092	-0.236763	-1.37685	0.672739	0.413793	0.888519
SMAD1	0.141073	2.56983	0.672657	0.413822	0.888519
C1QC	0.306462	-0.00999894	0.672397	0.413912	0.888601
COX6C	0.0656602	5.88428	0.671983	0.414055	0.888753
CCNT1	-0.050678	6.31173	0.67189	0.414087	0.888753
IGHV4-59	-0.410251	2.09335	0.67149	0.414226	0.888771
STIM2	-0.067014	6.20874	0.671441	0.414243	0.888771
CSTF1	-0.0974029	4.53611	0.671414	0.414252	0.888771
SLC25A12	-0.0401994	4.40335	0.671239	0.414313	0.888789
APOM	-0.116797	0.07882	0.671079	0.414368	0.888793
TRIM58	-0.26722	5.49187	0.670553	0.414551	0.888793
TM9SF3	0.0514849	7.601	0.670482	0.414575	0.888793
C16orf54	0.119758	6.87484	0.670392	0.414607	0.888793
CMTR2	-0.105866	5.52126	0.670336	0.414626	0.888793
PLIN5	0.275372	-0.662707	0.669834	0.4148	0.888793
ENSG00000279741	-0.238814	-0.455128	0.66982	0.414805	0.888793
LAIR1	0.0885395	6.61631	0.669817	0.414806	0.888793
DEFA3	-1.07332	2.83632	0.66966	0.414861	0.888793
KIAA1328	-0.0785453	3.20865	0.669655	0.414863	0.888793
ENSG00000285565	-0.750905	-2.25603	0.669581	0.414888	0.888793
TMEM165	0.0964492	5.50143	0.669428	0.414941	0.888795
TOR1B	0.0505699	5.13371	0.669031	0.415079	0.888978
ENSG00000271851	0.135938	0.675597	0.668696	0.415196	0.889012
TACC3	0.0631136	6.69806	0.668464	0.415276	0.889012
MTHFD1L	-0.0945886	2.52278	0.668248	0.415352	0.889012
PIGM	-0.109823	4.35524	0.668085	0.415408	0.889012
PCNX2	-0.0997445	5.26588	0.668074	0.415412	0.889012
ACY1	0.0694165	2.38256	0.667993	0.415441	0.889012
WASH4P	-0.168103	1.14432	0.667936	0.41546	0.889012
ENSG00000267174	0.373681	0.44695	0.667394	0.415649	0.889257
DENND4C	-0.0584473	6.61417	0.667181	0.415723	0.889257
ARHGEF5	-0.160195	2.7736	0.66706	0.415765	0.889257
NDUFS3	0.0450848	4.91831	0.667008	0.415783	0.889257
GAS2L1	0.135397	3.96393	0.666851	0.415838	0.889262
STEAP4	0.278417	5.88483	0.66617	0.416076	0.889658
UBA7	-0.0493612	7.31887	0.665636	0.416262	0.889856
FMNL2	0.139565	3.94608	0.665605	0.416273	0.889856
ROBO3	-0.129535	3.01074	0.664729	0.416579	0.890007
PRKAR1B	-0.126153	2.97599	0.664665	0.416601	0.890007
PYM1	0.0690343	3.7413	0.664295	0.41673	0.890007
PPP3CC	-0.0903972	5.5949	0.664288	0.416733	0.890007
MYO1E	0.106472	4.3573	0.664227	0.416754	0.890007
IGLV1-40	-0.313937	0.868617	0.664128	0.416789	0.890007
MAP4K4	0.0480391	8.05265	0.664082	0.416805	0.890007
ZNF835	-0.2471	-0.293775	0.664004	0.416832	0.890007
ITSN2	-0.038083	7.7968	0.663907	0.416866	0.890007
RANBP6	-0.0429119	6.11089	0.663436	0.417031	0.890007
FAM169A	-0.105658	4.10896	0.663283	0.417085	0.890007
KCNAB3	-0.106634	2.53363	0.663278	0.417087	0.890007
GBF1	-0.0485631	6.7045	0.663055	0.417165	0.890007
ATXN7L2	-0.0689512	3.3275	0.663013	0.417179	0.890007
GPER1	0.277362	0.847409	0.66279	0.417257	0.890007
CEP135	-0.0471764	5.27667	0.662696	0.41729	0.890007
DMAC2L	-0.085626	4.53083	0.66258	0.417331	0.890007
ENSG00000272382	-0.172609	-1.0941	0.662546	0.417343	0.890007
MIEF2	-0.0628331	2.45268	0.66239	0.417398	0.890007
PHOSPHO2	-0.115588	0.655963	0.662273	0.417439	0.890007
LSM5	0.0514594	4.06071	0.662268	0.41744	0.890007
LINC01036	0.225572	-1.69456	0.661997	0.417536	0.890089
CYP2E1	-0.172205	-0.0248808	0.661696	0.417641	0.890089
C4orf48	0.566841	-1.57348	0.661603	0.417674	0.890089
PCMTD1-DT	-0.130629	0.138178	0.661392	0.417748	0.890089
ADO	0.0501535	4.57967	0.661338	0.417767	0.890089
AGRN	0.130328	2.65364	0.661263	0.417793	0.890089
LINC01415	-0.27175	-2.20113	0.660845	0.41794	0.890097
REV3L	-0.0577331	6.12786	0.660778	0.417963	0.890097
C8orf33	0.051127	4.88733	0.660512	0.418057	0.890097
MAFF	0.310139	3.57362	0.660421	0.418089	0.890097
UBA3	0.0539527	6.36305	0.660241	0.418152	0.890097
PLPP6	-0.112777	3.19351	0.66016	0.41818	0.890097
ERCC8	-0.0494203	3.3328	0.660013	0.418232	0.890097
SERINC1	0.0486916	8.30177	0.659925	0.418263	0.890097
ENSG00000273590	0.154258	2.80733	0.659914	0.418267	0.890097
IGHV3-33	-0.381731	1.53463	0.659643	0.418362	0.89014
SRSF3	0.082806	8.37693	0.65931	0.418479	0.89014
KBTBD11	0.113006	5.49124	0.659106	0.418551	0.89014
ENSG00000279311	-0.225691	-1.86666	0.658956	0.418604	0.89014
TPSAB1	0.550728	-1.53717	0.658701	0.418694	0.89014
SUPT16H	-0.0359967	7.36138	0.658699	0.418694	0.89014
ZNF277	0.0733183	5.19809	0.658672	0.418704	0.89014
DUSP4	0.322335	3.2634	0.65858	0.418736	0.89014
ATRAID	0.0478812	5.5036	0.658521	0.418757	0.89014
PLEKHO1	0.0701861	7.46398	0.658096	0.418907	0.890288
ZNF436-AS1	-0.28719	0.454631	0.658015	0.418935	0.890288
GIMAP5	-0.144499	6.89981	0.657878	0.418984	0.890288
LINC00861	-0.184401	7.31225	0.65728	0.419195	0.890625
MFSD13A	0.0993367	2.49896	0.656977	0.419301	0.890741
ENSG00000280248	-0.268981	-2.07889	0.656574	0.419444	0.890932
SLC12A6	0.051587	7.70715	0.655792	0.41972	0.89123
GPATCH4	-0.0648675	4.18585	0.655683	0.419759	0.89123
MAN2B2	0.0509372	6.85141	0.655458	0.419838	0.89123
CDC6	-0.200345	0.367147	0.655398	0.419859	0.89123
PMS2P1	-0.0730972	2.71325	0.655175	0.419938	0.89123
ENSG00000262528	-0.220738	-2.01765	0.655015	0.419995	0.89123
DLC1	0.200372	0.792474	0.654965	0.420012	0.89123
CARNS1	-0.155397	3.58355	0.654808	0.420068	0.89123
AIRE	0.278933	-1.77706	0.654673	0.420116	0.89123
BCAS3	0.0434059	4.68321	0.654529	0.420167	0.89123
GRIN2D	0.16633	-0.27554	0.654447	0.420196	0.89123
TIFAB	-0.14417	2.49493	0.654402	0.420212	0.89123
TRAV21	-0.167683	0.651435	0.653923	0.420382	0.891316
LRFN4	0.136498	1.7369	0.653832	0.420414	0.891316
NUP54	-0.0434896	4.71416	0.653542	0.420517	0.891316
ZNF610	-0.176064	-0.0505988	0.653302	0.420602	0.891316
ZBTB11	-0.0542852	6.20022	0.65327	0.420613	0.891316
PREP	0.0443249	5.78195	0.653068	0.420685	0.891316
COQ3	-0.0833238	1.23762	0.652605	0.420849	0.891316
ENSG00000285796	-0.092087	0.863706	0.652395	0.420923	0.891316
LSM14B	0.0431874	5.77348	0.652344	0.420942	0.891316
KIAA0895L	0.0975707	3.36026	0.652094	0.42103	0.891316
FGF9	-0.22483	0.144497	0.651871	0.42111	0.891316
S1PR2	0.0854712	2.15104	0.651655	0.421186	0.891316
COL11A2	-0.172577	1.10352	0.651544	0.421226	0.891316
MTOR	-0.0335731	6.82245	0.651432	0.421265	0.891316
CATIP-AS1	0.194394	-1.58986	0.651335	0.4213	0.891316
SPARC	-0.218924	6.35804	0.651248	0.421331	0.891316
CEACAM3	0.249233	2.04704	0.651181	0.421355	0.891316
ZNF815P	-0.0926013	2.9139	0.651168	0.421359	0.891316
ENSG00000274943	-0.295436	-2.1452	0.650977	0.421427	0.891316
RETREG3	-0.0393926	6.49215	0.650776	0.421499	0.891316
OTULIN-DT	-0.234229	-1.80775	0.650762	0.421504	0.891316
SNX18P13	-0.596324	-1.74111	0.650712	0.421521	0.891316
PLEKHG3	0.120248	6.59741	0.650337	0.421655	0.891316
ENSG00000279942	-0.405765	0.440402	0.650265	0.42168	0.891316
BDNF-AS	-0.137271	-0.00289628	0.650162	0.421717	0.891316
PCNX4	-0.0372475	6.18788	0.649928	0.421801	0.891316
STX5	0.0491251	5.5062	0.649923	0.421802	0.891316
LINC00562	-0.164691	-1.63314	0.64992	0.421803	0.891316
GMPPB	-0.0585139	4.54532	0.649549	0.421935	0.891316
AP5S1	-0.0432356	3.54117	0.649442	0.421974	0.891316
RBBP9	-0.0562607	4.09447	0.649282	0.42203	0.891316
CDCA3	-0.156703	0.256087	0.649261	0.422038	0.891316
SRRM2-AS1	-0.13065	-0.329458	0.64902	0.422124	0.891316
MCM3AP	-0.0279769	7.43401	0.648857	0.422182	0.891316
ANKRD20A1	-0.482652	-1.15574	0.648767	0.422214	0.891316
HECA	0.0831466	8.26305	0.648525	0.422301	0.891316
INKA1	-0.166704	-0.414409	0.648476	0.422318	0.891316
CLIC5	-0.129849	2.57922	0.648151	0.422434	0.891316
CORO2A	0.111375	4.73579	0.648148	0.422435	0.891316
PGAP6	0.106519	5.86206	0.648097	0.422453	0.891316
PPP5D1P	-0.155424	-1.04977	0.64804	0.422474	0.891316
EHMT1	-0.0316381	6.3723	0.648036	0.422475	0.891316
ARFIP2	-0.0361046	4.70142	0.6478	0.422559	0.891316
PCDHGB3	-0.253409	-0.671097	0.647753	0.422576	0.891316
FBXL5	0.0978455	8.33608	0.647666	0.422607	0.891316
PIEZO1	0.0541699	7.83804	0.64724	0.42276	0.891443
SNX11	0.0728437	5.20773	0.647205	0.422772	0.891443
ARHGAP39	-0.277015	-1.75546	0.647011	0.422841	0.891473
GPN1	0.0367653	5.17926	0.646872	0.422891	0.891473
GCDH	-0.0585003	4.1691	0.646692	0.422955	0.891498
SYF2	0.0504156	6.48092	0.646089	0.423171	0.891843
ENSG00000285730	-0.338167	-1.36373	0.645684	0.423316	0.892037
BIN1	-0.0755765	6.35443	0.645218	0.423483	0.892279
ICAM4	0.212179	2.02252	0.644781	0.423639	0.892357
MRPS30	-0.047313	5.10564	0.644615	0.423699	0.892357
NT5C3AP2	-0.188541	0.196776	0.644516	0.423735	0.892357
CD2BP2-DT	0.151195	-0.826549	0.6444	0.423776	0.892357
CAPN10	0.0523042	5.04208	0.644188	0.423852	0.892357
PHLDB3	-0.0982541	2.53474	0.64416	0.423862	0.892357
TIAM1	0.0962693	6.58396	0.644091	0.423887	0.892357
RNASEH1-DT	-0.123957	1.33824	0.643685	0.424032	0.892554
LSR	-0.128458	3.44036	0.643438	0.424121	0.89263
ENSG00000285331	0.0629326	1.67533	0.643198	0.424208	0.892702
TP53I3	0.156515	2.80877	0.642805	0.424349	0.892774
COX11	-0.0568037	5.141	0.642648	0.424405	0.892774
MAP7	0.200318	2.02647	0.642533	0.424446	0.892774
CARD11	-0.085869	7.11484	0.642519	0.424451	0.892774
LILRP1	0.488994	-3.06948	0.642092	0.424605	0.892986
ARMC2	-0.0691189	2.1585	0.641771	0.42472	0.893027
R3HDM1	0.0332194	5.90587	0.641492	0.424821	0.893027
PHLPP2	-0.0883793	4.79285	0.641366	0.424866	0.893027
ENSG00000280407	0.283439	0.374113	0.641283	0.424896	0.893027
LRRC37A4P	-0.30526	5.84517	0.641134	0.42495	0.893027
DDIAS	0.151469	3.28672	0.641123	0.424954	0.893027
BECN1	0.0368663	6.73836	0.640845	0.425054	0.893027
CREB3L2	0.0556794	6.30947	0.640735	0.425094	0.893027
ATF7	0.0469083	6.48581	0.640727	0.425096	0.893027
DNAL4	0.0524463	2.77944	0.640568	0.425154	0.893038
ENSG00000258230	-0.241542	-1.52952	0.639746	0.42545	0.89355
TRPC6	-0.228222	-0.400601	0.639293	0.425613	0.893714
KIAA1614-AS1	-0.116356	-0.392567	0.639136	0.42567	0.893714
TRAPPC13	-0.0523101	4.57691	0.639094	0.425685	0.893714
FRG1	0.0723988	4.55236	0.638786	0.425797	0.893801
TAF6L	-0.0529512	3.25234	0.638688	0.425832	0.893801
ENSG00000272717	0.386673	-1.90329	0.638128	0.426034	0.894116
PIP4K2A	0.0481164	8.22692	0.637872	0.426127	0.894133
HNRNPLL	0.0611639	5.13741	0.637468	0.426273	0.894133
SNX27	0.072301	6.93039	0.637355	0.426314	0.894133
PTPRVP	-0.196055	-1.87301	0.637253	0.426351	0.894133
TSPYL5	-0.143961	2.30351	0.636951	0.42646	0.894133
EME1	-0.179797	-0.548684	0.636743	0.426536	0.894133
TOB1-AS1	0.0998233	0.0859728	0.636581	0.426594	0.894133
TIMM21	-0.0557586	3.62889	0.636329	0.426686	0.894133
CHMP4BP1	0.36319	-2.02917	0.635937	0.426827	0.894133
MAPK8IP3	-0.0584152	7.29716	0.635871	0.426852	0.894133
RPS6KL1	-0.196741	0.783474	0.635701	0.426913	0.894133
TCP11L1	0.0473596	4.22478	0.635698	0.426914	0.894133
ANKEF1	-0.111903	2.59655	0.635621	0.426942	0.894133
POLR2F	0.0525793	3.83575	0.635608	0.426947	0.894133
GPR19	-0.165336	-0.282646	0.635521	0.426978	0.894133
EIF5A2	-0.0850042	3.25623	0.635312	0.427054	0.894133
TP73-AS1	-0.0616382	4.98769	0.635195	0.427097	0.894133
CLN3	0.0602704	5.98762	0.634916	0.427198	0.894133
PKP4	0.0536711	4.65313	0.634813	0.427235	0.894133
NKAPL	-0.17035	-0.991515	0.634637	0.427299	0.894133
ZNF718	-0.134735	3.01609	0.634626	0.427303	0.894133
CCDC141	-0.198733	2.35712	0.634542	0.427334	0.894133
NFKBIB	0.0815699	4.14173	0.634518	0.427343	0.894133
TMEM168	-0.0546192	5.18905	0.634512	0.427345	0.894133
NPIPA1	-0.100678	5.81698	0.634315	0.427416	0.894133
IRF6	-0.255011	0.976628	0.634204	0.427457	0.894133
BTF3	0.0531887	8.25373	0.634195	0.42746	0.894133
FOLR2	0.15705	2.46573	0.633909	0.427564	0.89424
RNF31	0.0427632	5.95626	0.633284	0.427791	0.894501
CXCL10	0.223372	1.50864	0.633278	0.427793	0.894501
ITGA6-AS1	-0.193189	-0.900042	0.632875	0.42794	0.89453
WDR90	-0.083523	2.89122	0.632663	0.428017	0.89453
RPL23AP82	-0.0615272	3.09349	0.632539	0.428062	0.89453
CD37	-0.0702351	8.78874	0.632384	0.428119	0.89453
MST1	-0.0747437	2.37475	0.63231	0.428145	0.89453
ATP13A4	-0.206972	0.794678	0.632253	0.428166	0.89453
CRTC2	0.0483336	6.37854	0.631964	0.428272	0.89453
LINC01750	-0.312297	-2.22242	0.631772	0.428342	0.89453
DPY19L4	-0.077316	4.2356	0.631721	0.42836	0.89453
EGLN3	-0.111267	1.24619	0.631342	0.428498	0.89453
FAM228B	0.0822097	3.57586	0.631269	0.428525	0.89453
ORC1	-0.140105	0.82542	0.631185	0.428556	0.89453
DUSP2	0.289156	5.84881	0.63079	0.4287	0.89453
POLR2C	0.0476292	5.77994	0.630737	0.428719	0.89453
TUBGCP3	0.0373805	5.76283	0.630488	0.42881	0.89453
IER5L	0.233787	1.10012	0.630452	0.428823	0.89453
IFTAP	0.0960905	1.35202	0.630426	0.428832	0.89453
PDZK1IP1	-0.378784	1.86576	0.630425	0.428833	0.89453
PGM2L1	-0.0790886	4.08336	0.630005	0.428986	0.89453
MTND1P23	-1.49121	2.9487	0.629749	0.42908	0.89453
ENSG00000285897	-0.229295	-1.61861	0.629696	0.429099	0.89453
OSER1-DT	-0.0983664	2.43661	0.629549	0.429153	0.89453
GNB1L	0.0765049	1.62021	0.629374	0.429217	0.89453
ATG12	-0.0369481	6.02272	0.629322	0.429236	0.89453
MIGA2	-0.0538962	5.45733	0.629313	0.429239	0.89453
ATP8B3	0.09486	1.92319	0.628889	0.429394	0.89453
KAT6A	-0.0585455	7.97723	0.628692	0.429466	0.89453
FBXO38	-0.0587926	5.80926	0.628613	0.429495	0.89453
LINC01970	-0.198709	-1.86957	0.628587	0.429505	0.89453
SEPTIN5	-0.243025	2.85324	0.628532	0.429525	0.89453
NUDT8	0.178278	-1.06532	0.628418	0.429567	0.89453
FASLG	-0.175619	2.89959	0.628273	0.42962	0.89453
GPANK1	0.0538382	3.85003	0.628211	0.429643	0.89453
CRYBB1	0.279191	-2.35632	0.628194	0.429649	0.89453
CDC25B	-0.0834468	7.74999	0.628164	0.42966	0.89453
FAM216A	-0.0975671	2.54736	0.627922	0.429748	0.89453
CHRNA5	0.222952	-1.29449	0.627917	0.42975	0.89453
TBC1D29P	-0.2072	-1.54574	0.627674	0.429839	0.894553
TRIR	0.087146	6.78914	0.627479	0.429911	0.894553
OSGIN1	0.137604	1.1683	0.627336	0.429963	0.894553
TMEM33	0.0844844	6.19335	0.627313	0.429972	0.894553
ENTPD5	-0.0452251	4.17256	0.627066	0.430062	0.894602
POLI	-0.0890545	5.24404	0.626962	0.4301	0.894602
MIS18A	-0.0745391	2.14272	0.626662	0.43021	0.894704
SCYL3	-0.0482858	4.94585	0.62641	0.430303	0.894704
RFPL2	-0.293064	-0.6175	0.6264	0.430307	0.894704
CSRP1-AS1	-0.108236	0.888295	0.626226	0.43037	0.894727
NLRP1	-0.0578607	8.75319	0.625545	0.43062	0.895137
IFITM2	0.179156	7.21606	0.625131	0.430773	0.895345
CABP5	-0.286033	0.693827	0.624951	0.430839	0.895373
PRKCQ-AS1	-0.131424	5.00742	0.624701	0.430931	0.895389
SCO2	0.226839	2.35208	0.624644	0.430952	0.895389
OSBPL3	-0.0697577	5.91621	0.624364	0.431055	0.895494
LMNTD2-AS1	-0.15985	1.32918	0.623878	0.431234	0.895609
UGCG	-0.0876365	5.51317	0.623807	0.43126	0.895609
AHCY	0.0639362	5.45515	0.623629	0.431325	0.895609
ZNF541	-0.175893	-0.941958	0.623153	0.431501	0.895609
NFE2	0.17716	5.92294	0.623043	0.431541	0.895609
ANKRD17	-0.043018	7.08705	0.623014	0.431552	0.895609
PITPNM2	-0.0907422	5.31687	0.622873	0.431604	0.895609
HKDC1	-0.224052	2.3096	0.622818	0.431624	0.895609
MAP3K8	0.101877	5.4932	0.622706	0.431665	0.895609
RPUSD4	-0.0319359	4.82919	0.622667	0.43168	0.895609
ENSG00000284626	-0.21264	-1.42362	0.622542	0.431726	0.895609
CLHC1	-0.204028	1.48762	0.622502	0.431741	0.895609
SEC24B	-0.0314072	6.1227	0.622239	0.431838	0.895613
ENSG00000247679	-0.0914293	0.802313	0.622211	0.431848	0.895613
ACTR3C	-0.120597	0.730447	0.62177	0.432011	0.895842
ASS1P2	-0.202637	-1.60887	0.621474	0.43212	0.895887
PITRM1	-0.0476772	6.24717	0.621375	0.432157	0.895887
CAB39	0.0564903	7.88486	0.621179	0.432229	0.895887
LINC01353	0.218238	-1.61739	0.621093	0.432261	0.895887
ZNF18	-0.0468898	3.88998	0.620537	0.432467	0.895887
RTCA	0.0418289	4.89181	0.620438	0.432503	0.895887
SERPING1	0.204312	3.09028	0.620411	0.432513	0.895887
TTC22	-0.103008	3.08106	0.620139	0.432614	0.895887
CSGALNACT1	-0.121815	5.56523	0.619944	0.432686	0.895887
ENSG00000280140	0.558935	-3.38941	0.61982	0.432732	0.895887
IGKV1D-39	-0.374844	1.91926	0.61966	0.432791	0.895887
ENSG00000284719	-0.240775	-0.408604	0.619588	0.432818	0.895887
STOX2	-0.379393	-2.41185	0.619456	0.432867	0.895887
ITPA	0.0588086	4.4818	0.619305	0.432923	0.895887
ZSWIM8	0.047882	6.83586	0.619188	0.432966	0.895887
ENSG00000285103	-0.331256	-2.56458	0.619174	0.432971	0.895887
ATP23	0.100288	2.187	0.619046	0.433019	0.895887
TRIM41	-0.0474093	5.77719	0.619015	0.43303	0.895887
EXOSC3	-0.0897926	3.5639	0.61893	0.433062	0.895887
SEH1L	-0.0678672	4.59524	0.61879	0.433113	0.895887
MIR4458HG	-0.173283	0.160147	0.618611	0.43318	0.895887
FRY	0.102538	6.19063	0.618584	0.43319	0.895887
CHD1	-0.0450556	7.29307	0.618408	0.433255	0.895913
PTPN12	0.0793275	7.64348	0.618047	0.433389	0.896025
KLF9	0.166287	6.65531	0.617647	0.433538	0.896025
TAFA1	0.185338	0.31686	0.617477	0.433601	0.896025
PROSER1	-0.0283465	6.16527	0.617397	0.43363	0.896025
IGHV3-7	-0.346099	0.764662	0.617353	0.433647	0.896025
XPO1	-0.0569587	8.01109	0.617085	0.433746	0.896025
MPRIP	-0.0696429	8.11718	0.616869	0.433827	0.896025
UBE2Q2P1	-0.138204	0.466555	0.616792	0.433855	0.896025
CNTNAP1	-0.158852	3.12255	0.616645	0.43391	0.896025
UNC119	0.0616788	5.99727	0.616569	0.433938	0.896025
MYC	-0.123018	6.1254	0.616532	0.433952	0.896025
CYP46A1	-0.199351	-1.03315	0.616496	0.433965	0.896025
GGA3	-0.0394622	6.91079	0.616421	0.433993	0.896025
MYB	-0.127303	3.03667	0.616143	0.434096	0.896129
SPOCK2	-0.0911109	8.9142	0.615504	0.434334	0.896354
KDM7A-DT	-0.0714485	2.7399	0.615444	0.434356	0.896354
UBFD1	-0.0342723	5.29261	0.615391	0.434376	0.896354
KCNE1	0.165942	2.89642	0.615286	0.434416	0.896354
FAM124B	0.134408	1.23297	0.615003	0.434521	0.896463
DYRK1A	0.0477349	7.58951	0.614567	0.434683	0.896689
SLC39A11	0.109504	4.66293	0.614235	0.434807	0.896836
ZNF264	-0.0656068	5.81977	0.613829	0.434959	0.896913
COQ10B	0.110411	5.226	0.61382	0.434962	0.896913
MAP2K4	0.0553602	5.54633	0.613663	0.435021	0.896913
ZNF430	-0.0545834	5.11066	0.613308	0.435153	0.896913
PTTG1	-0.111555	1.71802	0.613293	0.435159	0.896913
BRF1	-0.0445015	4.98398	0.613288	0.43516	0.896913
THBS1	0.418637	7.7075	0.612917	0.435299	0.89709
SIMC1	-0.0482924	3.88177	0.612587	0.435422	0.897198
ZFAND2A-DT	0.44798	-0.0396176	0.612188	0.435571	0.897198
MPZL2	0.157325	3.19704	0.611945	0.435662	0.897198
SHTN1	0.198429	6.05187	0.611889	0.435683	0.897198
DDX58	-0.0819706	5.9835	0.611503	0.435828	0.897198
ZRANB3	-0.0738679	1.95267	0.611228	0.435931	0.897198
NCF1	0.118072	7.44519	0.610863	0.436068	0.897198
SMPD4	-0.0340986	5.77038	0.610433	0.436228	0.897198
ENSG00000259529	0.103696	3.30272	0.610291	0.436282	0.897198
DBN1	0.134038	3.02074	0.6101	0.436353	0.897198
NUDC	0.0341162	5.79178	0.610054	0.43637	0.897198
TNFRSF4	0.155092	1.6566	0.609956	0.436407	0.897198
PCDH12	0.19982	1.76702	0.60991	0.436425	0.897198
AGAP12P	-0.445475	-0.792327	0.609865	0.436441	0.897198
ATP7B	-0.108856	0.815821	0.609789	0.43647	0.897198
PISD	0.0882855	5.86922	0.609757	0.436482	0.897198
TAPBP	0.0471397	8.57634	0.609696	0.436505	0.897198
CCDC117	-0.0521174	5.61737	0.609623	0.436532	0.897198
ENSG00000230747	-0.166554	-0.265868	0.609555	0.436558	0.897198
ENSG00000230454	-0.252644	-0.676126	0.609458	0.436594	0.897198
ST18	-0.235996	-1.52384	0.608982	0.436773	0.897198
MAPKBP1	-0.0403957	5.1614	0.608839	0.436827	0.897198
CSPG4P11	0.336483	-2.35259	0.60877	0.436852	0.897198
ARHGAP9	0.0497998	7.55469	0.608679	0.436887	0.897198
NET1	-0.106256	3.94432	0.608679	0.436887	0.897198
ENSG00000261449	-0.354419	-1.99738	0.608514	0.436949	0.897198
FCGR3A	0.143762	9.02704	0.608481	0.436961	0.897198
HINT2	0.0551711	2.59694	0.608205	0.437065	0.897198
THOC5	0.0364986	5.14127	0.607737	0.437241	0.897198
KDM4B	0.0420343	6.3018	0.607681	0.437262	0.897198
AKIRIN1	0.0435959	6.7995	0.607661	0.437269	0.897198
VDAC2P5	0.108528	-0.353297	0.607646	0.437275	0.897198
CXCL5	-0.320956	2.93353	0.607624	0.437283	0.897198
COPB2-DT	0.141923	-1.36887	0.607433	0.437355	0.897198
CEACAM6	-0.914787	1.13668	0.607418	0.437361	0.897198
ZNRD2	0.094403	3.11374	0.607118	0.437474	0.897198
TRAV38-1	-0.299339	-1.80579	0.606963	0.437532	0.897198
LYPD6B	-0.504473	-2.42012	0.606856	0.437572	0.897198
PMS2CL	-0.0674543	3.96244	0.606856	0.437572	0.897198
GID4	0.0348312	4.60307	0.60682	0.437586	0.897198
TASOR	0.036968	7.85863	0.606756	0.43761	0.897198
SYNCRIP	0.0322121	8.00489	0.606546	0.437689	0.897198
KANSL1	-0.0587357	7.18087	0.606463	0.43772	0.897198
SLC1A3	0.216471	0.708767	0.606216	0.437813	0.897198
GOLGA4	-0.0631846	7.15172	0.606158	0.437835	0.897198
RTN2	0.105397	1.63196	0.606138	0.437843	0.897198
FBXL3	-0.0509269	6.37825	0.606117	0.437851	0.897198
ENSG00000251417	0.178191	-0.862814	0.60604	0.43788	0.897198
ABHD5	0.105985	5.36651	0.605806	0.437968	0.897271
B3GNT5	0.180197	3.92776	0.60539	0.438125	0.897461
PCDHGA9	-0.279949	-2.03073	0.60528	0.438166	0.897461
STK35	-0.0586841	5.18146	0.604636	0.43841	0.89768
NFATC2	-0.080837	7.03226	0.604594	0.438425	0.89768
IL17RA	0.113525	8.45193	0.604435	0.438485	0.89768
ENSG00000285245	-0.791335	-2.30807	0.604327	0.438526	0.89768
OPN3	0.0784362	4.86031	0.604059	0.438628	0.89768
ENSG00000242861	-0.152808	-0.724352	0.603623	0.438792	0.89768
ENSG00000243696	-0.092118	3.99713	0.603535	0.438826	0.89768
NBEA	-0.185848	2.37601	0.603439	0.438862	0.89768
ITIH4	-0.0977867	3.77985	0.603156	0.438969	0.89768
TICRR	-0.226947	-0.580354	0.60294	0.439051	0.89768
CSNK1A1	0.0475095	7.47881	0.602863	0.43908	0.89768
ITGB3BP	-0.0947491	2.89559	0.602856	0.439083	0.89768
CTSG	-0.697344	0.115597	0.602833	0.439091	0.89768
TMEM184B	0.0607013	5.26406	0.602776	0.439113	0.89768
ZNF473	-0.0414397	3.65501	0.602725	0.439132	0.89768
CCNY-AS1	-0.196708	-0.433994	0.60255	0.439199	0.89768
PRDM1	0.106814	6.17681	0.602416	0.439249	0.89768
DOP1B	-0.0615007	5.99533	0.602321	0.439285	0.89768
ENSG00000260269	0.220988	-1.54621	0.6017	0.439521	0.89768
SLCO4A1-AS2	-0.0750187	2.12441	0.601664	0.439534	0.89768
KPNA1	-0.0375395	6.45187	0.60164	0.439543	0.89768
ENSG00000271380	0.168861	-0.60335	0.601541	0.439581	0.89768
RNF181	0.0597344	4.44549	0.601526	0.439587	0.89768
CD160	0.194154	4.24098	0.601499	0.439597	0.89768
TCAF2	-0.0962121	4.55794	0.601484	0.439603	0.89768
RHBDD2	0.0770574	5.25748	0.601376	0.439643	0.89768
CYLD-AS1	-0.091109	2.53719	0.600924	0.439815	0.897923
IGLC1	-0.421342	5.57296	0.600564	0.439952	0.898094
ENSG00000261613	-0.113292	2.26293	0.600127	0.440118	0.898123
MACROD1	-0.155449	-0.241369	0.600062	0.440142	0.898123
DRG1	0.0379692	5.32419	0.600031	0.440154	0.898123
EPS8L1	0.158726	0.223043	0.599625	0.440309	0.898123
CBFA2T3	0.0812227	5.27635	0.599441	0.440378	0.898123
TRPV4	0.220415	0.933189	0.599441	0.440378	0.898123
TMEM144	0.219919	3.27125	0.599398	0.440395	0.898123
TNFRSF10C	0.296592	3.975	0.599119	0.440501	0.898123
DNAJA4	-0.0705581	5.00673	0.598874	0.440594	0.898123
SAR1B	0.0314053	5.98826	0.598848	0.440604	0.898123
GALNT14	-0.324181	-2.1997	0.59878	0.44063	0.898123
RSF1	-0.0500389	6.75883	0.598751	0.440641	0.898123
HOXA11-AS	1.07892	-3.96264	0.598611	0.440694	0.898123
NSUN4	-0.0369582	4.36618	0.598218	0.440844	0.898123
NDUFA6-DT	-0.0848796	2.86623	0.598195	0.440853	0.898123
VPS36	-0.0442939	6.5493	0.597838	0.440989	0.898123
FOXK1	-0.0504058	6.88134	0.597777	0.441012	0.898123
ZNF221	-0.112647	0.36099	0.597756	0.44102	0.898123
FBXO28	-0.036317	5.45635	0.597532	0.441106	0.898123
OSBPL6	-0.264807	-1.55366	0.597441	0.44114	0.898123
SOCS2-AS1	-0.111689	-0.0112536	0.5974	0.441156	0.898123
ITGB7	-0.0720916	7.18689	0.59728	0.441202	0.898123
ZNF805	-0.0601248	4.8253	0.597227	0.441222	0.898123
LINC00173	-0.142426	0.904294	0.597024	0.441299	0.898123
APOBEC3C	0.0564427	7.01474	0.597001	0.441308	0.898123
TEX261	0.0344693	6.52853	0.596831	0.441373	0.898123
PACSIN2	0.0632479	6.49374	0.596662	0.441437	0.898123
TMEM18-DT	-0.451703	-2.85955	0.59665	0.441442	0.898123
BTBD8	-0.0942599	2.60167	0.596483	0.441506	0.898145
SGSM2	-0.0626909	6.66586	0.595897	0.44173	0.89821
ENSG00000285458	-0.168373	-1.61603	0.595878	0.441737	0.89821
ENSG00000270127	-0.227542	2.84809	0.595858	0.441744	0.89821
ARHGAP27P1-BPTFP1-KPNA2P3	-0.0760525	4.74471	0.595847	0.441749	0.89821
EID2	0.0659204	3.56372	0.595391	0.441923	0.898252
ENSG00000174171	-0.165929	3.46	0.595343	0.441941	0.898252
SPTY2D1	0.0677143	6.15144	0.595304	0.441956	0.898252
ZBTB6	-0.107852	3.90506	0.595013	0.442067	0.898252
NAALADL1	0.0823251	2.78997	0.594502	0.442263	0.898252
PROC	-0.273455	-1.87314	0.594475	0.442273	0.898252
MAD2L1	-0.0970374	2.46349	0.594313	0.442335	0.898252
ZNF526	-0.045727	3.74738	0.594279	0.442348	0.898252
BCL2L14	0.284732	-1.32881	0.594053	0.442435	0.898252
SLC2A5	-0.205696	1.63687	0.593827	0.442521	0.898252
NUMA1	-0.0464022	8.50934	0.593699	0.44257	0.898252
LSS	-0.0954464	5.12662	0.593634	0.442596	0.898252
SLC25A36	-0.0543335	6.25793	0.593597	0.44261	0.898252
MINDY3	-0.0425855	3.87567	0.593586	0.442614	0.898252
ESYT1	-0.0454331	8.18117	0.59352	0.442639	0.898252
RFC3	-0.0615381	3.03619	0.59352	0.442639	0.898252
EWSR1	-0.0307243	8.38896	0.59345	0.442666	0.898252
GOLGA8Q	-0.252427	0.684781	0.593157	0.442778	0.898288
ATP5MC1	0.0458417	3.68031	0.59313	0.442789	0.898288
RCC2	0.0504188	7.04962	0.592887	0.442882	0.898299
RNASE2	0.212691	4.39449	0.592655	0.442971	0.898299
TGOLN2	0.0625021	9.44347	0.592652	0.442972	0.898299
GP5	-0.14799	2.3417	0.592461	0.443045	0.898299
ENSG00000259321	-0.170772	-1.03784	0.592428	0.443058	0.898299
PIK3C2A	-0.057868	5.95289	0.592226	0.443136	0.898349
ZNF628	0.145373	2.49045	0.592002	0.443222	0.898417
TMED5	0.0682438	7.27165	0.591845	0.443282	0.898432
PSMA3	0.0383447	5.35723	0.591654	0.443355	0.898452
ENSG00000285304	0.0997954	4.4974	0.591545	0.443397	0.898452
POU4F1	-0.234148	-1.71764	0.591322	0.443483	0.898473
RANBP10	-0.034767	5.58824	0.591244	0.443513	0.898473
IFIH1	-0.0707095	5.54042	0.590627	0.443751	0.89869
ENSG00000261770	-0.215112	0.918462	0.590342	0.44386	0.89869
SLC39A7	0.0437155	5.91978	0.590321	0.443868	0.89869
USP38	0.03472	6.08407	0.590295	0.443878	0.89869
FHL3	0.135097	4.14743	0.59028	0.443884	0.89869
SDHC	0.0466361	6.50536	0.589876	0.44404	0.898898
HOPX	0.16871	5.1094	0.58954	0.444169	0.898955
HDAC3	0.0376486	5.92325	0.589528	0.444174	0.898955
EIF3L	0.0490583	9.02291	0.589303	0.44426	0.89896
RFX3-DT	-0.142892	0.103975	0.589191	0.444303	0.89896
UBN1	0.0436662	6.85745	0.588995	0.444379	0.89896
MMAA	-0.075642	3.21698	0.588816	0.444448	0.89896
PHC1P1	-0.131924	2.23824	0.588714	0.444488	0.89896
PRKXP1	-0.27896	0.542414	0.588693	0.444496	0.89896
ARL4A	0.291811	5.6358	0.588425	0.444599	0.89896
PPIAP45	0.374661	-2.46739	0.587996	0.444765	0.89896
ENSG00000276564	-0.161764	-0.421487	0.587912	0.444797	0.89896
CMKLR1	0.140964	5.71903	0.587659	0.444895	0.89896
TMEM184C	0.0598865	5.29499	0.587612	0.444913	0.89896
RAD9B	0.127548	0.370654	0.587603	0.444917	0.89896
PHF14	-0.0548345	5.21295	0.587526	0.444946	0.89896
ENSG00000261654	-0.139702	0.0982119	0.587431	0.444983	0.89896
CHTF8	0.0391175	6.62751	0.587383	0.445002	0.89896
NPIPB14P	-0.168755	1.84549	0.5873	0.445034	0.89896
BMS1P7	0.631908	-2.96056	0.587198	0.445073	0.89896
TTC3	-0.0574025	8.14165	0.58693	0.445177	0.899033
SSBP4	0.109747	5.38952	0.586274	0.445431	0.899033
PSMG3	0.0469506	3.4576	0.586133	0.445485	0.899033
ASCC3	-0.0426856	6.35692	0.586004	0.445535	0.899033
COL5A2	-0.342388	0.48042	0.585978	0.445545	0.899033
CAMP	-0.706183	2.42333	0.585909	0.445572	0.899033
MAGI2	-0.143043	-0.774617	0.585905	0.445573	0.899033
ARIH2OS	-0.0856838	1.55003	0.58589	0.445579	0.899033
AQP3	-0.114496	5.5768	0.585876	0.445584	0.899033
CRAT	0.0579889	4.2193	0.585301	0.445807	0.899104
SIGLEC22P	0.117288	2.22994	0.584263	0.44621	0.899104
CPT1B	-0.12185	5.05748	0.584232	0.446222	0.899104
DTNBP1	0.0553284	4.22774	0.584203	0.446233	0.899104
CFAP54	0.253646	-1.83062	0.584139	0.446258	0.899104
ENSG00000259869	-0.23673	-0.455938	0.584079	0.446281	0.899104
DPM2	-0.052431	4.23541	0.583794	0.446392	0.899104
SLIT1	0.153326	0.292754	0.583525	0.446497	0.899104
TBC1D3K	-0.7192	-4.01273	0.584	0.446546	0.899104
ZNF131	-0.0376563	5.55807	0.58335	0.446565	0.899104
CD63-AS1	0.0726136	1.93521	0.583316	0.446578	0.899104
KCNAB2	0.0615823	8.14453	0.583079	0.44667	0.899104
ACER2	-0.113212	1.13509	0.582867	0.446753	0.899104
ENSG00000255893	-0.199305	-0.554945	0.582687	0.446823	0.899104
LINC00638	-0.17528	-0.0111879	0.582528	0.446884	0.899104
DEGS1	0.068417	6.33964	0.582436	0.44692	0.899104
HDAC10	0.0658316	5.20081	0.582333	0.44696	0.899104
ENSG00000262766	-0.105885	0.189675	0.582172	0.447023	0.899104
MFSD14B	0.092399	6.43081	0.581828	0.447157	0.899104
TENT5A	0.0861113	6.03909	0.581699	0.447207	0.899104
SENP1	-0.0344273	4.8814	0.581328	0.447351	0.899104
ENSG00000278962	-0.132054	1.78684	0.581289	0.447367	0.899104
ENSG00000261468	0.0859592	2.34654	0.58115	0.447421	0.899104
BCL2L13	0.0662549	6.38808	0.581076	0.44745	0.899104
ENSG00000277767	-0.18126	-0.968053	0.581	0.447479	0.899104
EVI5	0.112603	4.81454	0.580994	0.447482	0.899104
MINDY1	-0.0779162	4.99532	0.580986	0.447485	0.899104
RNF2	0.0516612	4.61913	0.580804	0.447556	0.899104
INSIG1-DT	0.196239	0.944706	0.580711	0.447592	0.899104
PXDC1	-0.160897	0.0365394	0.580633	0.447622	0.899104
DACH1	0.209354	1.33306	0.580409	0.44771	0.899104
SLC35E2B	-0.0783811	7.57593	0.579993	0.447872	0.899104
PPIAP41	-0.210283	-1.78713	0.579963	0.447884	0.899104
ENSG00000286186	-0.304942	-2.08875	0.579894	0.447911	0.899104
CCL13	0.754101	-3.89739	0.579801	0.447947	0.899104
ZNF689	0.039587	4.17502	0.579797	0.447949	0.899104
RARS1	-0.0644442	5.16549	0.579792	0.447951	0.899104
GFPT2	-0.318589	-1.63051	0.579744	0.44797	0.899104
CCDC106	-0.116207	1.60629	0.579578	0.448034	0.899104
TP53	-0.0511568	6.07932	0.579532	0.448052	0.899104
MRPS5	-0.0347036	5.61389	0.579406	0.448102	0.899104
ZBTB41	-0.0606528	4.5762	0.579389	0.448108	0.899104
FAM157C	0.220016	4.51273	0.579138	0.448206	0.899104
CEACAM4	0.180297	3.36588	0.579026	0.44825	0.899104
RAB19	-0.160357	-1.32918	0.578721	0.448369	0.899104
GKAP1	-0.0878784	2.23557	0.578682	0.448384	0.899104
TRAV29DV5	-0.118964	1.7057	0.578593	0.448419	0.899104
PSRC1	0.128046	2.53181	0.578556	0.448434	0.899104
SPATS2L	0.102658	3.14463	0.578282	0.448541	0.899104
H2AC8	-0.202935	-1.06704	0.57827	0.448546	0.899104
SLC12A4	0.0523847	5.22544	0.578147	0.448594	0.899104
RNF114	-0.0303413	6.72042	0.57804	0.448636	0.899104
C1orf109	-0.0661074	3.46822	0.578027	0.448641	0.899104
ENSG00000272655	0.0648892	3.26918	0.577637	0.448794	0.899104
ZNF330	-0.0532704	5.14279	0.577587	0.448813	0.899104
ENSG00000272155	-0.153949	-0.50552	0.577502	0.448846	0.899104
POGLUT2	-0.182509	-0.592094	0.577487	0.448852	0.899104
AOC3	-0.192092	-0.711001	0.577314	0.44892	0.899104
MOV10	-0.0602326	5.85586	0.57713	0.448992	0.899104
BTBD2	0.0497264	5.9033	0.577049	0.449024	0.899104
SAMD9	-0.0743668	7.44963	0.576915	0.449077	0.899104
SET	0.0378731	8.50915	0.576168	0.449369	0.899104
EFCAB13	-0.196044	2.38201	0.576096	0.449398	0.899104
MIF	0.123142	4.13635	0.575957	0.449452	0.899104
CDK11A	-0.109457	6.20725	0.575877	0.449484	0.899104
ENSG00000268069	-0.161388	-1.37638	0.575825	0.449504	0.899104
DCTPP1	-0.0505576	3.4331	0.575559	0.449609	0.899104
LRRC51	0.0963881	0.260421	0.575442	0.449655	0.899104
CD151	0.172028	4.49758	0.575436	0.449657	0.899104
ZNF714	-0.114477	3.46561	0.57534	0.449695	0.899104
TMEM203	0.0354123	4.8497	0.575303	0.449709	0.899104
ENSG00000260899	-0.234135	-0.770551	0.57518	0.449758	0.899104
UBXN1	0.0389585	6.65002	0.575133	0.449776	0.899104
GAREM1	0.263124	-2.41553	0.575077	0.449798	0.899104
SMG9	-0.0395513	4.77874	0.575044	0.449811	0.899104
RRP15	-0.060898	4.32376	0.574975	0.449838	0.899104
KCTD20	0.0515707	7.78065	0.574935	0.449854	0.899104
SNAPIN	0.0582511	4.34766	0.574935	0.449854	0.899104
CD164	0.0714715	8.84859	0.57485	0.449887	0.899104
TCL1A	-0.292306	4.76819	0.57469	0.44995	0.899104
ENSG00000261616	-0.458063	-3.0294	0.574619	0.449978	0.899104
TERF2IP	0.0396059	6.71027	0.574615	0.44998	0.899104
SCLT1	0.0817725	5.18229	0.574562	0.450001	0.899104
ENSG00000263786	-0.183515	-1.64698	0.574303	0.450102	0.899162
SLC25A20	0.110087	5.11969	0.57422	0.450135	0.899162
DEFA4	-0.883412	0.408318	0.573808	0.450297	0.899289
MUC16	-0.468818	-1.28799	0.57379	0.450304	0.899289
TRAV8-6	-0.142501	0.869156	0.573462	0.450434	0.899389
SPCS3	0.0541737	8.02249	0.573395	0.45046	0.899389
ENSG00000205740	-0.20658	-1.81334	0.573128	0.450565	0.899494
RPL7AP39	-0.127285	-0.946113	0.67575	0.450762	0.899632
SMARCA2	-0.0291568	8.17008	0.572512	0.450808	0.899632
PFN2	-0.14692	1.59523	0.572442	0.450836	0.899632
ATP8B2	-0.0928414	7.85682	0.572416	0.450846	0.899632
JMJD6	0.0940376	5.30307	0.572033	0.450997	0.89978
USF3	0.0690696	6.95023	0.571961	0.451026	0.89978
DIABLO	-0.0374506	4.73144	0.57161	0.451164	0.899885
CDC37	0.0385293	7.27775	0.571559	0.451184	0.899885
TRAV27	-0.138904	0.80137	0.571372	0.451258	0.899927
DCAF15	0.0373622	5.28875	0.571045	0.451387	0.899989
ENSG00000286194	0.146871	-0.180611	0.571026	0.451395	0.899989
PROCA1	-0.101675	2.42549	0.570872	0.451456	0.900005
PSMB10	0.0632514	6.34933	0.570588	0.451568	0.900046
ALMS1-IT1	-0.115585	-0.390271	0.570533	0.45159	0.900046
ZDHHC17	-0.0564474	6.00556	0.570074	0.451771	0.900046
IGLL5	-0.344823	3.86089	0.569905	0.451838	0.900046
SDCBP2	-0.12048	-0.388803	0.569895	0.451842	0.900046
ENSG00000274460	-0.126835	0.0920327	0.569809	0.451876	0.900046
ABHD4	0.0640426	4.73608	0.569781	0.451887	0.900046
TTI2	0.0537945	3.17341	0.569541	0.451982	0.900046
TMEM191C	0.13043	0.20722	0.569506	0.451996	0.900046
ALDH6A1	0.0423408	4.27183	0.569484	0.452005	0.900046
ENSG00000261351	0.0953547	0.832867	0.568955	0.452214	0.900359
ALDH3A2	0.0519161	5.85148	0.568711	0.452311	0.900446
JAML	0.0952965	8.82324	0.568548	0.452376	0.90047
TDRKH	-0.0680176	3.34661	0.568198	0.452515	0.900641
LUCAT1	0.170851	2.70446	0.567961	0.452609	0.900722
LRRC75A	0.0828707	2.45159	0.567734	0.452699	0.900782
NXN	0.203034	-1.32404	0.567529	0.45278	0.900782
ANKK1	-0.194834	-0.711008	0.567486	0.452797	0.900782
PDCD6IPP2	0.15434	-0.368624	0.567282	0.452879	0.900809
GNG11	-0.209838	3.9257	0.567186	0.452916	0.900809
KLHL18	0.0596095	5.46445	0.566885	0.453036	0.900866
CYP4F12	-0.28429	-0.612685	0.566848	0.453051	0.900866
ENSG00000225806	-0.207587	-1.67074	0.566697	0.453111	0.90088
CCDC85B	0.18418	2.92654	0.566358	0.453246	0.901043
SLC30A6-DT	-0.142072	-1.00128	0.565967	0.453401	0.901107
RGMB	-0.158205	3.77012	0.565847	0.453449	0.901107
CLEC4E	0.190873	5.39523	0.565556	0.453565	0.901107
FLYWCH2	0.0601173	2.60704	0.565512	0.453583	0.901107
LCA5	-0.175131	-1.10828	0.565489	0.453592	0.901107
NEPRO-AS1	-0.192152	-1.70693	0.565479	0.453596	0.901107
ENSG00000270120	0.175118	0.411203	0.565015	0.453781	0.901185
SPRED3	-0.178431	-0.999153	0.564767	0.453879	0.901185
IGKV2D-29	-0.495067	-1.17321	0.564752	0.453885	0.901185
PRICKLE1	-0.169656	2.73018	0.564693	0.453909	0.901185
LMBRD1	0.0448375	6.28991	0.56452	0.453978	0.901185
KDM1A	0.0242177	5.98181	0.564457	0.454003	0.901185
BCAS2P2	-0.207009	-0.831437	0.564452	0.454005	0.901185
ODAD4	0.212242	-1.85455	0.564256	0.454083	0.901235
AKAP6	-0.195635	1.35913	0.564017	0.454179	0.901319
IL24	-0.410219	-2.57854	0.563703	0.454304	0.901411
PIAS4	0.0555483	4.37708	0.563337	0.45445	0.901411
ZNF322	-0.120664	4.62351	0.563335	0.454451	0.901411
DOLPP1	0.0418693	3.20643	0.562968	0.454597	0.901411
ENSG00000262312	-0.2393	-2.07564	0.56288	0.454633	0.901411
DIMT1	-0.0509138	4.01133	0.562375	0.454834	0.901411
RCAN2	0.422171	0.0734358	0.562364	0.454839	0.901411
ITGA4	0.064863	9.25461	0.562081	0.454952	0.901411
TMEM154	0.0908562	7.23794	0.561973	0.454995	0.901411
DARS1	-0.0338313	5.953	0.5614	0.455225	0.901411
PEMT	0.0767285	2.25775	0.561354	0.455243	0.901411
NUP62	0.0447785	6.50931	0.561113	0.45534	0.901411
NUTF2	0.0416068	4.95389	0.561047	0.455366	0.901411
SC5D	-0.0601225	4.62974	0.560394	0.455628	0.901411
IGHV1-2	-0.32766	1.18274	0.560388	0.455631	0.901411
ATP8A1	-0.0708546	6.81026	0.560227	0.455695	0.901411
C18orf32	0.0820255	5.01998	0.560094	0.455748	0.901411
CAND2	-0.193586	0.365436	0.55998	0.455794	0.901411
NOA1	0.0389239	5.16395	0.559899	0.455827	0.901411
PRLR	0.148286	2.62331	0.559803	0.455865	0.901411
USP4	0.030927	7.07108	0.559729	0.455895	0.901411
ENSG00000273702	0.133019	-0.57835	0.559598	0.455948	0.901411
GTF2H3	-0.0333589	4.68475	0.559385	0.456033	0.901411
SPEF2	-0.0978563	3.28253	0.559348	0.456048	0.901411
TMEM140	-0.10853	4.52298	0.559327	0.456056	0.901411
EMILIN1	0.166082	0.238451	0.559235	0.456093	0.901411
IFI6	0.145567	4.34309	0.559055	0.456166	0.901411
LRRC27	-0.0802767	2.88687	0.559034	0.456174	0.901411
DUS3L	0.0687251	4.38719	0.559023	0.456179	0.901411
ABCC1	0.0472192	6.99651	0.5589	0.456228	0.901411
RASSF7	0.0682961	3.58774	0.558888	0.456233	0.901411
ENSG00000261459	0.532359	-1.76812	0.558859	0.456244	0.901411
LTN1	-0.0510365	6.33763	0.55879	0.456272	0.901411
IGHV4-31	-0.575631	-2.01125	0.558487	0.456394	0.901411
IPMK	0.097164	5.53198	0.558115	0.456544	0.901411
IDH3B	0.0356242	6.19982	0.557956	0.456608	0.901411
MIR762HG	0.0692579	1.30119	0.557831	0.456658	0.901411
ANKRD12	-0.0568575	8.26398	0.557699	0.456711	0.901411
LINC01891	-0.25773	-0.9577	0.557503	0.45679	0.901411
ENSG00000286185	-0.284126	1.30386	0.557374	0.456842	0.901411
C16orf46	-0.271484	-1.93263	0.557099	0.456953	0.901411
PCGF2	-0.148178	-1.21512	0.556951	0.457013	0.901411
TMEM267	-0.0564372	3.24271	0.556939	0.457017	0.901411
DGCR6L	0.0743975	3.94638	0.556846	0.457055	0.901411
LINC02432	0.243692	3.01214	0.556724	0.457104	0.901411
CPT1C	0.285328	-1.93034	0.556363	0.457249	0.901411
MEF2C	-0.076074	7.04239	0.556127	0.457345	0.901411
TRPM2	0.118655	5.14705	0.556113	0.457351	0.901411
CEBPA-DT	0.154013	0.874847	0.556071	0.457367	0.901411
CCDC187	-0.379903	-2.13059	0.555981	0.457404	0.901411
ENSG00000273486	-0.123974	0.108943	0.555907	0.457434	0.901411
DNAAF9	0.0555129	4.64328	0.555867	0.45745	0.901411
TAL1	-0.188034	3.40279	0.555798	0.457478	0.901411
HEATR9	-0.194178	-0.301157	0.555675	0.457527	0.901411
ENSG00000273221	-0.101847	1.75598	0.555614	0.457552	0.901411
C13orf46	-0.183313	1.68688	0.555604	0.457556	0.901411
ENSG00000251623	-0.369718	1.05655	0.555554	0.457576	0.901411
NIPA2	0.0400738	5.95945	0.5555	0.457598	0.901411
RPL7AP16	-0.111176	-0.142699	0.555435	0.457624	0.901411
MAD2L1BP	0.0579685	3.57284	0.555399	0.457639	0.901411
RNF44	0.0321507	7.55811	0.555261	0.457694	0.901411
SLC35E1	0.0322944	6.13783	0.555159	0.457736	0.901411
BCAM	-0.510627	-3.0132	0.555009	0.457796	0.901411
ENSG00000278987	-0.168706	-1.04579	0.554914	0.457835	0.901411
HSBP1L1	-0.148377	1.87882	0.554889	0.457845	0.901411
SMIM15	0.0682132	5.07796	0.554316	0.458076	0.901411
MRPL53	0.0613063	4.01494	0.554066	0.458178	0.901411
ENSG00000272755	0.165988	-1.15094	0.553976	0.458214	0.901411
RING1	0.0437795	5.19507	0.553966	0.458218	0.901411
PTPDC1	-0.0855559	2.78867	0.553406	0.458445	0.901411
GYPE	-0.308658	0.00196852	0.553383	0.458454	0.901411
ARRDC4	0.15848	5.81532	0.553362	0.458463	0.901411
EIF2AK3-DT	-0.118187	1.81502	0.553183	0.458535	0.901411
S100B	0.544331	2.50372	0.553175	0.458538	0.901411
SNAI1	0.356413	1.8797	0.55297	0.458621	0.901411
OXTR	-0.243774	-0.231736	0.552961	0.458625	0.901411
COA3	0.0499989	3.71173	0.5528	0.458691	0.901411
PLA2G12A	-0.0785327	4.58355	0.552687	0.458736	0.901411
LINC01146	0.146068	0.198777	0.552595	0.458774	0.901411
E2F1	-0.123624	1.81469	0.552309	0.458889	0.901411
NQO1	-0.144233	1.2937	0.552201	0.458933	0.901411
USP1	-0.033153	6.41401	0.552196	0.458936	0.901411
ENSG00000285542	0.214851	-1.13942	0.551988	0.45902	0.901411
TMEM9	0.0672531	3.52497	0.551816	0.45909	0.901411
DOCK1	0.145098	1.02856	0.551497	0.459219	0.901411
PA2G4	0.0311032	6.8324	0.551478	0.459227	0.901411
ENSG00000282416	0.401999	1.3149	0.551303	0.459298	0.901411
HOOK2	-0.0946389	3.38742	0.55106	0.459397	0.901411
ENSG00000275854	-0.188897	-1.30409	0.551043	0.459404	0.901411
PNPT1	-0.0388242	4.99701	0.550905	0.45946	0.901411
NDST1	0.117339	6.43489	0.550902	0.459461	0.901411
ENSG00000280828	-0.114954	0.597501	0.550847	0.459484	0.901411
PMS2P8	0.708359	-3.77143	0.55124	0.45955	0.901411
E2F2	0.129347	3.90057	0.550396	0.459667	0.901411
RPS10-NUDT3	0.189185	2.85654	0.550204	0.459745	0.901411
POLR2J	0.0805599	4.52046	0.550124	0.459778	0.901411
PRMT6	-0.0833223	3.71394	0.549979	0.459837	0.901411
DUSP19	-0.124706	0.465952	0.549951	0.459848	0.901411
FYCO1	0.0556103	5.90184	0.549847	0.45989	0.901411
UST	-0.101126	3.08917	0.549824	0.4599	0.901411
NOL3	0.135624	1.5071	0.549763	0.459924	0.901411
SNX14	0.0389007	6.28751	0.549669	0.459963	0.901411
TMF1	-0.0352974	6.86499	0.549608	0.459988	0.901411
IGHV4-34	-0.309206	1.65226	0.549509	0.460028	0.901411
CRIM1	0.118557	3.40902	0.549358	0.460089	0.901411
ZBTB22	0.0444799	4.83565	0.549335	0.460099	0.901411
SSH2	0.0668648	8.39341	0.54923	0.460141	0.901411
SPATA2	0.0932567	4.02519	0.549087	0.4602	0.901411
ATP2C2-AS1	0.178547	-1.51652	0.548995	0.460237	0.901411
SLC9A3R2	0.0945699	1.03922	0.548948	0.460256	0.901411
ENSG00000248406	-0.503435	-1.53311	0.548884	0.460283	0.901411
ARG1	-0.623075	0.361948	0.548726	0.460347	0.901411
PPT2	-0.0816048	2.67026	0.548667	0.460371	0.901411
SAE1	0.0458592	6.02583	0.548391	0.460483	0.901411
KCNH2	-0.152912	1.29077	0.548347	0.460501	0.901411
DRAM2	0.0680815	5.81926	0.548286	0.460526	0.901411
ARHGAP5	-0.0825184	6.27863	0.548156	0.460579	0.901411
MIR4435-2HG	0.0936263	3.88435	0.548101	0.460602	0.901411
PREPL	-0.0686374	5.81035	0.54798	0.460651	0.901411
ENSG00000268713	-0.790474	-2.90968	0.547843	0.460707	0.901411
FN3K	-0.141364	0.778351	0.547757	0.460742	0.901411
MED11	-0.0577169	3.26325	0.547728	0.460754	0.901411
PSMC6	-0.0462346	5.99002	0.54769	0.460769	0.901411
SEC24D	0.0661996	5.90186	0.547565	0.46082	0.901411
PLEKHB1	-0.126714	4.42719	0.547258	0.460946	0.901411
SPRYD3	0.052965	5.64265	0.546954	0.46107	0.901411
WDR5B-DT	-0.131124	1.30141	0.546781	0.461141	0.901411
PURB	0.0500372	6.50806	0.546768	0.461146	0.901411
PUM3	-0.0516226	4.50139	0.546541	0.461239	0.901411
TPK1	0.063781	4.53536	0.54634	0.461321	0.901411
ENSG00000184441	-0.0918014	2.30711	0.546225	0.461368	0.901411
ENSG00000215304	-0.218828	-1.02505	0.546214	0.461373	0.901411
CEROX1	-0.231809	3.29561	0.546168	0.461392	0.901411
IL6R	0.0630891	8.17653	0.545857	0.461519	0.901411
PALB2	-0.0301285	4.18858	0.545721	0.461575	0.901411
ABHD6	0.0583934	3.12687	0.54548	0.461673	0.901411
C9orf72	0.0916313	7.24741	0.545425	0.461696	0.901411
ENSG00000271581	-0.668986	-3.01245	0.54541	0.461702	0.901411
MED8	0.0601506	4.70692	0.545303	0.461746	0.901411
KLRA1P	-0.167054	2.14772	0.545301	0.461747	0.901411
BCRP3	-0.236608	-2.24523	0.54514	0.461813	0.901411
RUNDC3B	0.297387	-1.84362	0.545127	0.461818	0.901411
MIR181A2HG	-0.274543	-1.89558	0.545015	0.461864	0.901411
MRPL51	0.0437151	4.6613	0.544994	0.461873	0.901411
HDAC11	0.0851388	2.32482	0.54488	0.461919	0.901411
TMEM35B	0.0546738	3.80654	0.5446	0.462034	0.901411
MRPL41	0.100443	3.4437	0.544571	0.462046	0.901411
SAAL1	-0.0527062	3.35794	0.544447	0.462097	0.901411
IL1B	0.495667	6.46372	0.544415	0.46211	0.901411
USP34-DT	-0.110815	0.10304	0.544108	0.462236	0.90151
EFCAB5	-0.154172	-0.908125	0.543884	0.462328	0.90151
C16orf72	0.062655	8.56638	0.543561	0.462461	0.90151
HMGN4	0.0372825	6.84773	0.54333	0.462555	0.90151
SCARB1	0.106031	4.23647	0.543316	0.462561	0.90151
NHLH1	-0.189694	-1.57059	0.54305	0.462671	0.90151
DNM1	-0.122134	1.16748	0.543048	0.462671	0.90151
MPG	0.0671234	3.84242	0.542858	0.46275	0.90151
CASTOR2	0.120914	0.418326	0.542834	0.462759	0.90151
RNF19A	-0.0513134	6.53243	0.542579	0.462864	0.90151
TAF1C	-0.0606897	6.17561	0.542506	0.462894	0.90151
TMPPE	0.0664328	3.50345	0.542313	0.462974	0.90151
NAXE	0.0661544	3.89615	0.542285	0.462985	0.90151
ENSG00000277152	-0.259866	-1.55215	0.542243	0.463003	0.90151
MED18	-0.133038	2.78396	0.542241	0.463003	0.90151
ENSG00000272338	-0.254308	-2.05147	0.542139	0.463045	0.90151
FBXL17	0.048086	5.31846	0.541811	0.46318	0.90151
SMCR8	0.0348402	7.62207	0.54176	0.463201	0.90151
LNPEP	-0.0679471	8.17983	0.541648	0.463247	0.90151
ZNF28	-0.0818053	3.99536	0.541587	0.463273	0.90151
RIOK1	-0.0395471	4.6196	0.541348	0.463371	0.90151
CD27-AS1	-0.103173	2.80606	0.541308	0.463387	0.90151
RUFY3	-0.0439502	5.65977	0.541203	0.463431	0.90151
EEF2	0.061983	11.6361	0.541065	0.463488	0.90151
ENSG00000279792	-0.162309	-0.9318	0.540953	0.463534	0.90151
COQ7	0.0417583	3.69497	0.540882	0.463563	0.90151
ULK4P2	0.307081	-0.838245	0.540756	0.463615	0.90151
MCRS1	0.0350789	5.63259	0.540688	0.463643	0.90151
FAM219B	-0.0380402	5.99229	0.540162	0.46386	0.90183
GLYR1	0.0320744	7.06988	0.53979	0.464014	0.902025
ACVR2A	-0.0683746	3.98959	0.539308	0.464213	0.902221
ORAI2	-0.0632655	6.36962	0.539064	0.464314	0.902221
ENSG00000217801	0.404182	-2.95879	0.538921	0.464373	0.902221
GIMAP2	0.0543445	6.64967	0.538764	0.464438	0.902221
IGHV1OR15-1	-0.194926	-0.453348	0.53866	0.464481	0.902221
VPS35	0.0479588	7.35638	0.538573	0.464517	0.902221
ZNF667	-0.245365	0.606187	0.538361	0.464604	0.902221
ENSG00000272917	-0.19666	0.942392	0.538236	0.464656	0.902221
ENSG00000284874	-0.217869	3.08331	0.538158	0.464688	0.902221
FBXL15	0.112296	2.24715	0.537917	0.464788	0.902221
DEAF1	0.0403838	4.48808	0.537796	0.464838	0.902221
KCNK6	0.0682733	5.74849	0.537716	0.464871	0.902221
ENSG00000284952	-0.443353	-2.48817	0.537668	0.464891	0.902221
HIPK1	0.0461427	8.1377	0.537635	0.464905	0.902221
MRPS11	0.0455979	3.95099	0.537595	0.464921	0.902221
MRPS7	0.0470829	4.96724	0.537089	0.465131	0.902221
SLC24A4	0.126735	6.76528	0.536965	0.465182	0.902221
CTR9	-0.0615222	6.68228	0.536962	0.465184	0.902221
ENSG00000279594	-0.21581	-2.05621	0.536961	0.465184	0.902221
ATXN1L	0.0609089	7.08391	0.536936	0.465195	0.902221
ECM1	-0.139554	-0.0457155	0.536389	0.465421	0.902221
RPP25	0.088803	1.72748	0.535388	0.465837	0.902221
ADIPOR2	0.042926	6.59388	0.535309	0.46587	0.902221
TPM2	-0.130305	3.56937	0.535271	0.465886	0.902221
ENSG00000278740	-0.216067	-0.467624	0.535254	0.465893	0.902221
WRAP73	-0.0520864	5.01492	0.534914	0.466034	0.902221
AURKAIP1	0.0880138	4.35352	0.534861	0.466056	0.902221
BIRC5	-0.229284	0.360578	0.534845	0.466063	0.902221
CAPZA1	0.0758185	8.26594	0.534805	0.46608	0.902221
LLPH	0.037776	5.36864	0.53451	0.466202	0.902221
MAX	-0.056844	7.11904	0.534429	0.466236	0.902221
BCAP29	0.0474878	5.15041	0.534409	0.466244	0.902221
HMGB1P5	-0.0471936	3.52668	0.534372	0.46626	0.902221
WRAP53	0.0465831	3.33453	0.534272	0.466301	0.902221
LINC01876	-0.42303	-2.30618	0.534166	0.466345	0.902221
ENSG00000111788	-0.238782	1.39006	0.534085	0.466379	0.902221
ENSG00000254910	-0.186058	-1.15284	0.533965	0.466429	0.902221
TPPP3	0.154885	3.6264	0.533964	0.46643	0.902221
RNASE6	0.0989685	5.17473	0.533863	0.466471	0.902221
ENDOG	0.0985986	1.5853	0.533807	0.466495	0.902221
CIAPIN1	0.0323201	4.7393	0.53368	0.466548	0.902221
ERICH3	-0.23868	-1.12674	0.533629	0.466569	0.902221
LONRF1	-0.073072	3.71251	0.533366	0.466679	0.902221
ZYG11A	-0.402544	-2.77088	0.533353	0.466684	0.902221
SMARCD2	0.0378996	6.32394	0.533352	0.466685	0.902221
CCDC12	0.038337	5.09488	0.532811	0.46691	0.902221
BUB3	-0.0397153	6.77212	0.532748	0.466936	0.902221
SMG5	0.0631227	6.75654	0.532702	0.466956	0.902221
OLIG1	0.220867	3.65509	0.532544	0.467022	0.902221
HUS1	-0.0348992	4.77807	0.532542	0.467022	0.902221
TNKS1BP1	-0.0589095	3.33387	0.532455	0.467059	0.902221
DTWD2	0.0790655	2.98421	0.532429	0.46707	0.902221
ZNF627	-0.0761939	3.42494	0.532319	0.467115	0.902221
ATP8A2	-0.141016	1.61067	0.532083	0.467214	0.902221
TIMM13	0.057893	3.97139	0.532073	0.467218	0.902221
IGKV5-2	-0.401943	-1.86952	0.531929	0.467278	0.902221
MPO	-0.293438	3.21704	0.53191	0.467286	0.902221
CCR12P	-0.259541	2.72487	0.531839	0.467316	0.902221
ZC3H12A	0.184955	5.02809	0.531814	0.467326	0.902221
ENSG00000249806	-0.1841	-0.119379	0.531772	0.467344	0.902221
USP7	0.0233178	7.98909	0.531481	0.467465	0.902221
LRWD1	-0.0627867	3.48867	0.531462	0.467473	0.902221
TRAF2	-0.0590672	3.57025	0.531429	0.467487	0.902221
LAP3	0.113472	6.82496	0.531388	0.467504	0.902221
WDR86	-0.22699	0.169574	0.531001	0.467666	0.902431
ATP6V1C1	0.0536293	6.00607	0.53073	0.467779	0.902547
ENSG00000267143	-0.480854	-2.85018	0.530046	0.468066	0.902997
GCH1	0.075565	6.33252	0.529846	0.468149	0.903056
CD2BP2	-0.0385328	6.43908	0.528862	0.468562	0.903712
HTD2	-0.0580209	2.8693	0.528782	0.468596	0.903712
EXOC8	0.0577164	5.7361	0.528293	0.468801	0.903788
EIF2S2	0.0387092	6.45043	0.528236	0.468825	0.903788
BTBD7	-0.0294835	5.72287	0.528069	0.468895	0.903788
OCIAD2	-0.0886708	3.68212	0.528059	0.468899	0.903788
CMIP	0.0585159	7.34169	0.528057	0.4689	0.903788
LRP1B	0.294651	-2.25311	0.527812	0.469003	0.903788
SULT1B1	0.148753	6.25019	0.527804	0.469006	0.903788
INTS3	-0.0444325	7.01083	0.527244	0.469242	0.903844
CMTR1	-0.03878	6.59675	0.527239	0.469243	0.903844
CRLS1	0.105783	4.07906	0.527123	0.469292	0.903844
IGHV3-11	-0.324335	0.558203	0.527091	0.469306	0.903844
UQCRB	0.04975	7.28805	0.527034	0.46933	0.903844
EMC3-AS1	-0.109745	1.56973	0.526889	0.469391	0.903844
ZNF677	-0.129796	3.13025	0.526851	0.469407	0.903844
CLUH	-0.0463777	5.36336	0.526475	0.469565	0.903997
UBE2I	0.0241568	6.82718	0.526216	0.469674	0.903997
SLC25A19	-0.0548762	3.16944	0.526216	0.469674	0.903997
MIAT	-0.149694	7.40518	0.525966	0.469779	0.903997
ENSG00000279884	-0.155479	-0.56307	0.525871	0.469819	0.903997
ENSG00000273669	-0.0852531	0.765671	0.525847	0.46983	0.903997
EIF2A	0.0396606	7.16282	0.525761	0.469866	0.903997
HOMER2	-0.114978	2.40685	0.525464	0.469991	0.903997
ABL1	0.0416349	5.93443	0.525362	0.470034	0.903997
EIF3A	0.0311122	8.91644	0.52528	0.470068	0.903997
DRAIC	0.257808	-1.73657	0.525277	0.47007	0.903997
NREP	0.100764	4.13164	0.524338	0.470466	0.904344
ENSG00000259600	0.396074	-2.97995	0.524196	0.470526	0.904344
INTU	-0.155591	-1.04503	0.524023	0.470599	0.904344
MTF1	0.0591833	6.63613	0.523989	0.470613	0.904344
ADRA2B	0.469363	-2.17191	0.523985	0.470615	0.904344
CIBAR1	0.136782	-0.347797	0.523953	0.470629	0.904344
DNAJC13	0.0492641	7.39618	0.523822	0.470684	0.904344
SETD1B	0.0504382	7.0681	0.523756	0.470712	0.904344
CCDC115	0.0326598	5.55545	0.523637	0.470762	0.904344
TCF3	-0.0783701	5.90369	0.523573	0.470789	0.904344
ENSG00000261499	-0.144899	0.488782	0.523446	0.470843	0.904344
ZNF584	-0.0819691	1.71442	0.523298	0.470906	0.904344
ATP5PO	0.0548737	6.12739	0.523125	0.470979	0.904344
MGAT2	0.0642469	5.59351	0.52309	0.470994	0.904344
QSER1	0.0552302	5.56868	0.522939	0.471057	0.904364
CTTN	-0.173855	3.81508	0.522353	0.471305	0.904676
ENSG00000278989	-0.242873	-1.76452	0.522305	0.471326	0.904676
CIART	-0.180109	-1.44533	0.52198	0.471464	0.904774
PALS2	-0.134145	4.31014	0.521785	0.471546	0.904774
RCC1	0.0575676	4.49973	0.521369	0.471723	0.904774
DCLRE1A	-0.0593204	3.70869	0.521165	0.471809	0.904774
HTRA3	-0.52923	-1.6449	0.52104	0.471862	0.904774
HACE1	-0.0425336	3.99539	0.521029	0.471866	0.904774
TMEM198	0.227486	-1.82142	0.520928	0.47191	0.904774
PATL2	-0.194307	4.56745	0.520925	0.471911	0.904774
MYO9A	-0.0597967	5.94528	0.520831	0.471951	0.904774
HOOK3	0.0637613	7.28223	0.520827	0.471952	0.904774
RPRD1B	-0.0853488	4.4179	0.520785	0.47197	0.904774
ICAM2	-0.0415288	5.79669	0.5203	0.472176	0.904774
SSR1	0.051893	8.12831	0.520232	0.472205	0.904774
OR7E38P	-0.118657	0.543269	0.52014	0.472244	0.904774
JAGN1	0.0536181	4.09655	0.519945	0.472327	0.904774
WDR97	-0.144298	1.39324	0.519825	0.472378	0.904774
SINHCAF	-0.037059	6.00777	0.519823	0.472379	0.904774
ZBTB8A	-0.16014	-1.21422	0.519819	0.47238	0.904774
ENSG00000263809	0.612669	-2.59262	0.519806	0.472386	0.904774
PDK4	0.279683	5.68909	0.51962	0.472465	0.904823
MFSD10	0.0618749	5.08921	0.519137	0.472671	0.905088
GTSE1	-0.226511	-0.0106238	0.518865	0.472786	0.905088
ENSG00000267648	0.16913	-0.284879	0.518779	0.472823	0.905088
MIDEAS	0.0575105	6.99976	0.51867	0.472869	0.905088
ATP6V1FNB	0.110032	-0.606855	0.518549	0.472921	0.905088
CREB1	-0.0476937	6.78623	0.518429	0.472972	0.905088
ENSG00000281179	-0.195013	-0.505727	0.518351	0.473005	0.905088
MOSMO	-0.0683358	4.02919	0.518156	0.473088	0.905088
TMC8	-0.0904964	8.29841	0.517731	0.473269	0.905088
LRP6	-0.194092	2.38101	0.517685	0.473289	0.905088
MALSU1	0.0493972	2.72911	0.517301	0.473453	0.905088
PF4V1	-0.369172	1.74678	0.517202	0.473495	0.905088
TMEM205	0.0714383	4.79336	0.517037	0.473565	0.905088
BCAS2	0.0834503	4.94422	0.51681	0.473662	0.905088
JAK3	0.0775907	7.30649	0.516774	0.473678	0.905088
TSPOAP1-AS1	-0.0671498	5.02884	0.516762	0.473683	0.905088
PPIP5K2	0.0600614	6.74645	0.516689	0.473714	0.905088
NETO1	-0.260666	0.672703	0.516538	0.473778	0.905088
MAFK	0.0893718	5.03093	0.516295	0.473882	0.905088
EXOSC5	0.0541657	3.15072	0.51625	0.473902	0.905088
ABCB10	0.0469015	5.29173	0.516249	0.473902	0.905088
HOXB3	-0.118219	2.13329	0.516248	0.473902	0.905088
FGD4	0.0993556	5.75338	0.516241	0.473905	0.905088
ZNF471	-0.239145	0.612295	0.516183	0.47393	0.905088
KCNN3	-0.278699	-0.504848	0.516122	0.473956	0.905088
ENSG00000286231	0.179958	2.21753	0.516044	0.47399	0.905088
ENSG00000268119	-0.311502	-2.32666	0.515931	0.474038	0.905088
ENSG00000278963	-0.176769	-0.451519	0.515608	0.474176	0.905249
MXD3	0.0934056	2.84239	0.515177	0.47436	0.905305
EPDR1	0.152823	0.00481728	0.515163	0.474366	0.905305
RPL18AP3	-0.0843117	2.85904	0.514748	0.474544	0.905305
LIMD1	-0.0751194	6.25788	0.514745	0.474545	0.905305
ESM1	-0.226905	-0.746401	0.514615	0.474601	0.905305
PANX1	0.0605963	4.58599	0.514494	0.474653	0.905305
FAM21FP	-0.135771	-0.532222	0.514487	0.474655	0.905305
GOLIM4	0.0703029	4.36239	0.51446	0.474667	0.905305
ZG16B	0.163852	0.804459	0.514423	0.474683	0.905305
ENSG00000275601	-0.166905	-1.58387	0.51405	0.474843	0.905357
CEP68	-0.0747537	5.43842	0.51374	0.474976	0.905357
THSD8	0.364658	-0.573454	0.51372	0.474985	0.905357
ENSG00000243679	-0.10886	1.63641	0.513603	0.475035	0.905357
DENND1C	-0.0395657	6.90091	0.513522	0.475069	0.905357
ARV1	0.0536957	3.21283	0.512974	0.475305	0.905357
CBWD2	0.0645758	5.38682	0.51286	0.475354	0.905357
NIF3L1	-0.0505366	3.83605	0.51284	0.475362	0.905357
SERPINB9	0.0830863	6.95558	0.512198	0.475638	0.905357
TCAF1P1	0.114409	1.28705	0.512135	0.475665	0.905357
FNBP1P1	-0.15526	0.807115	0.511972	0.475735	0.905357
CDK19	0.0496251	5.99554	0.511782	0.475817	0.905357
EEA1	0.0462903	6.02929	0.511503	0.475937	0.905357
UBR5-DT	-0.0949079	2.62983	0.511438	0.475965	0.905357
SPRYD4	-0.0641887	3.82633	0.511339	0.476007	0.905357
ZNF165	-0.23151	-0.229875	0.511228	0.476055	0.905357
SEPTIN3	0.179306	-0.261175	0.511046	0.476133	0.905357
BIRC2	0.0402335	6.79798	0.51086	0.476213	0.905357
LEF1	-0.139239	7.1793	0.510825	0.476229	0.905357
APRT	0.0638879	5.53968	0.510719	0.476274	0.905357
PLSCR4	-0.234444	-2.10284	0.510599	0.476326	0.905357
ZFAND4	-0.0460013	4.31391	0.510368	0.476426	0.905357
VPS8	-0.030264	6.01808	0.510256	0.476474	0.905357
GPRC5C	0.291449	-0.397978	0.510247	0.476478	0.905357
ENSG00000275580	0.161396	-1.35567	0.510227	0.476486	0.905357
ZNF2	-0.0858683	2.54058	0.510176	0.476509	0.905357
OCIAD1	-0.0247828	6.47847	0.510156	0.476517	0.905357
ABHD10	-0.0743927	4.65671	0.510074	0.476553	0.905357
ALG5	0.0561917	4.06087	0.509907	0.476624	0.905357
CMPK2	0.134727	4.19799	0.50988	0.476636	0.905357
ENSG00000271741	-0.0544605	3.90026	0.509849	0.476649	0.905357
ENSG00000278126	-0.128352	-0.445305	0.50982	0.476662	0.905357
RSPRY1	-0.0373962	5.07304	0.509751	0.476692	0.905357
SUPT6H	-0.0291088	7.57754	0.509601	0.476756	0.905357
DDIT4L	0.417055	-2.17674	0.509515	0.476794	0.905357
PPM1F-AS1	0.125553	1.52149	0.50945	0.476822	0.905357
PDIA5	0.0853686	3.07795	0.509139	0.476956	0.905357
FAM225A	0.177349	1.91329	0.509066	0.476987	0.905357
PRR14L	0.0443308	7.17909	0.509034	0.477001	0.905357
RNF220	0.0296962	6.37541	0.508986	0.477022	0.905357
C19orf54	0.0647711	3.98872	0.508937	0.477043	0.905357
ENSG00000276449	-0.234186	-0.569842	0.508909	0.477055	0.905357
BAG1	0.0501121	5.91514	0.50889	0.477063	0.905357
NXF1	0.0551106	8.11699	0.508854	0.477079	0.905357
ZNF252P	-0.0374378	4.93733	0.508697	0.477147	0.905357
HSPA1B	0.172248	4.30032	0.508438	0.477259	0.905357
CCR10	-0.206549	-0.242601	0.508435	0.47726	0.905357
PYHIN1	-0.0942005	5.85853	0.50843	0.477262	0.905357
REXO1	0.0533475	5.63297	0.5083	0.477318	0.905363
SLAIN1	-0.0819185	4.06382	0.507498	0.477665	0.905838
MPHOSPH10P1	0.13412	2.21651	0.507298	0.477752	0.905838
ARRDC1	0.0643964	5.55006	0.507201	0.477794	0.905838
PLCH2	-0.122086	4.66224	0.507157	0.477813	0.905838
RIPK2	0.145473	5.41658	0.507107	0.477834	0.905838
ENSG00000196826	0.718822	-1.87835	0.506924	0.477914	0.90587
OAS1	0.111806	6.67746	0.50658	0.478063	0.90587
SLC15A4	0.064012	5.45299	0.50611	0.478267	0.90587
TSEN54	-0.077944	4.55025	0.506099	0.478272	0.90587
GOLGA4-AS1	0.112473	-0.359092	0.50573	0.478432	0.90587
TMEM238	-0.535485	-2.96049	0.505659	0.478462	0.90587
TRAV22	-0.155139	0.264228	0.505623	0.478478	0.90587
CTSO	0.0703428	5.82089	0.505536	0.478516	0.90587
STOX1	-0.359775	-0.302327	0.50543	0.478562	0.90587
KIF19	-0.285626	0.927714	0.505268	0.478632	0.90587
PARD6B	-0.135763	1.12427	0.505133	0.478691	0.90587
TMEM44	-0.142803	0.0672687	0.504769	0.478849	0.90587
MRM3	0.0781984	3.62452	0.504646	0.478902	0.90587
TMEM39A	-0.0453763	4.65285	0.504627	0.47891	0.90587
ELAC1	-0.0634677	2.93247	0.504608	0.478919	0.90587
ELANE	-0.516977	-0.217843	0.504559	0.47894	0.90587
RTP4	-0.116483	2.48422	0.504518	0.478958	0.90587
AP3M2	-0.0870584	4.70357	0.504481	0.478974	0.90587
KLHL6	-0.0515681	6.63625	0.504444	0.47899	0.90587
IGLC7	-0.596365	0.288061	0.50427	0.479066	0.90587
ADD3	-0.0370344	8.80199	0.504234	0.479082	0.90587
CYTH1	-0.0412653	8.79994	0.504231	0.479083	0.90587
TMED7-TICAM2	0.142594	3.17488	0.504226	0.479085	0.90587
CAVIN3	0.327038	-0.841491	0.50404	0.479166	0.90587
CTDSPL2	-0.0346965	6.27019	0.503957	0.479202	0.90587
GHRLOS	-0.155143	1.4029	0.503819	0.479262	0.90587
ANKRD36BP2	-0.257232	2.70598	0.503641	0.47934	0.90587
CCNL1	0.0926079	8.83978	0.503638	0.479341	0.90587
VEGFC	-0.264336	-1.72806	0.503334	0.479473	0.905896
SEPTIN7-DT	-0.0727897	1.39566	0.503295	0.47949	0.905896
ENSG00000271141	-0.182426	-1.32197	0.503241	0.479514	0.905896
MTMR6	0.0596532	6.14239	0.502658	0.479768	0.906078
SPCS2	0.0368279	6.23621	0.502465	0.479852	0.906078
ELL3	-0.170615	0.399603	0.502395	0.479882	0.906078
SNHG3	-0.0636593	5.27444	0.502233	0.479953	0.906078
RIOX1	-0.0627923	3.58746	0.502168	0.479982	0.906078
XPO5	-0.0334154	5.43746	0.502123	0.480001	0.906078
ENSG00000229961	-0.22406	2.18514	0.501995	0.480057	0.906078
COPS2	0.0514193	6.33224	0.501939	0.480081	0.906078
SF3B5	0.0626214	5.63505	0.501921	0.480089	0.906078
SLC4A11	0.197529	-1.60132	0.501646	0.480209	0.90614
ENSG00000276724	-0.156847	0.39816	0.501603	0.480228	0.90614
DENND6B	0.0801917	3.10052	0.501441	0.480299	0.906173
VSIG10	0.132875	1.1443	0.501278	0.48037	0.906181
GPR157	-0.0799566	2.55232	0.501188	0.480409	0.906181
USP35	0.0443093	3.52767	0.500995	0.480494	0.906239
PDCD6IP	0.0413467	7.91888	0.500208	0.480838	0.906662
RDH11	0.0299639	6.06648	0.500146	0.480865	0.906662
CDC26	0.0361452	4.46245	0.500118	0.480877	0.906662
C16orf87	0.0767034	3.83604	0.499842	0.480998	0.906789
ZNF324B	-0.0532912	2.31133	0.499523	0.481138	0.906866
DSP	-0.560864	2.48095	0.499307	0.481232	0.906866
ERCC6	-0.0398652	5.24609	0.499264	0.481251	0.906866
PLCL2	0.0341756	7.39807	0.499224	0.481269	0.906866
SETDB1	-0.0382973	6.30555	0.499068	0.481337	0.906866
ANXA8L1	0.471381	-1.84183	0.49902	0.481358	0.906866
FBXW2	-0.0453953	7.05106	0.498801	0.481454	0.906939
PDE6B	-0.0759667	2.17274	0.498689	0.481503	0.906939
ANXA2R	-0.0827267	4.23742	0.498401	0.48163	0.907052
VSTM2B	-0.522077	-3.83108	0.498309	0.48167	0.907052
CCNDBP1	0.0345123	6.55271	0.497709	0.481933	0.907388
PITPNA-AS1	-0.0951402	1.19647	0.49766	0.481955	0.907388
C6orf47	0.0402896	4.91039	0.49725	0.482135	0.907398
KCNA2	-0.113993	2.28709	0.496636	0.482405	0.907398
ZC3H4	0.0391978	6.20727	0.496546	0.482445	0.907398
FAM200A	-0.139121	2.49807	0.496305	0.482551	0.907398
USP33	-0.0327429	6.74501	0.496142	0.482623	0.907398
PRMT3	0.0582862	3.47115	0.495831	0.482759	0.907398
KMT2A	-0.0817246	8.36499	0.495672	0.48283	0.907398
CYB5D2	-0.0415063	3.01184	0.495451	0.482927	0.907398
MAN1A1	0.0803406	6.85488	0.495413	0.482944	0.907398
LINC00643	-0.394991	-2.68982	0.495375	0.482961	0.907398
TADA2B	0.0453883	6.40447	0.495259	0.483011	0.907398
OR52K3P	0.156866	3.05158	0.495253	0.483014	0.907398
MXD4	0.0501314	6.39548	0.495219	0.483029	0.907398
HEXA	0.0398501	6.72532	0.495194	0.48304	0.907398
FBXL12	0.046239	3.93737	0.494737	0.483242	0.907398
TEX14	0.159656	-1.214	0.494716	0.483251	0.907398
SERAC1	0.102152	3.43179	0.494524	0.483336	0.907398
PLCG1	-0.089551	7.62188	0.494338	0.483418	0.907398
CYCS	0.0926157	6.48706	0.494307	0.483432	0.907398
FRK	-0.358712	-2.68994	0.494194	0.483482	0.907398
CENPK	-0.265567	3.15527	0.494111	0.483518	0.907398
BLCAP	0.0331197	6.23634	0.494106	0.48352	0.907398
TRMT2A	0.0373792	5.52063	0.49404	0.483549	0.907398
PAPLN-AS1	0.136759	0.543809	0.49386	0.483629	0.907398
MIR3667HG	-0.153229	1.65697	0.493857	0.48363	0.907398
FDPS	0.0308152	5.68137	0.49369	0.483704	0.907398
AHNAK	0.0755846	12.3638	0.493657	0.483719	0.907398
HLA-E	0.0462832	11.356	0.493434	0.483817	0.907398
GPR85	0.364639	-2.0751	0.493348	0.483855	0.907398
ENSG00000272555	0.22574	-1.66475	0.493305	0.483874	0.907398
SUCLG1	0.0360873	5.16739	0.493303	0.483875	0.907398
SERPINH1	-0.0679812	2.64417	0.493148	0.483944	0.907398
FXYD7	-0.123699	0.814469	0.493145	0.483945	0.907398
TRBV4-1	-0.220715	0.519383	0.4931	0.483965	0.907398
ZNF56P	-0.119124	-1.00453	0.49303	0.483996	0.907398
BATF	0.0694874	3.46787	0.492967	0.484024	0.907398
PRRT1	-0.207992	0.297488	0.492888	0.484059	0.907398
ARL15	0.0792111	3.8877	0.492827	0.484086	0.907398
RWDD2A	-0.0700401	2.19584	0.492827	0.484086	0.907398
GGCX	-0.0471143	4.78084	0.492659	0.48416	0.907398
CNKSR1	-0.142656	1.16524	0.492595	0.484189	0.907398
PBRM1	0.0309677	7.27613	0.492534	0.484215	0.907398
C1orf50	-0.0454171	3.57499	0.492385	0.484282	0.907398
TMPRSS13	0.0619186	1.64056	0.492334	0.484304	0.907398
CBWD3	-0.06533	4.45309	0.492112	0.484402	0.907475
CCDC102B	-0.0953495	0.662625	0.492	0.484452	0.907475
TMEM175	-0.0629264	5.04767	0.491518	0.484665	0.907718
STBD1	-0.180234	1.21193	0.49144	0.4847	0.907718
DIRC3	-0.160663	-0.680351	0.491257	0.484781	0.907718
SDAD1P1	-0.0936021	0.851415	0.491227	0.484795	0.907718
GGT7	-0.0842595	3.95113	0.491067	0.484865	0.90775
ZBED3-AS1	-0.177262	-0.486646	0.490569	0.485086	0.907876
ENSG00000261094	-0.0966677	1.19327	0.490394	0.485164	0.907876
LRRC58-DT	-1.08084	-3.07991	0.4905	0.485297	0.907876
ATP5F1D	0.0996242	4.14292	0.49003	0.485326	0.907876
DARS1-AS1	-0.119241	-0.134862	0.489836	0.485412	0.907876
PVALB	-0.298103	-1.238	0.489743	0.485453	0.907876
PPIAL4G	-0.335239	-2.55268	0.489698	0.485473	0.907876
ENSG00000279557	-0.254766	-2.39058	0.489615	0.48551	0.907876
CLTC	0.0676226	8.30001	0.489591	0.485521	0.907876
ENSG00000232063	0.273778	0.0325114	0.489501	0.485561	0.907876
PDCD6	-0.0311093	5.91394	0.489295	0.485653	0.907876
TMEM260	-0.0438016	4.59871	0.489238	0.485678	0.907876
ENSG00000279148	-0.137202	-1.43466	0.48915	0.485717	0.907876
NCS1	0.194954	-1.26798	0.489147	0.485719	0.907876
OR2W3	-0.300533	-0.443666	0.489117	0.485732	0.907876
CLEC7A	0.116914	7.89727	0.488954	0.485804	0.907912
AQP11	-0.243063	-1.95617	0.488479	0.486016	0.908193
NETO2	0.0878668	3.41375	0.488331	0.486082	0.908193
STMN1	-0.0898395	4.6593	0.488234	0.486125	0.908193
CRABP2	-0.167853	-1.14262	0.488134	0.48617	0.908193
KRT80	0.20305	-1.34062	0.487856	0.486294	0.908193
FAM184A	-0.158961	1.78638	0.487792	0.486322	0.908193
RECK	-0.0452966	4.55431	0.487779	0.486328	0.908193
CLEC1A	0.1249	1.25285	0.4874	0.486497	0.908269
DMPK	-0.0797357	4.09947	0.487383	0.486505	0.908269
GPAT4	0.0281898	6.76141	0.487285	0.486549	0.908269
GPR171	-0.122014	4.18862	0.487209	0.486582	0.908269
TMEM218	0.0438601	3.86221	0.486863	0.486737	0.908458
CRTC3	0.0529099	7.14955	0.486658	0.486829	0.90853
VPS29	0.0551342	6.15779	0.486239	0.487016	0.908684
PIP5K1B	0.0871047	2.88097	0.48601	0.487118	0.908684
USP32P3	0.14729	0.0240446	0.485943	0.487148	0.908684
PTRH1	0.0988252	1.30131	0.485823	0.487201	0.908684
GTF2H2	-0.176959	4.21787	0.48578	0.487221	0.908684
THEMIS2	0.11786	7.98702	0.485708	0.487253	0.908684
ENSG00000280027	-0.22711	0.507671	0.485615	0.487295	0.908684
LY6E	0.0892216	6.1527	0.485424	0.48738	0.908684
MMD	-0.139782	5.06531	0.485398	0.487392	0.908684
POLR3K	-0.0525745	2.94918	0.484956	0.48759	0.908954
ENSG00000285413	0.240242	-1.32431	0.484836	0.487643	0.908954
COL6A3	-0.142788	2.32033	0.484592	0.487752	0.909056
TXK	-0.106223	5.86836	0.484406	0.487836	0.909056
TMEM45A	-0.287693	-1.86933	0.484187	0.487934	0.909056
MBIP	-0.0436333	3.43377	0.483966	0.488033	0.909056
FLYWCH1	-0.0996372	5.604	0.483943	0.488043	0.909056
ENSG00000197813	-0.116989	-0.216482	0.48389	0.488067	0.909056
ETS1	-0.0788386	10.4315	0.483817	0.4881	0.909056
CNBD2	0.117195	1.52227	0.483612	0.488192	0.909056
SSBP3	0.0636834	6.23556	0.483536	0.488226	0.909056
L3MBTL2-AS1	0.16036	-0.454826	0.483217	0.488369	0.909056
RAB8B	0.0690689	7.19574	0.48309	0.488426	0.909056
IL15	-0.0953456	3.56117	0.483009	0.488463	0.909056
SLC39A10	-0.0620904	5.09903	0.482903	0.488511	0.909056
DSCC1	-0.195295	-1.13233	0.482579	0.488656	0.909056
DNAJB14	-0.0574466	6.37153	0.482311	0.488776	0.909056
NEK7	0.0563152	6.78651	0.482262	0.488799	0.909056
MEGF8	-0.041563	4.55196	0.482213	0.48882	0.909056
CNIH4	0.0540118	4.66669	0.481921	0.488952	0.909056
NT5C	-0.0673066	3.30403	0.481671	0.489065	0.909056
ENSG00000270640	0.204338	-1.09879	0.481615	0.48909	0.909056
RIPOR2	-0.0386814	9.35427	0.481572	0.489109	0.909056
CLBA1	0.11219	0.170019	0.481554	0.489117	0.909056
EFHD2-AS1	0.150495	0.41978	0.481479	0.489151	0.909056
TSNAX	0.0512955	6.18478	0.481448	0.489165	0.909056
MCCC1	-0.0558979	4.39478	0.481108	0.489318	0.909056
CMSS1	-0.0951216	2.88565	0.480899	0.489412	0.909056
FKBP14-AS1	0.119999	-0.0707749	0.480878	0.489422	0.909056
C2orf81	-0.0948568	1.23351	0.480852	0.489433	0.909056
ENSG00000237669	-0.201777	-0.47346	0.480813	0.489451	0.909056
MMP21	-0.148926	-1.43069	0.480631	0.489533	0.909056
ENSG00000279086	-0.133459	1.70058	0.480611	0.489542	0.909056
IDNK	0.0579922	2.42595	0.480486	0.489598	0.909056
IGF1	-0.419228	-0.182325	0.480372	0.48965	0.909056
TNFSF11	-0.220348	-1.04889	0.480219	0.489719	0.909056
NOTCH2	0.0721762	9.4577	0.480213	0.489722	0.909056
CERNA1	-0.149021	0.378128	0.480194	0.48973	0.909056
HSF2BP	0.226781	-2.26277	0.480168	0.489742	0.909056
UPK3B	-0.187144	-1.74263	0.480158	0.489746	0.909056
SERGEF	0.0395514	3.73547	0.479663	0.489969	0.909056
ENSG00000248791	-0.203894	-0.556296	0.479606	0.489995	0.909056
RASA4CP	-0.0880582	3.26462	0.479452	0.490065	0.909056
FAM241A	0.0850981	4.46705	0.479336	0.490117	0.909056
FBXW11	0.0282273	6.15621	0.479292	0.490137	0.909056
OR2A7	-0.185389	0.998154	0.479074	0.490236	0.909056
EMB	0.0604061	8.52915	0.479001	0.490269	0.909056
SFPQ	-0.0404497	8.40044	0.478884	0.490322	0.909056
WNT10A	-0.1428	1.02562	0.478793	0.490362	0.909056
RBKS	0.151811	1.08318	0.478697	0.490406	0.909056
MLYCD	-0.0488916	3.8319	0.478692	0.490408	0.909056
IMMP2L	-0.0794772	1.45999	0.478664	0.490421	0.909056
TCEA3	-0.147554	3.07555	0.47834	0.490568	0.909056
PPM1N	-0.0904896	1.98538	0.478316	0.490579	0.909056
FAM222B	-0.0509136	4.10386	0.478254	0.490607	0.909056
STRC	-0.175957	-0.813675	0.477739	0.49084	0.909056
EEPD1	0.0825557	3.81838	0.477689	0.490862	0.909056
FOXD1	-0.269275	-2.33631	0.477547	0.490927	0.909056
ACOT2	0.0613083	2.41702	0.477237	0.491067	0.909056
POP7	0.0506278	2.68827	0.476948	0.491198	0.909056
ABCE1	-0.0359617	6.36035	0.476929	0.491207	0.909056
USP34	-0.047431	8.4061	0.476832	0.491251	0.909056
ENSG00000272112	-0.130203	-1.00614	0.476829	0.491252	0.909056
OR4D1	-0.15072	1.4535	0.47681	0.49126	0.909056
KIF2A	-0.0495504	7.03124	0.4768	0.491265	0.909056
SEMA3B	-0.15167	-1.53619	0.476643	0.491336	0.909056
FKBP10	-0.199484	-0.820355	0.476629	0.491343	0.909056
ENSG00000272916	0.0696728	4.08633	0.47651	0.491396	0.909056
CNOT6L	-0.0526643	7.82954	0.476351	0.491469	0.909056
LYPD3	0.255565	1.40359	0.47625	0.491515	0.909056
ENSG00000273565	0.312404	-2.12228	0.475991	0.491632	0.909056
RINL	-0.0410024	4.59466	0.475963	0.491645	0.909056
RAB5B	0.0306762	7.42463	0.475894	0.491676	0.909056
RAI1	0.0565732	5.26798	0.475856	0.491693	0.909056
BOD1L1	-0.0583356	7.97135	0.475714	0.491758	0.909056
SNHG9	0.133292	0.136751	0.475641	0.491791	0.909056
RHBDL1	0.181507	-1.06263	0.475632	0.491795	0.909056
DNAJB1	0.161987	8.03904	0.475602	0.491809	0.909056
IQCC	-0.0764296	0.430632	0.47555	0.491833	0.909056
TYMS	-0.180345	1.87523	0.475488	0.491861	0.909056
TENT2	-0.0296956	6.48494	0.474897	0.492129	0.909437
SARS1	0.0212557	6.74232	0.474776	0.492185	0.909437
FAM89A	0.111171	1.25382	0.474683	0.492227	0.909437
ENSG00000279348	-0.0868766	2.39461	0.474533	0.492295	0.909464
SSR3	0.0492987	7.14198	0.474371	0.492369	0.909502
DUSP28	-0.0534312	3.14353	0.474018	0.492529	0.909603
EXOC3L1	-0.252818	-1.80881	0.473936	0.492567	0.909603
RETN	0.258423	2.42243	0.473879	0.492593	0.909603
LINC01140	-0.15715	-1.38741	0.473723	0.492664	0.909603
LRRC37A2	-0.124032	5.10037	0.473665	0.49269	0.909603
TOGARAM2	-0.119737	2.35958	0.473454	0.492786	0.909649
ENSG00000272884	-0.501118	-1.38735	0.473375	0.492822	0.909649
SVIP	-0.083969	4.85497	0.473002	0.492992	0.909804
CCNB1IP1	-0.067271	4.24048	0.472957	0.493013	0.909804
SOS1-IT1	0.104601	0.157671	0.47224	0.49334	0.910227
ENSG00000280135	-0.113718	4.33015	0.472041	0.493431	0.910227
TBRG4	-0.0397886	5.2374	0.471854	0.493517	0.910227
UPF3AP2	0.757624	-3.59571	0.471843	0.493522	0.910227
TRIM47	-0.12121	0.807821	0.471825	0.49353	0.910227
ENSG00000284685	-0.219097	-1.22565	0.471753	0.493563	0.910227
IFI27L1	-0.122407	0.281489	0.47155	0.493656	0.910252
SHMT2	-0.0428532	5.90483	0.471489	0.493684	0.910252
MC1R	-0.109777	2.74602	0.471091	0.493866	0.91049
HSPA6	0.168802	4.44703	0.470774	0.494011	0.910659
MACROH2A2	0.0808872	1.69622	0.470368	0.494197	0.910903
ANKH	-0.0766037	5.94383	0.469294	0.494689	0.911502
LDLRAP1	-0.0976985	6.73798	0.469279	0.494696	0.911502
PGA3	0.407958	-0.882195	0.469202	0.494731	0.911502
CD1C	-0.143665	4.5527	0.469193	0.494736	0.911502
NOTCH4	0.106862	2.24989	0.469025	0.494813	0.911545
HMGXB4	-0.0409654	4.83109	0.46868	0.494971	0.911638
IRF2-DT	-0.0678811	2.15143	0.468306	0.495143	0.911638
NFE2L2	0.0483445	6.41432	0.468188	0.495197	0.911638
MYO10	0.116189	1.30509	0.468105	0.495235	0.911638
FEN1	-0.0660013	3.36606	0.468046	0.495262	0.911638
DEFA1	-0.928903	4.99573	0.467983	0.495291	0.911638
LINC02910	0.100598	1.82484	0.467877	0.49534	0.911638
UEVLD	0.0713261	4.75036	0.467867	0.495344	0.911638
CREBBP	0.0442111	8.09326	0.467866	0.495345	0.911638
SCAMP1-AS1	-0.0591161	2.96069	0.467438	0.495542	0.911902
BTN2A3P	-0.0788735	2.15425	0.467045	0.495723	0.912137
RNF182	-0.504158	-2.63287	0.46692	0.49578	0.912144
ENSG00000279699	-0.215967	-2.15398	0.466773	0.495848	0.91217
ZNF415	-0.239975	0.638327	0.466497	0.495975	0.912305
MIIP	0.0641841	4.70072	0.46612	0.496149	0.912526
RGS17P1	-0.155771	-1.17295	0.465985	0.496212	0.912543
EIF3J-DT	-0.0546179	3.0415	0.465577	0.4964	0.912585
MLXIP	0.0425297	7.57965	0.465433	0.496466	0.912585
TMEM135	-0.0531375	4.24163	0.465337	0.49651	0.912585
ABCC10	-0.0395288	5.20285	0.465335	0.496511	0.912585
BMPR2	0.0521925	6.22856	0.465009	0.496662	0.912585
DNAAF2	-0.0662863	3.39401	0.465	0.496666	0.912585
HERPUD2-AS1	0.0518825	3.36061	0.46495	0.496689	0.912585
KCNRG	0.165861	-1.13427	0.464715	0.496797	0.912585
TSR3	0.0510327	4.01367	0.464559	0.49687	0.912585
ZFP36L2	0.0879104	9.62382	0.464371	0.496957	0.912585
P2RX1	0.100841	5.7728	0.46436	0.496962	0.912585
SH3BGR	-0.190126	-1.0843	0.464096	0.497084	0.912585
SAMD9L	-0.0746006	7.75822	0.463984	0.497136	0.912585
KRT18	-0.113973	0.732686	0.463765	0.497237	0.912585
ENSG00000250397	-0.166057	-1.42842	0.463602	0.497312	0.912585
KRT73-AS1	-0.263166	-0.365355	0.463556	0.497334	0.912585
BUD13	-0.0765076	4.28131	0.46349	0.497364	0.912585
FAM88C	-0.148519	-0.0756479	0.463485	0.497367	0.912585
C1D	0.0512763	4.05128	0.463395	0.497408	0.912585
ENSG00000260136	0.135783	-1.16018	0.463336	0.497436	0.912585
ZDHHC11B	-0.196688	0.990969	0.463046	0.49757	0.912585
PRSS30P	0.175978	1.2922	0.463017	0.497583	0.912585
TDRD9	0.230953	3.81649	0.462904	0.497636	0.912585
ENSG00000285953	0.389936	0.135055	0.462895	0.49764	0.912585
IGHV2-70D	-0.578721	-2.64961	0.462798	0.497685	0.912585
EEF1DP7	-0.15288	-0.854004	0.462668	0.497745	0.912585
GDF9	-0.128307	-0.406323	0.462486	0.49783	0.912585
PSMD5	-0.0686448	5.10693	0.462424	0.497858	0.912585
CIT	-0.11558	1.18671	0.462204	0.49796	0.912585
RHBDD1	-0.0325644	5.34342	0.46218	0.497972	0.912585
BOP1	0.0477055	4.13598	0.462084	0.498016	0.912585
ENSG00000188242	-0.0799902	3.22442	0.462054	0.49803	0.912585
CD247	-0.0852927	7.4783	0.462002	0.498054	0.912585
PACS2	0.0325992	5.90079	0.461997	0.498056	0.912585
MYPOP	0.0654902	2.65145	0.461791	0.498152	0.912663
PELI1	0.0838138	6.41931	0.461584	0.498248	0.912741
CNDP2	0.0548235	7.29724	0.460859	0.498585	0.912752
CACNA1E	-0.414494	-2.50908	0.460823	0.498602	0.912752
ENSG00000276533	0.152288	-1.26046	0.460726	0.498647	0.912752
PRPF18	0.051336	5.10101	0.460625	0.498694	0.912752
GALNT5	-0.490846	-3.49485	0.460572	0.498719	0.912752
ERLIN1	0.07268	4.91348	0.460511	0.498747	0.912752
IQCG	-0.0456532	3.27796	0.460483	0.49876	0.912752
WDR47	0.0340281	4.51994	0.460272	0.498858	0.912752
XPO7	0.0286362	6.7142	0.46023	0.498878	0.912752
IL23A	-0.119514	1.68686	0.459681	0.499133	0.912752
TNRC6B	-0.0750744	7.66467	0.459588	0.499177	0.912752
RPL15	0.042314	10.4697	0.459558	0.499191	0.912752
HCN3	-0.0783693	1.49425	0.459451	0.499241	0.912752
CCT3	0.0327213	6.86713	0.459366	0.49928	0.912752
EPHA4	-0.13679	4.49775	0.459239	0.499339	0.912752
ENSG00000244306	-0.368223	-0.288181	0.458944	0.499477	0.912752
CYP4V2	-0.0932109	5.61393	0.458847	0.499522	0.912752
BBLN	0.0545894	4.36726	0.458801	0.499544	0.912752
HERC2	-0.0688417	6.42819	0.458796	0.499546	0.912752
TOPBP1	-0.0244958	6.47938	0.458781	0.499553	0.912752
NDUFB4	0.0393236	5.62007	0.458703	0.49959	0.912752
KLF7-IT1	0.217196	-1.19046	0.458548	0.499662	0.912752
NRBF2	0.0916315	4.70296	0.458524	0.499673	0.912752
MTUS2	-0.231564	-1.92506	0.45846	0.499703	0.912752
MKNK2	0.0494358	7.62758	0.458425	0.499719	0.912752
GINM1	0.0501491	4.94767	0.458389	0.499736	0.912752
SGSM1	-0.122319	1.96921	0.458338	0.49976	0.912752
NKAPD1	-0.0349316	5.28661	0.458134	0.499855	0.912752
SIRPD	0.117656	0.743265	0.457838	0.499993	0.912752
PSAT1	-0.120186	1.85583	0.457707	0.500055	0.912752
CNNM3	-0.0520405	5.6765	0.457477	0.500162	0.912752
CYP2D6	-0.153566	0.269967	0.457396	0.5002	0.912752
DNAJB4	-0.0895159	2.60056	0.457343	0.500224	0.912752
TRAV8-2	-0.207764	0.716557	0.457153	0.500314	0.912752
ENSG00000273183	-0.117244	-0.820499	0.457078	0.500349	0.912752
BICRAL	0.0355749	7.00547	0.457055	0.500359	0.912752
LY6E-DT	-0.189987	-1.91123	0.45691	0.500427	0.912752
ERVK13-1	-0.0885922	5.04729	0.456894	0.500435	0.912752
LINC01127	-0.20724	2.748	0.456891	0.500436	0.912752
LINC00239	0.168698	-1.34318	0.456866	0.500448	0.912752
SUN2	0.0549727	9.32979	0.456716	0.500518	0.912752
SCHIP1	-0.29883	-2.23193	0.456672	0.500539	0.912752
ENSG00000261888	-0.133439	1.40651	0.45663	0.500558	0.912752
PDXK	0.0565215	6.50903	0.456485	0.500626	0.912769
SGMS2	0.135235	5.31153	0.456381	0.500675	0.912769
C2orf49-DT	-0.0888667	2.1935	0.456193	0.500763	0.912797
RAB21	0.0483057	6.52691	0.456119	0.500798	0.912797
CYFIP2	-0.0520671	8.87888	0.455705	0.500992	0.912965
DAB1	-0.164867	-0.0826772	0.455675	0.501005	0.912965
CELSR3	-0.0882755	2.70857	0.455578	0.501051	0.912965
APBB1	-0.103647	5.3675	0.455272	0.501195	0.913035
TBC1D22A-DT	0.173283	2.39728	0.455268	0.501197	0.913035
PLK4	-0.085736	1.8809	0.455018	0.501314	0.913152
KLHL25	-0.111002	1.59742	0.454711	0.501458	0.913258
ENSG00000285693	0.104051	-0.312575	0.45466	0.501482	0.913258
IL18BP	-0.0460965	4.61377	0.45455	0.501533	0.913258
CACNA1C-AS2	-0.114022	-0.0199216	0.453996	0.501794	0.913517
LYSMD1	-0.142176	0.24367	0.453827	0.501874	0.913517
GDAP2	0.0497378	5.30651	0.453772	0.501899	0.913517
SLC4A1	-0.524154	4.53277	0.453766	0.501902	0.913517
ENSG00000278961	0.180877	-1.63902	0.453575	0.501992	0.913517
UBXN8	0.0493446	2.65709	0.453564	0.501997	0.913517
SPNS2	0.160651	-0.918451	0.453306	0.502119	0.913538
TRBV5-4	-0.139075	1.72914	0.453225	0.502157	0.913538
TVP23B	-0.0525786	4.59743	0.453197	0.50217	0.913538
DHX40	0.0316862	5.8805	0.452955	0.502284	0.913563
SEC61G	0.0597414	4.56348	0.452908	0.502306	0.913563
ZNF414	0.110191	2.57326	0.452826	0.502344	0.913563
DDIT4	0.158229	6.36539	0.452405	0.502543	0.913672
KLC3	-0.521591	-2.81916	0.452355	0.502566	0.913672
ENSG00000279861	0.0929266	2.2242	0.452323	0.502581	0.913672
ENSG00000267554	-0.0997862	2.69892	0.452244	0.502619	0.913672
TMEM245	-0.0481499	6.45805	0.452105	0.502684	0.913693
L3MBTL3	-0.0711136	5.37738	0.451698	0.502876	0.913836
PSEN2	0.074843	2.85766	0.451562	0.502941	0.913836
VPS9D1-AS1	-0.161928	-0.849702	0.451418	0.503008	0.913836
FDX1	0.0404312	4.36149	0.451403	0.503016	0.913836
ZHX2	-0.0813507	5.82692	0.451344	0.503043	0.913836
SHOC2	0.0396759	6.84234	0.451257	0.503085	0.913836
SPTLC3	-0.162653	-0.0256272	0.45103	0.503192	0.913933
CRNKL1	-0.0374892	5.42961	0.450731	0.503333	0.913959
LENG9	0.0800392	0.932651	0.450621	0.503385	0.913959
TSPAN17	0.0402401	5.08002	0.450519	0.503433	0.913959
CRIP3	-0.136093	0.570325	0.450442	0.503469	0.913959
P2RY11	0.0847258	2.82215	0.450392	0.503493	0.913959
CLN6	0.0672184	4.51122	0.45018	0.503593	0.913959
RNASEH2C	-0.0471548	5.15839	0.450096	0.503633	0.913959
TYW3	-0.0380939	4.79733	0.449674	0.503833	0.913959
ENSG00000279267	-0.107793	1.64775	0.449624	0.503856	0.913959
PEG3	0.283961	-1.56395	0.449584	0.503876	0.913959
TUFT1	-0.0702347	1.55103	0.449583	0.503876	0.913959
CDK15	-0.480116	-2.79044	0.449566	0.503884	0.913959
HSPE1P18	-0.237269	-0.76565	0.449525	0.503904	0.913959
MAPK1IP1L	0.036782	6.65018	0.449196	0.504059	0.914144
GHRL	0.125579	0.472071	0.449027	0.504139	0.914192
NDUFA9	0.0300181	5.35118	0.448819	0.504238	0.914227
CCDC6	0.0527418	6.28099	0.44876	0.504266	0.914227
TPT1	0.0661617	11.7345	0.448114	0.504572	0.914635
GLP1R	0.42453	-0.736023	0.448026	0.504614	0.914635
RNF170	-0.0506659	4.3756	0.447774	0.504734	0.914635
IGLV4-69	-0.350665	-1.86976	0.447721	0.504759	0.914635
IGF2R	0.0824311	8.90155	0.447719	0.50476	0.914635
WDR12	-0.0435252	4.10882	0.447239	0.504988	0.914751
NEIL1	-0.130634	3.63574	0.447028	0.505088	0.914751
MICU3	-0.149887	1.41437	0.446921	0.505139	0.914751
HSD17B13	-0.190238	-0.596527	0.446774	0.505209	0.914751
KIAA1958	0.086228	3.86379	0.446771	0.50521	0.914751
ZBED8	-0.161866	-0.941437	0.446617	0.505284	0.914751
ZDHHC11	-0.113618	0.678654	0.446462	0.505357	0.914751
ZWINT	-0.0986614	1.52901	0.446315	0.505427	0.914751
MXI1	0.0821689	5.19672	0.446278	0.505445	0.914751
WDR20	-0.0400565	4.76413	0.446243	0.505462	0.914751
ZC3H10	-0.0556056	3.68072	0.44612	0.50552	0.914751
ODC1	-0.102519	6.4833	0.446031	0.505562	0.914751
ASDURF	-0.191831	-0.580115	0.445818	0.505664	0.914751
KIF11	-0.120229	2.67488	0.445815	0.505665	0.914751
SHLD3	0.0791928	2.63785	0.445815	0.505666	0.914751
PEX19	0.0281696	6.11978	0.445778	0.505683	0.914751
NDUFAF1	0.0545578	3.7041	0.445575	0.50578	0.914764
CCDC126	0.0783698	3.46814	0.445538	0.505797	0.914764
RPL23AP47	0.637394	-2.61699	0.445319	0.505902	0.914856
ZMAT5	0.0487081	3.01227	0.4452	0.505958	0.91486
SMIM10L1	0.0416162	4.11648	0.444885	0.506109	0.914913
ENSG00000274373	-0.262153	-1.82635	0.444844	0.506128	0.914913
RCHY1	0.054437	5.62109	0.444801	0.506149	0.914913
OGFOD2	-0.0539165	3.37311	0.444604	0.506243	0.914986
MOSPD3	0.0644904	3.05087	0.444458	0.506312	0.915015
PXN-AS1	0.0923256	0.00979386	0.443985	0.506538	0.9152
TMEM105	0.282214	-2.33465	0.443976	0.506543	0.9152
FMO5	0.0909447	3.96679	0.443906	0.506576	0.9152
ARSK	-0.0590695	2.81096	0.443507	0.506767	0.915253
ATOH8	0.239659	2.04503	0.443454	0.506792	0.915253
NDUFS5	0.0534655	5.36147	0.443421	0.506808	0.915253
NEU3	-0.0330199	5.30998	0.443142	0.506942	0.915253
RPGRIP1	0.118029	1.94444	0.443023	0.506998	0.915253
TIMM9	-0.053259	3.88778	0.442727	0.50714	0.915253
CCT8	0.0628257	7.41343	0.442677	0.507164	0.915253
PLEKHH2	-0.235457	0.755533	0.442489	0.507254	0.915253
SFRP2	0.595183	-3.2487	0.4424	0.507297	0.915253
FAXDC2	-0.174796	4.09189	0.442296	0.507346	0.915253
TSN	0.0284938	6.40142	0.442283	0.507353	0.915253
C2	0.179186	3.00027	0.442242	0.507372	0.915253
SELENOH	0.0406839	5.05745	0.442212	0.507387	0.915253
SEMA4C	-0.0660348	4.86382	0.442009	0.507484	0.915253
ENSG00000272447	0.138213	0.421265	0.441933	0.50752	0.915253
ERI1	-0.0683008	4.28983	0.441899	0.507537	0.915253
NSF	0.064464	6.32604	0.441859	0.507556	0.915253
GLOD4	-0.026554	5.78986	0.441817	0.507576	0.915253
EML2-AS1	0.23934	-0.313442	0.441713	0.507626	0.915253
SAT2	0.0541007	5.22856	0.441367	0.507792	0.915259
HERC6	-0.0605172	4.68767	0.441073	0.507933	0.915259
IRS2	0.160773	6.66338	0.440999	0.507969	0.915259
NLRC4	0.134418	5.69891	0.440954	0.50799	0.915259
ENTPD7	0.0627247	3.98116	0.440784	0.508072	0.915259
DDIT3	0.150069	3.67087	0.4407	0.508112	0.915259
FAM72A	0.0906347	1.33106	0.440601	0.508159	0.915259
EEFSEC	0.0373774	4.25899	0.440496	0.50821	0.915259
STAT2	-0.0626915	8.02797	0.44042	0.508247	0.915259
VIPAS39	-0.0321903	4.58745	0.440332	0.508289	0.915259
CHRM3-AS2	-0.259009	5.88749	0.440214	0.508346	0.915259
RIMBP2	-0.773489	-0.896662	0.440191	0.508357	0.915259
PRRC1	-0.0521028	6.06989	0.440139	0.508382	0.915259
WNT10B	-0.100595	2.58701	0.440087	0.508406	0.915259
TRAV13-1	-0.151391	1.65814	0.439919	0.508488	0.915259
DCTN4	0.040242	6.01993	0.439916	0.508489	0.915259
TRBV5-5	0.185653	-1.16858	0.43955	0.508665	0.915478
LEKR1	-0.213158	-1.78704	0.438952	0.508953	0.915684
LIG4	-0.0598451	4.85501	0.438919	0.508969	0.915684
ENSG00000239203	-0.119449	-1.02212	0.438701	0.509074	0.915684
FBXO32	-0.0911154	4.95927	0.438664	0.509092	0.915684
INO80B-WBP1	0.599542	-1.38264	0.438295	0.50927	0.915684
ENSG00000256500	0.48932	1.05225	0.438208	0.509311	0.915684
FLCN	-0.0642261	5.51039	0.438166	0.509332	0.915684
CARD19	0.0763501	4.61553	0.437751	0.509532	0.915684
RNF138	0.0634	6.2592	0.437651	0.50958	0.915684
ZNF770	-0.0471071	6.39979	0.437625	0.509593	0.915684
TWNK	-0.0635814	3.61036	0.437463	0.509671	0.915684
SLC9A3R1	0.0523384	7.3757	0.437288	0.509755	0.915684
LRPPRC	-0.0354454	7.14049	0.43706	0.509866	0.915684
PDHB	0.0350232	5.48338	0.436994	0.509897	0.915684
PDE4A	0.0830172	4.99382	0.436931	0.509928	0.915684
SARM1	-0.0589713	5.32792	0.436878	0.509954	0.915684
TNPO2	-0.0446658	5.51612	0.436838	0.509973	0.915684
ARL14EP	-0.0830606	4.99532	0.436831	0.509977	0.915684
MROH1	-0.0459494	5.40326	0.436793	0.509995	0.915684
MCU	0.054266	4.3807	0.436643	0.510067	0.915684
MMRN2	-0.180036	-1.45526	0.436637	0.51007	0.915684
COX14	0.0689264	3.50953	0.436598	0.510089	0.915684
OPA1	0.0240348	6.76413	0.436503	0.510135	0.915684
ENSG00000262202	0.354791	-0.213997	0.43631	0.510228	0.915684
ENSG00000273599	0.149206	-0.5689	0.436171	0.510296	0.915684
ENSG00000262652	-0.208644	-1.61225	0.43609	0.510335	0.915684
TMOD1	-0.213986	1.97029	0.436056	0.510351	0.915684
NRAV	-0.0762733	0.538189	0.436019	0.510369	0.915684
TRAV12-1	-0.146894	0.212462	0.435998	0.510379	0.915684
PPP3CA	0.0495631	6.34686	0.435972	0.510392	0.915684
ACOX1	0.0807863	5.864	0.435711	0.510518	0.915752
IGHV3-13	-0.367186	-1.54837	0.435666	0.51054	0.915752
GPSM2	0.0970223	2.20696	0.435422	0.510658	0.915752
ENSG00000263126	-0.0882352	1.9841	0.435393	0.510672	0.915752
UBP1	-0.0233672	7.37121	0.435231	0.510751	0.915752
CHERP	-0.0260789	5.66079	0.435228	0.510752	0.915752
ENAH	-0.249463	-0.25872	0.434896	0.510913	0.915897
NUDT16L1	0.0476199	4.31561	0.434839	0.510941	0.915897
DEK	0.0341453	7.81905	0.434714	0.511002	0.91591
DND1	-0.0970932	-0.249598	0.434432	0.511138	0.915949
FTCDNL1	0.124278	0.393472	0.434334	0.511186	0.915949
STX17	-0.0428055	5.83399	0.434316	0.511195	0.915949
SEC31A	0.025294	7.46424	0.434165	0.511268	0.915949
MYO1B	-0.195306	1.03194	0.434044	0.511327	0.915949
CYTH3	0.0680645	4.39736	0.433764	0.511463	0.915949
SIRT4	-0.11975	-0.799981	0.433466	0.511608	0.915949
SLC22A5	-0.105525	3.21565	0.433425	0.511627	0.915949
ATP6V1G2-DDX39B	-0.190114	1.24892	0.433269	0.511703	0.915949
PLA2G4B	-0.102989	3.48796	0.433005	0.511832	0.915949
ELFN2	-0.141501	-1.51131	0.432745	0.511958	0.915949
ENSG00000279208	-0.471269	-3.08659	0.432652	0.512003	0.915949
BIK	0.142567	-0.58848	0.4326	0.512029	0.915949
NFIB	-0.307048	-1.84638	0.432451	0.512101	0.915949
MRPS24	0.0436987	4.14196	0.432422	0.512115	0.915949
PMS2P6	-0.173604	-0.828096	0.432422	0.512116	0.915949
RGS6	-0.171688	1.22341	0.432297	0.512176	0.915949
PTPRC	0.0358612	11.2477	0.432086	0.512279	0.915949
SAMD12	-0.169631	2.62138	0.431993	0.512325	0.915949
PRPF8	-0.0346003	9.10413	0.431907	0.512366	0.915949
HSCB	0.061709	2.53964	0.43185	0.512394	0.915949
MPP3	0.179757	-0.604398	0.43166	0.512487	0.915949
CUTC	-0.0278257	4.2733	0.43148	0.512575	0.915949
SYNGR3	0.211797	-0.120489	0.431276	0.512674	0.915949
GORASP1	0.0420756	5.61776	0.430982	0.512818	0.915949
TBKBP1	0.144722	3.78066	0.430784	0.512914	0.915949
CPM	0.113916	4.6602	0.430773	0.51292	0.915949
CD2	-0.0818499	7.20284	0.430692	0.512959	0.915949
BHLHE40-AS1	0.11356	0.0692992	0.430671	0.512969	0.915949
SEMA3D	-0.348739	-1.92501	0.430466	0.513069	0.915949
HOMER3-AS1	0.180028	-2.15678	0.430229	0.513185	0.915949
EMC1-AS1	0.130977	-1.58327	0.429962	0.513316	0.915949
STAMBP	-0.0219557	5.37553	0.42992	0.513336	0.915949
KCTD21-AS1	-0.274391	-0.210899	0.42988	0.513356	0.915949
SMIM30	0.0537401	3.69632	0.429797	0.513397	0.915949
CS	0.0270253	7.72776	0.42972	0.513434	0.915949
EXOC3L2	0.283729	-2.11688	0.429621	0.513482	0.915949
NRIR	-0.207491	-1.89027	0.429586	0.5135	0.915949
RBAK	-0.0423763	5.63911	0.429523	0.513531	0.915949
ALDH7A1	-0.168547	0.420316	0.429415	0.513583	0.915949
TRAK1	0.0446596	6.75266	0.429347	0.513616	0.915949
LINC00324	0.0762648	3.09097	0.429318	0.513631	0.915949
NELFCD	-0.0345705	6.17262	0.429262	0.513658	0.915949
C16orf74	-0.107022	1.9605	0.429051	0.513762	0.915949
TBCA	0.0663644	5.36462	0.428826	0.513872	0.915949
ENSG00000274922	0.071608	2.30507	0.428667	0.51395	0.915949
MRPL27	-0.0451509	3.79133	0.428645	0.51396	0.915949
TMEM139	-0.183467	-1.74235	0.428634	0.513966	0.915949
BSCL2	0.0690064	3.33104	0.428466	0.514048	0.915949
ENSG00000260729	0.107038	1.35452	0.428465	0.514048	0.915949
CXXC5	-0.081923	5.32228	0.428295	0.514132	0.915949
SUDS3P1	-0.180313	-1.67479	0.42827	0.514144	0.915949
ENSG00000275778	-0.116294	0.7471	0.428165	0.514196	0.915949
ZNF804A	0.106773	1.54321	0.428097	0.514229	0.915949
KIF20A	-0.240142	-0.913031	0.428096	0.51423	0.915949
SLC5A2	-0.161964	-0.384718	0.427974	0.51429	0.915949
KIF14	-0.190414	0.0860385	0.427931	0.51431	0.915949
SNHG12	-0.09278	4.52757	0.427791	0.514379	0.915949
PTMS	0.100778	2.14149	0.42766	0.514443	0.915949
ENSG00000272463	-0.16022	0.557461	0.427399	0.514572	0.915949
KEL	-0.220244	-1.7508	0.427336	0.514603	0.915949
PEAK3	0.179317	1.79375	0.427266	0.514637	0.915949
GTF2E2	0.039148	4.48112	0.427225	0.514657	0.915949
RCC2P6	0.270095	-2.60378	0.426952	0.514791	0.915949
GART	-0.0448574	5.59911	0.426819	0.514857	0.915949
ZNF502	-0.137244	1.79583	0.426808	0.514862	0.915949
DGCR6	0.124331	0.959479	0.426801	0.514865	0.915949
PTGES3	0.0407579	7.91263	0.42665	0.51494	0.915949
KCNMB3	-0.105295	0.800802	0.426567	0.514981	0.915949
SARS2	-0.0713363	3.38122	0.426454	0.515036	0.915949
EIF3E	0.0451781	8.70696	0.426439	0.515043	0.915949
CFB	-0.211617	-1.26488	0.426238	0.515142	0.915949
FAM162A	-0.0503896	3.65489	0.426123	0.515199	0.915949
ENSG00000261512	0.088448	2.97257	0.425697	0.515409	0.915949
FAM47E-STBD1	0.143055	1.10567	0.425483	0.515514	0.915949
CFAP58-DT	0.251524	-1.75754	0.425452	0.515529	0.915949
MTMR11	0.0909814	4.87716	0.425413	0.515549	0.915949
ENSG00000266910	-0.144429	-1.2275	0.425404	0.515553	0.915949
PPBP	-0.187898	7.02194	0.425318	0.515595	0.915949
DLAT	0.0317392	5.24131	0.425281	0.515613	0.915949
POLR3F	-0.0385306	3.5233	0.42504	0.515732	0.915949
ENSG00000271855	0.186522	-2.03262	0.424974	0.515765	0.915949
SURF2	0.0521344	2.58179	0.424637	0.515931	0.915949
IL1A	-0.537397	-2.18353	0.4246	0.515949	0.915949
MTCH1	0.0348875	6.89458	0.424556	0.515971	0.915949
HBS1L	0.0378307	5.48841	0.424555	0.515971	0.915949
SCRN2	-0.0562784	4.3346	0.424238	0.516128	0.915949
EPHX2	-0.136102	4.16546	0.424223	0.516135	0.915949
TMEM220	-0.10327	0.711166	0.424176	0.516158	0.915949
MFAP3L	-0.16626	4.19128	0.424099	0.516197	0.915949
TTC30B	-0.110556	1.78028	0.423991	0.51625	0.915949
KCTD21	0.0889745	3.86815	0.423926	0.516282	0.915949
MYH10	0.14918	0.323822	0.423815	0.516337	0.915949
ENSG00000269906	-0.166877	-1.66198	0.423746	0.516371	0.915949
CLSTN3	-0.0902888	5.86083	0.423687	0.5164	0.915949
SP4	-0.0616571	5.47041	0.423663	0.516412	0.915949
ENSG00000271155	-0.175409	-1.7866	0.423397	0.516544	0.915949
MFSD2B	-0.192635	0.901617	0.423333	0.516575	0.915949
CEP250-AS1	-0.0722553	0.236434	0.423282	0.5166	0.915949
C3orf14	0.120333	1.25572	0.423164	0.516658	0.915949
PRDM15	-0.0480779	4.72653	0.423037	0.516721	0.915949
BICRA	0.0630318	4.28144	0.42291	0.516784	0.915949
CAMK1D	-0.0469084	6.74358	0.422884	0.516797	0.915949
NOTCH2NLB	0.203158	2.0383	0.422577	0.516949	0.915949
AHSA1	0.0370608	5.77138	0.422472	0.517001	0.915949
SEC11C	-0.0840146	4.95573	0.422457	0.517008	0.915949
GOLGA3	-0.0389924	6.75166	0.422452	0.517011	0.915949
TXNL4B	-0.0372732	3.93795	0.422323	0.517075	0.915949
PRR7	0.19468	0.152736	0.422268	0.517102	0.915949
MFHAS1	0.0708767	6.13232	0.422066	0.517202	0.915949
LYSMD4	-0.0893839	3.01262	0.422031	0.51722	0.915949
GTF2IP4	0.07277	7.21649	0.422027	0.517221	0.915949
LPCAT1	0.0712604	7.34324	0.421952	0.517258	0.915949
GLDC	-0.413567	1.03816	0.421933	0.517268	0.915949
CYB5R1	0.0443689	5.17699	0.421805	0.517332	0.915949
SLC25A26	-0.0627946	3.47981	0.421778	0.517345	0.915949
TPRA1	0.0495633	3.73481	0.421741	0.517363	0.915949
ENSG00000228274	-0.218313	-2.01101	0.421729	0.517369	0.915949
C21orf91	-0.0725342	5.99776	0.421518	0.517474	0.915985
AGBL5	-0.0352495	3.52562	0.421472	0.517497	0.915985
APOL6	-0.0627604	8.13782	0.421286	0.517589	0.916052
GNA11	0.0972562	2.67245	0.420902	0.517779	0.916108
C17orf75	-0.053351	3.31102	0.420797	0.517831	0.916108
HIGD2A	0.0775159	6.14854	0.42076	0.51785	0.916108
SMPD2	0.0546995	2.6881	0.420485	0.517986	0.916108
HNRNPA2B1	-0.0294384	9.77122	0.420467	0.517996	0.916108
CD200R1	-0.0875024	4.37394	0.420456	0.518001	0.916108
UBIAD1	-0.0377696	5.19552	0.420428	0.518015	0.916108
FOXO1	-0.0692191	6.88422	0.42028	0.518088	0.916108
NLE1	-0.0707555	3.51328	0.420248	0.518104	0.916108
MEX3C	0.0622936	6.70414	0.419932	0.518261	0.916175
PDE7B	-0.122991	0.787312	0.419858	0.518298	0.916175
MRPL40	0.0446053	3.32238	0.419647	0.518403	0.916175
TCP10L	-0.165372	-1.55098	0.419626	0.518413	0.916175
ANAPC1P1	-0.185911	-0.267914	0.41947	0.518491	0.916175
WEE2-AS1	-0.147877	0.137965	0.419396	0.518528	0.916175
LYPLAL1-DT	-0.231954	-1.89889	0.419372	0.51854	0.916175
ETV6	0.0522125	6.65153	0.419306	0.518573	0.916175
ENSG00000260249	0.26062	-2.56356	0.418806	0.518822	0.916287
UBXN11	0.0768058	7.31513	0.418766	0.518842	0.916287
FAM102A	-0.101326	7.19458	0.418547	0.518951	0.916287
ZNF713	-0.096538	1.72488	0.418538	0.518955	0.916287
RNF145	0.0372363	6.15232	0.418281	0.519083	0.916287
MMP17	0.12902	3.28839	0.418045	0.519201	0.916287
PIK3C3	-0.0357123	6.2078	0.417959	0.519244	0.916287
FH	0.038376	4.83731	0.417904	0.519271	0.916287
ERV3-1	-0.0881006	4.27294	0.417903	0.519272	0.916287
SCN8A	-0.187902	0.379569	0.417863	0.519292	0.916287
ENSG00000276612	0.708168	-3.153	0.417859	0.519294	0.916287
C1orf52	-0.0391029	4.32542	0.417826	0.519311	0.916287
ZNF595	-0.146435	3.50528	0.417623	0.519412	0.916287
FTCD	0.448433	-3.03917	0.417489	0.519479	0.916287
CCDC77	-0.0745688	2.88597	0.417463	0.519491	0.916287
GPR155	-0.0583135	5.65031	0.417188	0.519629	0.916287
DPH2	-0.0512445	4.56521	0.417181	0.519632	0.916287
NPRL3	-0.0522517	4.74403	0.417156	0.519645	0.916287
LINC01150	0.159092	-0.917419	0.417129	0.519658	0.916287
C1orf112	-0.0549552	3.0887	0.416975	0.519735	0.916329
NOSIP	-0.0701532	6.12646	0.416815	0.519815	0.916341
IGKV2-28	-0.314506	1.70369	0.416746	0.51985	0.916341
PRRT3	-0.0849081	1.43263	0.416529	0.519958	0.916363
FOXO6	0.320555	-2.7121	0.41646	0.519993	0.916363
ENSG00000259366	-0.0649476	1.88223	0.416317	0.520064	0.916363
CARD17	0.210242	-1.50778	0.416267	0.520089	0.916363
SPECC1L-ADORA2A	-0.387613	-0.98488	0.416104	0.520171	0.916363
NFXL1	-0.0739262	4.2219	0.415971	0.520237	0.916363
LINC02986	-0.155415	-1.36667	0.415968	0.520239	0.916363
UBL7-DT	-0.0491122	2.05036	0.415725	0.520361	0.916482
LTB	-0.09421	7.09503	0.415532	0.520457	0.916492
ESAM	-0.130009	2.86849	0.415408	0.520519	0.916492
MAEA	-0.0444256	6.20927	0.415268	0.52059	0.916492
C2orf88	-0.180814	4.71164	0.415245	0.520601	0.916492
MBD3	0.0488896	5.15522	0.415178	0.520635	0.916492
ZCCHC9	-0.0449383	4.33196	0.41501	0.520719	0.916545
LINC00467	-0.0727808	0.898647	0.414756	0.520846	0.916614
FEM1A	0.036408	5.29952	0.414702	0.520873	0.916614
SLC44A2	0.0498528	8.1139	0.41461	0.52092	0.916614
CLEC12A	0.150762	7.27876	0.414278	0.521086	0.916813
ENSG00000269930	-0.112967	0.563748	0.413596	0.521429	0.917195
CAMK2N1	-0.146944	1.21632	0.413544	0.521455	0.917195
ITPKB-IT1	-0.138545	-1.08309	0.413425	0.521515	0.917195
EXOSC1	0.0260659	4.45449	0.413303	0.521576	0.917195
LINC02009	-0.665311	-1.71723	0.413016	0.521721	0.917195
DNMT3A	-0.060757	6.33855	0.412964	0.521747	0.917195
ATP8B1-AS1	-0.0511059	2.99643	0.412933	0.521762	0.917195
SYNJ2BP-COX16	0.522041	-3.38529	0.412892	0.521783	0.917195
CLASP2	-0.0454939	5.89328	0.412658	0.521901	0.917195
CCNG2	-0.0561718	6.10223	0.412564	0.521948	0.917195
SORL1	0.0628972	9.72208	0.412562	0.521949	0.917195
USP8	-0.0367479	6.8279	0.412341	0.52206	0.917195
NCAPH	-0.120183	1.41649	0.412341	0.52206	0.917195
HABP4	-0.0847201	4.11518	0.412309	0.522076	0.917195
SENP3	-0.0378843	5.57959	0.412239	0.522112	0.917195
TBC1D23	-0.0602597	5.36823	0.412027	0.522219	0.917289
INTS5	-0.0754271	4.44499	0.411862	0.522301	0.917308
SRP72	0.0357609	7.313	0.411738	0.522364	0.917308
ENSG00000255847	0.18032	-1.63269	0.411473	0.522498	0.917308
C8orf82	0.1208	2.66186	0.411419	0.522525	0.917308
ARMC3	-0.227406	-0.784153	0.411414	0.522528	0.917308
ENSG00000279265	-0.125692	-0.593884	0.411364	0.522553	0.917308
TMEM170B	0.0998705	7.47161	0.411186	0.522642	0.917315
TRAPPC2L	0.0340576	4.30022	0.411143	0.522664	0.917315
CCL20	0.437764	-0.923746	0.410821	0.522827	0.917413
ZBTB14	-0.0335581	5.49837	0.410819	0.522828	0.917413
ENDOD1	-0.0644867	5.41784	0.41039	0.523045	0.917699
ATP9B	0.0374173	5.12786	0.409885	0.5233	0.917707
PLEKHG4B	-0.248103	-2.25777	0.409878	0.523303	0.917707
SLC16A4	-0.159653	-1.2311	0.409824	0.523331	0.917707
STAG3L1	-0.100964	2.7834	0.409679	0.523404	0.917707
LINC02725	-0.203165	-1.89917	0.409552	0.523469	0.917707
MEIS1	-0.19141	2.2292	0.409526	0.523482	0.917707
MR1	0.0398234	6.71382	0.409483	0.523504	0.917707
TIGD7	-0.0739332	3.24081	0.409406	0.523543	0.917707
RPS27	-0.0701955	10.3711	0.409339	0.523576	0.917707
SRGAP2C	0.0594368	5.32917	0.409316	0.523588	0.917707
OARD1	-0.0388293	5.1979	0.408999	0.523749	0.917856
ZBTB45	0.0594251	2.61881	0.408935	0.523781	0.917856
MRPS35	0.0363768	5.16562	0.408679	0.523911	0.917953
ENSG00000270083	0.135598	-1.183	0.408538	0.523982	0.917953
PODNL1	0.210133	-1.88901	0.408416	0.524044	0.917953
POLR2G	0.0343886	5.44592	0.408265	0.524121	0.917953
DCAF11	0.0285952	6.94619	0.408195	0.524156	0.917953
MEF2C-AS1	-0.154879	-0.944067	0.408189	0.524159	0.917953
TJP2	0.0982517	5.35902	0.407989	0.524261	0.917953
SLC35E4	0.113088	0.760969	0.407975	0.524268	0.917953
SUCLG2	0.0423489	5.94255	0.407833	0.52434	0.917985
ERGIC1	0.0484895	7.36538	0.407655	0.52443	0.918032
TNFAIP8L2	0.0959033	4.83573	0.407564	0.524476	0.918032
ERCC6L2	-0.0406029	5.19385	0.407381	0.524569	0.918032
LPAR2	0.0581293	4.823	0.407102	0.524711	0.918032
VPS26A	0.0547384	5.76139	0.407073	0.524726	0.918032
ENSG00000258017	0.207026	-2.04596	0.40703	0.524748	0.918032
OPTN	-0.0619213	6.52294	0.406912	0.524808	0.918032
RAB39A	0.107486	2.07786	0.406794	0.524868	0.918032
ANGEL1	0.0292028	5.43784	0.406748	0.524891	0.918032
CHST12	-0.0674111	5.07492	0.406594	0.52497	0.918032
PDPR	-0.0737433	7.14696	0.406378	0.525079	0.918032
ZNF579	0.127728	1.41709	0.406254	0.525142	0.918032
NFE2L3	0.135522	4.4093	0.406236	0.525152	0.918032
ABCB8	-0.0457937	4.63282	0.406067	0.525238	0.918032
THAP1	0.0374177	3.8996	0.406034	0.525254	0.918032
GPR55	-0.130056	2.21829	0.406024	0.525259	0.918032
BRD3	0.0469431	6.2265	0.405979	0.525282	0.918032
TICAM2	0.111116	4.51023	0.405269	0.525644	0.918159
SEPTIN2	0.0602264	8.40733	0.405126	0.525717	0.918159
RNF122	0.0727956	3.5758	0.404903	0.525831	0.918159
UPK3BL1	-0.134513	4.39426	0.404789	0.525889	0.918159
TRAV8-4	-0.163029	-0.0916258	0.40454	0.526016	0.918159
PLCB1	0.0915953	4.80937	0.404494	0.52604	0.918159
NAA80	-0.0604754	3.03178	0.404329	0.526124	0.918159
RSL1D1	0.0397231	7.87105	0.404291	0.526143	0.918159
VPS13C	-0.0647654	8.67474	0.404249	0.526165	0.918159
NHLRC1	0.124449	0.201993	0.403767	0.526411	0.918159
CNOT3	0.0243582	5.81441	0.403709	0.526441	0.918159
ABHD11	0.061827	2.59718	0.403596	0.526499	0.918159
PTGES3P2	0.17525	-1.93196	0.403509	0.526543	0.918159
AGPAT4	-0.0646723	4.925	0.403317	0.526642	0.918159
BEST4	-0.149469	-1.33406	0.40327	0.526665	0.918159
FBXO46	-0.0522465	3.90422	0.403258	0.526672	0.918159
SMIM13	0.052033	3.73003	0.402787	0.526913	0.918159
RFXAP	-0.0555612	3.31032	0.402704	0.526955	0.918159
TYSND1	-0.0451003	4.4618	0.402452	0.527084	0.918159
SUGT1	-0.0265878	5.82899	0.402416	0.527103	0.918159
ARPC4-TTLL3	-0.0611189	4.39605	0.402117	0.527256	0.918159
PLTP	0.117033	0.290399	0.40193	0.527352	0.918159
SLC12A2-DT	-0.065506	3.65604	0.401897	0.527369	0.918159
TMED8	-0.0508615	6.10033	0.401886	0.527374	0.918159
ENSG00000266896	-0.116916	-0.165641	0.401864	0.527386	0.918159
ENSG00000280392	-0.246443	-1.93475	0.401836	0.5274	0.918159
FAM50B	-0.111781	1.91589	0.401804	0.527416	0.918159
ACKR3	-0.0754766	1.55234	0.401733	0.527453	0.918159
CSF2RB	0.156279	7.76343	0.4017	0.52747	0.918159
GPD2	0.0564739	5.48318	0.401519	0.527563	0.918159
ENSG00000280143	-0.173529	0.933226	0.401428	0.52761	0.918159
NEDD4L	-0.0975839	2.86347	0.401343	0.527653	0.918159
SULT1A4	0.0765239	5.38842	0.401293	0.527678	0.918159
WHAMMP1	-0.103738	4.30266	0.401195	0.527729	0.918159
LINGO3	-0.231801	-2.0814	0.401016	0.527821	0.918159
SLC41A1	-0.0682923	5.18313	0.401012	0.527823	0.918159
NTAN1	0.0496554	4.24538	0.40086	0.527901	0.918159
ZNF446	0.052922	3.42618	0.400836	0.527914	0.918159
TRIB3	0.0837617	2.97844	0.400799	0.527933	0.918159
SLC30A1	0.0888674	6.02486	0.400642	0.528013	0.918159
SLC30A7	-0.0514563	5.88417	0.400625	0.528022	0.918159
LINC00504	-0.216128	-0.155104	0.400589	0.528041	0.918159
KLRC4-KLRK1	-0.17196	3.55483	0.400573	0.528048	0.918159
SCYL2	0.0429592	6.67693	0.400323	0.528177	0.918159
STPG3-AS1	0.192374	-1.80212	0.400307	0.528186	0.918159
EPHB3	0.162489	1.44096	0.4002	0.52824	0.918159
DCT	-0.204813	-1.18152	0.400064	0.52831	0.918159
NUTM2B-AS1	-0.0951731	4.33104	0.399889	0.528401	0.918159
ENSG00000283239	0.453684	-1.34035	0.399774	0.52846	0.918159
OSBPL1A	0.0904894	3.80324	0.399726	0.528484	0.918159
NME1	0.0830136	3.20249	0.399707	0.528494	0.918159
LIPT2-AS1	-0.0790581	1.86889	0.399498	0.528602	0.918159
LENG8-AS1	-0.0913523	1.21929	0.399399	0.528653	0.918159
ARHGEF18	-0.0562628	6.99312	0.399379	0.528663	0.918159
DNAJC18	-0.0577933	2.6993	0.39935	0.528678	0.918159
ENSG00000249109	-0.358875	-2.58598	0.399262	0.528723	0.918159
CHMP1B-AS1	-0.32624	-2.02341	0.399145	0.528783	0.918159
SAMD15	0.132291	-1.27217	0.399082	0.528816	0.918159
BAZ1A	0.0322276	7.53923	0.398953	0.528883	0.918159
RNASEH1	-0.0260608	5.70327	0.39881	0.528956	0.918159
ENSG00000271009	-0.176829	-1.32793	0.398792	0.528966	0.918159
NLRP2	-0.186789	3.29893	0.398725	0.529	0.918159
SELENOS	0.0566269	4.78207	0.398722	0.529002	0.918159
TMEM107	0.0434368	2.72327	0.39868	0.529023	0.918159
C17orf80	-0.0549112	4.42726	0.398584	0.529073	0.918159
PDE2A-AS2	0.117649	0.265083	0.398514	0.529109	0.918159
PLCB2	0.0432985	8.97077	0.398381	0.529178	0.918159
DLD	0.0381509	5.96603	0.398377	0.52918	0.918159
POU5F1B	-0.139835	-0.374323	0.398239	0.529251	0.918159
AVIL	-0.105633	1.55949	0.398194	0.529274	0.918159
LRRC14	0.067474	4.61405	0.398161	0.529291	0.918159
NSMCE1	0.0364946	4.7796	0.398127	0.529309	0.918159
IL20RB	0.0992292	-0.59449	0.398106	0.52932	0.918159
LAMTOR5-AS1	-0.0883338	0.578262	0.397971	0.52939	0.918159
SPDYC	0.421049	-2.06103	0.397954	0.529398	0.918159
EMC2	-0.0448817	4.34363	0.397689	0.529535	0.918298
IFIT1B	-0.483707	0.443292	0.397197	0.529789	0.918298
LCORL	0.0454877	4.59374	0.397158	0.52981	0.918298
TBL2	0.0545025	4.31278	0.397147	0.529815	0.918298
H1-10-AS1	-0.117283	-1.0828	0.397058	0.529861	0.918298
YRDC	0.134009	3.98541	0.396974	0.529905	0.918298
FAM126B	-0.0575595	6.22367	0.396852	0.529968	0.918298
RABGGTA	0.0441653	4.71352	0.396547	0.530126	0.918298
AKR1C2	-0.715896	-2.67224	0.396539	0.53013	0.918298
HMGN2	0.0300712	8.32338	0.396421	0.530191	0.918298
EPS8L2	-0.0935939	1.85984	0.39637	0.530217	0.918298
ENSG00000270277	-0.107991	1.09399	0.396266	0.530271	0.918298
SELENOK	0.109787	5.2902	0.396215	0.530298	0.918298
MRPL30	0.0382315	4.93308	0.39621	0.5303	0.918298
FBXL20	-0.0356778	5.92897	0.396095	0.53036	0.918298
ENSG00000268518	-0.146235	-0.26361	0.395988	0.530415	0.918298
ENSG00000275963	-0.126695	-1.53984	0.395953	0.530433	0.918298
BCL2L2-PABPN1	0.149634	2.91677	0.395923	0.530449	0.918298
MAP2K7	0.0239131	5.83447	0.395735	0.530546	0.918373
PCIF1	0.0320147	5.71203	0.395594	0.53062	0.918391
ROPN1L	0.13775	-0.233557	0.395508	0.530664	0.918391
ISG15	0.113125	3.36727	0.395403	0.530719	0.918392
ENSG00000263120	-0.242734	-2.24434	0.39499	0.530933	0.918594
HMGA2-AS1	0.198068	-1.52281	0.394878	0.530991	0.918594
HES4	0.254022	-0.130113	0.394783	0.53104	0.918594
PRR29-AS1	-0.171508	-1.80881	0.394685	0.531091	0.918594
LINC01801	-0.126252	1.00374	0.394495	0.53119	0.918594
VXN	-0.422764	-0.617362	0.394369	0.531256	0.918594
ZNF24	-0.0304843	7.34483	0.394368	0.531256	0.918594
GRHPR	0.0582491	5.3353	0.394347	0.531267	0.918594
UBR7	-0.0271636	5.44642	0.394053	0.53142	0.918765
CD27	-0.108692	5.50078	0.393868	0.531516	0.918838
STX18	0.0350916	4.77222	0.393561	0.531675	0.918905
ACVR2B	-0.114447	4.12747	0.393489	0.531713	0.918905
BAIAP2L1	-0.146943	-0.0938054	0.393174	0.531877	0.918905
P3H2	0.158629	0.362645	0.392947	0.531996	0.918905
SLC35A3	-0.048687	5.49313	0.392811	0.532067	0.918905
ATP2C1	-0.0201723	6.21339	0.392746	0.5321	0.918905
NRDC	0.0323989	7.67156	0.392564	0.532195	0.918905
XBP1	0.0546263	7.52932	0.392394	0.532284	0.918905
IGKV2D-28	-0.673728	-3.14148	0.392389	0.532286	0.918905
LINC00623	0.131514	3.34312	0.392307	0.532329	0.918905
RGPD2	-0.192056	3.84538	0.392284	0.532341	0.918905
PRSS57	0.182348	-0.767367	0.392256	0.532356	0.918905
TMEM167B-DT	0.105562	0.244229	0.392187	0.532392	0.918905
CASC15	0.145998	-1.39986	0.392162	0.532405	0.918905
MRPS17	-0.0432637	2.68767	0.392151	0.53241	0.918905
HECW2-AS1	-0.139443	1.39317	0.39206	0.532458	0.918905
ZNF385D	-0.254119	-0.418847	0.391854	0.532566	0.918905
IGHV1-18	-0.269909	0.914067	0.391787	0.5326	0.918905
VNN3P	0.184145	3.38851	0.39155	0.532724	0.918905
ELMOD2	-0.0703764	4.54101	0.39147	0.532766	0.918905
CDK20	-0.0747238	2.33186	0.39121	0.532902	0.918905
TTC9	-0.100394	5.05562	0.391032	0.532995	0.918905
RWDD1	0.047387	5.00202	0.390979	0.533023	0.918905
DGCR8	-0.0255493	5.62656	0.390908	0.53306	0.918905
ENSG00000270091	-0.0936031	0.639503	0.390748	0.533143	0.918905
ENSG00000269243	-0.214351	-1.86262	0.390659	0.53319	0.918905
PTPN4	-0.0735554	6.78778	0.390636	0.533202	0.918905
DSTN	0.0463786	5.80965	0.390616	0.533213	0.918905
LCN2	-0.585003	3.06506	0.390183	0.533439	0.918905
PSKH1	0.0424268	5.07756	0.390108	0.533478	0.918905
ENSG00000278341	0.155244	-1.04803	0.390089	0.533489	0.918905
TMEM52B	0.313445	-1.21968	0.390058	0.533505	0.918905
ALCAM	0.0651904	5.12543	0.389888	0.533594	0.918905
ZNF862	-0.0585175	5.81286	0.389632	0.533728	0.918905
GSEC	0.114849	0.6691	0.389347	0.533877	0.918905
PRSS40A	0.338092	-2.11678	0.3893	0.533902	0.918905
MSRB3	-0.141438	2.03076	0.389282	0.533911	0.918905
PHF1	-0.0710491	6.20011	0.389194	0.533958	0.918905
ARL1	-0.0296786	5.20265	0.389116	0.533999	0.918905
ENSG00000267547	0.117661	-0.694406	0.389079	0.534018	0.918905
ZSCAN31	0.1121	-0.655352	0.389012	0.534053	0.918905
TCAIM	0.0401364	4.66754	0.388965	0.534078	0.918905
TAF11	-0.0310522	4.71985	0.388939	0.534092	0.918905
PDGFA	-0.166941	-0.135124	0.38872	0.534206	0.918905
CLEC4OP	-0.560123	-2.01208	0.388575	0.534283	0.918905
ENSG00000247765	-0.338621	-0.79801	0.388528	0.534307	0.918905
RFNG	0.0511929	4.3647	0.388276	0.534439	0.918905
LRRC57	-0.0390373	4.59394	0.388217	0.53447	0.918905
FKBP11	-0.0815942	5.00428	0.388105	0.534529	0.918905
EVA1C	-0.0922082	2.2787	0.38804	0.534563	0.918905
ENSG00000267303	0.131455	3.31042	0.387998	0.534585	0.918905
SECISBP2L	-0.0303501	6.68841	0.387938	0.534617	0.918905
RASSF4	0.0860006	7.43279	0.38793	0.534621	0.918905
PRR5-ARHGAP8	0.381517	-2.35947	0.387835	0.534671	0.918905
MKRN2	-0.0216095	5.43287	0.387779	0.534701	0.918905
ZCCHC17	0.0335578	4.79433	0.387774	0.534703	0.918905
GCC1	0.0545494	5.25944	0.387737	0.534723	0.918905
TOX-DT	0.099404	1.20134	0.387637	0.534775	0.918905
ORMDL3	-0.0918592	6.28606	0.387629	0.53478	0.918905
TMEM225B	-0.134359	-1.47901	0.387484	0.534856	0.918905
ZSCAN16-AS1	0.0489967	1.79833	0.387412	0.534894	0.918905
GPHN	-0.0474472	2.95731	0.387401	0.5349	0.918905
FOXJ1	0.238578	-1.18633	0.386975	0.535124	0.91892
ZC3H15	0.0331127	6.40848	0.386799	0.535216	0.91892
NME3	0.0543997	3.5496	0.386722	0.535257	0.91892
TXNIP	-0.0649382	11.8389	0.386709	0.535264	0.91892
TRIM7	0.196892	2.42992	0.386677	0.535281	0.91892
CPSF4	-0.0354307	4.55251	0.386618	0.535312	0.91892
HMGN3	0.0450174	4.66974	0.386571	0.535337	0.91892
UBR2	-0.0533815	6.92486	0.386542	0.535352	0.91892
SPPL2A	0.0451865	6.1999	0.386462	0.535394	0.91892
SEPTIN8	0.0597854	3.78441	0.386187	0.535539	0.91902
ENSG00000272733	0.186343	-2.00562	0.386147	0.53556	0.91902
GPR180	-0.0673188	3.79691	0.385873	0.535705	0.919176
CCM2	-0.0291639	6.36632	0.385686	0.535803	0.919253
ST7-AS1	0.140513	-1.47012	0.38553	0.535886	0.919301
RGS17	0.302098	-0.453291	0.385378	0.535966	0.919346
TRBV9	-0.196338	1.67349	0.38499	0.536171	0.919421
PAOX	-0.0687858	2.24828	0.384916	0.53621	0.919421
ADAM11	-0.115307	-0.93584	0.38488	0.536229	0.919421
AURKB	-0.148174	0.0696103	0.384859	0.53624	0.919421
ICA1L	-0.0812276	2.26849	0.384785	0.536279	0.919421
CLIC3	0.159476	2.61254	0.384417	0.536474	0.919588
ENSG00000256664	-0.0679459	1.7861	0.384396	0.536485	0.919588
LTBP4	-0.0706703	5.21678	0.383947	0.536723	0.919904
DCTD	0.0274443	5.86935	0.383741	0.536832	0.919998
CACNA1A	-0.193091	-0.786836	0.383481	0.53697	0.920113
CX3CR1	0.129921	8.55482	0.38341	0.537007	0.920113
ENSG00000227678	-0.126886	0.969385	0.383078	0.537183	0.920322
PRDX6	0.0370709	6.48231	0.382751	0.537357	0.920357
MMP11	-0.150013	0.424927	0.382735	0.537365	0.920357
CLDND1	-0.048873	6.32817	0.382735	0.537366	0.920357
TARBP2	-0.034976	3.69229	0.382487	0.537497	0.92041
TEPSIN	-0.045639	5.57093	0.382406	0.53754	0.92041
MAB21L3	0.289019	-2.53857	0.382275	0.537609	0.92041
TBC1D3H	-0.755794	-0.191738	0.382195	0.537652	0.92041
CCDC150	-0.143915	-1.58171	0.382167	0.537667	0.92041
SCUBE3	-0.328069	-1.97472	0.381894	0.537812	0.920432
AMFR	0.0430706	6.59749	0.381857	0.537831	0.920432
SNHG16	0.0701792	5.53397	0.381838	0.537842	0.920432
AGGF1P2	-0.109161	-0.29019	0.3816	0.537968	0.920527
MATK	0.112614	5.29002	0.381442	0.538052	0.920527
GDF10	-0.230877	-1.7595	0.381428	0.538059	0.920527
NTPCR	-0.0674172	4.34926	0.381252	0.538153	0.920528
LINC02908	-0.154608	3.95331	0.381224	0.538168	0.920528
TUBB1	-0.16177	7.55588	0.380907	0.538337	0.920623
MEOX1	-0.151351	1.61969	0.380821	0.538383	0.920623
LSM2	-0.0419023	3.35161	0.380765	0.538413	0.920623
RPUSD2	-0.052357	2.78923	0.380714	0.53844	0.920623
PIGT	0.0359333	6.18772	0.380558	0.538523	0.920672
SERF1A	-0.379438	1.02582	0.380323	0.538648	0.920701
IGLV3-12	-0.434549	-2.45955	0.380176	0.538726	0.920701
LRRCC1	-0.0570642	2.93268	0.380161	0.538735	0.920701
KMT5B	-0.0466218	6.25123	0.380001	0.538819	0.920701
SNHG17	-0.0691357	3.47338	0.37988	0.538884	0.920701
RNF144B	0.0902643	6.40277	0.379839	0.538906	0.920701
POT1	-0.0313634	4.74931	0.379817	0.538918	0.920701
CEBPE	-0.190341	0.539486	0.379484	0.539096	0.920763
C5	-0.0630944	3.17254	0.379467	0.539104	0.920763
TUBA3FP	-0.113973	-0.990181	0.379442	0.539118	0.920763
KLRK1-AS1	-0.277032	-2.47397	0.379343	0.539171	0.920763
FAH	0.0595275	2.97044	0.379215	0.539239	0.920788
ZNF678	-0.0625886	4.03143	0.379048	0.539328	0.920848
BMP1	0.0742537	3.11655	0.378643	0.539545	0.921126
ZNF551	-0.0702809	4.13859	0.378531	0.539605	0.921135
ENSG00000256084	0.239358	-2.31341	0.378083	0.539844	0.921323
SRSF7	-0.0611351	7.76013	0.378038	0.539869	0.921323
TBC1D8	0.077289	5.74443	0.378022	0.539877	0.921323
ZNF667-AS1	-0.172803	0.839258	0.377671	0.540065	0.921475
TRBV6-4	-0.241057	-2.23927	0.377645	0.540079	0.921475
CD28	-0.0951731	6.75923	0.377553	0.540128	0.921475
CFAP251	-0.139928	-1.12303	0.377289	0.54027	0.921583
PDCD1LG2	0.127907	-0.572897	0.377218	0.540308	0.921583
ZNF727	-0.252966	1.36409	0.377046	0.5404	0.921583
MFSD12	0.0476664	5.39846	0.37703	0.540408	0.921583
PNMA1	-0.0556064	5.24909	0.3768	0.540532	0.921617
CYB5R2	-0.210858	-0.861863	0.376792	0.540536	0.921617
GRWD1	-0.0306276	4.5201	0.376611	0.540633	0.92163
NUF2	-0.106729	0.682206	0.376576	0.540652	0.92163
FICD	0.0617569	2.0404	0.376241	0.540832	0.921844
ANO5	0.182709	1.17379	0.375343	0.541314	0.922574
MORN4	-0.152461	-0.47699	0.375216	0.541383	0.922598
RGS5	-0.14435	0.331062	0.374918	0.541543	0.922771
DHCR24	0.127174	3.50647	0.374748	0.541635	0.922771
ZNF469	0.0806062	2.85194	0.374726	0.541646	0.922771
KBTBD4	-0.0438989	4.58718	0.374574	0.541728	0.922775
ENSG00000259132	-0.572601	-0.87044	0.374516	0.54176	0.922775
TRBV5-1	-0.117123	2.70448	0.374397	0.541824	0.922775
ENSG00000216809	-0.0921456	0.235893	0.374316	0.541868	0.922775
CLCN1	0.28776	-0.972296	0.37392	0.542081	0.922775
ALAD	0.0290988	6.0473	0.373808	0.542141	0.922775
CAMKK1	0.0529381	3.85066	0.373695	0.542202	0.922775
TAS2R30	-0.331286	-2.68444	0.373651	0.542226	0.922775
CAPN8	0.216621	-1.66481	0.373511	0.542301	0.922775
OLFM4	-0.779279	2.4638	0.373472	0.542323	0.922775
GLIPR1L2	-0.252949	-1.04063	0.373451	0.542334	0.922775
NBR1	0.0419712	7.82819	0.373367	0.542379	0.922775
SETBP1	-0.118621	4.81763	0.373195	0.542472	0.922775
RBBP8	0.0833188	4.3635	0.373126	0.542509	0.922775
ENSG00000227632	-0.478071	-3.2296	0.373115	0.542515	0.922775
POLR2A	-0.0420098	7.95977	0.373114	0.542516	0.922775
HSPA5	0.0712057	8.89347	0.372856	0.542655	0.922838
ZSWIM8-AS1	-0.172801	0.21083	0.372707	0.542736	0.922838
ACOT8	-0.0378493	4.16651	0.372706	0.542736	0.922838
PAFAH2	-0.058669	4.99147	0.372644	0.54277	0.922838
ENSG00000233223	0.111378	-0.88838	0.372483	0.542857	0.922872
SLC22A15	0.110324	4.76992	0.372404	0.542899	0.922872
TRA2B	0.0687464	8.01444	0.372307	0.542952	0.922872
PTOV1-AS1	-0.109367	-0.827499	0.372028	0.543103	0.923036
TMEM158	-0.21637	0.0222751	0.371907	0.543168	0.923056
UBE3B	-0.0274126	6.03718	0.371742	0.543258	0.923116
IQCK	0.0894466	0.284707	0.371141	0.543583	0.923444
SLFN12L	-0.0917509	4.22647	0.371031	0.543643	0.923444
ENSG00000248671	-0.178647	-2.11006	0.371031	0.543643	0.923444
ZNF25	0.0271613	4.95086	0.370985	0.543668	0.923444
LAMP3	-0.135717	1.25557	0.370721	0.543811	0.923505
DNPH1	-0.0675739	1.98153	0.370718	0.543812	0.923505
NIFK-AS1	-0.0472146	2.32657	0.370525	0.543917	0.923551
ABCA13	-0.456464	1.08214	0.370337	0.54402	0.923551
KRT72	-0.277752	3.04322	0.370268	0.544057	0.923551
ZEB1	-0.108364	5.20204	0.369822	0.544299	0.923551
C12orf4	-0.048313	4.28025	0.369756	0.544335	0.923551
EIF1AD	-0.0398695	4.91302	0.369701	0.544365	0.923551
TOP2A	-0.152972	3.08332	0.36963	0.544403	0.923551
SVIL2P	0.210511	-1.42153	0.369618	0.54441	0.923551
STOM	0.0645519	7.17814	0.369602	0.544419	0.923551
SNHG32	-0.0490729	6.30799	0.369528	0.544459	0.923551
ARL6IP6	0.0398965	4.22607	0.369503	0.544473	0.923551
USP3	0.0434532	7.21721	0.369414	0.544521	0.923551
ADAM22	-0.0929462	2.27262	0.369138	0.544671	0.923551
MPV17L2	0.048698	2.31342	0.368964	0.544766	0.923551
CD83	0.38437	6.27834	0.368957	0.544769	0.923551
ENSG00000273154	-0.0773056	3.31301	0.368824	0.544842	0.923551
ARHGAP19-SLIT1	-0.455748	-1.56067	0.368595	0.544967	0.923551
STAC	0.191918	-1.68657	0.368591	0.544969	0.923551
KATNAL1	0.0740215	3.83768	0.368527	0.545004	0.923551
ENSG00000284052	-0.117942	-1.13714	0.368505	0.545016	0.923551
HIPK2	0.069009	7.62738	0.368492	0.545022	0.923551
RPL36AL	0.0538593	7.19582	0.368351	0.545099	0.923551
RPL23AP1	-0.314459	-1.54347	0.368321	0.545116	0.923551
B9D1	-0.124005	-0.850871	0.368275	0.545141	0.923551
GEMIN4	-0.0340153	4.52296	0.367874	0.54536	0.92383
ENSG00000262488	-0.248848	-2.07435	0.36773	0.545438	0.923871
PYGM	-0.0748523	2.04778	0.367291	0.545678	0.924157
C4orf33	0.0761076	4.18503	0.367222	0.545715	0.924157
C12orf60	-0.14988	-1.43487	0.366843	0.545922	0.924183
SAMD8	0.0652601	6.0796	0.366739	0.545979	0.924183
IRAK1BP1	-0.0917085	1.61343	0.366547	0.546084	0.924183
AP2A2	0.0289569	6.19772	0.366503	0.546108	0.924183
VPS39	-0.0193173	7.24196	0.366372	0.54618	0.924183
NBEAL2	0.0665483	8.68962	0.366206	0.546271	0.924183
VPS53	-0.0407597	6.16918	0.366047	0.546358	0.924183
ENSG00000251143	-0.0955814	-0.570873	0.36603	0.546367	0.924183
MORF4L1P1	0.0432688	2.91214	0.366006	0.54638	0.924183
ENSG00000260063	0.114355	-1.12837	0.365899	0.546438	0.924183
KCNJ15	0.281976	2.92077	0.36583	0.546476	0.924183
TRAPPC12	0.0463424	5.26734	0.365612	0.546596	0.924183
MRM1	-0.0785163	1.66835	0.365506	0.546654	0.924183
ALPL	0.547432	0.948997	0.365492	0.546661	0.924183
KLC2	-0.0593765	3.83489	0.365464	0.546677	0.924183
ENSG00000219201	-0.426821	-2.80859	0.365458	0.54668	0.924183
CHCHD10	0.0834786	2.09874	0.3654	0.546712	0.924183
PHLPP1	0.0403506	3.18298	0.365368	0.546729	0.924183
PBXIP1	-0.0654553	8.06777	0.36523	0.546805	0.924183
MAP2	-0.167983	-0.513344	0.365072	0.546891	0.924183
TRMT6	0.0352556	4.84947	0.36486	0.547008	0.924183
POLR2L	0.150793	3.42199	0.364825	0.547027	0.924183
SEC14L5	-0.149797	1.88801	0.364747	0.54707	0.924183
ENSG00000268049	0.124994	-1.13328	0.364721	0.547084	0.924183
SESN3	-0.0742611	7.65112	0.364708	0.547091	0.924183
SERPINB6	0.0493328	6.5435	0.364567	0.547169	0.924183
FCHO2	0.109974	4.33668	0.364352	0.547287	0.924183
TMPO	0.0422737	7.68132	0.364241	0.547348	0.924183
SLX1B-SULT1A4	-0.0863674	3.92066	0.364121	0.547413	0.924183
LAT	-0.067059	6.4797	0.364003	0.547478	0.924183
RAC3	0.117435	-1.21759	0.363954	0.547505	0.924183
DECR1	0.0358942	5.76204	0.363689	0.547651	0.924183
ADGRE4P	-0.224249	4.22046	0.363602	0.547698	0.924183
ENSG00000234156	-0.426588	-1.71441	0.363566	0.547718	0.924183
RCN3	0.0897287	3.04517	0.36352	0.547744	0.924183
SYCP2	-0.0872112	2.83218	0.363412	0.547803	0.924183
CELF1	-0.0305686	7.65415	0.363389	0.547816	0.924183
ITK	-0.0832877	8.14665	0.363377	0.547822	0.924183
GYPC	-0.067865	5.75029	0.363332	0.547847	0.924183
ILRUN	0.0452863	7.50894	0.362989	0.548036	0.924189
SEC24C	-0.0306561	7.59407	0.362954	0.548055	0.924189
BTG2-DT	0.256974	-1.94122	0.362829	0.548124	0.924189
LRFN1	0.0875715	2.25701	0.36269	0.5482	0.924189
LSM14A	0.0298677	7.86909	0.362582	0.54826	0.924189
UFC1	0.0424197	6.16193	0.362478	0.548317	0.924189
HOXB4	-0.0917163	1.50906	0.362397	0.548362	0.924189
ENSG00000229689	-0.19183	-2.01991	0.362286	0.548423	0.924189
KCNJ2	0.174095	2.63515	0.362241	0.548448	0.924189
ZCRB1	0.0427613	4.22305	0.362226	0.548456	0.924189
OTUD6B	-0.0344025	4.16699	0.362183	0.54848	0.924189
SYNGAP1	-0.0695239	6.06275	0.361982	0.548591	0.924189
PCED1B-AS1	-0.0809109	6.00009	0.36192	0.548624	0.924189
POLR1G	-0.0817558	1.92485	0.361878	0.548648	0.924189
ALG2	0.0310672	4.49814	0.361848	0.548664	0.924189
GTF3A	0.0451727	6.79271	0.361543	0.548833	0.924381
ENSG00000183889	-0.0758788	5.75881	0.361318	0.548957	0.924499
CAB39L	0.0468169	2.86612	0.3612	0.549022	0.924517
HEATR6	-0.0583504	4.6476	0.361025	0.549118	0.924588
TSNAXIP1	-0.118759	-1.35872	0.360828	0.549228	0.924681
TBC1D4	-0.0793337	6.67128	0.360727	0.549283	0.924683
IL6	-0.405517	0.478373	0.360586	0.549361	0.924723
ENSG00000215154	-0.0736774	3.2002	0.360204	0.549573	0.924909
ENSG00000261997	-0.12112	0.758809	0.360136	0.54961	0.924909
MED7	-0.060858	3.61188	0.360091	0.549635	0.924909
CD82	-0.0751397	5.49847	0.35996	0.549708	0.92494
PREB	0.0327714	5.62187	0.359719	0.549841	0.924985
MPLKIP	0.0558109	3.79314	0.359715	0.549843	0.924985
FBXW8	-0.0575217	3.95955	0.35925	0.550101	0.925328
SYT11	0.0627547	5.85199	0.358938	0.550273	0.925464
NRARP	0.301075	0.0631927	0.358902	0.550294	0.925464
KLHDC4	-0.0455362	5.76091	0.35881	0.550345	0.925464
SPCS1	0.0302613	5.79453	0.358616	0.550453	0.925554
ENSG00000270557	-0.234325	-2.1052	0.358507	0.550513	0.925563
ENSG00000280177	-0.224682	-2.22112	0.358264	0.550648	0.925636
OXGR1	-0.280798	-2.26055	0.358234	0.550664	0.925636
ENSG00000260496	-0.156568	-0.309018	0.357864	0.55087	0.925721
SBNO1-AS1	-0.13647	-0.423202	0.357832	0.550888	0.925721
ADAMTS13	-0.106836	0.207157	0.357606	0.551013	0.925721
MYO16	-0.298306	-0.323298	0.357517	0.551063	0.925721
ENSG00000267364	0.0905392	0.313838	0.357483	0.551082	0.925721
DNAJC15	-0.0691434	5.01082	0.357467	0.551091	0.925721
ENSG00000179253	-0.189325	0.477945	0.357366	0.551147	0.925721
ENSG00000280417	-0.125098	-1.37452	0.35736	0.55115	0.925721
CCDC144CP	0.132699	0.546507	0.357185	0.551248	0.925794
CEACAM8	-0.76602	2.33386	0.357048	0.551324	0.925831
ANK1	-0.168011	3.47438	0.35682	0.551451	0.925952
IMMP1L	-0.0658889	1.19458	0.356479	0.551641	0.926098
ENSG00000251517	-0.436141	-3.12118	0.356466	0.551648	0.926098
NPHP3-ACAD11	0.21765	0.687099	0.356226	0.551782	0.926098
GNAZ	-0.147516	3.9073	0.356221	0.551784	0.926098
TRPT1	-0.0471414	3.17728	0.356176	0.55181	0.926098
LNPK	0.0452442	5.47669	0.356028	0.551892	0.926145
TTC1	0.0279432	5.40386	0.35573	0.552058	0.926333
ENSG00000261553	-0.116268	0.204974	0.355438	0.552221	0.926378
ENSG00000242324	0.158877	-1.44871	0.355427	0.552227	0.926378
FAM86C1P	-0.107229	1.47336	0.35539	0.552248	0.926378
TNFAIP8L3	-0.361995	-3.41243	0.354778	0.55259	0.926756
CDH4	-0.207657	-1.50612	0.35455	0.552718	0.926756
CD1D	0.0783495	6.04467	0.354521	0.552734	0.926756
PRKDC	-0.0632532	7.71131	0.354239	0.552891	0.926756
LINC02977	0.0749188	4.15664	0.354019	0.553015	0.926756
ENSG00000259635	-0.148019	-1.75296	0.353656	0.553218	0.926756
DPY19L1P1	-0.297032	-1.74672	0.353457	0.553329	0.926756
ENSG00000264772	0.0835075	5.27477	0.353204	0.553471	0.926756
CCDC162P	-0.15296	-0.44846	0.353188	0.55348	0.926756
TIMM22	0.0388742	3.73487	0.353123	0.553517	0.926756
RYK	-0.033085	5.09151	0.353108	0.553525	0.926756
KRT73	-0.252129	2.59009	0.353106	0.553526	0.926756
STK25	-0.0313142	6.28268	0.353056	0.553554	0.926756
PTGDR	0.128084	4.01629	0.35292	0.553631	0.926756
LCMT1	0.0278784	4.19109	0.352897	0.553643	0.926756
MORN3	-0.12405	2.11342	0.352851	0.553669	0.926756
PBX2	0.0266246	7.73311	0.352825	0.553684	0.926756
CRYBG2	-0.13941	-0.170147	0.352796	0.5537	0.926756
LGMN	-0.0920253	3.04966	0.352724	0.55374	0.926756
MIATNB	-0.0703278	2.57504	0.352584	0.553819	0.926756
AKR1D1P1	-0.157551	-1.64795	0.352362	0.553943	0.926756
GNG3	-0.308507	-2.47823	0.352175	0.554048	0.926756
UBTD2	0.0549187	3.81013	0.352008	0.554142	0.926756
TBC1D8-AS1	0.110666	-0.281839	0.351996	0.554149	0.926756
HACD2	0.0287327	6.14313	0.351965	0.554166	0.926756
SMG7-AS1	-0.162329	-2.13501	0.351906	0.554199	0.926756
GAS8	-0.0549383	1.83924	0.351854	0.554229	0.926756
CPTP	0.0743749	3.48099	0.351776	0.554273	0.926756
FAM83A	-0.393858	-3.2162	0.35162	0.554361	0.926756
SPAG5-AS1	-0.107983	-0.275859	0.351559	0.554395	0.926756
EHD1	0.0459784	7.52252	0.351415	0.554476	0.926756
NRGN	-0.129249	6.53436	0.351271	0.554557	0.926756
ARCN1	0.0352425	7.55011	0.351174	0.554611	0.926756
ENSG00000280351	-0.0907637	-0.0139513	0.351167	0.554616	0.926756
HSPA1L	-0.0686488	2.57001	0.351047	0.554683	0.926756
ORMDL2	0.0318985	4.05454	0.350988	0.554716	0.926756
GLO1	0.0371265	5.82756	0.350918	0.554756	0.926756
FARS2	0.0462982	3.46575	0.350913	0.554758	0.926756
ENSG00000283696	0.113348	0.133294	0.350882	0.554776	0.926756
AP3B2	-0.233346	-1.18445	0.350875	0.55478	0.926756
ENGASE	-0.070125	6.52163	0.350868	0.554784	0.926756
VPS13D	-0.0532588	7.50509	0.350854	0.554791	0.926756
AUTS2	-0.133329	5.04159	0.350799	0.554823	0.926756
ENSG00000224376	-0.148245	-0.565924	0.350654	0.554904	0.926756
BAZ1A-AS1	0.0710966	2.64179	0.350449	0.55502	0.926756
EIF1B-AS1	-0.0786136	-0.0326181	0.36573	0.555023	0.926756
RCAN3	-0.0836987	7.8285	0.350265	0.555124	0.926756
EMC9	-0.0563253	1.57635	0.350193	0.555164	0.926756
RORC	-0.160361	2.75854	0.350137	0.555196	0.926756
FBXL6	-0.0493499	3.74544	0.349947	0.555303	0.926756
MRPL45	0.0334622	4.62261	0.349917	0.55532	0.926756
B4GALT4	-0.0489313	4.57196	0.349511	0.555549	0.926756
FOXN2	0.0495998	6.7334	0.349303	0.555667	0.926756
PPIB	0.05565	7.58122	0.349116	0.555772	0.926756
ENSG00000237788	-0.178308	-1.51995	0.349102	0.55578	0.926756
LINC02561	-0.209399	-1.12735	0.349089	0.555787	0.926756
HYKK	-0.149703	-0.410451	0.349071	0.555798	0.926756
ENSG00000273419	-0.156224	-0.45871	0.348981	0.555848	0.926756
DHX8	0.0317829	6.53738	0.348932	0.555876	0.926756
CLUAP1	-0.102879	3.72459	0.348674	0.556022	0.926756
TRAV8-3	0.154204	-1.43021	0.34854	0.556098	0.926756
JAK1	0.0356861	9.47666	0.348409	0.556172	0.926756
TRIM27	-0.0514407	6.22386	0.348126	0.556332	0.926756
RRAGA	0.0499331	5.0263	0.348055	0.556372	0.926756
SDC4	0.0859046	1.82744	0.348054	0.556373	0.926756
ENSG00000268798	-0.126447	-1.39045	0.347982	0.556414	0.926756
NEK2	-0.190479	-0.940292	0.347914	0.556452	0.926756
LZIC	0.035889	5.47244	0.347913	0.556453	0.926756
EFL1	-0.0281806	4.97036	0.347907	0.556456	0.926756
HIPK1-AS1	0.273738	0.146642	0.347906	0.556457	0.926756
SLC2A12	0.148808	-1.41195	0.34785	0.556489	0.926756
TRPM4	0.159069	1.58459	0.347826	0.556502	0.926756
ABCF2	-0.0309987	5.21938	0.347758	0.556541	0.926756
C16orf95	-0.107637	-0.892943	0.347464	0.556707	0.926756
MAMDC2	-0.292831	-2.94839	0.347452	0.556714	0.926756
ENSG00000242615	-0.108463	-0.953451	0.347447	0.556717	0.926756
ANKFY1	-0.0447644	7.02776	0.347446	0.556717	0.926756
NINJ2-AS1	0.0689361	3.74166	0.347205	0.556854	0.926756
IQSEC1	-0.0308249	8.22512	0.347032	0.556952	0.926756
TRIP13	-0.149502	-0.063674	0.346863	0.557048	0.926756
SLC4A3	-0.122433	0.952641	0.346831	0.557066	0.926756
TSPEAR-AS2	-0.338682	-2.85508	0.346827	0.557069	0.926756
EIF1B	0.0470668	5.43036	0.346786	0.557092	0.926756
F11R	0.0567166	6.12732	0.346755	0.55711	0.926756
TRIM40	-0.212574	-0.791687	0.34672	0.557129	0.926756
B3GLCT	0.0581433	3.30308	0.346637	0.557176	0.926756
HES1	-0.234447	0.0884742	0.346413	0.557304	0.926756
TECPR1	0.0417444	6.75185	0.346396	0.557313	0.926756
ABITRAM	0.0430836	4.10754	0.346391	0.557316	0.926756
ANKAR	-0.0577158	1.99239	0.346178	0.557437	0.926867
ZCCHC14	-0.0510252	5.29334	0.346015	0.55753	0.92693
AP2B1	0.0296072	8.18682	0.345779	0.557664	0.926954
METTL21A	-0.042416	4.08658	0.345599	0.557766	0.926954
MBD5	-0.0400511	4.4626	0.345375	0.557894	0.926954
TIGD3	0.101735	0.807632	0.345313	0.557929	0.926954
HNRNPR	0.0194481	7.7544	0.345169	0.558011	0.926954
LY86-AS1	-0.169392	-1.51768	0.345137	0.558029	0.926954
ENSG00000267260	0.183709	-1.99152	0.345137	0.558029	0.926954
PLEKHG5	-0.148154	2.10433	0.345137	0.55803	0.926954
TAF4	0.0253165	5.42788	0.344701	0.558278	0.926954
SLC18A1	-0.203675	-0.977286	0.344533	0.558374	0.926954
UTP11	0.0455327	4.0276	0.344469	0.55841	0.926954
SLC25A24P1	-0.519361	-2.92689	0.344324	0.558493	0.926954
C6orf163	-0.120292	-0.565761	0.344266	0.558526	0.926954
EREG	0.345661	4.91793	0.344216	0.558554	0.926954
ENSG00000279555	-0.149563	-1.55158	0.344176	0.558577	0.926954
SLCO5A1	-0.251072	-1.33146	0.344126	0.558606	0.926954
HAPLN3	-0.095157	5.37187	0.343997	0.558679	0.926954
PIGBOS1	0.0501465	3.31207	0.343795	0.558795	0.926954
HSF5	-0.118917	0.948455	0.343614	0.558898	0.926954
SLC22A31	0.262829	-2.31846	0.343609	0.558901	0.926954
DNPEP	-0.0370047	5.34907	0.343551	0.558934	0.926954
ENSG00000276805	-0.111895	1.48852	0.343536	0.558942	0.926954
ENSG00000260645	-0.163875	-1.76217	0.343533	0.558945	0.926954
LINC01132	0.15821	-1.79916	0.343402	0.559019	0.926954
C22orf39	-0.0251662	4.9333	0.343377	0.559033	0.926954
PGPEP1	0.038001	5.5837	0.343375	0.559035	0.926954
SIRPG	-0.0978233	4.5136	0.343256	0.559103	0.926954
ARRDC1-AS1	-0.0436917	3.53568	0.343245	0.559109	0.926954
IZUMO4	-0.0903091	1.78563	0.343222	0.559122	0.926954
ETV1	0.196536	-1.31733	0.342996	0.559251	0.927068
SUV39H2	-0.0686308	1.31052	0.34279	0.559369	0.927068
NDOR1	0.0482233	3.90114	0.342731	0.559403	0.927068
PRDX6-AS1	-0.0957161	0.526741	0.342694	0.559424	0.927068
BSN	-0.163325	-1.2639	0.342472	0.559551	0.927068
LRRK2-DT	0.107404	1.54639	0.342426	0.559578	0.927068
TNFAIP6	0.258315	0.985122	0.342375	0.559606	0.927068
FAM209A	-0.0877089	-0.215391	0.34234	0.559626	0.927068
GPATCH8	0.0314306	7.38773	0.342236	0.559686	0.927078
SNRNP40	-0.0433412	4.76348	0.341827	0.55992	0.927182
RELA-DT	-0.0843333	-0.0383458	0.341813	0.559928	0.927182
GIMAP7	-0.131007	6.96979	0.341651	0.560022	0.927182
INO80D	-0.0475648	6.46696	0.341441	0.560142	0.927182
DOCK10	-0.047434	7.80621	0.341353	0.560192	0.927182
STARD13	0.123726	-0.102028	0.341251	0.560251	0.927182
ELOVL4	-0.165387	0.513945	0.341141	0.560314	0.927182
KBTBD2	0.0472725	6.47021	0.340919	0.560441	0.927182
KNDC1	0.203376	1.99311	0.340689	0.560573	0.927182
CCDC184	0.346193	-0.510484	0.340652	0.560595	0.927182
CUZD1	0.15039	-0.242045	0.340555	0.56065	0.927182
AGO1	0.0339216	7.28469	0.340522	0.56067	0.927182
DHRS7B	0.0679337	3.02407	0.34034	0.560774	0.927182
PSMB8-AS1	0.0302144	6.27622	0.340334	0.560778	0.927182
OR2A9P	-0.201837	1.44562	0.34012	0.560901	0.927182
COPA	0.0421527	8.09306	0.340034	0.56095	0.927182
SEC14L1P1	-0.0849397	0.663104	0.339973	0.560985	0.927182
ENSG00000272030	-0.166538	-1.76961	0.339864	0.561048	0.927182
NAPSA	-0.107701	0.260038	0.339516	0.561248	0.927182
CPSF2	0.0552081	6.59195	0.339371	0.561332	0.927182
SLC8B1	0.0403344	5.94753	0.339368	0.561333	0.927182
PTP4A3	0.0737628	4.26777	0.339318	0.561363	0.927182
AAMDC	0.0615078	1.0992	0.339192	0.561435	0.927182
SYNC	0.244569	-2.12223	0.339056	0.561513	0.927182
ENSG00000270562	-0.126236	-0.693436	0.338961	0.561568	0.927182
DNTTIP2	0.0483892	6.43469	0.338807	0.561656	0.927182
ENSG00000280401	-0.0882032	0.169208	0.338802	0.56166	0.927182
VPS41	0.040003	6.28922	0.338762	0.561683	0.927182
PPIE	-0.0702624	5.27078	0.338668	0.561737	0.927182
TMEM214	0.0320051	5.83483	0.338522	0.561821	0.927182
GNGT2	0.0720348	3.26431	0.338378	0.561904	0.927182
ENSG00000241728	-0.202666	-1.04302	0.338357	0.561917	0.927182
PSD	0.130371	0.561856	0.33834	0.561926	0.927182
SNX5	-0.0360401	6.49817	0.338288	0.561956	0.927182
PMF1-BGLAP	0.119143	0.573556	0.338214	0.561999	0.927182
MAPRE2	-0.0302402	7.14091	0.338185	0.562016	0.927182
ENSG00000247934	0.0961165	-0.199245	0.337989	0.562129	0.927182
DTNA	-0.127895	0.0403916	0.337987	0.56213	0.927182
IGHA1	-0.33045	8.39864	0.33791	0.562174	0.927182
ELOA	0.0381944	6.17838	0.337875	0.562195	0.927182
CACNA1I	-0.138742	4.96731	0.337843	0.562213	0.927182
LINC01772	-0.0948494	2.0399	0.337682	0.562306	0.927182
SETBP1-DT	0.107989	-0.467575	0.337673	0.562311	0.927182
ACADM	-0.0341376	5.25217	0.337605	0.56235	0.927182
ENSG00000279970	-0.185565	-1.67506	0.337547	0.562384	0.927182
RHEBP2	0.286638	-1.16751	0.337517	0.562402	0.927182
ATP1B1	0.113432	2.42576	0.337467	0.562431	0.927182
SLC22A16	0.266092	1.24555	0.337213	0.562578	0.927182
TUBA4A	-0.0518855	6.654	0.337201	0.562584	0.927182
SARAF	0.0453193	9.26721	0.337146	0.562616	0.927182
TRBV7-6	-0.177168	0.0696862	0.337067	0.562662	0.927182
APOE	0.211633	-2.3197	0.337013	0.562693	0.927182
IL18	0.098371	3.52108	0.336985	0.562709	0.927182
TMEM42	-0.0538392	3.32498	0.336965	0.562721	0.927182
IGHV1-24	-0.293084	-1.11195	0.336829	0.5628	0.927182
MORC3	-0.0281146	7.06601	0.336631	0.562914	0.927182
KRT5	-0.25617	0.794416	0.336499	0.56299	0.927182
KIF7	-0.20684	-1.60432	0.336441	0.563024	0.927182
TRRAP	-0.0492923	7.4486	0.336409	0.563043	0.927182
ENSG00000272720	0.181931	-1.61668	0.336307	0.563102	0.927182
AFF4	-0.0310672	7.23481	0.336306	0.563102	0.927182
TOB2	0.0341694	6.2441	0.336269	0.563124	0.927182
CALN1	-0.285113	-2.55599	0.335832	0.563377	0.927223
FIBCD1	-0.318848	-2.18553	0.335813	0.563388	0.927223
ZNF624	-0.0397148	3.69586	0.335729	0.563437	0.927223
ENSG00000267228	-0.708908	-1.61969	0.335685	0.563463	0.927223
ACYP2	-0.0548497	2.26577	0.335403	0.563626	0.927223
ANKRD42	0.0359698	3.94747	0.335402	0.563627	0.927223
KRT23	0.29045	1.08664	0.3353	0.563686	0.927223
ENSG00000260188	0.299333	-1.48132	0.335266	0.563706	0.927223
LINC01465	0.198629	-1.01888	0.335049	0.563832	0.927223
CPEB2	0.0822784	4.92987	0.335045	0.563834	0.927223
GADD45A	0.0942079	3.29466	0.334953	0.563888	0.927223
MZT1	0.0458312	3.71603	0.334944	0.563893	0.927223
MRPL13	0.0481308	3.70525	0.334884	0.563928	0.927223
VMAC	-0.0697939	3.32881	0.334821	0.563964	0.927223
CD69	0.234628	7.85101	0.334536	0.56413	0.927223
FBLN7	-0.109772	1.95728	0.334507	0.564147	0.927223
ZBTB18	-0.0363252	6.20869	0.334425	0.564195	0.927223
RPL21	-0.0608681	10.1271	0.334386	0.564217	0.927223
HSD17B14	-0.283403	-2.18177	0.33437	0.564226	0.927223
LOXL4	-0.212039	-2.34029	0.33435	0.564238	0.927223
FLAD1	-0.0240773	4.91344	0.334227	0.56431	0.927252
FYN	0.0351021	8.38108	0.333843	0.564533	0.927347
ENSG00000279539	-0.158313	-1.37875	0.333723	0.564603	0.927347
SLC25A29	0.108167	4.44531	0.333637	0.564654	0.927347
TMOD2	0.0436498	6.18521	0.333636	0.564654	0.927347
MT1E	0.196884	-0.757399	0.333612	0.564668	0.927347
FAS	0.0682692	5.42182	0.333481	0.564744	0.927347
CCNJL	0.17392	2.45093	0.333323	0.564836	0.927347
GPAT3	0.0800864	5.0956	0.333227	0.564892	0.927347
ARHGEF10	-0.201055	2.73478	0.333138	0.564944	0.927347
SP2-AS1	-0.1473	-1.88628	0.333133	0.564947	0.927347
PCGF6	-0.0397732	2.87166	0.3331	0.564967	0.927347
ADAMTS14	0.191974	-1.64952	0.332927	0.565067	0.92737
ENSG00000241280	0.16996	0.426356	0.332805	0.565138	0.92737
TCAF1	-0.0567752	5.06527	0.332795	0.565144	0.92737
ENSG00000226266	-0.109153	-1.05999	0.332539	0.565293	0.927452
SNRK	0.0404136	7.67433	0.332521	0.565304	0.927452
ENSG00000279803	-0.100687	0.483705	0.332429	0.565358	0.927452
MBNL1	0.0336283	9.53946	0.332245	0.565465	0.927466
DNAH10	-0.240135	-0.163513	0.332089	0.565556	0.927466
RSBN1	-0.0338919	6.16281	0.33204	0.565585	0.927466
ENSG00000279693	-0.145236	-0.475977	0.332013	0.565601	0.927466
CNOT2	-0.016531	6.47494	0.331949	0.565639	0.927466
ITGAD	0.375566	-0.17264	0.331828	0.565709	0.927493
ENSG00000268744	-0.163147	-0.312576	0.331587	0.56585	0.927542
VRK3	-0.0276964	5.57346	0.331408	0.565955	0.927542
BMS1	-0.0273808	5.99355	0.331225	0.566062	0.927542
MOB3C	-0.032345	5.00459	0.331214	0.566068	0.927542
BTD	0.0286786	4.28129	0.331113	0.566127	0.927542
PCDHGA5	-0.203025	-1.78893	0.331108	0.56613	0.927542
PDK1-AS1	0.122999	0.318651	0.331067	0.566154	0.927542
DOCK6	-0.100163	0.00412903	0.331033	0.566175	0.927542
ZNF395	-0.0495938	6.17296	0.33076	0.566334	0.927714
HAT1	0.0359459	5.37866	0.330611	0.566422	0.927768
FOSL1	0.330054	0.30213	0.330352	0.566574	0.927902
CALCOCO1	-0.0338178	7.31654	0.330286	0.566612	0.927902
POLR1E	-0.0532924	4.38483	0.33	0.56678	0.928085
MTSS2	-0.0777019	0.995229	0.329909	0.566833	0.928085
ENSG00000225632	-0.223644	-1.45762	0.329311	0.567185	0.928552
PGAP4	0.29307	-2.62392	0.329238	0.567227	0.928552
CEP120	-0.0390975	6.29484	0.328715	0.567535	0.928711
ENSG00000283897	-0.164715	-1.59843	0.328536	0.56764	0.928711
UGT2B17	-0.411157	-0.930468	0.328495	0.567665	0.928711
ENSG00000272410	0.061592	4.49912	0.328467	0.567681	0.928711
ENSG00000215014	0.132871	0.834871	0.328347	0.567752	0.928711
ENSG00000257878	0.185516	-1.5845	0.328307	0.567775	0.928711
MANBA	0.0488209	6.65899	0.328285	0.567788	0.928711
SLC45A1	-0.101194	-0.825195	0.328237	0.567816	0.928711
MTRF1L	0.042379	4.7999	0.328181	0.567849	0.928711
CLDN9	-0.217543	-1.86528	0.328099	0.567898	0.928711
HSPA2	0.193649	-0.199398	0.327977	0.56797	0.928711
NARS1	0.0481477	7.30052	0.327918	0.568004	0.928711
DHRS9	0.165725	2.28113	0.327697	0.568134	0.928711
NSD2	-0.031113	6.19573	0.327637	0.56817	0.928711
SYNPO2	-0.116294	0.487985	0.327625	0.568177	0.928711
PSMC4	0.0281548	5.73247	0.327591	0.568197	0.928711
RALGPS2-AS1	-0.227542	-2.27649	0.327159	0.568452	0.928983
LINC01806	-0.118586	1.50216	0.327124	0.568473	0.928983
FN3KRP	-0.0490574	4.39978	0.326796	0.568666	0.929083
ZNF219	0.0913056	1.75175	0.326694	0.568726	0.929083
HIC1	0.121897	1.63689	0.326688	0.56873	0.929083
ENSG00000279656	-0.210352	-1.0554	0.326611	0.568776	0.929083
DYNC2LI1	-0.0592286	1.79594	0.326468	0.56886	0.929083
GPR132	0.0382974	4.91856	0.326353	0.568928	0.929083
GCNT4	-0.104216	4.52849	0.32624	0.568995	0.929083
ERC1	0.044323	5.72374	0.326103	0.569076	0.929083
DGKQ	0.0660896	5.35093	0.325943	0.569171	0.929083
CDCA4	0.0527154	3.44075	0.325773	0.569271	0.929083
ARPIN	0.153542	5.35466	0.325706	0.569311	0.929083
NBPF1	-0.0806108	4.78719	0.325701	0.569314	0.929083
ARNTL2	0.146613	1.69329	0.325547	0.569405	0.929083
PRPF40A	-0.0311685	7.33104	0.325496	0.569435	0.929083
ERMAP	0.0506518	4.76758	0.325492	0.569438	0.929083
MAT2A	-0.0358481	7.79339	0.32537	0.56951	0.929083
ENSG00000258610	-0.443456	-1.42194	0.32535	0.569522	0.929083
LETM1	0.0231676	5.59569	0.325323	0.569537	0.929083
HBD	-0.441324	2.01594	0.325201	0.56961	0.929083
HARBI1	-0.035856	2.24329	0.324954	0.569756	0.929083
ENSG00000256591	0.0426136	3.24822	0.324739	0.569884	0.929083
EFNB2	0.132867	-0.988031	0.324611	0.56996	0.929083
PPP4R1L	0.0398253	4.37727	0.324603	0.569965	0.929083
LINC02970	-0.167459	-1.96512	0.324539	0.570003	0.929083
LITAF	0.0664028	8.15384	0.32436	0.570109	0.929083
SLC22A20P	-0.22636	-1.97926	0.324192	0.570208	0.929083
CFAP53	-0.147199	-1.80977	0.324096	0.570266	0.929083
WWTR1	-0.170397	-0.812913	0.324086	0.570271	0.929083
ESPL1	0.134733	0.555322	0.323873	0.570398	0.929083
OR2C3	-0.332332	-1.65432	0.323861	0.570405	0.929083
HEBP2	0.0563856	6.45328	0.323794	0.570445	0.929083
PTCD1	-0.0594325	3.85765	0.323641	0.570536	0.929083
ENSG00000286030	-0.179801	-0.345061	0.323621	0.570548	0.929083
NALT1	0.218014	-1.97099	0.323573	0.570576	0.929083
PSMD11	-0.027486	5.75923	0.323499	0.57062	0.929083
DDX60	-0.0685531	6.05637	0.323482	0.57063	0.929083
ENSG00000236209	-0.431561	-2.45962	0.323446	0.570652	0.929083
PSMD13	0.0453568	6.2063	0.323364	0.5707	0.929083
RASD1	0.148656	0.753022	0.323346	0.570711	0.929083
PTCH1	-0.0898889	4.98944	0.323339	0.570715	0.929083
PGAP3	-0.0390424	4.85902	0.323226	0.570783	0.929104
SLC30A6	-0.0409185	5.07486	0.322985	0.570926	0.929248
MEST	-0.0849657	2.34925	0.32271	0.57109	0.929426
NME1-NME2	0.132994	0.559748	0.322241	0.571369	0.929679
LIN52	0.0397457	3.44102	0.322174	0.57141	0.929679
NCF1C	0.103652	5.78975	0.322004	0.57151	0.929679
ENSG00000278887	0.171753	-1.90662	0.321977	0.571527	0.929679
ENSG00000279228	0.171753	-1.90662	0.321977	0.571527	0.929679
LZTFL1	-0.039897	3.92924	0.3219	0.571573	0.929679
ARL2-SNX15	0.607415	-3.49509	0.321182	0.572001	0.930187
CCT2	-0.0275205	6.17753	0.321062	0.572073	0.930187
ENSG00000270021	0.142784	-1.50799	0.321016	0.572101	0.930187
ODF2	-0.0220492	5.60879	0.321003	0.572108	0.930187
FCF1	-0.0278807	5.32512	0.32092	0.572158	0.930187
PCDHGB6	-0.193925	0.906891	0.32072	0.572278	0.930253
EIF2D	-0.0329544	5.56314	0.320514	0.572401	0.930253
SMG7	0.0289892	7.18948	0.320413	0.572461	0.930253
FAM81A	-0.149058	-0.217209	0.320348	0.5725	0.930253
NUDT4	0.0350006	6.63342	0.320214	0.572581	0.930253
CYP2D8P	-0.116117	-1.43423	0.320141	0.572624	0.930253
SUGT1-DT	-0.104639	-0.971742	0.3201	0.572648	0.930253
EIF3B	0.0215826	7.30368	0.320057	0.572674	0.930253
LIX1L	0.0396125	6.01463	0.320014	0.5727	0.930253
GAPVD1	-0.0359022	6.47217	0.31994	0.572745	0.930253
COMMD3	-0.0354954	5.03286	0.319809	0.572823	0.930261
ENSG00000250771	0.355963	1.87791	0.319749	0.572859	0.930261
SMIM8	-0.0490213	2.59392	0.319406	0.573064	0.930506
CDC42EP2	0.166304	2.65369	0.319153	0.573217	0.93052
KDM3B	-0.0317286	7.64687	0.31914	0.573224	0.93052
NEDD9	0.0395492	6.27771	0.319114	0.57324	0.93052
C1QBP	0.0481131	5.32676	0.319028	0.573291	0.93052
ADPGK-AS1	0.143752	0.347982	0.318763	0.57345	0.930633
MED12L	0.110262	0.844746	0.31873	0.57347	0.930633
MED16	0.0464839	5.132	0.31851	0.573602	0.930758
L1TD1	-0.195359	1.17994	0.318271	0.573746	0.930902
NPIPA3	-0.225628	-0.5407	0.318068	0.573868	0.930951
FAHD2CP	-0.089087	0.443502	0.317997	0.573911	0.930951
ENSG00000228408	-0.248216	-1.80812	0.317913	0.573961	0.930951
CEMIP	0.215303	-1.89096	0.317858	0.573994	0.930951
MRPL28	0.0472799	4.54546	0.317606	0.574146	0.931012
RIPK1	-0.0401915	6.10614	0.317381	0.574281	0.931012
ENSG00000279168	-0.130244	1.62001	0.317364	0.574292	0.931012
FKBP3	0.0249963	5.05142	0.317344	0.574304	0.931012
ZNF575	-0.100742	1.06157	0.317342	0.574305	0.931012
TRAV1-1	-0.176275	-0.89712	0.31714	0.574426	0.931103
APBA2	-0.0821842	5.60433	0.316947	0.574543	0.931103
ENSG00000269110	-0.620239	-3.16639	0.316844	0.574605	0.931103
LEP	0.275056	-2.59994	0.31683	0.574613	0.931103
HPCAL4	-0.146408	3.48451	0.316794	0.574635	0.931103
CNNM1	-0.234306	-0.940412	0.316585	0.574761	0.931199
PDCD10	0.0363214	5.41588	0.316196	0.574996	0.931199
SLU7	0.0267268	6.4727	0.316169	0.575012	0.931199
RPP21	-0.0367045	3.215	0.316122	0.57504	0.931199
ZNF319	0.0439312	4.82502	0.316	0.575114	0.931199
ZNF324	0.0487214	4.05034	0.315909	0.57517	0.931199
ENSG00000283201	0.578649	-3.54984	0.315609	0.575351	0.931199
RNPS1	0.0216069	7.07585	0.315459	0.575441	0.931199
MLEC	-0.0365344	6.96562	0.315435	0.575455	0.931199
LINC02193	-0.175575	0.0127072	0.315422	0.575463	0.931199
TBL3	0.0333963	4.25823	0.315215	0.575589	0.931199
WFDC21P	-0.218109	-1.60916	0.315199	0.575598	0.931199
CFAP410	-0.0721458	4.6621	0.315111	0.575652	0.931199
WASL	0.0719489	3.94103	0.315082	0.575669	0.931199
ZNF486	-0.0829699	2.94485	0.315077	0.575673	0.931199
MYEOV	-0.168685	-0.34484	0.315056	0.575685	0.931199
IGHV4-39	-0.234836	1.24115	0.315033	0.575699	0.931199
RNF157-AS1	0.192142	-1.45893	0.314855	0.575807	0.931199
SLC12A3	-0.168173	0.63303	0.314825	0.575825	0.931199
ITGB1BP1	0.040236	5.05721	0.314804	0.575838	0.931199
TECR	-0.0382519	5.52811	0.314682	0.575912	0.931199
PLAAT1	0.217323	-1.77278	0.314591	0.575966	0.931199
SLC5A4-AS1	0.287556	0.626707	0.314568	0.57598	0.931199
ENSG00000271816	-0.0851932	1.47317	0.314526	0.576006	0.931199
ERGIC2	-0.0424238	5.00249	0.314412	0.576075	0.931199
GFAP	0.246241	-2.21942	0.314251	0.576173	0.931199
SH2D3C	0.0491355	6.34485	0.314045	0.576297	0.931199
CDRT4	-0.215543	2.27284	0.313842	0.57642	0.931199
BET1L	-0.0383502	6.06259	0.313832	0.576426	0.931199
FEM1C	0.0902226	5.79985	0.313737	0.576484	0.931199
RO60	-0.0378856	6.02073	0.313646	0.576539	0.931199
CHRNA7	0.204265	0.0737898	0.31358	0.576579	0.931199
CDH20	-0.286584	-1.94685	0.313468	0.576647	0.931199
TRPV2	0.0341462	6.01441	0.313372	0.576706	0.931199
CIZ1	0.0338189	6.50652	0.313358	0.576714	0.931199
DCHS1	-0.107957	4.42432	0.313271	0.576767	0.931199
MAP3K13	-0.0550521	3.28628	0.313233	0.57679	0.931199
ABI1	0.0267207	6.99795	0.3132	0.57681	0.931199
RBM14	-0.0308202	5.74845	0.313137	0.576849	0.931199
FAM86B1	-0.204166	-0.880573	0.313081	0.576883	0.931199
DR1	0.0468464	6.94578	0.312994	0.576935	0.931199
CHML	0.0525418	5.45617	0.312804	0.577051	0.931297
IP6K2	-0.0302225	5.52548	0.312575	0.57719	0.931336
IGLV1-47	-0.269323	1.2517	0.312545	0.577209	0.931336
CEACAM19	0.106754	1.12405	0.312412	0.57729	0.931336
CCDC88C	0.0460473	7.82971	0.312404	0.577294	0.931336
SIGLEC5	0.124698	4.18187	0.312132	0.57746	0.931516
MRPL58	-0.0398047	3.24548	0.311981	0.577552	0.931576
ENSG00000261606	-0.16529	-1.25359	0.311728	0.577706	0.931714
LINC02863	0.159281	-1.37611	0.311661	0.577747	0.931714
TSTD1	-0.0779374	3.54493	0.311489	0.577852	0.931723
GALNT7	0.0479889	5.55288	0.311322	0.577953	0.931723
ENSG00000258875	-0.104259	0.978406	0.311273	0.577983	0.931723
SPTA1	-0.233164	-0.982316	0.311231	0.578009	0.931723
IK	0.0215309	7.31579	0.311194	0.578031	0.931723
FAM124A	0.226366	-2.33473	0.311113	0.578081	0.931723
PNLDC1	-0.305887	-2.19109	0.310972	0.578167	0.931774
SMG1	-0.0542218	8.66677	0.310786	0.57828	0.931777
ENSG00000280441	-0.0723428	2.88315	0.310466	0.578476	0.931777
H2BC11	-0.164186	0.422665	0.310423	0.578502	0.931777
ETNK1	-0.0645554	6.56029	0.310187	0.578646	0.931777
LDAH	-0.0406874	4.11521	0.310172	0.578656	0.931777
CDH5	0.174105	-1.33411	0.310008	0.578756	0.931777
FOLR3	0.264917	2.64925	0.309915	0.578813	0.931777
WDR18	0.0483436	3.17418	0.309841	0.578858	0.931777
COL7A1	0.0849339	0.469383	0.309838	0.57886	0.931777
JRKL	-0.060455	4.16933	0.309831	0.578864	0.931777
ATP13A2	0.0384067	5.42554	0.309807	0.578879	0.931777
DYNLT2	0.106303	1.00897	0.309752	0.578913	0.931777
ZNF300	-0.113453	2.7815	0.309659	0.578969	0.931777
OGFOD3	0.0331157	4.25267	0.309388	0.579136	0.931777
ENSG00000273432	-0.110906	-0.726819	0.309315	0.57918	0.931777
PLEKHD1	-0.318389	0.158814	0.309227	0.579234	0.931777
ENSG00000249138	0.257791	-0.926558	0.309187	0.579258	0.931777
TRPV6	-0.255545	-1.66247	0.309089	0.579319	0.931777
VIM-AS1	0.0573573	4.53058	0.309069	0.579331	0.931777
SEC23B	0.0424758	6.24035	0.308806	0.579492	0.931777
UPK3BL2	-0.158117	3.48941	0.308765	0.579517	0.931777
CD33	0.0848659	6.48093	0.308538	0.579657	0.931777
SETD1A	0.0381115	6.09519	0.30833	0.579784	0.931777
SOGA3	-0.125547	0.543984	0.308321	0.57979	0.931777
MSH6	-0.0360053	5.69757	0.308318	0.579792	0.931777
VASH2	-0.192655	-1.54268	0.308267	0.579823	0.931777
TANC2	0.051031	4.99587	0.308265	0.579824	0.931777
IFITM10	0.186098	-0.834053	0.30823	0.579845	0.931777
CCDC134	-0.0607092	2.14167	0.308026	0.579971	0.931777
WDR5	-0.0241668	5.28566	0.308012	0.57998	0.931777
CHD5	-0.186987	0.0130618	0.307696	0.580174	0.931777
ADCY7	0.0398027	8.94519	0.307686	0.58018	0.931777
MIA-RAB4B	-0.266124	-2.33871	0.307637	0.58021	0.931777
PTGES3P1	-0.0658606	1.08156	0.307616	0.580223	0.931777
REL	0.0429218	7.59055	0.307544	0.580267	0.931777
FMO4	-0.0426677	1.89582	0.307406	0.580352	0.931777
SLC18A2-AS1	-0.153266	0.0408504	0.307398	0.580357	0.931777
UCK2	0.0454982	3.42925	0.307248	0.580449	0.931777
ITGAV	0.0657333	4.87059	0.307238	0.580455	0.931777
STX1A	-0.0648446	1.64458	0.307212	0.580471	0.931777
HOMEZ	-0.0664999	3.78202	0.307174	0.580494	0.931777
ZNF652	0.034008	6.58242	0.30709	0.580546	0.931777
NCBP2AS2	0.0997668	2.78764	0.307084	0.58055	0.931777
VRK1	-0.0286836	4.02929	0.307023	0.580587	0.931777
ENSG00000286190	-0.0723162	4.2939	0.306953	0.580631	0.931777
DYNC1LI2	-0.0408665	6.87372	0.306616	0.580838	0.931812
IQCH	-0.118027	-1.34633	0.306428	0.580954	0.931812
KIF5A	-0.106524	0.190852	0.306405	0.580968	0.931812
CRBN	-0.0384328	6.14047	0.306266	0.581054	0.931812
UICLM	-0.158586	3.66429	0.306237	0.581072	0.931812
KCTD5	0.0358378	5.06889	0.306219	0.581083	0.931812
TSPAN14-AS1	-0.202002	-1.45051	0.306113	0.581148	0.931812
UBAC2-AS1	0.0784971	-0.207683	0.306093	0.58116	0.931812
TARM1	0.292278	-2.59768	0.306087	0.581164	0.931812
FABP5	0.0752796	2.50515	0.305961	0.581242	0.931812
LONP1	-0.028179	5.54779	0.305854	0.581308	0.931812
DNAJC10	-0.0295037	7.54628	0.305832	0.581321	0.931812
RTCA-AS1	-0.109061	-1.33109	0.319209	0.581364	0.931812
LDC1P	-0.29063	-2.1358	0.305572	0.581482	0.931914
RPS15A	-0.0664694	9.09844	0.304975	0.581851	0.932117
CSNK2A2	0.0219234	6.45868	0.304944	0.58187	0.932117
SCNM1	0.0324034	4.83451	0.304865	0.581918	0.932117
DCXR	0.0563716	3.95389	0.30484	0.581934	0.932117
VENTX	0.10521	4.28645	0.304821	0.581946	0.932117
GALK2	0.0251765	4.23329	0.304694	0.582025	0.932117
POC1B	0.037174	4.98599	0.304673	0.582037	0.932117
UHRF1	0.117379	1.83018	0.304381	0.582218	0.932117
ZBTB49	-0.0446059	3.125	0.304171	0.582348	0.932117
LRP5	-0.109024	1.26293	0.304066	0.582413	0.932117
SRPK1	-0.0434468	5.69706	0.304025	0.582438	0.932117
CCSAP	0.0583687	5.3758	0.304006	0.58245	0.932117
ENSG00000280079	-0.131374	-1.54964	0.303912	0.582509	0.932117
C2orf69	0.0456581	4.82603	0.303903	0.582514	0.932117
RABGAP1L	-0.0354418	7.217	0.303835	0.582556	0.932117
TDRD12	0.237609	-0.760103	0.303776	0.582593	0.932117
IFT140	-0.050619	2.91588	0.30366	0.582665	0.932117
CLDN5	-0.182544	0.30637	0.303401	0.582825	0.932117
ENSG00000283765	0.189834	0.651191	0.303321	0.582875	0.932117
SEMA4B	-0.0582399	5.78354	0.303281	0.5829	0.932117
LUZP1	0.046897	5.8908	0.303235	0.582928	0.932117
CD3G	-0.0777397	6.61884	0.303221	0.582937	0.932117
TMTC1	0.247705	3.98498	0.303141	0.582987	0.932117
UBE2T	-0.0851002	0.390118	0.3031	0.583012	0.932117
ZCCHC10	-0.0595139	3.93167	0.303092	0.583017	0.932117
NDUFS2	0.0284779	6.26371	0.303035	0.583052	0.932117
BTG1P1	-0.191147	-0.924888	0.302981	0.583086	0.932117
MROH7	-0.176686	-1.16153	0.302832	0.583179	0.932149
GNG2	0.0541751	8.2027	0.302772	0.583216	0.932149
CCT4	-0.0261672	6.88653	0.302536	0.583363	0.932169
HEXA-AS1	0.0949461	-0.867897	0.302314	0.5835	0.932169
NFRKB	-0.0345952	5.86927	0.302235	0.58355	0.932169
KCNJ10	-0.282028	-1.75826	0.302111	0.583627	0.932169
MCPH1-DT	0.185469	-0.102864	0.302071	0.583652	0.932169
TRAP1	-0.0556361	5.21316	0.301964	0.583718	0.932169
NSD1	0.0366402	8.10805	0.301767	0.583841	0.932169
FADS2	0.235235	4.75648	0.301696	0.583885	0.932169
TAF15	-0.0305543	7.37045	0.301678	0.583896	0.932169
PTPRO	0.0909621	3.58177	0.301638	0.583921	0.932169
RHOBTB1	-0.131379	2.83489	0.301547	0.583978	0.932169
SIGLEC12	-0.456258	0.857173	0.301467	0.584028	0.932169
PPARGC1A	0.275584	0.289744	0.301467	0.584028	0.932169
FBLN5	-0.144087	2.65658	0.301458	0.584033	0.932169
THAP12	0.0282096	7.10904	0.301433	0.584049	0.932169
SNRPG	0.052307	4.32572	0.301303	0.58413	0.932211
MED24	-0.0285882	5.62113	0.301091	0.584262	0.932334
MTG2	-0.0348342	4.30395	0.300787	0.584451	0.932501
RNF166	0.066164	6.9647	0.300562	0.584592	0.932501
POLR2B	-0.0403588	7.36577	0.300546	0.584602	0.932501
H2AW	0.0891643	1.67127	0.300522	0.584617	0.932501
ENSG00000255328	0.239529	-2.10431	0.300477	0.584645	0.932501
DIS3L	-0.0332047	5.59543	0.300301	0.584755	0.932501
DIP2A	-0.0791975	7.18336	0.300115	0.584871	0.932501
FOXJ3	-0.0196244	6.65037	0.299998	0.584944	0.932501
EIF3J	0.0259218	5.82707	0.299969	0.584962	0.932501
ENSG00000278231	0.0856223	-0.527387	0.299968	0.584963	0.932501
NCOR1	-0.0392783	7.8992	0.299848	0.585038	0.932501
PI4K2B	-0.0473887	4.84795	0.29968	0.585143	0.932501
TAS2R3	-0.241709	-2.51934	0.299637	0.58517	0.932501
ENSG00000260784	-0.2538	-1.47325	0.299617	0.585182	0.932501
C4BPA	0.327207	-2.06283	0.299404	0.585316	0.932501
CD226	-0.0598173	6.73497	0.299355	0.585346	0.932501
NR3C1	-0.0269068	7.55944	0.29932	0.585368	0.932501
GAS5	-0.071181	6.51211	0.299012	0.585561	0.932501
ALKAL2	-0.211447	-2.26031	0.298985	0.585578	0.932501
DHX32	0.0495566	4.02559	0.298976	0.585583	0.932501
PKIA	-0.0873676	4.13848	0.298942	0.585605	0.932501
LINC01341	0.270163	-2.16846	0.298937	0.585608	0.932501
ZNF487	0.0483688	3.26276	0.298909	0.585625	0.932501
IVNS1ABP	-0.0437808	7.72272	0.298541	0.585856	0.93278
WHAMMP4	-0.130259	1.75105	0.298259	0.586033	0.932968
TXNDC11	0.0470978	5.95273	0.298129	0.586114	0.932968
WFS1	-0.0818248	1.70065	0.298091	0.586138	0.932968
ME3	-0.122386	1.17408	0.297664	0.586406	0.933275
TLK2	-0.0205177	5.65256	0.297491	0.586515	0.933275
MCM10	-0.175335	-0.247988	0.297452	0.586539	0.933275
CERS5	0.0261993	4.96074	0.297397	0.586574	0.933275
SERPINB2	0.178266	2.92323	0.297198	0.586699	0.933275
MRPL19	0.0372684	5.24144	0.297188	0.586705	0.933275
BOD1	-0.0446069	3.70898	0.297078	0.586774	0.933275
ENSG00000271862	-0.0946769	0.905808	0.297073	0.586777	0.933275
PLCH1	-0.169975	-0.573323	0.296999	0.586824	0.933275
GFI1B	-0.143513	2.93789	0.296706	0.587008	0.93348
ENSG00000244398	0.0902182	0.215124	0.296322	0.58725	0.933767
MRPL18	0.0566958	4.23716	0.296215	0.587318	0.933767
PCNP	0.0297449	6.95954	0.2961	0.58739	0.933767
ENSG00000249240	-0.168743	-1.00783	0.29601	0.587447	0.933767
NRCAM	-0.326035	1.01631	0.295918	0.587505	0.933767
KCNJ11	-0.23426	-2.30626	0.295898	0.587517	0.933767
RBPMS2	-0.177712	0.256538	0.295655	0.587671	0.933923
SLC2A8	0.0649107	1.40907	0.295527	0.587751	0.933965
MRPL46	-0.0390459	3.10733	0.295215	0.587948	0.934145
BEND7	-0.182321	-1.17017	0.295119	0.588009	0.934145
DSCAML1	-0.245427	-1.85535	0.295002	0.588083	0.934145
GFOD1	0.0915131	5.47174	0.294859	0.588173	0.934145
LARS2	-0.026991	4.37938	0.29482	0.588198	0.934145
PMPCA	-0.020518	5.49773	0.294816	0.5882	0.934145
ATG10	0.0814576	2.26647	0.29474	0.588248	0.934145
COL24A1	-0.100007	0.65985	0.294523	0.588386	0.934276
IGLC3	-0.265749	5.17237	0.294237	0.588566	0.934462
SERHL2	-0.175821	-1.5963	0.29412	0.588641	0.934462
NAA30	-0.0445076	5.2009	0.294024	0.588702	0.934462
EIF3K	0.0371886	7.36365	0.293848	0.588813	0.934462
WASHC2C	0.034517	7.3796	0.293809	0.588838	0.934462
CLU	-0.164728	6.0383	0.293648	0.588939	0.934462
PKD1P6	-0.0512461	3.92339	0.293644	0.588942	0.934462
DHTKD1	-0.0331854	5.09896	0.29357	0.588989	0.934462
PKD1P3	0.0699124	5.03281	0.293558	0.588997	0.934462
IPO4	-0.0430829	4.21082	0.293381	0.589109	0.934552
NUMBL	-0.0619355	2.57535	0.293236	0.589201	0.934611
MADD	-0.0310705	7.39483	0.29306	0.589312	0.934701
CCDC59	0.0747901	5.48372	0.292819	0.589465	0.934733
PCBP3	0.175841	-0.11795	0.29276	0.589502	0.934733
ENSG00000261655	0.192668	0.115386	0.29274	0.589516	0.934733
RHOH	-0.07403	6.29691	0.292682	0.589552	0.934733
ENSG00000284671	0.0791106	1.34644	0.292344	0.589767	0.934846
LINC02611	0.0742352	0.55213	0.292316	0.589785	0.934846
ENSG00000263620	0.145682	0.611795	0.292311	0.589788	0.934846
DGUOK-AS1	0.168469	-1.90475	0.292192	0.589863	0.934865
CFLAR	0.0338485	8.71869	0.292119	0.58991	0.934865
LINC02723	0.104157	1.8135	0.291918	0.590038	0.934981
GTF3C2-AS2	-0.0586058	2.25902	0.29176	0.590138	0.935054
MAP3K1	0.0458409	8.28885	0.291623	0.590225	0.935104
MYO5C	-0.148967	0.656188	0.291451	0.590335	0.935132
PIGZ	0.0961675	0.511824	0.291424	0.590352	0.935132
ZPR1	0.039498	5.8944	0.291324	0.590415	0.935145
FCSK	-0.0318364	4.48805	0.291214	0.590486	0.93517
GIPC1	0.047707	3.92367	0.291093	0.590563	0.935205
SCAP	0.0278838	6.10382	0.290849	0.590718	0.935264
ENSG00000230551	-0.0504517	5.59698	0.290783	0.59076	0.935264
LINC02449	-0.289663	-2.42139	0.290776	0.590765	0.935264
PABIR1	-0.0671907	4.78643	0.290391	0.591011	0.935421
MINCR	-0.143214	-0.426114	0.29023	0.591113	0.935421
DUSP15	-0.433654	-3.90007	0.290175	0.591149	0.935421
ENSG00000273343	0.11823	-1.00264	0.28996	0.591286	0.935421
GATA6	-0.197186	-1.14766	0.289538	0.591555	0.935421
CPT1A	0.0923315	7.27747	0.289208	0.591767	0.935421
DDX41	0.0334083	6.11158	0.289179	0.591785	0.935421
MPHOSPH10P3	-0.271132	-0.129521	0.289156	0.5918	0.935421
ABCB1	-0.095472	4.9043	0.288955	0.591928	0.935421
PMP22	0.138342	0.647868	0.288784	0.592038	0.935421
PPFIA3	-0.0853561	1.15297	0.288765	0.59205	0.935421
RGPD5	-0.248855	2.6543	0.288737	0.592068	0.935421
TMEM71	0.0590931	6.34356	0.288733	0.59207	0.935421
C18orf25	0.0413072	6.18778	0.288729	0.592073	0.935421
ENSG00000269693	-0.606911	-2.34066	0.288632	0.592135	0.935421
RNF32-DT	-0.107542	0.494772	0.288525	0.592204	0.935421
FAM182A	-0.203206	-1.93316	0.288385	0.592294	0.935421
SNIP1	-0.0555531	4.32677	0.288328	0.59233	0.935421
CRIP1	0.0745428	6.12998	0.288269	0.592368	0.935421
TULP4	-0.036799	5.48581	0.288251	0.592379	0.935421
MOB1B	0.056347	6.08941	0.288068	0.592497	0.935421
ENSG00000276900	0.0632782	1.87799	0.287981	0.592553	0.935421
CLCN2	-0.0525916	1.64592	0.287897	0.592607	0.935421
ALDH1A3-AS1	0.118431	-1.15555	0.287867	0.592626	0.935421
NCKAP1	-0.0691685	2.72514	0.287766	0.59269	0.935421
ENSG00000265625	-0.0977986	0.6259	0.287632	0.592777	0.935421
TSPY26P	-0.0564052	2.14856	0.287628	0.592779	0.935421
ENSG00000227540	-0.0956067	-0.409917	0.287562	0.592822	0.935421
ENSG00000259704	-0.170489	-2.21665	0.287523	0.592847	0.935421
NUP210L	0.33362	-3.30392	0.287391	0.592932	0.935421
SPC24	-0.162377	-1.37363	0.287382	0.592937	0.935421
KTI12	-0.0471953	3.61306	0.287326	0.592973	0.935421
GSTZ1	0.0549207	2.61704	0.287315	0.592981	0.935421
ENSG00000273004	0.202468	-1.81106	0.287245	0.593025	0.935421
FBXO11	-0.0200443	6.90087	0.287001	0.593182	0.935421
NUP58	0.0464566	6.07274	0.286993	0.593187	0.935421
TNFRSF18	0.12323	1.25806	0.286951	0.593215	0.935421
ENSG00000231856	0.098936	1.45564	0.286931	0.593227	0.935421
PYCR1	-0.160855	-0.31689	0.286922	0.593233	0.935421
CXXC4	-0.226196	-0.430871	0.286478	0.593519	0.935421
PIFO	0.148766	-2.18799	0.286365	0.593591	0.935421
TUT7	0.0395146	7.11152	0.286123	0.593747	0.935421
CACNA2D4	0.0733651	4.16079	0.285982	0.593838	0.935421
ERG	-0.196711	-0.511207	0.2859	0.593891	0.935421
COX10	0.0371866	4.26466	0.285823	0.593941	0.935421
EFCAB11	0.0497724	1.07614	0.28574	0.593994	0.935421
TMCC2	-0.14709	2.32194	0.285387	0.594222	0.935421
CHRNA2	0.222198	-1.01378	0.285274	0.594295	0.935421
GZMA	0.110593	6.34638	0.285122	0.594393	0.935421
CPT2	0.0556005	4.44825	0.285095	0.59441	0.935421
CDR2L	-0.185461	-1.93446	0.284958	0.594499	0.935421
ENSG00000272941	-0.0564148	1.92315	0.284928	0.594518	0.935421
SLC45A4	0.068812	4.14449	0.284886	0.594546	0.935421
PRPSAP1	0.0292527	5.09628	0.284844	0.594573	0.935421
H2AC6	-0.137523	5.68935	0.284803	0.594599	0.935421
POGK	0.0202205	6.83139	0.28461	0.594724	0.935421
OASL	0.110463	3.60106	0.284503	0.594793	0.935421
SPSB1	-0.076221	1.78142	0.28428	0.594937	0.935421
NSUN3	-0.0299726	4.66393	0.284262	0.594949	0.935421
SCN5A	-0.332312	-2.25549	0.284146	0.595024	0.935421
HPF1	0.0320801	3.48784	0.284139	0.595029	0.935421
RFX5	-0.0287213	6.84039	0.284119	0.595041	0.935421
SEL1L	0.0455764	7.38594	0.284116	0.595043	0.935421
LINC01270	0.180105	-0.624188	0.283832	0.595227	0.935421
AKT3	-0.0506152	5.55235	0.28371	0.595306	0.935421
MAP3K21	0.0785493	2.30263	0.283686	0.595322	0.935421
KDM4C	-0.0213679	6.49013	0.283615	0.595368	0.935421
CAVIN2	-0.155175	6.35446	0.283609	0.595372	0.935421
KLHDC7B	0.0572667	2.61715	0.283557	0.595406	0.935421
SRBD1	0.0358699	4.9241	0.283363	0.595531	0.935421
TRBV18	-0.113454	0.932563	0.283162	0.595661	0.935421
CCP110	-0.0279472	5.28878	0.283143	0.595674	0.935421
PAQR7	0.0526027	3.77151	0.283134	0.59568	0.935421
LINC00526	-0.0671659	1.21138	0.283133	0.595681	0.935421
VASH1-AS1	-0.0371633	2.53095	0.283128	0.595683	0.935421
SMOX	-0.114286	3.34183	0.282921	0.595818	0.935421
TMCC3	0.0914271	4.70413	0.282843	0.595869	0.935421
DDX19A-DT	0.111535	-1.36052	0.282728	0.595943	0.935421
LRRC37BP1	-0.0398294	4.24018	0.282696	0.595964	0.935421
CILK1	-0.0278184	5.32626	0.28267	0.595981	0.935421
NAPG	-0.0336397	4.91909	0.28263	0.596007	0.935421
ALKBH7	0.0885113	3.50393	0.282444	0.596127	0.935421
SPATA13	-0.0388728	7.68233	0.282335	0.596198	0.935421
ENSG00000280571	-0.185674	-2.08524	0.282333	0.5962	0.935421
SYTL1	-0.0412953	6.73702	0.282245	0.596257	0.935421
ADRA2A	-0.164651	-0.469362	0.282103	0.596349	0.935421
ANKRD13C	-0.0265768	5.06469	0.282022	0.596402	0.935421
ENSG00000256433	0.162221	-0.975954	0.28183	0.596527	0.935421
CSNK2A1	0.0166512	7.09194	0.281817	0.596536	0.935421
LINC00888	0.0667464	1.41119	0.28173	0.596592	0.935421
MATR3	0.0282511	8.50885	0.28164	0.596651	0.935421
ADCY4	-0.0683796	2.1577	0.281608	0.596671	0.935421
LINC02132	-0.121784	-0.88058	0.281581	0.596689	0.935421
IGHV3-20	-0.365808	-2.88904	0.281529	0.596723	0.935421
UROD	0.0258668	4.82252	0.281388	0.596815	0.935421
ENSG00000260861	0.178758	0.679211	0.281317	0.596861	0.935421
XAF1	-0.0586704	7.37936	0.281243	0.596909	0.935421
NBPF20	-0.12714	2.55364	0.281237	0.596913	0.935421
B3GALT6	0.0455033	3.94323	0.281199	0.596938	0.935421
PGA4	0.290275	0.216323	0.281168	0.596958	0.935421
ENSG00000268154	-0.181853	-1.73145	0.281082	0.597014	0.935421
FREM3	0.238876	-2.45211	0.281076	0.597018	0.935421
NLK	-0.0300208	4.41065	0.28085	0.597165	0.935421
FAM131A	0.0522934	3.95075	0.280806	0.597194	0.935421
DUSP16	-0.0809259	5.79161	0.280685	0.597273	0.935421
GINS2	0.119518	0.220176	0.280643	0.597301	0.935421
ENSG00000273306	0.111063	-0.840847	0.280617	0.597317	0.935421
TCF3P1	0.182431	-1.49587	0.280603	0.597326	0.935421
SCX	-0.181716	-2.03318	0.280518	0.597382	0.935421
CLSPN	-0.108402	1.44066	0.280503	0.597391	0.935421
PCCB	0.0293518	4.3847	0.280411	0.597452	0.935421
MFF	0.0188176	5.5519	0.280355	0.597488	0.935421
RPL31P46	-0.0618309	0.584821	0.280251	0.597556	0.935421
TOMM20P2	-0.0975189	1.15089	0.280179	0.597603	0.935421
INVS	-0.036229	4.40528	0.280139	0.597629	0.935421
ENSG00000284882	0.112571	0.15713	0.280114	0.597645	0.935421
IRF1	0.0836628	8.18809	0.280051	0.597687	0.935421
TXNL1	0.0224604	5.53418	0.28002	0.597707	0.935421
DNAJC5B	-0.175697	-1.2621	0.279984	0.59773	0.935421
RN7SL138P	0.114265	-0.767174	0.279956	0.597749	0.935421
MAPK8IP1	0.166424	0.318717	0.279759	0.597878	0.935421
PTK6	0.093223	0.897118	0.279757	0.597879	0.935421
LYSMD3	-0.0503216	5.15777	0.27966	0.597942	0.935421
ADCY10P1	-0.0857318	2.77871	0.27952	0.598034	0.935421
RASA4B	0.112594	4.73637	0.279478	0.598061	0.935421
LINC02916	0.0741348	-0.437153	0.27947	0.598067	0.935421
DTX1	-0.104083	3.3916	0.279265	0.598201	0.935421
LRRN3	-0.198621	4.23727	0.27917	0.598263	0.935421
APOL2	-0.0456191	5.55283	0.279035	0.598351	0.935421
AVPR1A	-0.164296	0.3542	0.278922	0.598425	0.935421
ENSG00000259985	-0.12947	-0.78202	0.278722	0.598556	0.935421
BCL2L2	0.0501414	4.3062	0.278708	0.598565	0.935421
COG2	-0.0196954	5.66903	0.278466	0.598724	0.935421
SLC7A8	-0.244986	1.47863	0.278418	0.598755	0.935421
LGR4	0.108207	1.24242	0.278407	0.598762	0.935421
LINC01504	-0.0770155	1.08315	0.27802	0.599017	0.935421
LOXL1	0.130229	-1.11769	0.277945	0.599066	0.935421
CFAP91	0.254015	-2.55155	0.277944	0.599067	0.935421
ZNF792	-0.0348981	4.54354	0.277906	0.599091	0.935421
SF3A2	0.027196	6.16783	0.277895	0.599099	0.935421
ENSG00000275772	0.189115	-1.96227	0.277886	0.599104	0.935421
AKAP11	-0.0393337	7.07947	0.277883	0.599107	0.935421
UBE2D2	0.0251004	6.50215	0.277622	0.599278	0.935421
CLEC10A	0.101337	5.01147	0.277492	0.599363	0.935421
RIMBP3C	0.232568	-1.00128	0.277416	0.599413	0.935421
ENSG00000274818	-0.130716	-1.51726	0.277198	0.599556	0.935421
BRPF3	0.0380722	6.02894	0.277149	0.599589	0.935421
GPR160	0.0753419	4.2855	0.277058	0.599648	0.935421
ACBD5	0.0361074	5.71267	0.276989	0.599694	0.935421
MEIKIN	0.240261	-2.48983	0.276926	0.599735	0.935421
CELSR2	0.0672449	3.45857	0.276922	0.599738	0.935421
MRPL20-DT	-0.074907	0.00270035	0.276723	0.599869	0.935421
CTNND1	0.0561626	6.35502	0.276633	0.599928	0.935421
NSMF	0.0583503	5.49962	0.27654	0.599989	0.935421
ISCU	-0.0496599	6.3014	0.276468	0.600037	0.935421
ENSG00000282278	-0.319422	-2.14991	0.276453	0.600047	0.935421
NTAQ1	-0.0701853	2.514	0.276357	0.60011	0.935421
RIPK3	-0.0398534	4.95704	0.27635	0.600115	0.935421
BBS9	0.0430901	4.13547	0.276196	0.600216	0.935421
ENSG00000238035	0.15201	2.56841	0.27615	0.600246	0.935421
RNF212	-0.15071	-0.375362	0.276133	0.600258	0.935421
WAKMAR2	-0.0724025	1.87731	0.276124	0.600264	0.935421
ADNP2	-0.0304441	5.28791	0.276094	0.600283	0.935421
TPRKB	0.0342649	3.52184	0.276025	0.600329	0.935421
TFR2	0.0671672	1.40726	0.275995	0.600348	0.935421
MFSD5	0.0392787	4.32692	0.275993	0.60035	0.935421
FSTL3	0.0933953	2.4157	0.275978	0.60036	0.935421
ARFGAP3	0.0323277	5.9835	0.27597	0.600365	0.935421
RPL21P44	-0.180901	-2.097	0.275935	0.600388	0.935421
ENSG00000272825	0.119094	0.620444	0.275904	0.600409	0.935421
GCFC2	-0.0396465	4.29395	0.275865	0.600434	0.935421
SLC38A2	0.037593	7.82243	0.275833	0.600456	0.935421
BOK	0.286973	1.29757	0.275522	0.600661	0.935421
POLB	0.0344458	3.85856	0.275452	0.600707	0.935421
SNCA	-0.177178	4.37596	0.275306	0.600803	0.935421
C17orf100	-0.0667538	0.685799	0.27523	0.600853	0.935421
BMP2K	0.0606465	6.19895	0.275225	0.600857	0.935421
ENSG00000214265	0.126918	-1.15142	0.27522	0.60086	0.935421
ZER1	0.0306109	5.85976	0.275218	0.600861	0.935421
ENSG00000235609	0.070902	1.42894	0.275192	0.600879	0.935421
ANKDD1A	-0.150932	2.1291	0.275061	0.600965	0.935421
TRIM35	-0.0328363	5.14458	0.27503	0.600986	0.935421
RDH10	0.0491378	2.8848	0.27481	0.601131	0.935421
PDIA3P1	-0.0427434	2.58302	0.274761	0.601164	0.935421
CCDC97	0.0215666	5.84002	0.274735	0.601181	0.935421
NUDT3	0.0258656	7.97029	0.274714	0.601195	0.935421
ENSG00000261019	-0.150327	-1.83889	0.274698	0.601205	0.935421
TPM1	-0.0708235	3.77542	0.274634	0.601248	0.935421
MKKS	0.0354375	4.9781	0.274458	0.601364	0.935421
ENSG00000280433	-0.05759	5.342	0.274329	0.601449	0.935421
ICA1	0.0709134	1.55106	0.274312	0.601461	0.935421
PSMD14	0.028696	4.80976	0.274242	0.601507	0.935421
RAP1GAP	-0.336793	-0.866913	0.274233	0.601513	0.935421
LCLAT1	-0.0739304	3.72206	0.27419	0.601542	0.935421
TANGO6	0.0273983	4.90792	0.274128	0.601582	0.935421
RAB3GAP1	-0.0279031	6.25301	0.274058	0.601629	0.935421
TERT	0.225634	-2.76938	0.273892	0.601738	0.935507
TMEM43	0.0254476	6.92461	0.273593	0.601937	0.935665
RUBCN	-0.0255332	6.74732	0.273573	0.60195	0.935665
TRAC	-0.0779503	7.61349	0.273452	0.60203	0.935694
GTF3C2	-0.0201008	6.22819	0.273379	0.602079	0.935694
NORAD	0.0287591	9.18015	0.273292	0.602137	0.935699
MYBPC2	-0.214532	-1.5675	0.273143	0.602236	0.935767
NUDT19-DT	0.10472	-0.969662	0.272899	0.602397	0.935848
TRBV2	-0.0937019	2.18948	0.272899	0.602397	0.935848
PDCD2L	-0.0544589	1.37948	0.272471	0.602682	0.936204
ZFYVE1	-0.0298519	4.82213	0.272203	0.60286	0.936323
SYT1	-0.21764	-0.379431	0.272074	0.602946	0.936323
MS4A14	-0.0973106	4.80679	0.272068	0.60295	0.936323
LONRF2	-0.31444	-1.46374	0.272008	0.60299	0.936323
PIK3IP1	-0.0720141	7.70472	0.271943	0.603033	0.936323
CDS1	-0.0913559	-0.329829	0.271846	0.603097	0.936338
ZNF232-AS1	0.0733027	0.191294	0.271715	0.603185	0.936388
PDCD6IPP1	0.417217	-2.44176	0.271298	0.603462	0.936733
ACAP2	0.0489182	7.99019	0.271134	0.603572	0.936756
ENSG00000267022	0.0875128	1.55103	0.271016	0.603651	0.936756
LYRM2	0.0312212	5.02231	0.271	0.603662	0.936756
FZD6	-0.127296	1.83535	0.27087	0.603748	0.936756
ZFTA	0.0545022	3.02114	0.270864	0.603752	0.936756
REM2	-0.0858205	1.09546	0.270663	0.603886	0.936877
B3GNT9	0.0749709	1.56339	0.270549	0.603963	0.936877
XRN1	-0.050485	7.14435	0.2705	0.603995	0.936877
CRY1	-0.0399466	4.60904	0.270414	0.604052	0.936881
BRD3OS	-0.0376559	3.86883	0.270127	0.604244	0.937022
DDT	0.0767647	4.05119	0.270114	0.604253	0.937022
VDAC2P2	-0.198041	-1.82039	0.269928	0.604378	0.937127
CBX1	0.025013	5.88961	0.269787	0.604472	0.937127
CCNA1	-0.431771	-0.96451	0.269766	0.604486	0.937127
RAB24	0.0525391	6.48299	0.269679	0.604544	0.937131
RNF144A	-0.0649215	5.1178	0.269174	0.604883	0.937511
RDH13	-0.0535362	3.12268	0.269088	0.60494	0.937511
SLC16A7	0.0458963	6.49474	0.268907	0.605061	0.937511
SSH3	0.0501	3.73954	0.268862	0.605091	0.937511
WDR25	0.0621219	2.27288	0.268651	0.605233	0.937511
MYT1L	-0.436431	-2.56434	0.268589	0.605274	0.937511
ENSG00000260257	-0.055048	1.93479	0.268582	0.605279	0.937511
NAPA-AS1	-0.0638565	0.387503	0.26853	0.605314	0.937511
SAP30L-AS1	-0.15576	-1.71317	0.268492	0.605339	0.937511
TATDN1	0.0360067	3.79704	0.268457	0.605363	0.937511
PTH2R	0.175427	-1.90621	0.268234	0.605513	0.937511
ATP8B4	0.0977522	4.57556	0.268217	0.605524	0.937511
DOCK9	-0.0666903	6.44496	0.268118	0.605591	0.937511
LINC00205	-0.052271	4.02168	0.268078	0.605617	0.937511
ENSG00000265690	0.146135	0.231499	0.268068	0.605624	0.937511
YPEL1	-0.0795068	4.93597	0.267912	0.605729	0.937511
SPP1	-0.370292	-3.16911	0.267767	0.605826	0.937511
VPS51	0.041849	6.42991	0.267747	0.60584	0.937511
SH2B2	0.0858909	2.8387	0.267635	0.605915	0.937511
TIRAP	0.0326207	4.18658	0.267513	0.605997	0.937511
LRRK2	0.0775899	8.22704	0.267473	0.606024	0.937511
MICOS13	0.0434237	2.96786	0.267357	0.606102	0.937511
SORCS3	-0.182142	1.15144	0.267203	0.606206	0.937511
TNFSF4	-0.1038	3.26452	0.267196	0.60621	0.937511
TUBA8	-0.110605	2.73093	0.267154	0.606239	0.937511
ENSG00000268555	-0.237571	0.50899	0.266948	0.606378	0.937511
RBM33-DT	0.0387476	1.60215	0.266875	0.606427	0.937511
ARFRP1	-0.0330197	4.87679	0.266779	0.606492	0.937511
KIF1B	0.0576624	5.90898	0.266725	0.606528	0.937511
MBP	0.0385411	8.08992	0.266666	0.606568	0.937511
DGKH	-0.0707136	4.67674	0.266662	0.606571	0.937511
ASIC1	-0.234876	-0.750446	0.266555	0.606642	0.937511
DLG2	0.109489	-1.28348	0.266547	0.606647	0.937511
ARHGAP33	-0.0643793	3.03374	0.266382	0.606759	0.937511
TRIM51EP	-0.466356	-2.20364	0.266295	0.606818	0.937511
SMIM20	-0.0395367	3.72769	0.266091	0.606956	0.937511
LIN7B	-0.0703526	0.0656636	0.266004	0.607014	0.937511
CDC123	0.025707	5.34881	0.265994	0.607021	0.937511
SNUPN	0.0336874	4.17536	0.265905	0.607081	0.937511
SLC18B1	-0.0455173	4.67074	0.265829	0.607132	0.937511
INF2	-0.0769959	5.50569	0.265706	0.607215	0.937511
FAU	0.0460621	8.40606	0.265573	0.607305	0.937511
IL27	-0.175492	-1.70786	0.265566	0.60731	0.937511
TMUB1	0.0522521	3.9212	0.265522	0.607339	0.937511
COL26A1	-0.355467	-0.636315	0.265482	0.607367	0.937511
DAXX	-0.0263395	6.41685	0.265414	0.607413	0.937511
LMAN1	-0.042592	6.61301	0.2654	0.607422	0.937511
MRPS15	0.0415142	4.33638	0.265312	0.607482	0.937511
ENSG00000279632	-0.152822	-2.24346	0.265305	0.607486	0.937511
ENSG00000258064	0.584726	-3.18198	0.265088	0.607633	0.937645
PLD1	0.0978714	3.74717	0.265015	0.607683	0.937645
SFRP5	-0.340716	-1.98959	0.264906	0.607756	0.937673
LINC02362	-0.154533	-1.50811	0.264632	0.607942	0.937694
UBE2H	-0.0296968	6.63929	0.264584	0.607974	0.937694
ENSG00000285641	0.129434	0.532423	0.264463	0.608056	0.937694
ACTR3B	-0.0384403	2.49095	0.264355	0.60813	0.937694
BRD4	0.0169842	7.31337	0.264316	0.608156	0.937694
TIGD6	-0.0527282	1.45317	0.264233	0.608212	0.937694
LINC01484	-0.442768	-3.33132	0.264146	0.608271	0.937694
TNS2	-0.118961	-0.197793	0.264128	0.608283	0.937694
IFIT5	0.0602568	4.78262	0.264076	0.608319	0.937694
LIPN	0.0962676	2.47019	0.264074	0.60832	0.937694
NECAB2	0.251767	-2.3205	0.263764	0.60853	0.937813
FASTK	-0.0323679	5.55048	0.263731	0.608553	0.937813
HS3ST3A1	-0.269848	-0.940609	0.263716	0.608563	0.937813
RBM33	-0.024866	7.62909	0.263254	0.608877	0.938212
SUFU	0.0496908	5.06228	0.263024	0.609033	0.938335
NADSYN1	-0.0344309	7.03026	0.262974	0.609067	0.938335
ANKRD27	0.0302184	5.40945	0.262851	0.60915	0.938379
ENSG00000235859	-0.0414473	3.61067	0.262738	0.609227	0.938412
MRTO4	0.0387591	3.78507	0.262499	0.60939	0.938432
MON1A	0.0328861	2.82053	0.262467	0.609412	0.938432
CXCL3	0.259835	0.166812	0.262333	0.609503	0.938432
RPL6P10	-0.222461	-0.863738	0.262113	0.609653	0.938432
ZBTB21	0.0701195	5.14495	0.262067	0.609684	0.938432
LINC02870	-0.102075	-0.755843	0.262008	0.609724	0.938432
DDX11	-0.149151	5.02657	0.261969	0.609751	0.938432
ENSG00000234389	-0.169367	1.39999	0.261888	0.609806	0.938432
WASHC3	-0.0318762	4.26859	0.261886	0.609807	0.938432
JCAD	-0.247843	-2.56363	0.261832	0.609844	0.938432
ZNF155	-0.069462	2.63589	0.26183	0.609846	0.938432
EPHA1-AS1	-0.117434	3.04442	0.261624	0.609987	0.938545
UNC45B	0.11195	0.300688	0.261524	0.610055	0.938545
PARS2	-0.110103	1.37475	0.26148	0.610085	0.938545
RNASEL	-0.0467185	5.43198	0.261214	0.610266	0.938632
IDUA	-0.0629803	3.3989	0.261155	0.610306	0.938632
PPP1R9A	-0.155932	1.12476	0.261123	0.610328	0.938632
MACROD2	-0.224177	2.29035	0.261074	0.610362	0.938632
DDX1	-0.0219605	6.04739	0.260913	0.610472	0.938673
ENSG00000268790	0.472707	-2.60426	0.260823	0.610533	0.938673
ZNF213-AS1	-0.0498121	2.89032	0.260793	0.610554	0.938673
TUBG1	0.042533	2.75563	0.260542	0.610725	0.938789
MEI1	-0.0472413	4.12075	0.260444	0.610792	0.938789
CERT1	0.0361241	6.87757	0.260377	0.610838	0.938789
LINC02019	-0.0595778	1.39464	0.260292	0.610896	0.938789
SLC28A3	0.20902	0.59671	0.260221	0.610945	0.938789
CEP112	-0.124764	-0.414622	0.260159	0.610987	0.938789
ZNF256	-0.0848069	3.15723	0.260119	0.611015	0.938789
H4C9	0.130639	-1.56574	0.259884	0.611176	0.938952
SRRT	-0.0254064	6.86715	0.259787	0.611242	0.938969
DHX33	-0.0229078	4.75697	0.259604	0.611368	0.939024
ENSG00000271971	-0.129935	-1.21661	0.259498	0.61144	0.939024
TAF10	0.025056	5.56273	0.259493	0.611443	0.939024
ENSG00000279672	-0.188257	0.32275	0.259357	0.611537	0.939083
LRRC20	0.0705418	1.825	0.259192	0.61165	0.939107
NRADDP	0.0964109	-0.68544	0.259171	0.611664	0.939107
ENSG00000277511	-0.0692738	0.918276	0.259067	0.611736	0.939107
SSTR3	-0.151774	2.6901	0.259013	0.611773	0.939107
SNX20	0.0459787	6.65126	0.258803	0.611917	0.939131
UAP1	-0.0593499	4.40542	0.258773	0.611938	0.939131
TRAV20	-0.104493	0.800444	0.258749	0.611954	0.939131
HSP90AA1	0.0386318	9.53693	0.258646	0.612025	0.939149
URM1	0.0303977	5.32976	0.258571	0.612076	0.939149
MYRF	-0.139936	1.36185	0.258382	0.612207	0.939265
ACAP3	-0.0465959	5.48384	0.25826	0.612291	0.939309
HOXA10	0.182797	-0.103078	0.258032	0.612447	0.939376
ATG4D	0.036153	4.00724	0.258017	0.612457	0.939376
TRBV14	-0.0996941	0.841266	0.257925	0.612521	0.939376
UNC13B	0.0751143	1.88937	0.257742	0.612647	0.939376
TXNDC2	-0.139568	-1.73852	0.257733	0.612653	0.939376
ENSG00000214773	-0.149267	-1.86225	0.257715	0.612666	0.939376
RANGRF	0.0349349	4.06977	0.257521	0.612799	0.939448
SLC25A30	-0.0291124	4.95966	0.257487	0.612822	0.939448
CD177	-0.472856	-0.919469	0.257284	0.612962	0.939526
ZBTB8OS	-0.0253586	3.65362	0.257026	0.613141	0.939526
RNF11	0.0537708	6.58842	0.257013	0.613149	0.939526
BORCS8-MEF2B	0.0517761	2.41686	0.257003	0.613156	0.939526
ZBTB46-AS2	-0.117025	-0.616724	0.25685	0.613262	0.939526
MFAP3	-0.0368532	4.30012	0.256826	0.613278	0.939526
KMT2E	-0.0294178	8.18051	0.256701	0.613365	0.939526
ENSG00000228463	-0.152743	2.22655	0.256664	0.61339	0.939526
ENSG00000270574	-0.0752912	1.4836	0.256609	0.613429	0.939526
GPR25	-0.267403	-2.09252	0.256608	0.613429	0.939526
MRM2	-0.0491702	4.35467	0.256472	0.613523	0.939526
CTDSPL	-0.121147	3.94257	0.256387	0.613582	0.939526
TTLL4	0.0444264	5.46188	0.256291	0.613648	0.939526
ENSG00000279026	-0.098743	-0.351742	0.256123	0.613764	0.939526
TMEM161A	0.0450387	3.10686	0.256117	0.613768	0.939526
GFM1	0.0318242	5.74708	0.256083	0.613792	0.939526
KRT2	-0.16976	-1.38954	0.255859	0.613947	0.939526
RHNO1	-0.0268342	4.48358	0.255856	0.613949	0.939526
PLK1	-0.109438	1.22501	0.255769	0.614009	0.939526
ID1	0.234303	2.84282	0.255693	0.614061	0.939526
FAM91A2P	-0.191031	-0.182297	0.255631	0.614104	0.939526
DNAJB5-DT	0.24099	-2.78588	0.255627	0.614107	0.939526
CCDC39	-0.211318	-2.35205	0.255576	0.614142	0.939526
SH3TC2	-0.136225	1.06584	0.255452	0.614228	0.939573
USP2	-0.223963	-2.21965	0.255192	0.614408	0.939641
ENSG00000250138	0.143389	5.74834	0.255111	0.614464	0.939641
FDFT1	0.0266721	6.44437	0.254969	0.614563	0.939641
RPL23A	-0.0468643	10.1533	0.254905	0.614607	0.939641
MAPK12	-0.0615564	2.09157	0.254899	0.614611	0.939641
SLC41A2	-0.090599	1.11676	0.25484	0.614652	0.939641
RAMP2-AS1	-0.513533	-3.43399	0.254814	0.614671	0.939641
SLC25A13	0.036943	3.9113	0.254751	0.614714	0.939641
ST8SIA6	0.0845395	3.15516	0.25454	0.61486	0.939781
ITGB2-AS1	-0.0534265	6.14585	0.254384	0.614969	0.939862
LMBR1	0.0301925	5.41492	0.254053	0.615199	0.939977
FAM168A	0.0270933	6.35387	0.25405	0.615201	0.939977
ENSG00000267312	0.147027	-0.737783	0.253995	0.615239	0.939977
TRIM5	-0.0460172	5.10303	0.253928	0.615286	0.939977
IMPDH2	-0.0330269	6.07732	0.253824	0.615358	0.939977
GBP1	-0.0765242	6.37682	0.2538	0.615375	0.939977
LYL1	0.089807	4.42456	0.253539	0.615556	0.94017
PCMTD2	-0.0440239	6.81482	0.252824	0.616054	0.940254
CAMSAP2	0.0684079	3.85541	0.252733	0.616117	0.940254
PPP2R3C	0.0381218	5.20912	0.252721	0.616126	0.940254
AP1G2-AS1	-0.0445199	4.73504	0.252674	0.616159	0.940254
ZZEF1	-0.0306311	7.80469	0.252605	0.616207	0.940254
RASIP1	0.480299	-0.947784	0.252502	0.616279	0.940254
DENND3	0.0629955	7.02684	0.252358	0.616379	0.940254
CCDC92	-0.0386654	4.95	0.252304	0.616417	0.940254
ENSG00000264290	0.117893	-1.50806	0.252188	0.616498	0.940254
SPOP	-0.0260097	5.97697	0.251818	0.616756	0.940254
WHRN	-0.126615	1.93453	0.251742	0.61681	0.940254
ENSG00000244313	-0.0775723	1.52783	0.25171	0.616832	0.940254
KMT5C	0.0477217	2.89184	0.251305	0.617115	0.940254
C15orf62	0.0761975	0.254834	0.251206	0.617184	0.940254
TBXA2R	-0.0987072	0.415429	0.251176	0.617205	0.940254
ERVK3-1	-0.0375366	6.01891	0.251135	0.617234	0.940254
SPOCK3	-0.212742	-2.05272	0.251039	0.617301	0.940254
GOLGA6L4	-0.163772	1.21071	0.251034	0.617304	0.940254
NUDT15	0.0818151	3.58685	0.250921	0.617384	0.940254
NLRP6	-0.125593	0.985162	0.250807	0.617463	0.940254
PNO1	0.037717	3.66566	0.250762	0.617495	0.940254
EFNA3	-0.0657426	0.582178	0.250742	0.617509	0.940254
CIR1	0.0236543	5.6851	0.250727	0.61752	0.940254
PDGFRA	-0.188728	-1.33458	0.250665	0.617563	0.940254
ZNF22-AS1	0.0778614	-0.152552	0.250595	0.617612	0.940254
SON	-0.0195115	9.52878	0.25059	0.617615	0.940254
RPUSD3	-0.0321996	4.32156	0.250562	0.617635	0.940254
PTPRN2-AS1	0.0941564	1.65662	0.250533	0.617655	0.940254
STOML2	0.0297965	4.56473	0.250353	0.617782	0.940254
ENSG00000264207	0.073418	0.644136	0.250335	0.617794	0.940254
ADAT1	-0.0324899	4.79123	0.250113	0.61795	0.940254
NTHL1	0.0443336	2.04489	0.25008	0.617973	0.940254
ENSG00000273189	0.107438	0.054895	0.249952	0.618063	0.940254
ENSG00000257275	-0.244569	1.52492	0.249948	0.618066	0.940254
RHOBTB3	-0.120576	3.01235	0.249945	0.618068	0.940254
AKR1C7P	-0.19377	-1.82608	0.249891	0.618106	0.940254
SEC1P	-0.208647	-1.49215	0.249438	0.618424	0.940254
FARP1	-0.105749	-0.737667	0.249423	0.618435	0.940254
TTC12	-0.0913458	3.53635	0.249406	0.618447	0.940254
ST6GALNAC6	-0.0549692	5.85473	0.249355	0.618482	0.940254
FAM120B	-0.0421593	5.6332	0.249326	0.618503	0.940254
ZNF774	-0.0914413	-0.940493	0.249326	0.618503	0.940254
PRELID3B	0.0361587	5.57869	0.249317	0.618509	0.940254
LINC02988	-0.0917625	0.0132869	0.249259	0.61855	0.940254
TCF12	0.0197233	6.62388	0.249251	0.618556	0.940254
UFM1	-0.0248428	6.56572	0.249012	0.618724	0.940254
SLC20A1	-0.0391756	6.67664	0.248987	0.618741	0.940254
ENSG00000282988	-0.122359	-0.180881	0.248985	0.618743	0.940254
MAP3K7CL	-0.150113	5.42535	0.248975	0.61875	0.940254
CRIP2	-0.141879	2.90002	0.248949	0.618768	0.940254
NRBF2P6	-0.079537	0.229451	0.248886	0.618813	0.940254
DNAH17	-0.284174	-1.09887	0.248787	0.618882	0.940254
CAMK2G	-0.0203262	6.22023	0.248733	0.61892	0.940254
ENSG00000273654	0.200621	-2.16738	0.248732	0.618921	0.940254
NOP14-AS1	-0.0413377	3.15828	0.248692	0.618949	0.940254
KIF5C	-0.0805992	3.72325	0.248685	0.618954	0.940254
RNF25	-0.0272671	3.712	0.248657	0.618974	0.940254
PDPK1	0.0222644	7.20415	0.248645	0.618982	0.940254
MECOM	0.268182	-1.19816	0.248631	0.618992	0.940254
CCDC154	-0.084846	0.771845	0.248597	0.619016	0.940254
SHLD2P1	0.085029	0.289858	0.248495	0.619088	0.940254
CENPE	-0.095033	2.26135	0.248486	0.619094	0.940254
IGHV3-73	0.236937	-1.51701	0.248383	0.619167	0.940254
SLC26A7	-0.219856	-2.22023	0.248311	0.619217	0.940254
USP30-AS1	-0.073683	0.977119	0.248205	0.619292	0.940254
MPIG6B	-0.128664	4.9424	0.248197	0.619298	0.940254
MED22	0.0298853	5.5265	0.248179	0.61931	0.940254
CDC42SE1	-0.0200952	9.53765	0.248082	0.619379	0.940275
TRBV10-3	-0.131353	0.992199	0.247845	0.619547	0.940402
ESS2	0.0332143	4.33404	0.24746	0.619818	0.940402
CNOT7	0.0241127	6.83759	0.247451	0.619824	0.940402
PPEF2	-0.118533	-1.5038	0.247287	0.61994	0.940402
C9orf64	0.0588553	3.75888	0.247198	0.620003	0.940402
MIPEP	-0.0364106	2.42263	0.247104	0.62007	0.940402
LRRC2	-0.184395	-1.78347	0.247076	0.620089	0.940402
C1orf226	0.240119	-1.10813	0.247071	0.620093	0.940402
CCDC7	-0.056048	2.53743	0.247008	0.620138	0.940402
ACOT4	0.108779	0.220796	0.2469	0.620214	0.940402
GANAB	0.0241897	8.43153	0.246874	0.620232	0.940402
MYH11	-0.228874	-1.99364	0.246785	0.620295	0.940402
TRIM36	0.0973678	1.18434	0.246717	0.620343	0.940402
C1orf127	-0.102726	-0.0311249	0.24658	0.62044	0.940402
IP6K1	0.0322514	5.69853	0.246376	0.620585	0.940402
LRRC8B	-0.0512463	4.65274	0.246238	0.620682	0.940402
PARD6G-AS1	0.166258	-1.63652	0.246235	0.620685	0.940402
FGFR4	-0.145051	-1.36907	0.246148	0.620747	0.940402
CLEC5A	0.146867	3.70368	0.24594	0.620894	0.940402
ENSG00000285444	-0.137423	-1.3843	0.2458	0.620993	0.940402
HDAC1	-0.0162459	7.34307	0.245747	0.621031	0.940402
PGAM5	0.0241478	4.19422	0.245722	0.621049	0.940402
LINC02694	-0.131337	-1.19964	0.245692	0.62107	0.940402
GFOD2	-0.0265171	4.25991	0.245649	0.621101	0.940402
CFAP20	0.0764133	4.01708	0.245639	0.621107	0.940402
P2RY6	0.0813505	0.329141	0.245498	0.621208	0.940402
TSSK6	0.0799315	0.135876	0.245494	0.621211	0.940402
BAIAP2	0.0759081	3.12751	0.245459	0.621235	0.940402
CAPN11	-0.213004	-1.94839	0.245371	0.621298	0.940402
CRYBG3	0.0606352	5.49572	0.24537	0.621298	0.940402
ZNF408	-0.0421598	3.18268	0.24521	0.621412	0.940402
LIF	0.240434	0.0134602	0.245209	0.621413	0.940402
SLC41A3	0.0437058	4.68309	0.245195	0.621423	0.940402
PPP1R3B	0.0780423	4.16793	0.245153	0.621452	0.940402
MVK	0.0375313	2.84577	0.24508	0.621505	0.940402
SPTBN2	0.130833	-1.1562	0.245058	0.62152	0.940402
ATG4C	-0.0441679	4.12535	0.245002	0.62156	0.940402
RNF103	0.0308989	5.17879	0.245001	0.621561	0.940402
SLC35E2A	-0.140675	6.02866	0.244843	0.621673	0.940407
ZNF518B	-0.0419399	5.49912	0.244823	0.621687	0.940407
IFI27L2	0.0479541	2.88806	0.244763	0.62173	0.940407
ST6GALNAC4	-0.0497185	3.48048	0.244643	0.621815	0.940453
NFIX	0.0659607	3.47338	0.244497	0.621919	0.940481
BMI1	-0.039968	6.23132	0.244434	0.621964	0.940481
BRWD1	-0.032797	6.7157	0.244384	0.622	0.940481
USP22	0.0243718	7.30829	0.244139	0.622174	0.940662
IGHV2-70	-0.284273	-1.51512	0.244011	0.622265	0.940707
RPS23	-0.0448634	10.1706	0.243941	0.622315	0.940707
EPS15	0.0287828	7.26984	0.243752	0.622449	0.940717
MRPS33	-0.0357424	3.94571	0.243727	0.622467	0.940717
SWSAP1	0.0467825	1.7489	0.2437	0.622487	0.940717
UTP18	0.0300163	5.19859	0.243388	0.622709	0.940771
DIP2B	-0.0305907	6.72143	0.243292	0.622778	0.940771
SGCD	-0.251553	0.246682	0.243284	0.622784	0.940771
NRBP2	-0.039557	4.48479	0.243226	0.622825	0.940771
ENC1	-0.117677	5.47301	0.242967	0.62301	0.940771
ERMP1	-0.0472508	5.53475	0.242956	0.623018	0.940771
CRACD	-0.124286	-0.137187	0.242862	0.623085	0.940771
CENPN	-0.0560868	1.74815	0.242858	0.623088	0.940771
IGHV1-69-2	-0.376237	-3.70722	0.242813	0.62312	0.940771
FZD2	0.0812553	2.4633	0.24266	0.62323	0.940771
TFDP2	-0.0574542	6.00249	0.242507	0.623339	0.940771
DLGAP1-AS2	-0.0859926	0.834644	0.24246	0.623373	0.940771
PCNX1	0.0364704	7.85978	0.242336	0.623461	0.940771
SLC27A5	-0.0636263	0.623826	0.242272	0.623507	0.940771
CCR2	0.121326	7.48315	0.242239	0.623531	0.940771
POLR3H	0.0316989	4.8487	0.242233	0.623535	0.940771
ENSG00000279246	0.0836379	-0.600807	0.24215	0.623594	0.940771
ENSG00000279765	-0.0987793	0.883701	0.242078	0.623646	0.940771
RNF139-DT	0.147991	2.53613	0.241908	0.623768	0.940771
LRRIQ3	-0.107475	0.391994	0.241904	0.623771	0.940771
RAPGEF2	0.0358415	5.92828	0.24182	0.623831	0.940771
ENSG00000279513	-0.176606	-2.49453	0.241814	0.623835	0.940771
PAFAH1B3	0.0426497	2.64941	0.241801	0.623845	0.940771
ENSG00000282339	-0.163291	0.876565	0.241796	0.623848	0.940771
APTX	-0.0240624	3.99148	0.241546	0.624027	0.940864
PDE3B	-0.0683329	7.01858	0.241498	0.624062	0.940864
CXCR2	0.205731	4.91459	0.241478	0.624076	0.940864
MAPK14	0.0571732	7.29914	0.241244	0.624244	0.94098
IKZF4	0.0368687	3.5448	0.241217	0.624263	0.94098
TFDP1	0.0306823	5.89666	0.24101	0.624412	0.941054
ISYNA1	-0.0586448	3.05497	0.240995	0.624423	0.941054
JAZF1-AS1	-0.179553	-0.224906	0.240829	0.624542	0.941055
EIF3C	0.0641796	8.37689	0.240795	0.624566	0.941055
MRPS14	-0.0410816	4.1856	0.240763	0.624589	0.941055
ETFDH	0.047517	4.18992	0.240638	0.624679	0.941085
RAMP1	-0.163347	-0.587284	0.240349	0.624887	0.941085
HERPUD1	0.0620536	7.04168	0.2403	0.624922	0.941085
CFAP119	0.0598913	1.1368	0.240298	0.624924	0.941085
C10orf143	-0.0519819	2.01464	0.240291	0.624929	0.941085
SYPL1	-0.0331438	6.10927	0.240274	0.624941	0.941085
ENSG00000272033	-0.150264	-1.06869	0.240074	0.625085	0.941188
SFXN5	0.0603948	4.66542	0.239924	0.625193	0.941188
CBWD5	-0.0603441	5.02844	0.239913	0.625201	0.941188
BAHD1	-0.0272069	5.69383	0.239854	0.625243	0.941188
ENSG00000284946	-0.0890638	1.95977	0.239796	0.625285	0.941188
CLPTM1L	0.0258639	6.41222	0.239608	0.625421	0.941254
REG4	-0.2815	-1.80337	0.239409	0.625565	0.941254
SMARCA5	-0.0254535	7.33898	0.239341	0.625614	0.941254
SV2A	-0.0710835	1.92538	0.239246	0.625682	0.941254
SOCS5	0.0301151	4.81845	0.23917	0.625736	0.941254
ENSG00000279117	-0.512728	0.607103	0.239044	0.625828	0.941254
PLOD2	-0.143995	0.0282608	0.239026	0.62584	0.941254
C11orf21	-0.0624728	7.16186	0.239004	0.625856	0.941254
METTL25B	0.0311823	3.94241	0.238986	0.625869	0.941254
NCKAP1L	0.0352402	9.01585	0.238969	0.625882	0.941254
IRF8	-0.0552435	7.41949	0.238824	0.625986	0.941309
ENSG00000283041	0.051198	3.75909	0.23875	0.62604	0.941309
TMEM209	-0.028637	5.13483	0.238689	0.626084	0.941309
NEK11	-0.0712038	0.762261	0.238458	0.626251	0.94136
SLC33A1	-0.0310598	5.28657	0.238428	0.626273	0.94136
LTK	-0.131206	3.44305	0.238412	0.626284	0.94136
TMCO6	-0.0364703	3.36444	0.238062	0.626537	0.941558
SPR	0.0935412	0.622704	0.237981	0.626596	0.941558
SUCO	-0.0366172	5.97408	0.237914	0.626644	0.941558
NR1H3	0.0587182	2.35749	0.237695	0.626803	0.941558
TRAPPC10	0.0268949	7.46346	0.237457	0.626975	0.941558
RAI14	-0.188682	-0.382561	0.237452	0.626979	0.941558
TRBV15	0.164086	0.820839	0.237424	0.627	0.941558
G2E3	-0.0428289	4.6106	0.237407	0.627012	0.941558
LINC00863	0.0507021	2.45438	0.237386	0.627027	0.941558
TMEM255B	-0.0961067	0.733659	0.237369	0.627039	0.941558
ZNF562	-0.0258087	5.40196	0.237303	0.627087	0.941558
FHIT	-0.120483	4.44148	0.237167	0.627186	0.941558
DZIP1L	-0.124041	-0.451165	0.23712	0.62722	0.941558
TMEM38B	-0.0372261	3.3362	0.236969	0.627329	0.941558
GTSE1-DT	-0.0875529	-1.0571	0.236898	0.627381	0.941558
TNFAIP3	0.22975	9.43168	0.236893	0.627385	0.941558
AOC1	-0.338145	-2.1358	0.236797	0.627454	0.941558
CMYA5	-0.099854	-0.634784	0.236781	0.627466	0.941558
CTNNAL1	-0.109535	1.33213	0.236704	0.627522	0.941558
CACNA2D3	0.100944	2.8997	0.236575	0.627616	0.941558
AACS	-0.0280034	3.94422	0.236572	0.627618	0.941558
DFFBP1	0.111795	-0.292161	0.236553	0.627631	0.941558
PIP4K2B	-0.0212825	7.02356	0.236398	0.627744	0.941621
PLAAT3	0.0922699	3.50192	0.236179	0.627904	0.941621
PITHD1	-0.0243641	5.28689	0.235996	0.628037	0.941621
SATB2	0.0991071	0.936733	0.235944	0.628074	0.941621
HGH1	-0.0291116	3.55596	0.235869	0.628129	0.941621
SNX1	-0.0387758	7.60395	0.235834	0.628154	0.941621
PTGES	0.21725	0.107665	0.235765	0.628204	0.941621
AATBC	0.0743725	5.18803	0.235588	0.628334	0.941621
LIN9	-0.043068	2.08881	0.23558	0.628339	0.941621
ZSCAN2	-0.0365002	3.03507	0.235557	0.628356	0.941621
ERI3	0.0298309	4.08057	0.23552	0.628383	0.941621
CASP3	-0.0548981	5.20726	0.235484	0.628409	0.941621
FOXM1	-0.137867	0.991792	0.235448	0.628435	0.941621
FHAD1	0.183214	-0.519281	0.235368	0.628493	0.941621
CENPU	-0.0859168	1.85898	0.235288	0.628552	0.941621
LRIG1	-0.0620275	5.65377	0.235234	0.628591	0.941621
CEP63	0.0333192	5.24848	0.235197	0.628618	0.941621
WBP11	0.0257659	6.99497	0.23476	0.628937	0.941621
GDAP1	-0.0361428	2.98909	0.234676	0.628999	0.941621
UCP2	0.0397179	8.28251	0.234674	0.629	0.941621
CD320	0.0673531	2.97469	0.234604	0.629051	0.941621
PGLYRP1	-0.554992	0.442506	0.234539	0.629099	0.941621
IMP3	-0.0409323	4.52493	0.234448	0.629165	0.941621
ABCF2-H2BK1	0.0354021	4.41592	0.234401	0.629199	0.941621
IGF1R	-0.0735549	5.97141	0.234366	0.629225	0.941621
STIMATE	-0.0309108	5.57052	0.23427	0.629295	0.941621
HEXIM1	0.0417784	6.24835	0.234254	0.629307	0.941621
CCDC146	-0.0670877	3.46579	0.234188	0.629355	0.941621
FGD3	-0.0345472	7.6639	0.2341	0.629419	0.941621
DHX34	0.0293761	4.68304	0.234044	0.629461	0.941621
STRN	0.0283858	6.83336	0.23401	0.629485	0.941621
CERK	0.038047	7.23528	0.234	0.629493	0.941621
ETV3	0.0541415	6.02051	0.233973	0.629512	0.941621
DCAF6	0.024323	5.36947	0.233917	0.629553	0.941621
USP42	-0.028341	4.74695	0.233714	0.629702	0.941761
ADGRB2	0.102368	1.23408	0.233592	0.629791	0.941811
ADPRH	0.0663626	4.87224	0.233328	0.629984	0.942018
ATP13A1	-0.0277808	6.40662	0.232831	0.630349	0.942117
CASP4LP	-0.0657996	3.47344	0.232792	0.630377	0.942117
PBLD	0.0588981	1.78369	0.232719	0.630431	0.942117
TCF20	0.033008	7.01585	0.232642	0.630488	0.942117
TEAD1	0.203753	-2.548	0.232505	0.630588	0.942117
DDRGK1	0.0298298	4.72938	0.232504	0.630589	0.942117
ENSG00000267655	-0.119839	-1.40362	0.232378	0.630681	0.942117
CHPT1	0.0596995	5.01513	0.232315	0.630727	0.942117
PAN3-AS1	-0.0559211	0.421635	0.232071	0.630907	0.942117
RBFOX3	-0.257994	-2.62449	0.232034	0.630934	0.942117
FBF1	-0.0544402	3.49243	0.232016	0.630947	0.942117
PNMA8A	-0.504062	-2.25413	0.231991	0.630965	0.942117
SMN1	0.0506064	4.39073	0.231954	0.630993	0.942117
DAZAP1	0.0220303	6.60641	0.231887	0.631043	0.942117
BEND3	0.0461551	1.53681	0.231866	0.631058	0.942117
TNFRSF10A	-0.0469763	4.84781	0.231755	0.631139	0.942117
TIPARP-AS1	0.0992412	0.0806826	0.231742	0.631149	0.942117
GPR137B	0.0636478	4.09502	0.231667	0.631204	0.942117
ZBED10P	0.043303	4.56518	0.231592	0.63126	0.942117
HEPACAM2	-0.357718	-3.13083	0.231398	0.631402	0.942117
PAK6	0.110742	0.668835	0.23137	0.631422	0.942117
CYTH2	0.0320436	5.7667	0.231334	0.63145	0.942117
ATG13	0.0233108	6.52717	0.231329	0.631453	0.942117
LINC01684	0.0845343	0.266824	0.231288	0.631483	0.942117
MCF2L2	0.0830991	0.95101	0.231149	0.631586	0.942117
ANTXR2	0.0370356	6.82545	0.231141	0.631592	0.942117
SV2B	-0.220895	-1.25431	0.231111	0.631613	0.942117
FOXO3B	-0.0794705	0.729792	0.23102	0.63168	0.942117
PRKD3	-0.0357675	6.54431	0.230979	0.631711	0.942117
BRAT1	0.0406865	5.07547	0.23092	0.631754	0.942117
PGGT1B	-0.0286015	5.94509	0.230905	0.631765	0.942117
PAFAH1B1	-0.0463333	7.57514	0.230803	0.631841	0.942146
MLKL	-0.0502582	6.14133	0.230632	0.631967	0.942157
TRBV3-1	-0.10904	1.65349	0.230597	0.631993	0.942157
PDCD6P1	0.0522745	2.47975	0.230503	0.632062	0.942157
NEB	-0.119748	2.3135	0.230471	0.632086	0.942157
MREG	-0.0645011	1.79177	0.230419	0.632124	0.942157
BCAR3	-0.0888534	0.436984	0.230185	0.632297	0.942297
CCR8	-0.144726	1.23105	0.230142	0.632329	0.942297
LIMD2	0.0283503	7.96938	0.229979	0.632449	0.942322
CPAMD8	0.131375	4.05863	0.229959	0.632464	0.942322
ZNF32	-0.0375719	4.09866	0.229769	0.632605	0.942322
ENO3	-0.0523906	2.75587	0.229736	0.632629	0.942322
RBM34	-0.0254831	5.22652	0.229678	0.632672	0.942322
CCDC71	-0.043011	3.77424	0.22967	0.632678	0.942322
FBXW9	0.0478551	1.18834	0.229474	0.632823	0.942324
C15orf48	0.168392	-1.60784	0.22942	0.632863	0.942324
RAPGEF1	0.0368968	8.24522	0.229115	0.633089	0.942324
AK6	-0.0333186	3.25568	0.229089	0.633108	0.942324
PEG13	-0.0913437	2.68846	0.229076	0.633118	0.942324
TAPT1-AS1	-0.0698321	1.90329	0.229018	0.63316	0.942324
RILPL1	-0.0534614	0.935119	0.228984	0.633186	0.942324
GOLT1B	-0.0428799	4.83436	0.228902	0.633246	0.942324
ENSG00000262227	-0.0840219	-0.022963	0.228832	0.633299	0.942324
ENSG00000280161	-0.151089	-1.44788	0.228765	0.633348	0.942324
NR4A2	0.350247	7.35147	0.228739	0.633368	0.942324
ZNF384	-0.0187109	6.36909	0.228709	0.63339	0.942324
ENSG00000261253	-0.135785	-0.14256	0.228697	0.633398	0.942324
PAPSS2	0.0725529	3.45348	0.22853	0.633523	0.942424
SEMA3A	0.166955	-0.597276	0.228458	0.633576	0.942424
ADAM29	-0.310206	-3.13499	0.228199	0.633768	0.94252
LLGL1	0.0364652	4.72348	0.22796	0.633946	0.94252
SLC26A5	-0.294106	-2.12742	0.227952	0.633952	0.94252
ENSG00000284461	0.181125	-1.62093	0.227849	0.634028	0.94252
CNN2	0.0478497	8.20145	0.227819	0.63405	0.94252
ENSG00000282936	-0.0741791	0.510855	0.227769	0.634088	0.94252
RCL1	-0.0464476	3.02816	0.227734	0.634114	0.94252
FLT3	0.112135	4.39832	0.227645	0.63418	0.94252
RAB37	-0.0355115	6.72892	0.22762	0.634199	0.94252
KIF3C	-0.0541041	3.19988	0.227537	0.63426	0.94252
GALM	-0.0465876	4.16333	0.227496	0.634291	0.94252
ENSG00000224066	-0.0904371	-1.50516	0.227303	0.634435	0.94252
CMTM5	-0.13408	1.89238	0.227276	0.634455	0.94252
FAM221B	-0.228351	-1.64027	0.227257	0.634469	0.94252
STX1B	-0.0963923	0.524591	0.227238	0.634483	0.94252
ZNF583	-0.055143	2.38254	0.22718	0.634526	0.94252
ZNF74	-0.0380685	3.56914	0.227087	0.634595	0.942541
CD200R1L	0.421149	-2.65324	0.226934	0.63471	0.942552
VHL	0.0275375	6.78249	0.226929	0.634713	0.942552
RAB13	0.0776059	2.31459	0.226597	0.634961	0.942789
DNAJB11	0.0361816	5.97362	0.226467	0.635058	0.942789
CAPN7	-0.0251537	6.00079	0.226451	0.635069	0.942789
LINC02482	0.135865	-0.98232	0.226405	0.635104	0.942789
SHROOM1	0.102769	2.73713	0.226344	0.63515	0.942789
SLC17A5	-0.0462161	3.88336	0.226194	0.635261	0.94281
CENPL	-0.0399709	2.14213	0.226177	0.635274	0.94281
C8orf88	0.100472	-1.13476	0.226029	0.635385	0.942892
ENSG00000272072	0.0899171	-0.044874	0.225827	0.635536	0.943024
LINC01569	-0.0660592	1.34296	0.225761	0.635585	0.943024
ENSG00000279254	-0.146821	-1.3566	0.225432	0.635831	0.943169
SLC6A4	-0.11576	0.740927	0.225412	0.635846	0.943169
NUP85	-0.0350106	5.21636	0.225409	0.635849	0.943169
MRPS9	-0.0353906	4.12572	0.225309	0.635923	0.943197
SNTB2	-0.0408811	5.34514	0.224875	0.636248	0.94354
DUXAP1	-0.266026	-2.89862	0.224816	0.636292	0.94354
TOP1	-0.0407016	6.85476	0.224779	0.63632	0.94354
ADPRM	-0.0537566	3.97793	0.224651	0.636416	0.943571
CARMIL3	-0.114757	1.96016	0.224402	0.636603	0.943571
IGLV3-19	-0.205464	0.339951	0.22435	0.636642	0.943571
RPL7L1	-0.028088	6.63616	0.224261	0.636709	0.943571
PRSS35	0.238669	-1.2537	0.224219	0.63674	0.943571
IL18R1	-0.0789375	4.55785	0.2242	0.636755	0.943571
KANSL2	-0.0611058	5.02626	0.224184	0.636767	0.943571
NUP50	-0.0421664	7.28936	0.22416	0.636785	0.943571
TMPRSS11E	-0.323626	-2.57217	0.223966	0.636931	0.943671
ARMC9	-0.152028	-1.12468	0.223729	0.637109	0.943671
CYREN	0.0202551	4.88874	0.223681	0.637145	0.943671
DHDDS	-0.0281169	4.46444	0.223658	0.637162	0.943671
CEP170	0.0291948	6.29655	0.223642	0.637174	0.943671
DPP8	0.0236295	6.81549	0.223629	0.637184	0.943671
VGLL4	0.0284371	5.32783	0.223536	0.637254	0.943692
TCF7	-0.080133	8.63659	0.22335	0.637394	0.943693
TOR1AIP2	0.015601	6.0452	0.223304	0.637428	0.943693
TK1	-0.11701	1.06208	0.223283	0.637444	0.943693
OCLNP1	-0.340999	0.388236	0.223124	0.637564	0.943693
EAF2	-0.0751921	4.20479	0.222735	0.637857	0.943693
ENSG00000272990	-0.116759	-1.61258	0.222712	0.637875	0.943693
EGFL8	-0.0715617	1.53238	0.222574	0.637979	0.943693
CRLF3	0.0372833	6.88757	0.222477	0.638052	0.943693
MIA2	0.0221219	5.84478	0.222449	0.638073	0.943693
EOGT	-0.0356155	3.88251	0.22244	0.63808	0.943693
PPP1R21	-0.0238543	5.60434	0.222408	0.638104	0.943693
TYRO3P	-0.152123	-1.70311	0.222268	0.638209	0.943693
FKBPL	0.143812	1.00278	0.222247	0.638226	0.943693
TRBV19	-0.100973	3.20862	0.222222	0.638244	0.943693
THAP5	-0.0403005	4.8463	0.222209	0.638254	0.943693
PLEKHA6	-0.0969201	-0.0975302	0.222197	0.638263	0.943693
PRMT2	-0.0411297	7.30389	0.222175	0.63828	0.943693
IMMT	0.0281993	6.35373	0.2221	0.638336	0.943693
SCGB3A2	0.238372	-1.56796	0.222088	0.638346	0.943693
SEC24A	0.0296975	5.66604	0.221987	0.638421	0.943693
SPECC1L	-0.0238278	6.06389	0.221941	0.638456	0.943693
VTI1A	0.0221009	5.54334	0.221776	0.638581	0.943693
FHIP2B	-0.0354493	5.45012	0.221731	0.638615	0.943693
LTBP3	-0.0767719	6.12082	0.221662	0.638667	0.943693
CNIH2	0.117285	-1.48228	0.221589	0.638722	0.943693
ENSG00000276698	-0.153658	-2.33152	0.221481	0.638804	0.943693
UTP6	-0.0303799	5.57636	0.221414	0.638855	0.943693
KHNYN	-0.0257911	7.33561	0.221384	0.638877	0.943693
MRPL52	-0.0440667	3.46208	0.221277	0.638958	0.943693
MAN1B1	-0.0249797	6.15503	0.221265	0.638967	0.943693
CCDC113	0.137543	-1.91825	0.221259	0.638972	0.943693
VASH1	0.101651	5.82249	0.221087	0.639102	0.94374
ERRFI1	0.125247	1.3182	0.221067	0.639118	0.94374
TUBB2B	0.235357	-1.72636	0.220997	0.63917	0.94374
ENSG00000259171	0.153038	1.3658	0.220921	0.639228	0.943744
SCD5	0.121493	1.89536	0.220563	0.6395	0.943974
XYLT2	0.0259562	4.49848	0.220517	0.639535	0.943974
ENSG00000269318	-0.0809604	-1.00807	0.220426	0.639603	0.943974
EIF4B	0.03837	10.1056	0.220373	0.639644	0.943974
MFN2	0.0362896	6.90062	0.220278	0.639716	0.943974
PIK3CG	0.040721	7.08474	0.220167	0.6398	0.943974
GTF3C4	0.0280987	5.34792	0.220155	0.639809	0.943974
BNIP1	0.0557682	2.61887	0.220085	0.639862	0.943974
ZNF438	0.0604489	4.14671	0.220058	0.639883	0.943974
RABL3	-0.0258439	4.74586	0.219639	0.640201	0.944166
HDAC9	0.0735122	5.29395	0.219609	0.640224	0.944166
ENSG00000256948	0.214078	-1.24109	0.219561	0.64026	0.944166
SLC5A6	-0.0492253	4.70697	0.219515	0.640296	0.944166
TMEM258	0.0386244	4.65112	0.21945	0.640345	0.944166
BRCC3P1	-0.12878	-2.06011	0.219418	0.640369	0.944166
EFR3A	0.0380824	6.87955	0.219377	0.640401	0.944166
HSD17B12	0.0614465	5.31288	0.219193	0.64054	0.94429
MYCBP2	-0.0439238	8.65426	0.219074	0.640632	0.944342
SURF6	-0.0293757	5.16604	0.218895	0.640768	0.94441
NUP37	0.0293047	3.58316	0.218648	0.640956	0.94441
ENSG00000278931	-0.358439	-2.634	0.218616	0.640981	0.94441
SERF1B	-0.0789772	3.41289	0.21838	0.64116	0.94441
LINC01550	-0.0931158	3.76501	0.218379	0.641161	0.94441
HMGB2	0.040448	7.26485	0.2183	0.641221	0.94441
TTC5	0.0214839	4.42152	0.218195	0.641302	0.94441
ENSG00000283149	-0.324439	-0.463842	0.218177	0.641316	0.94441
DNAJC3-DT	0.057977	0.763855	0.21817	0.64132	0.94441
NOG	-0.198044	1.5477	0.218144	0.64134	0.94441
UTF1	0.338699	-2.94665	0.218016	0.641438	0.94441
BRI3BP	0.0354318	5.68889	0.217649	0.641718	0.94441
EXOC1	-0.0449656	5.60278	0.217511	0.641825	0.94441
SIGLEC20P	-0.160538	-2.02977	0.217312	0.641976	0.94441
ENSG00000285713	-0.121844	-1.72071	0.217312	0.641977	0.94441
ZFR2	0.130877	-1.00827	0.21729	0.641994	0.94441
DMKN	-0.132927	-0.561608	0.217266	0.642012	0.94441
HAGH	0.0339057	4.7236	0.217201	0.642061	0.94441
IGKV1-12	-0.229213	0.0477512	0.217096	0.642142	0.94441
FAM72C	-0.179051	-0.50579	0.217082	0.642153	0.94441
PDK1	-0.0647673	5.69894	0.217056	0.642173	0.94441
ZBTB44	-0.0344383	7.38722	0.217021	0.6422	0.94441
ENSG00000236936	-0.22697	-2.38791	0.216941	0.642261	0.94441
ULBP1	0.241461	-2.48971	0.216852	0.642329	0.94441
SAFB	-0.0259753	7.02432	0.216821	0.642352	0.94441
SOX8	-0.126674	0.856964	0.216821	0.642353	0.94441
QPCTL	-0.0500518	2.08429	0.216747	0.64241	0.94441
ENSG00000256981	-0.201673	-2.52427	0.216711	0.642437	0.94441
TUB	-0.153745	-2.10477	0.216619	0.642507	0.94441
ENSG00000279447	0.141845	-1.46074	0.216526	0.642579	0.94441
SPOCD1	-0.1765	0.956223	0.216521	0.642583	0.94441
SMC5	0.0204951	6.84854	0.216461	0.642628	0.94441
IPO11	-0.0316446	3.72529	0.216455	0.642633	0.94441
TMEM150B	0.08747	2.30895	0.216349	0.642714	0.94441
LINC02648	-0.11189	0.0217284	0.216277	0.64277	0.94441
CASKIN2	0.096771	-0.918743	0.216248	0.642792	0.94441
SUB1	0.0306788	7.14871	0.216211	0.64282	0.94441
TAF8	-0.0262961	5.45074	0.216149	0.642868	0.94441
POLR1H	0.0326439	3.79075	0.216125	0.642887	0.94441
FEZ1	0.117792	2.20233	0.216113	0.642896	0.94441
TRAV41	-0.106728	-0.669043	0.215946	0.643024	0.944436
FIGN	-0.39596	-2.55633	0.215878	0.643076	0.944436
TIMM29	-0.0341219	2.99406	0.215874	0.643079	0.944436
A2M	-0.125929	-0.398056	0.215733	0.643188	0.944481
SEMA6B	0.214798	0.381398	0.21569	0.643221	0.944481
CCDC43	0.0266703	4.38885	0.215478	0.643384	0.944541
ZNF460	-0.0646754	3.53762	0.215315	0.64351	0.944541
PSTPIP2	0.0574028	6.00161	0.215308	0.643515	0.944541
ATF4	0.0509389	7.97115	0.215261	0.643551	0.944541
SUGCT	0.127596	-1.68629	0.215197	0.6436	0.944541
OR52K1	-0.181227	-1.20158	0.215181	0.643612	0.944541
CSRNP2	0.0259433	4.93392	0.215032	0.643728	0.944541
ATP11B	0.0230448	7.76359	0.214964	0.64378	0.944541
C2orf74	-0.0862124	3.10883	0.214901	0.643828	0.944541
TRAV16	-0.179666	-0.69381	0.214891	0.643836	0.944541
SMURF1	0.0419562	5.10782	0.214814	0.643895	0.944541
LINC01814	0.124191	-1.38466	0.214773	0.643927	0.944541
SLC4A8	-0.0527597	3.56734	0.214389	0.644223	0.944787
RBM38-AS1	-0.108359	0.487859	0.214345	0.644257	0.944787
NMRK1	-0.0852501	4.59094	0.214339	0.644261	0.944787
RPL38	-0.0450506	8.15319	0.214168	0.644393	0.944868
SIK3	-0.0248622	6.85622	0.214066	0.644473	0.944868
TNPO3	-0.0217071	6.4041	0.214052	0.644483	0.944868
ARNT	0.0325957	6.62245	0.213781	0.644693	0.94488
ITGA2B	-0.143486	5.88846	0.21373	0.644732	0.94488
PARD6A	-0.0635458	0.990717	0.213656	0.644789	0.94488
FKRP	0.0307798	3.78848	0.21358	0.644848	0.94488
ATF5	0.0511918	3.94947	0.213362	0.645017	0.94488
GNAO1	-0.112416	2.58466	0.213311	0.645056	0.94488
RPL7P9	0.0487609	2.63778	0.213281	0.645079	0.94488
RMND5B	-0.0235989	4.86665	0.213275	0.645084	0.94488
H3-5	-0.475103	-2.74012	0.213233	0.645116	0.94488
CDK18	0.0560163	2.11215	0.213179	0.645158	0.94488
ZNF571-AS1	0.137893	-1.38082	0.213091	0.645226	0.94488
USE1	-0.0306707	3.60488	0.213041	0.645265	0.94488
SSC4D	0.141034	-1.78845	0.212996	0.6453	0.94488
VIPR2	-0.138186	-0.108972	0.212986	0.645308	0.94488
SUSD4	-0.0963471	2.05719	0.212876	0.645393	0.94488
SERPINE2	-0.136803	1.33854	0.212838	0.645423	0.94488
ENSG00000237604	-0.151112	-0.53006	0.212823	0.645434	0.94488
TAOK2	-0.0264156	5.92111	0.212733	0.645504	0.944901
WASF3	-0.132258	0.961596	0.212512	0.645675	0.945071
TYK2	0.0327739	7.79719	0.212389	0.645771	0.945129
JHY	0.0606438	2.32323	0.212215	0.645906	0.945158
ENSG00000272688	-0.0518264	0.81322	0.212144	0.645961	0.945158
NISCH	-0.0250856	7.21131	0.212136	0.645967	0.945158
ASAH2B	-0.0855726	1.82775	0.212011	0.646064	0.945158
WHAMM	-0.0372396	5.37998	0.211974	0.646093	0.945158
TRAV14DV4	-0.257674	0.197406	0.211935	0.646124	0.945158
WIPF1	0.022126	9.35795	0.211656	0.64634	0.945394
ATP5ME	0.0419501	4.10096	0.211372	0.646561	0.945504
ENSG00000245025	-0.0499242	1.82017	0.211348	0.64658	0.945504
RPP40	-0.048814	1.51962	0.211302	0.646616	0.945504
SPAG9	0.0224114	6.54753	0.211274	0.646638	0.945504
ENSG00000251002	-0.0965554	-1.02238	0.211139	0.646743	0.945551
DNMT1	-0.0230216	7.11473	0.21109	0.646781	0.945551
RBM14-RBM4	0.0871653	2.91021	0.21092	0.646914	0.945568
PWWP2A	-0.0235554	5.40375	0.210809	0.647	0.945568
HOXB7	-0.134642	-1.90702	0.210736	0.647057	0.945568
ENSG00000285000	0.381834	1.04821	0.210722	0.647067	0.945568
ENSG00000261338	0.0511848	2.59655	0.210719	0.64707	0.945568
LINC00334	0.276035	-2.59107	0.210504	0.647238	0.945637
DISP2	-0.133468	-0.548414	0.210421	0.647302	0.945637
TRABD2A	-0.0973508	6.27583	0.210341	0.647365	0.945637
RNF213	-0.0607158	10.1621	0.210302	0.647395	0.945637
NME2	0.0433097	6.27022	0.210171	0.647497	0.945637
RNLS	0.0426592	1.08645	0.210046	0.647596	0.945637
SCAT8	0.102191	0.468368	0.209992	0.647638	0.945637
TTC26	-0.053187	0.838809	0.209877	0.647727	0.945637
GTF2E1	-0.0341676	4.20136	0.209845	0.647753	0.945637
PSMD12	-0.0302142	5.27993	0.209796	0.647791	0.945637
PRG2	0.215576	-2.15634	0.209787	0.647798	0.945637
ENSG00000246203	0.092502	-1.15672	0.209664	0.647894	0.945637
CTNS	0.0390188	3.87764	0.20959	0.647952	0.945637
ENSG00000280159	0.136357	-1.46785	0.209529	0.648	0.945637
SSBP3-AS1	-0.134714	-1.66358	0.20942	0.648085	0.945637
TNS1	-0.141422	3.82047	0.209356	0.648135	0.945637
AK3P3	-0.115025	-1.70541	0.209333	0.648153	0.945637
ZNF271P	-0.0209384	5.06851	0.209223	0.648239	0.945637
TMX3	-0.0314481	6.68608	0.209213	0.648247	0.945637
NID2	-0.126575	-0.845771	0.209124	0.648317	0.945637
ASB6	0.0239646	5.28592	0.208884	0.648505	0.945637
TPM3P9	-0.0899844	3.10122	0.208802	0.648569	0.945637
MRPL1	-0.0410035	3.43716	0.208798	0.648572	0.945637
ENSG00000252690	-0.0985071	-0.762887	0.208659	0.648681	0.945637
ENSG00000272345	-0.0697457	0.503795	0.208659	0.648681	0.945637
C6orf89	0.0168566	7.313	0.208495	0.64881	0.945637
ENSG00000279253	-0.0516022	1.77093	0.208487	0.648816	0.945637
LGALS8	0.0352761	7.57632	0.208445	0.648849	0.945637
DCTN5	-0.039241	6.59306	0.208427	0.648863	0.945637
CCDC153	-0.0780045	-0.254661	0.208293	0.648968	0.945637
C11orf1	-0.0482103	2.50045	0.208188	0.649051	0.945637
TRAV26-2	-0.168941	-1.10552	0.208144	0.649085	0.945637
G3BP2	0.0260653	7.64621	0.208082	0.649134	0.945637
PDF	0.106269	2.17222	0.208066	0.649147	0.945637
CBX3	0.0218424	7.21057	0.207828	0.649334	0.945637
SMARCAL1	-0.0173118	4.84578	0.207796	0.649359	0.945637
NUDT18	-0.0341226	3.24368	0.207794	0.649361	0.945637
TATDN2	0.0333637	6.94682	0.207782	0.64937	0.945637
MCEE	-0.0370695	2.1759	0.207771	0.649378	0.945637
MAPK8IP1P2	0.508528	-1.56738	0.207737	0.649406	0.945637
NPTX2	0.24103	-2.73236	0.207711	0.649426	0.945637
KPNA6	0.016176	6.70986	0.207682	0.649449	0.945637
CA11	0.066853	2.04517	0.207609	0.649506	0.94564
PLBD1-AS1	0.122691	-1.51694	0.207414	0.64966	0.945676
YBX2	-0.233401	-2.88202	0.207408	0.649665	0.945676
GREM2	0.119441	0.962589	0.207259	0.649782	0.945676
NPC1	-0.0444778	6.07299	0.207216	0.649816	0.945676
MGAT4A	-0.0509686	7.24097	0.207196	0.649831	0.945676
PIK3R5-DT	0.112124	-1.24034	0.207154	0.649864	0.945676
KLHL33	-0.137775	-0.213675	0.207001	0.649985	0.945767
RARG	0.0421086	4.25992	0.206896	0.650068	0.945767
NSD3	-0.0283274	8.02516	0.206795	0.650147	0.945767
PDIK1L	-0.0294787	3.93806	0.206739	0.650191	0.945767
ENSG00000227627	-0.0541266	1.56168	0.206723	0.650205	0.945767
FN1	-0.276168	1.32203	0.206604	0.650298	0.945822
PPP1R10	-0.0313534	5.97171	0.206516	0.650367	0.945842
IDI1	0.0555754	5.95438	0.206358	0.650493	0.945927
ARNTL	-0.0316876	5.51078	0.206164	0.650645	0.945927
LINC00886	-0.11537	0.448277	0.206104	0.650693	0.945927
INO80E	-0.0400622	5.9357	0.206103	0.650694	0.945927
SEPSECS-AS1	-0.0667748	1.65511	0.20609	0.650704	0.945927
TRIM10	-0.207497	-0.429778	0.205972	0.650797	0.945927
DYNLT5	0.234385	-1.5026	0.205951	0.650814	0.945927
FAM90A1	0.19063	-1.32375	0.205751	0.650972	0.946065
ARL16	-0.0833525	4.38866	0.205281	0.651344	0.946065
ROCK2	0.0255889	6.08885	0.205255	0.651365	0.946065
HORMAD1	0.103307	0.303638	0.205218	0.651394	0.946065
CC2D1B	-0.0247636	5.86427	0.205205	0.651405	0.946065
ENSG00000225885	-0.182801	-2.10209	0.205185	0.65142	0.946065
MLLT11	0.0358873	2.86179	0.205102	0.651486	0.946065
SYTL2	-0.0810943	5.22187	0.205091	0.651495	0.946065
SSBP2	-0.0338014	5.19351	0.205088	0.651498	0.946065
MAPK10	0.197137	-2.41089	0.205075	0.651507	0.946065
PTGS1	-0.0720096	6.67919	0.205019	0.651552	0.946065
ROM1	0.0612602	-0.103876	0.211887	0.65163	0.946065
RPL23AP53	-0.121091	-1.62373	0.204814	0.651715	0.946065
FNBP1L	-0.0700758	1.84674	0.204769	0.65175	0.946065
NBPF3	-0.128382	3.16353	0.204736	0.651776	0.946065
FAM88E	-0.137953	-1.17385	0.204669	0.65183	0.946065
H2BC21	0.0775015	4.61423	0.204639	0.651853	0.946065
ZNF205	-0.132299	-0.0189406	0.204317	0.652109	0.946268
TWF1	0.0506525	5.32467	0.20428	0.652139	0.946268
CPA5	-0.299569	-1.13262	0.204136	0.652253	0.946268
AMACR	-0.0529649	2.88566	0.204078	0.652299	0.946268
RRP9	0.0314541	2.81159	0.204078	0.652299	0.946268
CRKL	0.0232988	7.24289	0.203986	0.652372	0.946268
ALKBH4	0.0421698	2.72671	0.203812	0.652511	0.946268
PPP1R8	-0.0266011	5.68845	0.203777	0.652539	0.946268
ENSG00000255513	-0.4193	-2.93489	0.203503	0.652756	0.946268
HMGXB3	-0.0206832	5.6966	0.203453	0.652796	0.946268
ANK2	-0.287704	-2.36945	0.203409	0.652832	0.946268
PSTPIP1	0.0396585	6.40123	0.203311	0.652909	0.946268
MYLK	-0.114351	3.69429	0.203238	0.652968	0.946268
ENSG00000286264	0.116326	1.30212	0.203204	0.652995	0.946268
SNED1	-0.0813417	3.76106	0.203126	0.653057	0.946268
MAF	-0.0665359	5.38512	0.202864	0.653266	0.946268
PEAK1	-0.0426782	5.6292	0.202861	0.653269	0.946268
CCDC28A	0.0313053	4.27273	0.20286	0.653269	0.946268
SLC25A44	0.0365762	5.5606	0.202822	0.6533	0.946268
NR2C2AP	-0.0292852	3.13976	0.202805	0.653313	0.946268
TM2D2	-0.0393292	4.23403	0.202759	0.65335	0.946268
BATF2	-0.117034	1.22262	0.202741	0.653364	0.946268
ZFPL1	-0.0225634	4.42088	0.202735	0.653369	0.946268
TRIM45	-0.084201	-0.892404	0.202678	0.653415	0.946268
ENSG00000286162	-0.106449	-1.5611	0.202556	0.653512	0.946268
RNF26	0.0345769	4.80963	0.202547	0.653519	0.946268
IER3	0.163488	5.45039	0.202491	0.653564	0.946268
TRAPPC6A	-0.039036	3.95399	0.202422	0.653619	0.946268
MRPS22	-0.0203896	4.62855	0.202372	0.653659	0.946268
NTMT1	0.0316461	3.51124	0.202274	0.653737	0.946268
SULT1A1	0.108993	6.15109	0.202196	0.653799	0.946268
BICC1	0.152435	-0.893259	0.202005	0.653952	0.946268
WAPL	0.0192038	7.32322	0.201898	0.654038	0.946268
SYNE3	0.0375082	7.1758	0.201855	0.654072	0.946268
CCDC122	-0.118076	0.910719	0.201843	0.654082	0.946268
TRBV12-4	-0.101071	1.26975	0.201819	0.654101	0.946268
DTX3	-0.0544089	4.45439	0.201749	0.654157	0.946268
CD8B2	-0.194072	-1.76511	0.201736	0.654168	0.946268
ADGRG5	-0.0781255	4.76549	0.201731	0.654172	0.946268
LINC02915	-0.141703	0.783717	0.201589	0.654286	0.946268
TRIM64B	0.48715	-0.577984	0.201522	0.654339	0.946268
C1orf198	-0.0528206	3.21967	0.201309	0.65451	0.946268
KIF5C-AS1	0.142588	-2.1962	0.201254	0.654553	0.946268
LINC02693	-0.0816872	2.98597	0.201223	0.654579	0.946268
RSU1	0.0266836	6.70602	0.201154	0.654634	0.946268
ZNF646	0.0226276	5.77413	0.201098	0.654679	0.946268
LINC01934	-0.0819063	2.67966	0.20108	0.654693	0.946268
SF3A3	-0.0145664	6.5494	0.200992	0.654764	0.946268
NUTM2B	-0.124013	0.671567	0.200889	0.654847	0.946268
ENSG00000285799	-0.27733	1.26032	0.200843	0.654883	0.946268
FASN	0.0403714	5.60715	0.200722	0.654981	0.946268
SNRPD2	0.037213	6.13652	0.200659	0.655031	0.946268
PABPC4	0.0329827	7.79528	0.200497	0.655161	0.946268
ZNF396	-0.0870483	0.583135	0.200426	0.655219	0.946268
TADA2A	-0.040643	3.92823	0.200383	0.655253	0.946268
PCDHB2	-0.28073	-3.16186	0.200284	0.655333	0.946268
ANLN	-0.109844	0.180784	0.200272	0.655342	0.946268
ABHD16A	0.0308736	5.35384	0.200241	0.655367	0.946268
KRT8P12	-0.0383778	1.64674	0.200183	0.655414	0.946268
DCANP1	0.39734	-1.93265	0.200148	0.655442	0.946268
MAP10	0.0726755	2.4405	0.200038	0.65553	0.946268
IGHV1-58	-0.238202	-2.08124	0.200007	0.655555	0.946268
PIP4K2C	-0.0222455	5.33164	0.19992	0.655625	0.946268
AJUBA	-0.100395	-0.410775	0.199874	0.655663	0.946268
TRAT1	-0.068201	5.67456	0.199834	0.655695	0.946268
ATG9A	0.0303751	5.71947	0.199745	0.655766	0.946268
PLIN4	0.256416	-1.59413	0.19974	0.655771	0.946268
ZBTB12	0.0712985	-0.207732	0.199728	0.65578	0.946268
DNAJC28	-0.088336	-0.55184	0.199667	0.655829	0.946268
ZNRF3	0.0732485	0.32994	0.199602	0.655882	0.946268
ENSG00000225720	-0.122093	-1.26831	0.199288	0.656135	0.946474
TRIM16	-0.0415571	2.70377	0.199285	0.656137	0.946474
NLGN2	-0.0911241	2.59704	0.199188	0.656215	0.946474
UIMC1	0.0226665	5.4041	0.199149	0.656247	0.946474
ASH2L	0.0232087	5.96332	0.198981	0.656382	0.946578
REPIN1	0.0375823	5.94406	0.198861	0.656479	0.946578
ANKRD55	-0.100538	2.69639	0.198804	0.656525	0.946578
ENSG00000250318	-0.0523815	0.540373	0.198676	0.656629	0.946578
ERCC4	-0.0419049	4.16438	0.198659	0.656643	0.946578
MRPS16	-0.0149743	5.32421	0.198646	0.656653	0.946578
GUSBP15	-0.198149	-1.24399	0.198352	0.656891	0.946635
LDHB	-0.0481137	8.36275	0.198341	0.6569	0.946635
CYP4F22	0.136273	2.06272	0.198227	0.656992	0.946635
TUBB6	0.0930913	3.19562	0.198178	0.657031	0.946635
KRT17P2	-0.383719	-1.23462	0.198053	0.657132	0.946635
TMEM63C	0.116185	3.00875	0.198037	0.657146	0.946635
TOLLIP-DT	0.0857715	-0.38298	0.198016	0.657163	0.946635
ZMAT4	0.175568	-0.675955	0.198014	0.657165	0.946635
IGKV1-27	-0.250293	0.0883558	0.197964	0.657205	0.946635
SYNGR1	0.0934459	3.16727	0.19791	0.657248	0.946635
DTNB	-0.0401943	3.04702	0.197804	0.657334	0.946679
PLXDC1	-0.0977548	4.62607	0.197364	0.657691	0.946855
DYRK2	-0.0417261	7.55202	0.19735	0.657702	0.946855
VCPIP1	0.0270874	6.9444	0.197262	0.657774	0.946855
ENSG00000262823	-0.0733503	0.512112	0.19722	0.657808	0.946855
CERKL	-0.157248	-1.8316	0.197139	0.657873	0.946855
ENSG00000276853	0.114832	-0.965573	0.197055	0.657942	0.946855
LARP7	-0.025137	5.86817	0.197054	0.657942	0.946855
ENSG00000257341	0.150823	-1.64387	0.197029	0.657963	0.946855
HOXA-AS2	-0.122407	-1.72951	0.196983	0.658001	0.946855
LINC01825	-0.158448	-2.20643	0.196968	0.658012	0.946855
LINC02295	-0.156083	-1.22346	0.196685	0.658242	0.947036
EPM2A	-0.0375773	3.09565	0.19665	0.658271	0.947036
MPHOSPH10P2	-0.242611	-1.24196	0.196557	0.658347	0.947036
FAR1	0.057078	7.15296	0.196524	0.658373	0.947036
GPC2	-0.0904039	1.03123	0.196374	0.658495	0.947036
NT5DC2	0.110761	2.39769	0.196289	0.658564	0.947036
IGF2BP2	0.059504	4.13784	0.196286	0.658567	0.947036
ANXA3	-0.435946	1.31364	0.196267	0.658583	0.947036
ENSG00000283078	-0.0838266	-1.22023	0.196073	0.65874	0.947113
CHODL	0.187477	-2.29901	0.196064	0.658747	0.947113
PHLDA2	0.182311	-0.838778	0.195773	0.658984	0.947373
ROCK1P1	-0.245816	-0.0438331	0.195164	0.659482	0.94797
ATP10A	-0.0563989	5.11445	0.19497	0.65964	0.94797
ATN1	0.0516864	5.49142	0.194802	0.659777	0.94797
VPS18	0.0345728	5.02825	0.1947	0.659861	0.94797
PUM2	-0.0245067	7.96314	0.194635	0.659914	0.94797
GPRIN3	0.0465204	7.21498	0.194624	0.659923	0.94797
PLLP	0.143267	-0.238138	0.194571	0.659967	0.94797
IFIT1	-0.130823	3.92789	0.194557	0.659978	0.94797
UBE2F-SCLY	-0.247982	-2.06936	0.194492	0.660031	0.94797
SLC46A3	0.0276121	5.27048	0.194292	0.660195	0.94797
RPRD2	-0.0313468	7.05461	0.194265	0.660216	0.94797
CCDC107	0.0413656	3.313	0.194147	0.660313	0.94797
MACIR	-0.0435527	2.38728	0.194081	0.660367	0.94797
ADGRG6	0.0921844	0.847959	0.194013	0.660424	0.94797
IGKV1-33	-0.21887	1.17126	0.193903	0.660513	0.94797
TM2D1	-0.0231082	4.19216	0.193886	0.660527	0.94797
DCAF10	-0.0224556	5.71454	0.193858	0.66055	0.94797
ENSG00000284968	-0.0532705	0.424375	0.193795	0.660602	0.94797
TBC1D10A	0.022977	5.5053	0.193685	0.660692	0.94797
MAPT	-0.0768015	-0.0521335	0.193656	0.660716	0.94797
ENSG00000279453	-0.0563297	2.47637	0.193529	0.66082	0.94797
AKR1E2	-0.132788	-0.328938	0.1935	0.660844	0.94797
ARPIN-AP3S2	0.083152	4.16288	0.19346	0.660877	0.94797
ENSG00000239775	-0.134791	0.143453	0.19345	0.660885	0.94797
SHPK	-0.0211196	3.40847	0.193391	0.660934	0.94797
NBPF25P	-0.0905822	-0.0547172	0.19333	0.660984	0.94797
TRPC4AP	0.0169181	6.8294	0.193321	0.660991	0.94797
ENSG00000267385	0.221575	-2.1863	0.19329	0.661017	0.94797
TPRG1	0.105578	1.47713	0.193287	0.661019	0.94797
RPL30	-0.0393403	9.61798	0.193192	0.661097	0.94797
TM4SF19	-0.209359	-1.0454	0.193159	0.661124	0.94797
RTN4R	0.100371	-0.897537	0.193064	0.661203	0.948002
ZC2HC1A	0.0565714	2.88387	0.192982	0.66127	0.948018
CAPN5	0.0907624	2.95968	0.192787	0.66143	0.948094
OXNAD1	-0.0807108	6.19597	0.192707	0.661496	0.948094
EGF	-0.120475	2.30992	0.192663	0.661532	0.948094
CLEC18C	-0.28055	-1.46167	0.192547	0.661627	0.948094
SENP3-EIF4A1	0.079975	1.23261	0.19253	0.661642	0.948094
ENSG00000250111	-0.409622	-1.7905	0.192512	0.661656	0.948094
DUSP18	0.0394855	4.22815	0.192419	0.661733	0.948123
XKR6	-0.0679177	-0.0332297	0.192211	0.661905	0.94829
MSL3P1	0.109053	0.326826	0.191996	0.662081	0.948386
LIMK2	0.0618807	4.88973	0.191994	0.662083	0.948386
SFT2D1	0.032161	4.83727	0.191877	0.66218	0.948396
SLC2A10	-0.168836	-1.72254	0.191739	0.662294	0.948396
CHD8	-0.019574	7.53176	0.191731	0.6623	0.948396
LINC02785	0.125836	0.839161	0.191716	0.662313	0.948396
KBTBD8	-0.0797971	4.07353	0.191628	0.662385	0.948406
ENSG00000261215	0.118125	-1.75704	0.191573	0.662431	0.948406
ENSG00000218565	0.264815	0.644342	0.191465	0.66252	0.948454
SDHAP2	0.483657	-0.889246	0.191361	0.662606	0.948497
ZDHHC16	-0.0218759	3.79663	0.191114	0.66281	0.948553
PADI4	0.113862	5.82348	0.191073	0.662844	0.948553
ABHD3	0.0282569	5.51183	0.190999	0.662905	0.948553
CACNB3	-0.0613307	2.17992	0.190978	0.662923	0.948553
B3GALT2	-0.158985	0.327356	0.190977	0.662923	0.948553
IQCN	-0.0866909	3.79013	0.190871	0.663011	0.948599
TUG1	-0.0207878	8.45667	0.190599	0.663236	0.948656
SPTB	-0.160055	2.49989	0.190596	0.663238	0.948656
FAM135A	0.0313067	4.38292	0.190333	0.663457	0.948656
ENSG00000261093	-0.224521	-2.53656	0.19032	0.663467	0.948656
BIRC6	-0.0440187	8.10201	0.190275	0.663505	0.948656
PTPN23	-0.0234557	5.61596	0.190258	0.663518	0.948656
ACSF3	-0.0282586	5.5219	0.190253	0.663523	0.948656
CTSV	0.163585	-2.21466	0.190221	0.66355	0.948656
AP4M1	-0.0350184	2.97807	0.190101	0.663649	0.948656
SAYSD1	0.031296	3.56191	0.190079	0.663667	0.948656
AMDHD1	-0.102459	0.74215	0.190045	0.663695	0.948656
DCAF5	0.0198098	7.40541	0.190016	0.663719	0.948656
ENSG00000285571	-0.139664	-1.03532	0.189942	0.663781	0.948662
OAS3	0.085761	7.26078	0.189844	0.663862	0.948662
IKBKE	-0.0331428	5.71422	0.18981	0.663891	0.948662
CXCR2P1	-0.0815636	4.92114	0.189583	0.664079	0.948851
PCDHGC3	0.128411	0.425492	0.189193	0.664404	0.949236
ARHGEF1	-0.0249244	9.20657	0.188951	0.664605	0.949429
SIDT2	0.0663052	7.19166	0.188896	0.664651	0.949429
CCDC167	0.0625693	2.67041	0.188708	0.664807	0.94947
CYHR1	-0.0264022	5.46846	0.188618	0.664882	0.94947
ZBTB43	0.0368333	5.39364	0.188586	0.664909	0.94947
LPIN3	0.12437	-1.38821	0.188534	0.664952	0.94947
MGST3	0.0432024	4.70426	0.188401	0.665063	0.94947
PI4KB	-0.0131293	6.89032	0.18835	0.665106	0.94947
PROX2	0.128896	-0.456738	0.188305	0.665143	0.94947
CD7	0.0594591	6.1249	0.188268	0.665174	0.94947
UGGT1	-0.0300208	7.4057	0.188255	0.665185	0.94947
SYDE2	-0.0967269	2.05975	0.188193	0.665237	0.94947
SEMA4G	-0.100744	-0.96708	0.187935	0.665452	0.949698
NUP50-DT	0.0576644	3.2085	0.187808	0.665558	0.94977
PDCD4-AS1	0.0516155	2.0876	0.187655	0.665686	0.949873
PAICS	-0.0358285	4.92622	0.187453	0.665855	0.950034
KRTCAP3	-0.0863073	-0.371268	0.18727	0.666008	0.950173
EIF2AK2	-0.0509461	6.69119	0.186957	0.66627	0.950398
TEX101	-0.384518	-2.65747	0.186914	0.666307	0.950398
ACSL6	-0.063595	4.64465	0.186874	0.66634	0.950398
LBHD1	-0.0349844	3.61639	0.186814	0.66639	0.950398
MSL2	0.0268096	7.19746	0.186696	0.666489	0.950398
HAR1B	0.141335	-1.42671	0.186682	0.6665	0.950398
KCTD11	-0.0416879	3.41089	0.18621	0.666897	0.950657
PGAP2	-0.0348958	3.28887	0.186173	0.666928	0.950657
ENSG00000167807	-0.084252	-0.278592	0.186172	0.666929	0.950657
SETD9	0.0725114	1.97085	0.185969	0.667099	0.950657
SMARCE1	0.0177498	7.08015	0.185845	0.667204	0.950657
ENSG00000276814	0.0762577	-0.0243927	0.185815	0.667229	0.950657
PRPSAP2	-0.0204983	5.05164	0.185472	0.667518	0.950657
KATNB1	0.029889	4.41175	0.185461	0.667527	0.950657
ACOT7	0.0478597	2.38101	0.185457	0.66753	0.950657
SGSH	0.0315839	6.33313	0.18544	0.667544	0.950657
MRI1	-0.0469955	4.45456	0.185394	0.667583	0.950657
SOCS4	-0.0311361	5.63744	0.185366	0.667607	0.950657
BCKDHB	-0.0404552	3.17944	0.185276	0.667682	0.950657
INHBA	-0.228191	-1.52085	0.185274	0.667685	0.950657
HERC3	0.0203872	6.70067	0.185248	0.667706	0.950657
NR2F6	0.0941232	0.798161	0.185206	0.667742	0.950657
GFRA2	0.118022	1.52247	0.185173	0.667769	0.950657
ALPK1	0.0666778	4.8264	0.185165	0.667776	0.950657
CENPH	-0.0491307	2.06288	0.185153	0.667787	0.950657
IL10	0.190462	0.379993	0.185138	0.667799	0.950657
LINC00115	0.0955707	-0.0444006	0.185018	0.6679	0.950722
AKAP10	0.0184583	6.04722	0.184898	0.668001	0.950731
ECRG4	-0.136994	-1.45245	0.184811	0.668074	0.950731
PRX	0.0548432	2.4152	0.184657	0.668205	0.950731
SPACA6	0.073751	-0.90154	0.184603	0.66825	0.950731
RNF215	-0.0428502	2.25105	0.184602	0.668251	0.950731
TREML3P	0.199287	-0.882554	0.184527	0.668314	0.950731
LRRC58	0.029556	6.4203	0.184489	0.668346	0.950731
LDB1	-0.0205784	6.68937	0.18435	0.668464	0.950731
STAT5B	0.022293	8.34128	0.184265	0.668535	0.950731
NACA	0.0325567	9.60477	0.18424	0.668557	0.950731
ITPRIPL1	-0.0714815	3.39528	0.184232	0.668563	0.950731
PDE5A	-0.0959475	3.71623	0.184151	0.668632	0.950731
FBXL4	-0.0295345	4.99647	0.184114	0.668663	0.950731
WWP1	0.0373547	6.85007	0.184021	0.668742	0.950731
TSPAN31	0.0211603	4.60004	0.183936	0.668813	0.950731
FBXO45	0.032645	4.43197	0.18391	0.668835	0.950731
ENSG00000249773	0.134699	-1.09785	0.183761	0.668961	0.950731
XRCC3	-0.039146	2.49718	0.183727	0.668991	0.950731
FOXP1	-0.0427597	7.48669	0.183669	0.66904	0.950731
CTSF	-0.0668972	3.47119	0.183624	0.669078	0.950731
GGCT	0.0258453	3.82594	0.183529	0.669159	0.950731
ENSG00000286151	-0.207513	-2.03658	0.183494	0.669188	0.950731
CXADR	0.122473	-1.40831	0.183491	0.66919	0.950731
ATF7IP	-0.0368867	7.84321	0.183242	0.669401	0.950952
GPC1	0.0855752	-0.887508	0.183108	0.669515	0.951034
ADIPOR1	0.0443663	7.07984	0.182902	0.66969	0.951118
ENTR1	-0.0265201	5.09399	0.182679	0.66988	0.951118
WDR46	0.0207445	5.37303	0.182628	0.669923	0.951118
ENSG00000250644	0.0708853	1.40541	0.18262	0.669929	0.951118
TPO	-0.197183	-2.26486	0.182611	0.669937	0.951118
IGHV6-1	-0.205248	-0.104883	0.182504	0.670028	0.951118
MRPS21	-0.0260132	5.06184	0.182283	0.670216	0.951118
RRBP1	0.0380404	6.60847	0.182126	0.670349	0.951118
EPB41	-0.032989	8.52193	0.182109	0.670364	0.951118
LINC01134	-0.0811026	-1.03645	0.182068	0.670399	0.951118
DPPA4	-0.127183	0.453686	0.181968	0.670484	0.951118
ZBTB4	0.0307614	7.41363	0.181939	0.670508	0.951118
COX20	-0.0285091	5.28931	0.181787	0.670638	0.951118
DYRK1B	0.0301696	3.86878	0.181781	0.670643	0.951118
RBM15-AS1	-0.0841446	-1.54546	0.181682	0.670728	0.951118
PEAR1	-0.105279	2.67662	0.181592	0.670805	0.951118
GON7	0.0357245	2.85791	0.181582	0.670813	0.951118
HLA-DMA	-0.0488736	7.17497	0.181568	0.670825	0.951118
NDUFA3	0.0353058	3.77279	0.181506	0.670877	0.951118
ZNF142	-0.0253181	5.61176	0.181501	0.670882	0.951118
RTKN2	-0.0993287	4.34235	0.18148	0.6709	0.951118
GBP2	0.0416671	7.82092	0.181445	0.67093	0.951118
DVL3	0.0209501	6.40458	0.181432	0.670941	0.951118
SLC45A3	-0.244453	3.36116	0.181369	0.670994	0.951118
CRISP3	-0.527168	2.042	0.181339	0.67102	0.951118
MIR9-3HG	-0.0939221	2.11877	0.181332	0.671026	0.951118
KATNIP	0.0277721	5.07921	0.181262	0.671086	0.951123
IGHV2-26	-0.221076	-1.3702	0.181148	0.671183	0.951182
JUP	0.15205	5.37902	0.181063	0.671256	0.951204
NUP210	-0.0278606	8.64151	0.180941	0.67136	0.951204
LGALS9C	-0.156266	2.00853	0.180934	0.671366	0.951204
ERI2	0.0552623	3.07606	0.180704	0.671563	0.951378
ZC3H3	0.0370321	4.87813	0.180659	0.671601	0.951378
CLASP1	-0.0192754	6.38214	0.180247	0.671953	0.95174
HRAS	0.0343234	2.89235	0.180217	0.671979	0.95174
SEPTIN7	0.021393	7.85184	0.180121	0.672062	0.95174
RPP38	-0.0348366	3.33701	0.180044	0.672127	0.95174
SERP2	-0.201491	-1.93074	0.179963	0.672197	0.95174
SATB1	-0.0485465	7.70551	0.179902	0.672249	0.95174
SPART	0.0288762	5.75275	0.179857	0.672287	0.95174
SMPD3	-0.0681936	3.04556	0.179615	0.672495	0.95174
RAF1	0.0164319	7.36367	0.179537	0.672562	0.95174
COMMD2	0.0239674	5.29167	0.179434	0.67265	0.95174
PDCD1	0.077923	1.67749	0.179433	0.672651	0.95174
TMIGD3	-0.114539	-0.955495	0.1793	0.672765	0.95174
ENSG00000261208	-0.133355	0.42082	0.179183	0.672866	0.95174
FFAR1	-0.230901	-1.68189	0.179145	0.672899	0.95174
ZNF177	-0.0849258	0.185888	0.17912	0.67292	0.95174
VNN1	0.12955	5.25868	0.179108	0.67293	0.95174
HPGDS	0.177564	-1.11949	0.17906	0.672972	0.95174
LGALS12	0.0904348	2.92044	0.178866	0.673138	0.95174
PCDHGB5	-0.140511	0.0666644	0.178778	0.673214	0.95174
CYB561A3	-0.0397751	6.36511	0.178774	0.673218	0.95174
MLH1	-0.0218979	5.07882	0.178765	0.673226	0.95174
PLPPR4	0.228113	-1.47052	0.178712	0.673271	0.95174
CCNE1	-0.0663854	1.25009	0.178699	0.673282	0.95174
MCC	0.0954548	1.54445	0.178695	0.673285	0.95174
GSTT2B	0.247641	-3.1623	0.178618	0.673352	0.95174
TGFBR2	0.0202006	8.28173	0.178615	0.673354	0.95174
SPON2	0.110244	5.94616	0.178603	0.673365	0.95174
SRRM5	-0.0781479	-0.886552	0.178495	0.673457	0.951792
LMNB2	0.0270624	4.82417	0.178294	0.673631	0.951958
GSAP	-0.0499384	6.66778	0.178115	0.673786	0.951971
DESI1	0.0272501	5.49499	0.178092	0.673805	0.951971
UBE2C	-0.12997	-0.340546	0.178047	0.673844	0.951971
ARHGEF12	-0.0504099	5.87102	0.178008	0.673878	0.951971
TRBV6-5	-0.104258	1.53522	0.17796	0.673919	0.951971
MARCHF8	-0.0363014	6.81353	0.177864	0.674001	0.952008
USP5	0.0208637	6.21335	0.177579	0.674247	0.952048
BHLHA15	-0.314402	-2.27492	0.177559	0.674265	0.952048
C11orf58	0.016273	7.33068	0.177507	0.67431	0.952048
PDXP	-0.107752	0.747349	0.177455	0.674355	0.952048
IER5L-AS1	0.173946	-2.31714	0.17744	0.674368	0.952048
TRIM51BP	-0.444663	0.220366	0.177348	0.674448	0.952048
CPXM1	-0.124141	-0.853637	0.177347	0.674448	0.952048
HERC5	-0.0610875	4.53095	0.177314	0.674477	0.952048
ANKRD13D	0.0295635	7.05111	0.176939	0.674801	0.95224
CFAP161	-0.140012	-0.0497592	0.176917	0.674821	0.95224
RPL26L1	0.0369393	3.07856	0.176833	0.674893	0.95224
CYP21A1P	0.156963	-2.0575	0.176724	0.674988	0.95224
ZNF132-DT	-0.10147	-1.75215	0.17666	0.675043	0.95224
SAR1A	-0.0181764	6.5145	0.176614	0.675083	0.95224
ZFYVE19	-0.0288758	4.63962	0.176601	0.675094	0.95224
ENSG00000261327	-0.213972	-2.32506	0.176531	0.675155	0.95224
GZMM	0.0734883	4.16607	0.176506	0.675176	0.95224
CYLD	-0.0351448	8.73833	0.176463	0.675214	0.95224
LYNX1	0.102418	2.90603	0.176415	0.675255	0.95224
DIXDC1	-0.109097	0.961377	0.176319	0.675338	0.95224
FGFRL1	0.046899	3.8813	0.176196	0.675446	0.95224
CLCN7	0.031279	6.93998	0.176183	0.675456	0.95224
TMEM222	-0.0248984	4.61295	0.176101	0.675528	0.95224
KLRK1	-0.0711704	7.10544	0.176086	0.67554	0.95224
AKAP8L	-0.0232579	6.47415	0.17606	0.675563	0.95224
MGME1	-0.0440492	4.57596	0.17584	0.675754	0.952379
PHACTR1	-0.0954015	3.94732	0.175817	0.675774	0.952379
ABHD14A-ACY1	-0.106328	-0.698046	0.17575	0.675832	0.952383
EID2B	-0.0444874	1.52381	0.175599	0.675963	0.952403
GFPT1	-0.0321339	5.54828	0.175584	0.675977	0.952403
INTS8	-0.018964	6.32501	0.175541	0.676015	0.952403
ARHGEF19	-0.0420596	2.55601	0.17537	0.676163	0.952534
COL9A3	-0.174578	0.815677	0.175181	0.676328	0.952687
GEMIN6	-0.0550482	2.97904	0.175106	0.676393	0.9527
YOD1	0.0422045	5.48075	0.174854	0.676613	0.95291
UFD1	-0.0218465	5.84714	0.174709	0.676739	0.95291
BACE1	0.0689421	3.92855	0.174627	0.67681	0.95291
PDXDC1	-0.0182666	6.60193	0.17461	0.676825	0.95291
DDX18	-0.0184373	7.12887	0.174446	0.676969	0.95291
LINC02284	-0.163183	-2.07317	0.174393	0.677014	0.95291
MKRN1	0.0267353	7.85303	0.174356	0.677047	0.95291
HSD17B8	-0.0554326	2.03389	0.174335	0.677065	0.95291
LINC00997	0.167108	-0.783669	0.174299	0.677097	0.95291
PI16	-0.0853952	2.59952	0.174293	0.677102	0.95291
C3orf33	-0.0624413	0.983524	0.174224	0.677162	0.952917
MISP3	-0.0850317	0.1983	0.174	0.677357	0.952999
TIE1	0.0896468	-0.0280767	0.173999	0.677359	0.952999
PTGER3	0.201736	-0.173301	0.173942	0.677408	0.952999
HSD17B1-AS1	-0.0347643	3.78269	0.173865	0.677476	0.952999
EMC1	-0.0224227	5.98763	0.173837	0.677501	0.952999
SLC9A3-AS1	-0.120898	2.62281	0.173698	0.677622	0.953086
EPC2	0.0331366	6.37768	0.173465	0.677826	0.953086
MTIF3	0.0263541	4.66989	0.173393	0.677889	0.953086
SEC23A	0.0233197	6.0521	0.173378	0.677902	0.953086
B4GALNT4	0.142217	-0.0231796	0.173363	0.677915	0.953086
LTF	-0.577675	5.76651	0.173339	0.677936	0.953086
ENSG00000276672	-0.0582357	0.183514	0.173319	0.677954	0.953086
LINC01410	0.099875	2.96714	0.172597	0.678588	0.953792
B4GALT3	-0.0284586	5.61299	0.172592	0.678592	0.953792
MTARC2	-0.122044	-0.557942	0.172534	0.678643	0.953792
SMIM38	-0.184252	-2.05652	0.172492	0.67868	0.953792
ACY3	0.118046	-1.00216	0.172328	0.678823	0.953895
ENSG00000267745	-0.0500043	1.98244	0.17228	0.678866	0.953895
ENSG00000259436	0.056722	3.19697	0.172025	0.67909	0.953911
STX6	0.034197	5.87388	0.172024	0.679091	0.953911
C11orf54	-0.0396425	4.57761	0.172021	0.679094	0.953911
NAT9	-0.0274096	4.73182	0.172013	0.679101	0.953911
F2RL3	-0.10365	0.213858	0.171699	0.679378	0.954221
SDHAF3	0.0336811	2.76663	0.171559	0.679501	0.954316
RN7SL1	-0.172747	5.34202	0.171378	0.67966	0.954335
CACNG6	0.39088	-1.30279	0.171327	0.679705	0.954335
SP1	0.0365204	8.10206	0.171304	0.679725	0.954335
ASB2	-0.071151	1.445	0.171289	0.679739	0.954335
TMEM249	-0.115859	-2.0698	0.171154	0.679858	0.954389
ENSG00000282572	0.115563	1.99013	0.171118	0.679889	0.954389
ENSG00000272009	-0.21994	0.185163	0.17101	0.679985	0.954437
IDO1	-0.116411	0.720212	0.170952	0.680036	0.954437
ENSG00000259414	-0.31687	-3.57949	0.170824	0.680149	0.954503
ZNF639	0.04214	5.41573	0.170773	0.680195	0.954503
PELO	0.0490706	2.94709	0.170452	0.680478	0.95454
IGLV3-27	-0.278249	-3.37633	0.170372	0.680549	0.95454
NCAPGP1	-0.133033	-1.8497	0.170288	0.680623	0.95454
AGA-DT	-0.121093	-1.75245	0.170234	0.680671	0.95454
KANK1	-0.105819	3.74728	0.170231	0.680674	0.95454
ENSG00000270022	-0.16665	-0.482298	0.170222	0.680682	0.95454
PPM1J	-0.0889204	0.625973	0.170212	0.680691	0.95454
SORD2P	0.15411	0.623142	0.170117	0.680775	0.95454
FBLN1	0.232078	-2.48017	0.17011	0.680781	0.95454
RNF10	0.0298573	7.39742	0.17011	0.680781	0.95454
ZNF687	0.0293375	5.72217	0.16993	0.68094	0.954615
CLPP	0.0324466	4.00309	0.169922	0.680947	0.954615
HELZ2	0.0403575	6.21051	0.169766	0.681086	0.954635
CNRIP1	0.111094	-0.900412	0.169723	0.681124	0.954635
ENSG00000260293	0.103037	-1.19294	0.169661	0.681179	0.954635
ENSG00000236829	0.119047	-0.724162	0.169615	0.68122	0.954635
TMEM106A	-0.0502525	4.22854	0.16959	0.681242	0.954635
GRAMD4	0.0372413	5.87104	0.169373	0.681434	0.954735
MDM2	-0.0261721	6.48476	0.169336	0.681468	0.954735
TOX2	-0.0673457	0.560973	0.169306	0.681494	0.954735
ZNF492	-0.109017	-0.351804	0.169258	0.681537	0.954735
CLEC16A	-0.0190079	5.70207	0.169139	0.681643	0.954804
IL2RB	0.0762117	8.62391	0.168885	0.681869	0.955042
NAIPP3	0.166199	2.94495	0.168802	0.681942	0.955067
TRAV13-2	-0.0717528	0.879541	0.168699	0.682034	0.955073
FSIP2	-0.23687	-1.40165	0.168671	0.682059	0.955073
MYO1A	0.0530246	0.390774	0.168571	0.682148	0.95512
KIF21B	-0.0379684	7.68188	0.168417	0.682285	0.955175
PCA3	-0.357343	-3.3614	0.168375	0.682322	0.955175
ENSG00000268750	-0.0633372	0.58088	0.168337	0.682356	0.955175
PTP4A2P2	0.134929	-1.08624	0.168165	0.682509	0.955188
NMD3	0.0213582	5.61433	0.167925	0.682724	0.955188
FAM167A	-0.141569	1.45238	0.167845	0.682795	0.955188
ARHGEF17	0.18418	0.837708	0.167726	0.682902	0.955188
ANKRD13B	-0.070025	0.263667	0.167685	0.682938	0.955188
ADRB1	0.166149	-0.201704	0.16758	0.683032	0.955188
ERP29	0.0240128	7.42975	0.16748	0.683122	0.955188
ST3GAL4	0.0404731	3.42935	0.167459	0.68314	0.955188
ENSG00000253616	-0.135996	-2.11105	0.167445	0.683153	0.955188
VPS37B	0.0272585	5.7452	0.167413	0.683181	0.955188
CDCA2	-0.114735	-0.323825	0.167354	0.683234	0.955188
KLHL12	0.0222754	5.35004	0.167353	0.683235	0.955188
MYBL1	-0.0745791	6.28618	0.167208	0.683365	0.955188
ADPRHL1	0.083123	-0.625909	0.167178	0.683392	0.955188
TRMT61A	0.0450691	3.06059	0.16706	0.683497	0.955188
LINC01521	-0.0580307	-0.237099	0.167036	0.683519	0.955188
CYP27B1	-0.102415	-1.35415	0.16702	0.683533	0.955188
SOS1	-0.0233841	7.10989	0.167015	0.683537	0.955188
SEMA3G	0.091265	0.501405	0.167009	0.683543	0.955188
SOAT1	0.0335169	6.60695	0.16694	0.683605	0.955188
S1PR4	0.042967	5.32102	0.166828	0.683705	0.955188
LINC01347	-0.0831896	-0.271677	0.166758	0.683768	0.955188
LINC02757	0.117923	-1.92669	0.166735	0.683788	0.955188
CRACR2A	0.0331119	5.13709	0.166729	0.683794	0.955188
C5orf24	-0.037116	5.20167	0.166701	0.683819	0.955188
ARFGAP2	-0.0150111	6.65638	0.166683	0.683835	0.955188
LINC02363	-0.13799	-1.98516	0.166634	0.683879	0.955188
CIPC	-0.0337626	4.46968	0.16655	0.683954	0.955215
CLPX	-0.0249026	5.85893	0.166226	0.684245	0.955542
DDX43	-0.174447	0.664602	0.166107	0.684352	0.955579
KITLG	-0.13862	-1.66134	0.165919	0.684521	0.955579
FBXO9	-0.0293357	6.45172	0.165864	0.68457	0.955579
CEP164	-0.0201295	5.55188	0.165852	0.684581	0.955579
NDUFV1	-0.0255192	6.48145	0.165713	0.684706	0.955579
MMP23B	0.107609	1.0526	0.165479	0.684917	0.955579
OSBPL5	0.0627878	5.49969	0.165355	0.685028	0.955579
ENSG00000267740	0.186901	-2.31016	0.165352	0.685031	0.955579
RPL6	0.0298443	10.2139	0.165265	0.68511	0.955579
CASZ1	0.0367935	3.52462	0.165251	0.685122	0.955579
EPAS1	-0.137288	2.27068	0.165233	0.685139	0.955579
EPOP	0.0754554	-0.225743	0.165215	0.685154	0.955579
CYP2T1P	0.0988437	0.738366	0.165214	0.685156	0.955579
ZNF644	0.0442865	5.93684	0.165194	0.685173	0.955579
RUNX3	0.0577716	8.16844	0.165093	0.685264	0.955579
TTC4	0.0195265	4.24293	0.165041	0.685311	0.955579
LINC00339	-0.0715039	3.14434	0.164912	0.685427	0.955579
TPX2	-0.0973097	2.03786	0.164895	0.685443	0.955579
ENSG00000276476	-0.16574	-0.828849	0.164805	0.685524	0.955579
RPSAP12	-0.0716559	-0.0471339	0.164771	0.685555	0.955579
MTHFR	0.0310842	6.52435	0.164629	0.685683	0.955579
ENSG00000277301	-0.121334	0.54907	0.164425	0.685867	0.955579
APBB3	-0.0332665	5.08847	0.164388	0.685901	0.955579
ITGA7	0.121401	1.38647	0.164361	0.685925	0.955579
PDE4DIPP2	-0.0618241	4.97106	0.164311	0.685971	0.955579
RPS2P46	0.0933462	-1.82496	0.164285	0.685994	0.955579
PDK2	0.0337344	4.4361	0.164254	0.686022	0.955579
ENSG00000264324	-0.130119	-0.599936	0.164186	0.686084	0.955579
PLSCR1	0.0688415	6.09837	0.164184	0.686086	0.955579
EIF5B	-0.0226956	6.69721	0.164169	0.686099	0.955579
SLC66A1	0.0358621	2.71172	0.164072	0.686186	0.955579
RPS2P32	0.0774065	-0.57587	0.163997	0.686254	0.955579
NUDCD3	-0.0184354	6.0748	0.163963	0.686285	0.955579
SRSF5	0.042888	9.50812	0.163958	0.68629	0.955579
SLC37A2	0.0662035	5.70017	0.163906	0.686337	0.955579
DNMBP	0.0433918	4.56785	0.163876	0.686364	0.955579
TMEM50B	-0.0417896	5.80664	0.163788	0.686443	0.955579
C1orf87	-0.339872	-2.23358	0.163743	0.686485	0.955579
ENSG00000273204	-0.146849	-2.22922	0.163683	0.686539	0.955579
ENSG00000279766	0.109779	-1.4881	0.163673	0.686548	0.955579
TAP2	-0.0430257	7.5699	0.163488	0.686716	0.955579
PITX1-AS1	0.183965	-2.92751	0.163346	0.686844	0.955579
PRKAR2B	-0.0987028	6.08819	0.16327	0.686914	0.955579
RETREG1	-0.059453	4.35498	0.163146	0.687026	0.955579
CNTN4-AS1	0.299809	-3.41391	0.163119	0.68705	0.955579
USP6	-0.300117	-0.650185	0.163082	0.687084	0.955579
SLA	0.0308482	7.27562	0.163054	0.687109	0.955579
ANKRD34A	-0.0624933	0.394682	0.162831	0.687312	0.955579
SGF29	0.02815	4.22281	0.162802	0.687338	0.955579
KDSR	0.0269668	5.23538	0.16272	0.687413	0.955579
JOSD1	0.0492386	6.6972	0.162371	0.68773	0.955579
GSKIP	0.0403858	4.20638	0.162317	0.687779	0.955579
BLOC1S5-TXNDC5	0.226399	2.65676	0.162112	0.687966	0.955579
RNF125	-0.027554	6.65464	0.162095	0.687981	0.955579
CKAP5	-0.0365028	6.07675	0.162014	0.688056	0.955579
RPL39L	-0.0678985	0.199197	0.162009	0.68806	0.955579
ENSG00000273398	-0.1837	-0.827522	0.161947	0.688116	0.955579
SLC35B4	-0.0241648	4.76039	0.161919	0.688142	0.955579
HS3ST3B1	-0.0507547	4.54955	0.161909	0.688151	0.955579
CNNM4	-0.0276857	4.40632	0.161812	0.688239	0.955579
PLEKHF2	-0.0379667	6.18358	0.161778	0.68827	0.955579
ENSG00000255508	0.0724651	1.63116	0.161735	0.68831	0.955579
ZNF775	0.0592803	1.24301	0.161686	0.688355	0.955579
ABCG1	-0.0666578	4.02452	0.161444	0.688576	0.955579
PPP1R13L	-0.0571735	1.4237	0.161385	0.68863	0.955579
LILRA4	-0.103104	3.22427	0.161192	0.688806	0.955579
NAT8L	-0.140018	-1.00851	0.161174	0.688822	0.955579
THRA	0.0461945	5.35969	0.161112	0.688878	0.955579
TVP23C	-0.0765742	1.96423	0.161072	0.688916	0.955579
GBP4	-0.0529142	7.16212	0.161072	0.688916	0.955579
IFT88	-0.0285411	3.39047	0.161046	0.688939	0.955579
DNAAF11	-0.112415	1.24553	0.161026	0.688958	0.955579
MBOAT1	0.0449637	4.5465	0.161022	0.688961	0.955579
MZT2B	0.0645767	4.18938	0.161009	0.688973	0.955579
ENSG00000273783	-0.106685	-1.78779	0.160841	0.689127	0.955579
GBA2	-0.0213559	6.32911	0.160836	0.689132	0.955579
SUGP1	-0.013559	4.9616	0.16069	0.689265	0.955579
DNAJC11	-0.0123877	5.29955	0.160671	0.689282	0.955579
ARPC5L	0.0314196	5.19464	0.160648	0.689303	0.955579
MBNL1-AS1	0.0598756	1.81307	0.160624	0.689326	0.955579
ENSG00000259623	0.321545	0.482401	0.160596	0.689351	0.955579
LY6G6F	-0.102293	1.5155	0.160576	0.689369	0.955579
ENSG00000286098	-0.0966438	2.67345	0.160496	0.689442	0.955579
UQCRFS1P1	0.177929	-1.37581	0.16038	0.689549	0.955579
STX7	-0.0381771	6.99631	0.16024	0.689678	0.955579
ENSG00000280136	-0.287815	-1.5237	0.160219	0.689697	0.955579
SGSM3	-0.0317666	6.14519	0.160187	0.689726	0.955579
LAMP5	0.0937861	1.16517	0.160169	0.689742	0.955579
SPSB2	-0.0586473	2.11982	0.160088	0.689817	0.955579
AGAP14P	-0.249312	-1.50482	0.159972	0.689923	0.955579
ASPHD2	0.0362369	3.58484	0.159951	0.689943	0.955579
PIP4P2	0.0484469	4.43834	0.159927	0.689965	0.955579
ATP1B2	0.142662	-1.76683	0.159918	0.689973	0.955579
DNAJA1	0.0383662	7.39101	0.159795	0.690086	0.955579
ENSG00000249685	-0.114483	-1.57757	0.159778	0.690102	0.955579
ENSG00000251023	-0.0506799	0.425882	0.159728	0.690148	0.955579
POLR3D	-0.0259685	5.25826	0.1597	0.690173	0.955579
TRAF6	0.0312841	5.62945	0.159647	0.690222	0.955579
PSMG2	0.0231033	5.18873	0.159526	0.690333	0.955579
SIRT6	0.0283371	3.59308	0.159472	0.690383	0.955579
KIAA1586	-0.0532824	3.17786	0.159427	0.690424	0.955579
TRIAP1	0.0302062	4.01627	0.159381	0.690467	0.955579
CHGB	0.204244	-2.0157	0.159364	0.690482	0.955579
P2RY14	-0.0910187	2.57457	0.159355	0.69049	0.955579
GNRHR2	0.0527787	0.283422	0.159334	0.69051	0.955579
ZNF100	-0.0658134	4.00587	0.159314	0.690528	0.955579
MARCHF1	0.0487751	7.10392	0.159273	0.690566	0.955579
SDHA	0.0321703	6.66787	0.15919	0.690642	0.955579
C7orf61	0.0904913	-1.37566	0.159072	0.690751	0.955579
ADAMTS7P1	-0.110442	-0.934561	0.159067	0.690755	0.955579
LRRC24	-0.106775	-1.09801	0.158961	0.690854	0.955579
NMNAT1	0.0387023	3.79989	0.158949	0.690864	0.955579
CAPN12	-0.0767674	2.429	0.158943	0.69087	0.955579
ALG1L13P	-0.167247	-2.29918	0.158884	0.690924	0.955579
ERH	0.0224382	5.3848	0.158843	0.690962	0.955579
CMTM2	0.168547	0.851593	0.158699	0.691095	0.955579
TNNI2	0.0765972	1.12813	0.158641	0.691148	0.955579
GLB1L	0.107842	2.7214	0.158593	0.691192	0.955579
ZSWIM5	-0.0749833	1.90839	0.158483	0.691294	0.955579
ZNF512B	-0.0369005	4.94448	0.15826	0.6915	0.955579
GBP6	-0.112398	-2.04387	0.158225	0.691533	0.955579
DNAH6	-0.123283	1.06586	0.158149	0.691603	0.955579
GAPT	0.0561221	6.28848	0.158132	0.691618	0.955579
TRAPPC3L	-0.130619	0.44178	0.158007	0.691735	0.955579
ARRDC3-AS1	-0.0610834	0.434078	0.157924	0.691811	0.955579
PHKG2	0.0234709	4.99665	0.157713	0.692006	0.955579
NCKAP5	0.144531	-1.12048	0.157688	0.69203	0.955579
PAPLN	-0.0862554	1.32445	0.157654	0.692061	0.955579
TRIM14	-0.0227768	6.94957	0.157627	0.692085	0.955579
ATP13A3-DT	-0.0824101	-0.861023	0.157622	0.69209	0.955579
ENSG00000281538	-0.177505	-2.50772	0.15759	0.69212	0.955579
FKBP4	0.0338893	5.47787	0.157571	0.692137	0.955579
XRRA1	-0.105498	3.81168	0.157517	0.692187	0.955579
PHOSPHO1	-0.275011	1.32966	0.157457	0.692244	0.955579
FIS1	0.0233599	5.48096	0.157445	0.692255	0.955579
ARL13B	0.0252039	3.08783	0.157441	0.692258	0.955579
TRIM24	0.0277341	5.2954	0.157433	0.692265	0.955579
STON2	-0.0723702	2.71334	0.157419	0.692278	0.955579
NME8	0.0639668	1.3067	0.157381	0.692313	0.955579
PLXNA1	-0.0484497	4.07434	0.157338	0.692354	0.955579
RGCC	0.135849	4.28181	0.157234	0.69245	0.955579
ITPKB	0.0376596	7.80867	0.157171	0.692508	0.955579
ABCC4	-0.0456261	4.30905	0.157162	0.692517	0.955579
MFSD11	-0.0189138	4.72847	0.157116	0.692559	0.955579
PFKP	0.0420241	5.61052	0.157005	0.692662	0.955579
TRAV1-2	0.111431	0.864146	0.157	0.692667	0.955579
SH3BGRL2	-0.116716	4.46425	0.156964	0.692701	0.955579
CYB5D1	-0.0685019	3.46569	0.156806	0.692847	0.955579
PSPH	0.0497292	1.32642	0.156782	0.692869	0.955579
ZBTB38	-0.0455169	7.07113	0.156763	0.692887	0.955579
TRDC	0.107722	5.1682	0.156721	0.692926	0.955579
PPARA	0.0253555	5.22016	0.156711	0.692935	0.955579
FAM102B	0.031266	5.89535	0.15658	0.693057	0.955579
HAVCR2	0.0604769	5.337	0.15651	0.693122	0.955579
DRC3	-0.117207	-2.23015	0.156508	0.693124	0.955579
RYR2	-0.131809	-1.73017	0.156427	0.6932	0.955579
MIRLET7A1HG	0.0640299	3.55287	0.156404	0.693221	0.955579
ORM2	0.29621	-2.75336	0.156312	0.693307	0.955579
CDCP1	0.0698151	0.868598	0.156296	0.693321	0.955579
PABPN1	-0.0212628	7.09291	0.156218	0.693394	0.955579
PPP1R16A	0.0425191	2.78444	0.156102	0.693502	0.955579
CYYR1	-0.137951	-0.35611	0.156063	0.693538	0.955579
SCAMP3	0.0209477	5.0736	0.156046	0.693554	0.955579
FGFBP3	-0.0534623	0.44335	0.156039	0.69356	0.955579
UGDH-AS1	-0.0679502	-0.466352	0.156033	0.693566	0.955579
ALOX15B	0.136005	1.46842	0.155942	0.693651	0.955579
CACNA1H	-0.0903403	1.68442	0.155898	0.693692	0.955579
SLC26A11	-0.035996	4.71142	0.155848	0.693739	0.955579
EIF3CL	0.133296	5.1469	0.155774	0.693808	0.955579
MPZ	-0.0523714	1.41705	0.155748	0.693832	0.955579
PKD1	0.0358838	6.30881	0.155661	0.693913	0.955579
RNFT1	0.0297418	5.17078	0.155613	0.693958	0.955579
COMMD6	0.0364243	5.60131	0.155592	0.693977	0.955579
FARSA	0.0258139	4.97203	0.15531	0.694241	0.955705
ENSG00000263235	-0.0859617	-1.07999	0.155223	0.694322	0.955705
LIN7C	0.0318755	4.9841	0.155205	0.694339	0.955705
PROX1	-0.21043	-2.44402	0.155158	0.694383	0.955705
ABCF1	-0.0200399	6.20098	0.155123	0.694415	0.955705
WDR4	-0.0368146	2.55212	0.154975	0.694554	0.955705
BMP8B	0.0726476	2.52104	0.154968	0.694561	0.955705
HEXIM2	-0.0474577	1.78057	0.154881	0.694642	0.955705
POMZP3	0.0883174	2.87652	0.154851	0.69467	0.955705
TFPI	-0.106782	-0.417489	0.154849	0.694672	0.955705
KCNK17	-0.21509	-0.798904	0.154834	0.694686	0.955705
DRAXIN	0.141896	2.27075	0.154634	0.694873	0.955712
NFAT5	-0.0327443	6.99604	0.154605	0.6949	0.955712
SEPHS1	-0.0170348	5.00348	0.154597	0.694908	0.955712
DHRS4-AS1	0.0366961	4.55644	0.154572	0.694931	0.955712
TNPO1	-0.0226037	6.89038	0.154499	0.694999	0.955712
UBE2G1	0.0176415	6.3281	0.154378	0.695113	0.955712
SPIRE2	-0.107057	-0.585534	0.154333	0.695155	0.955712
ENSG00000270020	-0.167501	-2.06255	0.15427	0.695214	0.955712
SCRN3	0.0311904	3.72275	0.1542	0.695279	0.955712
AREG	0.221584	2.61272	0.154086	0.695387	0.955712
ENPP3	-0.241887	1.03147	0.154075	0.695397	0.955712
CASP9	0.0299324	4.17423	0.15407	0.695401	0.955712
DHX29	0.0180355	5.58136	0.15387	0.69559	0.955712
CHD4	-0.0172279	8.32456	0.153765	0.695688	0.955712
CSNK1G2P1	-0.219097	-2.92205	0.153725	0.695725	0.955712
FOCAD	-0.0387405	4.28574	0.153722	0.695728	0.955712
ADAMTS5	0.118948	2.57485	0.153646	0.6958	0.955712
ELOA-AS1	0.0476223	0.377071	0.153589	0.695853	0.955712
CLEC1B	-0.129507	1.20963	0.153564	0.695877	0.955712
TBC1D7	-0.0345355	2.7861	0.153468	0.695967	0.955712
ACTR8	-0.0253865	5.03959	0.153365	0.696065	0.955712
IGSF22	-0.121154	-1.45783	0.153347	0.696081	0.955712
GIGYF1	-0.0260106	6.93215	0.153343	0.696084	0.955712
HTR1F	-0.181903	-2.30074	0.153249	0.696174	0.955712
ENSG00000270681	0.0918016	-0.0305604	0.153065	0.696346	0.955712
ENSG00000236439	-0.105285	-1.62638	0.153061	0.69635	0.955712
ZNHIT3	0.0208335	4.36729	0.153028	0.696382	0.955712
ENSG00000260997	-0.0248729	4.79935	0.152894	0.696508	0.955712
GAK	0.0175493	7.20711	0.152862	0.696538	0.955712
TSPYL1	0.0669051	7.06446	0.152848	0.696551	0.955712
ENSG00000285791	0.0851907	0.665996	0.152815	0.696582	0.955712
ENSG00000213557	-0.12051	-0.778551	0.15281	0.696586	0.955712
ENSG00000286104	-0.0809883	0.795153	0.152772	0.696623	0.955712
ELL2	-0.0494999	4.66598	0.15277	0.696624	0.955712
CDHR2	-0.069547	-0.973517	0.152738	0.696655	0.955712
C8orf76	0.0236845	3.47381	0.152603	0.696782	0.955762
MLLT3	-0.0494615	4.83178	0.15258	0.696803	0.955762
HERC2P4	-0.246274	-1.73273	0.152512	0.696868	0.955774
CSNK1G1	0.0195651	5.85126	0.152447	0.696929	0.955781
SLC25A28	-0.0281032	5.25222	0.152297	0.697071	0.955898
FXN	-0.0425551	3.58629	0.152171	0.69719	0.955984
KIFC3	0.0750434	2.74594	0.152049	0.697305	0.955992
ENSG00000285884	0.113837	-1.55874	0.152047	0.697308	0.955992
TUBD1	-0.0335958	3.19956	0.151941	0.697408	0.956052
MRS2	-0.0217994	4.87768	0.15169	0.697645	0.956301
ENSG00000262580	-0.0766068	4.46222	0.151479	0.697845	0.956498
ENSG00000269815	-0.102192	-1.73997	0.151313	0.698003	0.956619
UBA52	0.0288972	8.7425	0.15121	0.6981	0.956619
UBXN4	-0.0225198	7.39248	0.151158	0.69815	0.956619
LEPR	0.0652011	3.39259	0.151026	0.698275	0.956619
SREBF1	0.0396913	5.06328	0.150938	0.698358	0.956619
RPP38-DT	0.173477	-1.63495	0.150887	0.698406	0.956619
CUL7	-0.0251789	4.38755	0.150883	0.698411	0.956619
TACSTD2	0.324918	0.216047	0.150797	0.698492	0.956619
SAPCD2	0.166144	1.62954	0.150793	0.698496	0.956619
SUZ12P1	-0.0775653	2.50341	0.150682	0.698601	0.956619
YEATS4	-0.0413041	3.71482	0.150677	0.698606	0.956619
ENSG00000272839	0.0832942	0.136801	0.150676	0.698607	0.956619
SKAP1	-0.0396107	5.80651	0.150344	0.698923	0.95696
MIS18BP1	0.0379503	6.7738	0.150295	0.698969	0.95696
TREML2	-0.0655286	4.10109	0.150235	0.699026	0.956962
ENSG00000261526	0.0730121	3.34111	0.150064	0.699189	0.956972
PGRMC2	-0.0207628	5.61281	0.150055	0.699198	0.956972
MST1L	-0.161246	-0.0933056	0.149946	0.699302	0.956972
TRIM4	0.0208831	5.84513	0.149935	0.699312	0.956972
PGBD2	-0.0319101	3.82393	0.149884	0.699361	0.956972
NIT1	-0.0274315	4.78791	0.149751	0.699488	0.956972
KDM8	-0.0341545	2.37558	0.149599	0.699633	0.956972
SWT1	-0.0263863	3.13076	0.149593	0.699639	0.956972
TMEM69	0.0260673	4.56577	0.149355	0.699866	0.956972
LSM7	-0.0272244	4.29922	0.149062	0.700146	0.956972
HSPA4	-0.0230799	6.61811	0.148858	0.700342	0.956972
ATP13A3	-0.0265829	6.88523	0.148818	0.700379	0.956972
BCL2L1	-0.0685841	6.1246	0.148786	0.70041	0.956972
DCAF13P3	-0.0912434	-1.8057	0.148693	0.700499	0.956972
OTUD7A	0.0878003	0.658609	0.148632	0.700557	0.956972
CLOCK	0.0216441	5.41865	0.148594	0.700594	0.956972
KDM2A	0.023499	8.46274	0.148439	0.700743	0.956972
LINC02964	-0.089912	1.0629	0.148416	0.700764	0.956972
CHORDC1P4	-0.112908	-1.94034	0.148375	0.700803	0.956972
ZNF559-ZNF177	-0.136836	-1.68217	0.148342	0.700836	0.956972
FNTA	-0.0220321	6.29366	0.148137	0.701032	0.956972
GOT2	-0.0193256	5.42979	0.148136	0.701033	0.956972
TANGO2	0.034551	5.16778	0.148122	0.701046	0.956972
IFFO1	0.0327406	6.0207	0.148074	0.701092	0.956972
TRAV23DV6	-0.0981856	1.07552	0.147974	0.701189	0.956972
SORBS2	-0.175737	-0.79789	0.147901	0.701259	0.956972
H19	0.220299	-2.51085	0.147896	0.701263	0.956972
ACTR1B	0.021275	5.96507	0.147721	0.701432	0.956972
BCL9	-0.0417178	4.54635	0.147673	0.701478	0.956972
CCDC102A	-0.0521509	2.22377	0.147618	0.701531	0.956972
PEBP1	-0.0382453	6.05576	0.147562	0.701585	0.956972
LRR1	-0.0378166	2.88489	0.147528	0.701617	0.956972
UBE2Q2P2	0.107492	-0.895351	0.147522	0.701623	0.956972
MPP7	0.0395416	6.14631	0.147502	0.701643	0.956972
GBP1P1	-0.139138	-1.66014	0.147426	0.701716	0.956972
LINC00880	0.101609	-1.58761	0.147321	0.701817	0.956972
COPS8-DT	0.05521	-0.800132	0.147305	0.701832	0.956972
SLC27A4	0.0231069	4.12717	0.147283	0.701854	0.956972
PLGLB2	-0.168575	0.302181	0.147258	0.701877	0.956972
ENSG00000272195	0.076381	-0.590014	0.147243	0.701892	0.956972
HRH1	0.126009	-1.99317	0.147235	0.701899	0.956972
RALA	0.0302997	5.07284	0.147208	0.701925	0.956972
FXYD2	0.112682	-0.93439	0.1471	0.70203	0.956972
PRKAA1	-0.0259027	7.01441	0.147052	0.702076	0.956972
ENSG00000259984	-0.327948	-2.55965	0.147051	0.702077	0.956972
IGFBP4	-0.0603705	1.80859	0.146992	0.702134	0.956972
SOD1	0.0279986	6.08818	0.146956	0.702169	0.956972
SLC35C2	-0.0266314	5.6991	0.146859	0.702262	0.956972
PXK	-0.0362309	5.87652	0.14685	0.702271	0.956972
TIGD5	0.0386702	2.57503	0.146811	0.702309	0.956972
MEX3B	0.0650778	1.20781	0.146739	0.702377	0.956972
RC3H1	0.0259338	7.05776	0.146738	0.702379	0.956972
MKI67	-0.106546	4.22359	0.146691	0.702424	0.956972
AUP1	0.021727	6.85467	0.14669	0.702425	0.956972
SLC25A51	-0.0211754	3.66958	0.146686	0.702429	0.956972
ENSG00000279166	-0.116833	0.208305	0.146681	0.702434	0.956972
PARP3	-0.0262807	3.64518	0.146666	0.702448	0.956972
TRIM17	0.0847722	-0.229335	0.146584	0.702528	0.956972
THORLNC	0.318175	-3.43358	0.14658	0.702531	0.956972
RASA1	0.0164503	5.80296	0.146562	0.702549	0.956972
PLEKHH1	-0.139163	-1.77214	0.14649	0.702619	0.956972
JAG2	-0.0682969	1.00972	0.146465	0.702643	0.956972
SELP	-0.0830217	3.56267	0.146444	0.702663	0.956972
TACO1	0.0308138	3.36031	0.146389	0.702716	0.956972
IER3IP1	0.0255987	4.96508	0.146272	0.702829	0.956972
IPO8	-0.0205219	6.51102	0.146254	0.702846	0.956972
LINC02273	-0.105507	3.5457	0.146106	0.70299	0.956972
SKA1	0.0972949	-0.466737	0.146002	0.70309	0.956972
NARF-IT1	-0.0721301	-0.0971516	0.145995	0.703096	0.956972
TRMT9B	0.14233	-1.60214	0.145993	0.703099	0.956972
ZKSCAN2	0.0306536	3.09743	0.145886	0.703202	0.956972
SNX2	0.0306103	7.29704	0.145847	0.70324	0.956972
PTPN3	0.155158	-1.82144	0.145823	0.703264	0.956972
FTO	-0.0236628	5.19145	0.145801	0.703284	0.956972
ENSG00000275431	-0.165515	-2.44132	0.14569	0.703393	0.956972
GFI1	-0.0683765	4.4257	0.145627	0.703453	0.956972
POMK	0.0258435	3.02271	0.145475	0.703601	0.956972
ATP2B4	0.0378653	8.3946	0.145465	0.70361	0.956972
PPA1	0.0429325	6.07939	0.145363	0.703709	0.956972
ANP32B	0.0261005	7.53757	0.145295	0.703775	0.956972
LIMS4	0.223308	-2.67921	0.145293	0.703778	0.956972
LXN	0.0418704	1.85841	0.145265	0.703804	0.956972
ITGA3	-0.0601477	2.60986	0.145261	0.703808	0.956972
UROS	-0.0236791	4.47034	0.145261	0.703808	0.956972
ENSG00000250264	0.134858	3.59209	0.145247	0.703822	0.956972
ZNF521	0.0952914	-0.462054	0.145172	0.703894	0.956972
RNASEK-C17orf49	0.0870372	-0.0318668	0.145144	0.703922	0.956972
ANKRD6	0.0329817	2.65406	0.145026	0.704036	0.957017
NUDT12	-0.129501	1.45939	0.144994	0.704068	0.957017
CSF1	-0.059797	3.08816	0.144907	0.704152	0.957054
PATZ1	-0.0250537	5.66657	0.144826	0.704231	0.957054
CDC14A	-0.0442109	6.03614	0.144793	0.704263	0.957054
HCG11	-0.0460135	4.67723	0.144708	0.704346	0.957068
PAX8	0.205068	0.62572	0.144667	0.704386	0.957068
TOMM34	-0.0446938	3.4941	0.144558	0.704492	0.95712
IKZF1	0.0216949	9.3086	0.144512	0.704537	0.95712
TRGV8	0.121881	-0.0921849	0.144307	0.704736	0.957249
APOL1	0.0403069	5.01215	0.144287	0.704755	0.957249
RASA4DP	0.0954951	0.528994	0.144165	0.704875	0.957249
ENSG00000228172	0.0663051	-1.0297	0.144099	0.704939	0.957249
APOL3	-0.0288532	6.62847	0.144043	0.704993	0.957249
SNX7	0.230565	-1.40509	0.144012	0.705024	0.957249
SGPP2	-0.0681482	2.72198	0.144011	0.705025	0.957249
ENSG00000276289	0.135601	0.627636	0.143847	0.705185	0.957314
MRPL48	0.0293142	3.69568	0.143733	0.705296	0.957314
CRACR2B	-0.106762	0.982659	0.143704	0.705324	0.957314
SLC50A1	0.0223965	4.39172	0.14368	0.705347	0.957314
CTSK	0.0542696	3.30775	0.143674	0.705354	0.957314
GYPA	0.301627	-2.82557	0.143506	0.705518	0.957445
SNRPE	0.0210007	4.52326	0.143437	0.705586	0.957445
DHCR7	0.0388488	2.9214	0.143403	0.705619	0.957445
DPY19L1	0.0469146	5.10592	0.143252	0.705766	0.957478
CXCL9	0.114563	0.898051	0.143219	0.705799	0.957478
B4GALT6	0.0711391	2.84941	0.143138	0.705878	0.957478
ZNF574	-0.0313368	3.46055	0.143128	0.705888	0.957478
FZD8	0.115369	-0.911391	0.143091	0.705924	0.957478
ENSG00000286207	0.0839826	-1.33123	0.142837	0.706173	0.957582
DUS2	-0.0378898	4.27458	0.142787	0.706221	0.957582
SLC16A10	-0.0949684	2.73673	0.14272	0.706287	0.957582
CRAMP1	-0.0212354	5.95717	0.14271	0.706297	0.957582
FAM172BP	0.143541	-1.67881	0.142568	0.706437	0.957582
GOLGA2	-0.0135328	5.79234	0.14254	0.706464	0.957582
EPHB4	-0.0465998	3.25382	0.142451	0.706551	0.957582
ENSG00000278376	-0.0578691	0.713007	0.142436	0.706566	0.957582
APH1B	-0.0370265	4.65525	0.142357	0.706644	0.957582
ENSG00000267072	-0.1522	-2.47967	0.142246	0.706752	0.957582
PTK7	-0.0683104	1.85554	0.142178	0.70682	0.957582
FAM210B	0.0362061	5.76667	0.142172	0.706826	0.957582
HERPUD2	0.0221168	6.55261	0.142163	0.706834	0.957582
MICALL2	-0.0538995	1.28095	0.142126	0.70687	0.957582
MASTL	0.0417483	3.80392	0.142061	0.706934	0.957582
UBR3	-0.0192437	6.14375	0.142047	0.706949	0.957582
LINC02361	-0.0497804	2.4349	0.141803	0.707188	0.957582
ITGA6	-0.0571419	6.99466	0.141726	0.707264	0.957582
CADM1	-0.0996875	1.84561	0.14171	0.70728	0.957582
ARHGEF35	-0.0952812	0.61805	0.141648	0.707341	0.957582
RAMAC	0.0224757	4.44616	0.141639	0.707349	0.957582
DAAM2	-0.310948	-3.14324	0.141608	0.70738	0.957582
ERFL	-0.0853966	1.44642	0.1416	0.707388	0.957582
ENSG00000272144	-0.0837974	-0.615225	0.141594	0.707394	0.957582
GOLGA8K	-0.130975	-0.380924	0.141553	0.707435	0.957582
PRR12	0.027671	6.24109	0.141487	0.707499	0.957582
PCLAF	-0.107092	0.520045	0.141443	0.707542	0.957582
ISOC1	0.0206168	3.91209	0.141306	0.707678	0.957582
ZFP69B	-0.0384213	1.45055	0.141302	0.707682	0.957582
PTPRH	-0.145883	-1.65918	0.141275	0.707709	0.957582
UBTF	-0.0191889	7.46813	0.141186	0.707796	0.957582
NOXA1	-0.0653931	0.615674	0.141084	0.707897	0.957582
TMEM117	-0.0500188	0.912281	0.140992	0.707988	0.957582
LTBP1	-0.0919125	3.63557	0.140972	0.708008	0.957582
TFAM	-0.0256755	5.76418	0.140969	0.70801	0.957582
ZNF282	0.020953	4.38468	0.140935	0.708044	0.957582
CLSTN1	0.020619	7.75947	0.140798	0.708179	0.957582
LINC00565	-0.0865996	1.8745	0.140797	0.70818	0.957582
CACNA1D	-0.119553	-0.817895	0.140783	0.708194	0.957582
ATAD3A	0.0351969	3.75166	0.140649	0.708327	0.95761
LINC00865	-0.0883017	1.52342	0.140649	0.708327	0.95761
APMAP	0.0435855	6.95613	0.140583	0.708391	0.957622
ENSG00000234648	0.102394	-1.70724	0.140415	0.708558	0.957704
TRIM2	-0.054478	2.28886	0.140371	0.708601	0.957704
HEYL	-0.120526	-1.53066	0.140351	0.708621	0.957704
POC1A	0.0513139	0.661955	0.140178	0.708793	0.95786
FUOM	0.0484126	1.89463	0.14006	0.70891	0.957876
BPI	-0.165687	3.56984	0.140025	0.708945	0.957876
SPX	-0.13037	1.11537	0.139996	0.708973	0.957876
WARS2	0.0297561	2.84178	0.139834	0.709134	0.957946
EXOC6	0.03353	4.64591	0.13983	0.709137	0.957946
ENSG00000279342	-0.0620545	1.71519	0.139609	0.709358	0.957998
FBXO43	-0.151498	-2.29096	0.139514	0.709452	0.957998
MEN1	-0.0197557	5.21079	0.139475	0.709491	0.957998
KRT1	-0.212327	1.88805	0.139463	0.709502	0.957998
LARP1B	-0.0247124	4.26693	0.139417	0.709548	0.957998
B4GAT1-DT	-0.0757147	-0.975046	0.139295	0.709669	0.957998
PDCL	-0.020351	4.2165	0.139256	0.709708	0.957998
RN7SL2	-0.153137	6.39838	0.139231	0.709733	0.957998
SUSD3	-0.0444166	3.97441	0.139116	0.709847	0.957998
ULK3	-0.0280313	5.8963	0.139021	0.709942	0.957998
HOXA5	0.222482	-1.10458	0.139013	0.70995	0.957998
NEFH	0.0583873	1.65586	0.138969	0.709993	0.957998
FGF2	-0.177084	-1.04843	0.138949	0.710013	0.957998
PEX16	0.030671	3.91263	0.138896	0.710067	0.957998
ENSG00000285839	0.0519329	3.36736	0.138886	0.710076	0.957998
MYL5	-0.0616106	1.61052	0.138886	0.710076	0.957998
SESTD1	0.0375406	5.69038	0.138737	0.710224	0.958004
MED20	-0.0423084	3.61702	0.138734	0.710228	0.958004
SNX8	0.031826	3.60793	0.138712	0.710249	0.958004
ENSG00000225187	0.109209	-1.78792	0.138626	0.710335	0.958026
MYOM1	-0.0479046	2.75948	0.138583	0.710378	0.958026
PLD4	-0.0589835	4.44063	0.138425	0.710535	0.958162
RPF2	-0.0291092	3.52086	0.138278	0.710682	0.95827
BTN3A2	-0.0986341	8.13072	0.138194	0.710767	0.95827
TMIE	-0.104126	-0.250494	0.138069	0.710891	0.95827
ATP10D	0.0391587	5.72227	0.138067	0.710894	0.95827
TRAV3	-0.0830535	0.934953	0.138064	0.710896	0.95827
CEP170B	0.0941739	1.73604	0.137939	0.711022	0.958272
ENSG00000262370	-0.0739237	2.9702	0.137798	0.711162	0.958272
RPL10P19	0.112983	-1.2452	0.137774	0.711186	0.958272
METTL13	-0.035115	5.03652	0.137773	0.711187	0.958272
CES4A	-0.0467803	3.33122	0.137758	0.711202	0.958272
IGLV9-49	-0.225771	-2.17624	0.137697	0.711263	0.958272
MAST2	0.0231984	4.41923	0.137608	0.711353	0.958272
YJU2	-0.0236313	4.03744	0.137573	0.711388	0.958272
ACSL5	0.0185158	6.68801	0.137432	0.711528	0.958272
SMC3	-0.0197058	6.74126	0.137419	0.711542	0.958272
C17orf113	-0.0541517	0.506139	0.137377	0.711584	0.958272
PMM2	0.0214982	5.09528	0.137339	0.711622	0.958272
RUFY4	-0.0839335	1.92133	0.13732	0.711641	0.958272
CPOX	0.0294689	4.50884	0.137234	0.711728	0.958272
HOMER1	-0.0553627	1.22594	0.137174	0.711787	0.958272
PPM1D	0.0250582	4.4716	0.137163	0.711798	0.958272
GALNT10	0.0321247	6.87531	0.136993	0.711969	0.958427
AAAS	-0.0159618	4.95927	0.136641	0.712322	0.958826
SNAPC1	0.0376442	2.71334	0.136467	0.712497	0.958871
SPG11	-0.0265364	7.67152	0.136445	0.71252	0.958871
RPS25	-0.0396527	9.3618	0.136356	0.712609	0.958871
ENSG00000272267	0.0876383	-0.772402	0.136332	0.712633	0.958871
VTA1	0.0322583	5.62237	0.136328	0.712638	0.958871
DUXAP8	-0.220202	-2.31886	0.136273	0.712693	0.958871
FHIP1A	-0.0604451	1.92398	0.136126	0.712841	0.958952
CDON	-0.0758155	0.920511	0.136101	0.712866	0.958952
SCN9A	0.0823398	1.87649	0.135894	0.713075	0.95911
PIAS3	-0.0196298	5.09046	0.135866	0.713103	0.95911
ENSG00000214719	0.0292393	3.08155	0.135813	0.713156	0.95911
CGGBP1	-0.0210477	7.77531	0.135741	0.713229	0.95911
SANBR	-0.0465852	3.15232	0.135705	0.713265	0.95911
SFXN4	-0.039776	3.06761	0.135599	0.713372	0.959132
ABRAXAS2	-0.0210308	4.69819	0.135577	0.713394	0.959132
ZNF341	0.0286217	3.19186	0.135508	0.713465	0.959151
ENSG00000258944	-0.0779598	-0.808439	0.135383	0.71359	0.959234
SRSF6	0.0225468	8.46876	0.135335	0.713639	0.959234
AVPI1	0.121371	1.33063	0.135228	0.713747	0.959275
DYNLT2B	-0.0519418	0.276249	0.135173	0.713803	0.959275
CD3E	-0.0509346	8.31024	0.135138	0.713839	0.959275
TRIM16L	0.0461543	0.926122	0.135029	0.713949	0.959347
ENSG00000271793	-0.0678426	-1.13829	0.134965	0.714014	0.959359
LINC01311	-0.0957711	-1.20143	0.134807	0.714173	0.959448
CBR3	-0.0777263	0.586038	0.134653	0.714329	0.959448
SNHG30	0.0282843	3.02346	0.134523	0.714461	0.959448
MMP8	-0.475556	3.4352	0.134337	0.714649	0.959448
BORCS6	0.0357215	3.78414	0.134324	0.714663	0.959448
PAQR3	0.027064	3.86318	0.134317	0.71467	0.959448
ECD	0.0132681	5.14235	0.134315	0.714672	0.959448
TRIM62	0.0240032	4.46551	0.134245	0.714743	0.959448
FZD3	-0.0767352	2.69758	0.13422	0.714769	0.959448
STK38	-0.0280713	8.10644	0.134108	0.714882	0.959448
ENSG00000272501	0.0969578	3.37986	0.134089	0.714902	0.959448
PMM1	0.0242883	3.79174	0.134028	0.714963	0.959448
RHBDD3	0.0323055	1.99611	0.133973	0.715019	0.959448
MYO7A	0.0910485	2.96968	0.133957	0.715036	0.959448
SNAPC3	-0.0331987	5.40037	0.133934	0.715059	0.959448
MAP2K6	-0.0280217	5.48322	0.133846	0.715149	0.959448
ADGRE3	0.08755	4.51182	0.133722	0.715275	0.959448
PEX11B	-0.038688	4.39962	0.133711	0.715286	0.959448
EIF2S1	0.0207112	6.15912	0.133683	0.715314	0.959448
CERS4	-0.0658766	3.66486	0.133669	0.715328	0.959448
ACSF2	-0.0316511	3.69409	0.13366	0.715338	0.959448
LINC00664	-0.201167	-2.73512	0.133642	0.715356	0.959448
TAS2R14	0.0620723	0.347398	0.133607	0.715391	0.959448
RACK1	0.0297793	10.3551	0.133525	0.715475	0.959448
BRD7	-0.019039	6.63755	0.133513	0.715488	0.959448
ENSG00000236304	-0.144912	2.54859	0.133443	0.715558	0.959467
NAT1	-0.0515549	2.32373	0.133219	0.715788	0.959589
RFPL4AL1	-0.351824	-2.68587	0.133179	0.715828	0.959589
SEM1	0.015885	4.85439	0.133074	0.715935	0.959589
SBNO1	-0.0150822	6.9546	0.133022	0.715988	0.959589
RPS6KA2	0.0428027	3.22888	0.132991	0.71602	0.959589
SCYL2P1	0.0907629	0.564916	0.132826	0.716189	0.959589
ATF1	0.0206636	5.05661	0.13281	0.716205	0.959589
ENSG00000283403	-0.131959	-1.07804	0.132736	0.71628	0.959589
TMEM202-AS1	0.0673138	0.956364	0.132657	0.716361	0.959589
CERS3	-0.136837	-0.536511	0.132582	0.716438	0.959589
ARMH1	-0.0420874	3.88112	0.132569	0.716451	0.959589
PKN3	-0.0573935	1.08863	0.132522	0.716499	0.959589
ZNF311	-0.0922412	-1.15015	0.132488	0.716534	0.959589
ENSG00000279631	0.0599075	-0.181639	0.132473	0.71655	0.959589
KIR3DX1	-0.13563	1.55197	0.132358	0.716667	0.959589
CCDC144NL	-0.262124	-3.45654	0.132335	0.716691	0.959589
TMEM86A	0.046319	2.28003	0.132298	0.716729	0.959589
NT5DC3	-0.0822146	3.46041	0.132268	0.716759	0.959589
GPR153	0.0855174	2.06418	0.132208	0.716821	0.959589
LIN54	-0.020521	4.9146	0.132177	0.716852	0.959589
IFT20	0.0262313	4.36293	0.132172	0.716857	0.959589
TTC17	-0.0153572	7.11104	0.132141	0.716889	0.959589
TTF2	-0.0269603	4.67246	0.132021	0.717012	0.95964
ENSG00000260947	-0.184252	-0.2482	0.131994	0.71704	0.95964
ANAPC1P4	0.240685	-1.69227	0.131804	0.717235	0.959757
SMU1	-0.0222405	6.26659	0.131799	0.71724	0.959757
PCMTD1	-0.027989	6.45568	0.131539	0.717506	0.959991
TRBV12-3	-0.0807411	1.79682	0.131519	0.717527	0.959991
ADNP-AS1	-0.0640255	-1.00904	0.131406	0.717643	0.960042
ITLN1	0.112135	-0.415154	0.131299	0.717754	0.960042
ISCA1	-0.0283208	5.47453	0.131282	0.717771	0.960042
C11orf98	-0.019229	4.33236	0.13118	0.717876	0.960042
CORO6	0.0838211	0.787065	0.131112	0.717945	0.960042
ENSG00000278743	-0.13907	-1.71219	0.131061	0.717998	0.960042
MED30	0.0378497	3.42523	0.131024	0.718036	0.960042
PRIM2	0.0239622	3.02921	0.131015	0.718046	0.960042
SLC25A15	0.0246947	3.43339	0.130959	0.718103	0.960042
SNRPD1	0.0245202	4.87822	0.130933	0.718129	0.960042
PTGIR	0.061596	3.62862	0.130827	0.718239	0.960104
AAGAB	0.0158004	5.30346	0.130779	0.718289	0.960104
BASP1	0.0746167	5.02184	0.130422	0.718656	0.960436
SGPP1	-0.0407847	4.8738	0.13041	0.718669	0.960436
VIT	-0.113104	-1.04138	0.130326	0.718755	0.960436
TEC	-0.0375989	2.51844	0.130319	0.718763	0.960436
IRS1	-0.0693436	3.07134	0.130205	0.718881	0.960464
TRBV7-3	-0.0809132	-0.276441	0.13019	0.718896	0.960464
ADAMTS10	-0.059487	4.35658	0.129761	0.71934	0.960891
SNRPN	-0.0336699	5.95267	0.12975	0.719352	0.960891
LINC02960	-0.0579938	-0.419118	0.129708	0.719395	0.960891
TMEM178B	-0.140491	-0.52836	0.129663	0.719441	0.960891
RORA	-0.0539718	7.46032	0.129573	0.719535	0.960896
PCYT1A	-0.0282063	6.8602	0.129551	0.719558	0.960896
HVCN1	0.0421401	6.32815	0.129424	0.719689	0.960996
PCCA	0.0286336	3.31313	0.129263	0.719856	0.961144
WDR11-DT	-0.11834	1.26877	0.129187	0.719935	0.961148
ZFAT	-0.0314776	4.00923	0.129124	0.72	0.961148
IGKV1D-13	-0.31255	-2.73671	0.129068	0.720058	0.961148
SLC22A18AS	0.0987377	-0.626432	0.129042	0.720085	0.961148
INPP1	-0.0338266	3.15173	0.128855	0.72028	0.961303
DPM1	-0.0180878	4.73379	0.128822	0.720314	0.961303
TRGV7	-0.100412	-0.645772	0.128592	0.720553	0.961395
NKG7	0.0859797	7.58398	0.128582	0.720563	0.961395
TEF	-0.0369569	3.83616	0.128525	0.720622	0.961395
CCDC13	0.0526492	0.166788	0.128403	0.72075	0.961395
LNCATV	-0.122469	-2.10336	0.128371	0.720783	0.961395
PRKCE	-0.0366626	4.62838	0.128359	0.720796	0.961395
SDHAF4	0.0392528	1.50221	0.128329	0.720827	0.961395
CLCF1	-0.0724352	2.67167	0.128299	0.720858	0.961395
NOC4L	0.0333896	3.12645	0.128265	0.720894	0.961395
TRIM49D1	-0.359116	-1.12682	0.128155	0.721008	0.961395
CCDC40	-0.0990141	-1.86405	0.128013	0.721156	0.961395
NAALAD2	0.226501	-1.76244	0.127986	0.721184	0.961395
ENSG00000280604	-0.181838	-1.38265	0.127962	0.72121	0.961395
MMRN1	-0.0775466	3.12768	0.127652	0.721533	0.961395
TC2N	-0.0448796	7.22876	0.127597	0.72159	0.961395
ANKIB1	-0.0155287	6.26998	0.127575	0.721614	0.961395
NFATC1	-0.0256288	5.826	0.127538	0.721653	0.961395
PRMT5-DT	-0.128961	-1.83591	0.127527	0.721663	0.961395
SLMAP	0.0188656	6.24587	0.127483	0.72171	0.961395
SSC5D	0.122117	-1.61043	0.127421	0.721774	0.961395
COLGALT2	-0.100405	2.34303	0.127406	0.72179	0.961395
TSPAN32	-0.0416614	5.59536	0.127311	0.72189	0.961395
NBPF4	0.296539	-2.42555	0.127276	0.721927	0.961395
SLC8A3	-0.0965225	-0.0467786	0.127264	0.721939	0.961395
B3GAT1-DT	-0.141887	-1.2305	0.127137	0.722072	0.961395
ENSG00000225339	-0.056878	0.43825	0.127117	0.722092	0.961395
CD163L1	-0.0851313	-0.57293	0.127083	0.722128	0.961395
GBP5	-0.0556031	7.7209	0.126991	0.722225	0.961395
HES6	-0.0740058	0.344652	0.126936	0.722282	0.961395
HESX1	-0.0809466	-1.80043	0.126918	0.722301	0.961395
GSDME	0.12834	0.0553141	0.126853	0.72237	0.961395
ENSG00000279838	-0.0508962	2.33274	0.126792	0.722433	0.961395
ENSG00000282034	-0.0219794	6.48894	0.126761	0.722465	0.961395
H2BC4	0.100126	1.18883	0.126718	0.722511	0.961395
GIMAP1	0.036122	7.22276	0.126703	0.722527	0.961395
RASGRF2	-0.0538362	5.15189	0.126684	0.722547	0.961395
TM2D3	0.0283059	4.77172	0.126672	0.722559	0.961395
PIGV	-0.0251698	3.49683	0.126666	0.722565	0.961395
SCN7A	0.272402	-2.68463	0.126581	0.722655	0.961395
SLC1A4	0.0491506	4.35304	0.126556	0.722681	0.961395
ZNF517	-0.0299606	2.24766	0.12654	0.722697	0.961395
MED1	0.0153262	7.17284	0.126384	0.722862	0.961538
SPESP1	0.19627	-1.16285	0.126261	0.722991	0.961538
JAKMIP1-DT	-0.135178	-2.13347	0.126211	0.723043	0.961538
MBTPS1	0.0144546	7.36886	0.126171	0.723085	0.961538
LINC00667	-0.0243845	5.63892	0.126169	0.723087	0.961538
PAK1IP1	-0.0241841	3.38395	0.126075	0.723187	0.961596
SNHG19	-0.0468253	1.30845	0.125748	0.723531	0.961864
IGHV4-61	-0.26581	-1.20308	0.125731	0.723549	0.961864
DBH-AS1	-0.0911663	1.70441	0.125703	0.723578	0.961864
SAP130	0.0137299	5.21874	0.125669	0.723614	0.961864
COL6A2	0.076385	5.07694	0.125614	0.723672	0.961866
GMEB2	-0.0193965	4.98055	0.125557	0.723732	0.96187
GLRX5	-0.0329111	4.34889	0.125142	0.72417	0.96225
ENSG00000284697	-0.118717	-1.71997	0.125136	0.724177	0.96225
MICALL1	0.0237079	4.94852	0.125126	0.724187	0.96225
SLC9A3	0.0437768	2.13834	0.124959	0.724364	0.96241
ENSG00000279689	-0.056807	-0.186327	0.124745	0.72459	0.962635
ADAMTS2	0.262552	-0.222494	0.124493	0.724857	0.962915
GRK4	0.0458224	0.66964	0.124373	0.724984	0.962965
DPY19L2	-0.106007	-0.13078	0.12435	0.725008	0.962965
FAM204A	0.0157085	5.45091	0.124297	0.725065	0.962965
ENSG00000277954	0.0940353	-1.53247	0.124135	0.725237	0.963086
GCNT2	0.070734	4.19482	0.124105	0.725269	0.963086
ADORA2A	-0.039972	4.18797	0.123934	0.72545	0.963122
HYLS1	-0.0404966	1.86166	0.123921	0.725464	0.963122
LIPH	-0.110834	-0.656691	0.123919	0.725466	0.963122
FLT4	-0.0932149	2.87556	0.123691	0.725708	0.963368
NDST2	0.0250554	6.11479	0.123634	0.725769	0.963375
GLYCTK	0.0294291	4.20082	0.123557	0.72585	0.963407
PPIA	0.022268	9.08408	0.123437	0.725979	0.963456
MAMDC4	0.0390553	2.05311	0.123225	0.726204	0.963456
TOMM7	-0.0423795	6.82109	0.123217	0.726213	0.963456
SKIV2L	-0.025745	6.08166	0.123171	0.726262	0.963456
FAM187A	0.0930615	-0.776908	0.123166	0.726268	0.963456
TRIM9	-0.0927123	-1.38526	0.123109	0.726328	0.963456
KIAA2026	-0.0232316	6.9297	0.123013	0.72643	0.963456
TRBV4-2	-0.0870044	0.52427	0.122967	0.726479	0.963456
SRGAP2D	-0.158825	0.851022	0.122961	0.726486	0.963456
DDO	0.0931942	0.917507	0.122911	0.726539	0.963456
TMEM213	0.218399	-3.55702	0.122892	0.726559	0.963456
NOL4L	-0.0337761	6.59227	0.122886	0.726566	0.963456
PRKG1	0.12353	-1.07263	0.122795	0.726663	0.96351
PARG	0.0244986	4.94232	0.122568	0.726906	0.963722
ADTRP	-0.0915135	3.35814	0.122539	0.726936	0.963722
ARHGAP5-AS1	-0.0573664	-0.245165	0.122409	0.727076	0.963756
GCAT	-0.0953026	-0.785949	0.122373	0.727114	0.963756
AKAP8	-0.015955	5.84923	0.122357	0.727131	0.963756
C19orf25	-0.0223687	4.00618	0.122219	0.727279	0.963841
RIDA	-0.0284885	2.14651	0.122191	0.727308	0.963841
ENSG00000225931	-0.0865144	-1.45599	0.12207	0.727438	0.96386
RAB22A	0.0230943	5.83626	0.122028	0.727483	0.96386
GBP3	-0.0630646	5.33022	0.122019	0.727493	0.96386
CDKN2AIPNL	0.0260485	3.12025	0.121776	0.727754	0.964131
IMP4	0.0141163	5.39822	0.121641	0.727899	0.964203
NDUFAF5	-0.0287088	2.83945	0.121619	0.727922	0.964203
MEAK7	0.0376087	3.02219	0.12148	0.728071	0.964327
ISOC2	0.0431622	2.47617	0.121288	0.728278	0.964525
CCZ1B	0.0620567	5.35909	0.121174	0.728401	0.964534
LINC02656	-0.0704181	-0.631736	0.121172	0.728402	0.964534
PHF19	0.0233248	5.73743	0.12112	0.728458	0.964534
UBB	0.0341516	8.33144	0.121071	0.728511	0.964534
SAC3D1	0.0459038	1.43802	0.120973	0.728617	0.964566
DLEU2	0.0440317	2.17917	0.12091	0.728685	0.964566
TBPL1	-0.019364	4.34814	0.120856	0.728743	0.964566
ASCC2	-0.0169182	6.1961	0.120813	0.728789	0.964566
DDAH1	-0.179125	-2.87088	0.120723	0.728886	0.964566
NEK9	-0.0129547	7.46295	0.120651	0.728963	0.964566
CACNB4	0.0803483	1.59567	0.120605	0.729013	0.964566
ENSG00000276509	0.0955558	-0.789264	0.12059	0.72903	0.964566
TG	-0.0965796	-0.429288	0.120563	0.729059	0.964566
PCDHGA10	0.119241	0.0294152	0.120523	0.729101	0.964566
LCK	-0.0407411	7.83415	0.12042	0.729213	0.96457
KAT6B	-0.0328656	6.39467	0.120416	0.729218	0.96457
CDK9	0.0171318	6.24921	0.1201	0.729558	0.964902
ODAD1	-0.0709411	-0.621175	0.120078	0.729582	0.964902
LINS1	-0.0416792	5.65407	0.119987	0.729681	0.964917
CDC42BPG	-0.0536789	2.61273	0.119838	0.729842	0.964917
ENSG00000258311	-0.0571129	3.06127	0.119749	0.729938	0.964917
ERBB2	-0.0747519	4.02492	0.119662	0.730032	0.964917
PKIB	0.118566	-0.318881	0.119642	0.730054	0.964917
RDH14	-0.0231458	3.68285	0.119633	0.730064	0.964917
PTS	0.0585764	2.86081	0.119628	0.730069	0.964917
MN1	0.0960486	1.02935	0.119609	0.73009	0.964917
MYO15B	-0.047388	7.23978	0.119444	0.730269	0.964917
SMIM43	-0.131663	-1.69643	0.119443	0.73027	0.964917
NOP16	0.0240076	3.28301	0.119441	0.730273	0.964917
LINC01505	-0.12127	-0.810145	0.119425	0.730289	0.964917
PDCD6IP-DT	-0.0556438	0.232651	0.119388	0.73033	0.964917
AP1M2	0.108521	-1.26745	0.119292	0.730434	0.96498
CDH24	-0.0600445	0.677776	0.119163	0.730574	0.965035
RIC1	0.0217409	6.88347	0.118814	0.730954	0.965035
FRAS1	-0.192353	-3.0782	0.118678	0.731102	0.965035
SBDS	0.0741479	6.22838	0.118529	0.731263	0.965035
UBXN10	0.100943	1.6334	0.118514	0.73128	0.965035
HDAC2	0.0145027	6.00864	0.118399	0.731405	0.965035
FAM53B	0.0367462	7.46663	0.118369	0.731438	0.965035
TTC30A	-0.0495357	1.24463	0.118336	0.731474	0.965035
TMEM60	0.0413696	3.31638	0.118253	0.731564	0.965035
CETN4P	-0.108641	-1.87695	0.118245	0.731573	0.965035
PTOV1-AS2	0.0376132	2.55333	0.118223	0.731597	0.965035
TCP1	0.0119282	6.97477	0.118166	0.73166	0.965035
ENSG00000275759	0.0986976	-2.03981	0.118137	0.731691	0.965035
GNAL	-0.113838	1.99149	0.118088	0.731744	0.965035
RUNX2	0.038674	5.37848	0.118035	0.731802	0.965035
SNPH	-0.0667403	3.8773	0.118032	0.731805	0.965035
GSS	0.0175721	5.04656	0.117974	0.731869	0.965035
ZDHHC12-DT	0.0502064	0.429058	0.117948	0.731897	0.965035
ZC3HAV1	-0.0315091	8.19599	0.11788	0.731971	0.965035
CLDN22	-0.204447	-1.86075	0.117776	0.732085	0.965035
AP3S2	0.0348686	5.59608	0.117718	0.732148	0.965035
ENSG00000278058	-0.0999283	-1.42237	0.117413	0.732482	0.965035
IGLV7-46	-0.23845	0.117851	0.117385	0.732513	0.965035
ENSG00000259677	-0.129933	-1.96623	0.117359	0.732541	0.965035
NBPF10	-0.0347805	5.62165	0.117319	0.732585	0.965035
SEPTIN11	0.0254146	5.7214	0.117268	0.732641	0.965035
ENSG00000271858	-0.0558261	1.2051	0.117231	0.732682	0.965035
TSHZ1	0.029039	5.99907	0.117215	0.732699	0.965035
ENSG00000260368	-0.0739575	-1.4543	0.117179	0.732738	0.965035
GPS2	0.018838	5.53253	0.117178	0.73274	0.965035
ENSG00000268027	-0.0560341	3.78943	0.117176	0.732742	0.965035
RPL32P24	0.186445	-2.34464	0.117172	0.732746	0.965035
SLC35B3	-0.0235196	3.98618	0.117169	0.732749	0.965035
SNRPD3	0.0173349	6.20454	0.117149	0.732772	0.965035
FAM229B	-0.0626043	-0.278102	0.117147	0.732774	0.965035
FAM157A	0.120207	2.55015	0.117128	0.732794	0.965035
EZR	-0.0286161	7.87253	0.117105	0.73282	0.965035
PLEKHM1P1	0.0264215	6.55454	0.117075	0.732853	0.965035
TMEM256-PLSCR3	-0.175801	-2.3658	0.117068	0.73286	0.965035
MRPS23	0.021648	4.33107	0.117022	0.732911	0.965035
MRPL36	0.0288615	2.58363	0.116939	0.733002	0.965035
SLX1A-SULT1A3	-0.0536027	4.93132	0.116895	0.73305	0.965035
TRGV10	-0.099615	2.12774	0.116892	0.733054	0.965035
FLT1	-0.084121	0.0865511	0.116891	0.733054	0.965035
ENSG00000279908	0.0839736	1.82536	0.116757	0.733202	0.965035
ANXA2R-AS1	-0.0323678	2.93909	0.116706	0.733258	0.965035
CDC45	-0.0950337	-0.413458	0.116664	0.733304	0.965035
NXPE3	0.0211593	7.01547	0.116646	0.733323	0.965035
PRKG2	-0.118308	0.73115	0.116634	0.733337	0.965035
TOMM5	0.0229484	4.21998	0.116595	0.73338	0.965035
MMEL1	0.095656	-1.0872	0.11659	0.733385	0.965035
UBOX5	-0.0273237	3.99083	0.116551	0.733428	0.965035
ADD1	0.0108275	8.50165	0.116475	0.733512	0.965035
N4BP2	0.0330347	5.84528	0.116414	0.733579	0.965035
POLD4	-0.0202198	5.2703	0.116305	0.733699	0.965035
TNNC2	-0.10568	-1.3576	0.116197	0.733818	0.965035
ENSG00000272812	-0.0680002	-0.724201	0.116182	0.733834	0.965035
TRAFD1	0.0270374	6.58079	0.116039	0.733991	0.965035
SYTL3	-0.0430391	5.57264	0.11602	0.734013	0.965035
FDXACB1	-0.028884	2.29761	0.115946	0.734094	0.965035
CPNE1	-0.0207572	7.02283	0.115926	0.734117	0.965035
NOTCH3	0.0950678	-0.102871	0.115925	0.734117	0.965035
NPR3	0.121168	0.0808761	0.115918	0.734126	0.965035
WSB1	-0.0307407	7.82371	0.115849	0.734201	0.965035
OSR2	0.277683	-0.647999	0.115762	0.734297	0.965035
CWF19L1	-0.0299651	4.94875	0.115705	0.73436	0.965035
API5	0.0188085	7.29892	0.115621	0.734453	0.965035
DBIL5P	-0.0986203	-1.54399	0.115557	0.734523	0.965035
CAMK2D	-0.0319053	5.88573	0.115499	0.734587	0.965035
ENSG00000250992	-0.208575	-3.17625	0.115474	0.734615	0.965035
ENSG00000218426	-0.0646438	-0.0717671	0.115463	0.734627	0.965035
PDE2A	-0.0700732	0.0379524	0.115449	0.734643	0.965035
AMDHD2	-0.0257608	4.56587	0.115435	0.734658	0.965035
ATP9A	-0.0638815	3.18334	0.115426	0.734669	0.965035
NEDD4	0.044874	3.474	0.115242	0.734872	0.965218
PIK3CA	-0.0171665	6.31062	0.115195	0.734924	0.965218
MSH4	-0.119059	-2.49759	0.114907	0.735243	0.965218
WASH9P	-0.0454816	2.92224	0.114821	0.735338	0.965218
ZNF552	-0.0248179	3.30194	0.114817	0.735343	0.965218
TTC34	-0.0615345	1.57303	0.114605	0.735578	0.965218
SSR4P1	0.0475339	-0.0531423	0.114603	0.73558	0.965218
LINC01602	0.365027	-4.1325	0.115187	0.735604	0.965218
EP300	0.0248942	8.02526	0.114479	0.735718	0.965218
GLE1	0.0171015	5.80293	0.114467	0.735731	0.965218
SLC36A4	0.0433885	5.35601	0.114422	0.735781	0.965218
RHEBP1	0.133428	-0.957055	0.114415	0.735789	0.965218
SMIM24	-0.117424	-1.84375	0.114388	0.735818	0.965218
HSPA8	-0.0210481	10.0443	0.114323	0.735891	0.965218
NBL1	-0.0835289	1.25527	0.11432	0.735894	0.965218
MYCT1	0.0964064	0.0794206	0.114308	0.735908	0.965218
OLR1	-0.190291	0.886332	0.11429	0.735927	0.965218
SYT17	0.0759788	1.62725	0.114219	0.736007	0.965218
RUVBL1	0.019733	4.63205	0.114216	0.73601	0.965218
GUSBP2	-0.0731416	0.175332	0.114211	0.736015	0.965218
TCL1B	0.180405	-1.65988	0.114206	0.736021	0.965218
RNF146	0.0369872	5.31849	0.114126	0.73611	0.965218
OCLN	-0.121775	2.36351	0.114008	0.736241	0.965218
DUXAP9	-0.183838	-1.43116	0.114004	0.736246	0.965218
PNMA8B	-0.142578	-1.66951	0.113982	0.73627	0.965218
RNF208	-0.0684863	-0.367648	0.113914	0.736346	0.965218
OTULIN	0.0152518	6.28915	0.113903	0.736358	0.965218
SDHAF1	-0.0298148	2.90361	0.113816	0.736455	0.965218
ENSG00000273010	-0.079203	-1.41904	0.113752	0.736527	0.965218
GSTK1	0.0173685	7.97137	0.113696	0.736589	0.965218
B3GALNT1	-0.0679688	0.331094	0.113691	0.736595	0.965218
MFSD6L	0.0850549	-1.68064	0.113629	0.736664	0.965218
FAM83D	-0.0779359	0.214396	0.113616	0.736677	0.965218
HMCES	-0.0237443	5.43121	0.113538	0.736765	0.965221
TANC1	0.0877931	-0.321496	0.113444	0.73687	0.965221
GHDC	0.02422	4.66988	0.11342	0.736897	0.965221
LINC02972	-0.221567	0.708759	0.113411	0.736907	0.965221
WDR41	0.0394206	5.19771	0.113359	0.736965	0.965222
TRDV1	-0.114836	-0.575513	0.113224	0.737116	0.965293
MIF-AS1	0.201217	-1.28288	0.11321	0.737132	0.965293
KPNB1	-0.0136283	8.07716	0.113145	0.737204	0.965313
POLD1	0.0210304	4.52706	0.112919	0.737456	0.965495
SCARNA2	-0.0736651	0.987669	0.112828	0.737558	0.965495
DHRS11	0.0325323	1.48305	0.112816	0.737572	0.965495
MYL6B	-0.0370794	1.52159	0.112712	0.737689	0.965495
BFSP1	0.10677	0.654726	0.112698	0.737704	0.965495
CLK3	0.0195711	6.74188	0.112666	0.73774	0.965495
ITGB3	-0.0963044	6.13221	0.112661	0.737745	0.965495
IATPR	0.150127	-2.39861	0.112575	0.737842	0.965495
SLC12A7	0.0757147	6.99375	0.112565	0.737853	0.965495
RPF1	-0.017084	5.36535	0.112416	0.73802	0.965509
XKR9	0.151798	-1.6702	0.112354	0.73809	0.965509
ACD	-0.023264	3.92128	0.112324	0.738124	0.965509
C4BPB	-0.1492	-1.44775	0.11232	0.738128	0.965509
FZD7	-0.0885429	-0.574283	0.112271	0.738183	0.965509
NAV1	0.0458857	3.94336	0.112252	0.738204	0.965509
N4BP1	0.014733	6.74762	0.112163	0.738304	0.965566
CD209	0.078913	1.51581	0.112088	0.738388	0.965597
LZTS1	-0.0988038	0.102453	0.111884	0.738618	0.965597
ENSG00000272914	0.0735652	-0.72312	0.111883	0.738619	0.965597
ZNF777	0.0246331	4.01126	0.111875	0.738628	0.965597
TESMIN	0.034022	1.94925	0.111736	0.738784	0.965597
ZHX1-C8orf76	0.0509233	0.0448871	0.111727	0.738795	0.965597
DNAI3	-0.165081	-0.82579	0.111693	0.738833	0.965597
TTBK2	0.0195654	6.18982	0.111618	0.738917	0.965597
JAKMIP1	0.0902335	2.91639	0.111592	0.738947	0.965597
TBC1D31	-0.030023	4.18548	0.111567	0.738975	0.965597
LMO4	0.0246322	5.02211	0.111557	0.738987	0.965597
ENSG00000233264	-0.0681443	0.0328629	0.111538	0.739008	0.965597
SDCCAG8	0.023036	4.54465	0.111417	0.739143	0.96567
DCTN6-DT	0.0815771	-0.312209	0.111336	0.739235	0.96567
CKS2	0.0566686	2.08919	0.11129	0.739287	0.96567
BMP3	-0.169656	-1.51022	0.111183	0.739408	0.96567
TBCCD1	-0.0156448	4.11602	0.111064	0.739543	0.96567
DYNC1H1	-0.0356592	8.68344	0.111045	0.739563	0.96567
ASB8	-0.0188758	5.57119	0.111012	0.739601	0.96567
ENSG00000267645	0.11636	2.9846	0.110989	0.739627	0.96567
RPL22L1	0.0432348	4.36161	0.110826	0.739812	0.96567
PNKP	-0.0206894	5.43347	0.110817	0.739821	0.96567
PKD1P4	0.0659528	4.35874	0.110804	0.739836	0.96567
TEN1	0.0310018	3.29291	0.11079	0.739851	0.96567
MCAT	0.0290354	1.77966	0.110748	0.7399	0.96567
UBE2Q2	-0.0180574	5.65631	0.110705	0.739948	0.96567
FERMT2	-0.103611	-1.98328	0.110684	0.739971	0.96567
TCOF1	-0.0158313	6.34521	0.110574	0.740096	0.96567
ELOVL6	0.0596036	3.41165	0.11053	0.740146	0.96567
MAP3K10	0.037347	3.71688	0.110476	0.740208	0.96567
EXPH5	-0.0778049	2.04175	0.110458	0.740227	0.96567
ANKLE1	0.0547706	1.75069	0.110392	0.740303	0.96567
LPAR3	0.143369	-0.431156	0.110374	0.740323	0.96567
PPFIBP2	-0.0391745	4.65871	0.110355	0.740345	0.96567
ENSG00000251660	-0.101907	-0.189947	0.110322	0.740382	0.96567
ADGRB3-DT	-0.144169	1.88837	0.110271	0.74044	0.96567
LRATD2	-0.0521666	4.36714	0.110234	0.740481	0.96567
SIAH3	0.122062	-1.27649	0.110085	0.740651	0.965779
VDAC1P8	0.0579633	0.213604	0.110061	0.740678	0.965779
ENSG00000273270	-0.0508574	2.14428	0.109982	0.740767	0.965804
NTNG2	0.0562956	3.25317	0.109808	0.740965	0.965804
RIMOC1	-0.0338517	5.53854	0.109797	0.740978	0.965804
KIF24	-0.0638937	-0.0831361	0.109783	0.740993	0.965804
HECTD3	-0.0215045	5.40641	0.109695	0.741093	0.965804
NOL6	-0.0171019	5.59976	0.109633	0.741164	0.965804
R3HDM4	0.0272253	6.54157	0.109603	0.741198	0.965804
ARL4D	-0.0737993	0.548449	0.109467	0.741353	0.965804
MYLIP	0.0715005	6.41016	0.10945	0.741372	0.965804
HSPA14	-0.0207104	3.90683	0.109273	0.741575	0.965804
PMS2P14	0.214527	-1.90741	0.109262	0.741587	0.965804
DNM3	-0.0674673	3.00966	0.109241	0.741611	0.965804
TARS1	0.0190908	5.98576	0.10924	0.741612	0.965804
ABHD17A	0.035912	7.11163	0.109154	0.74171	0.965804
TBC1D24	-0.031248	3.75264	0.109153	0.74171	0.965804
ENSG00000263917	0.0547819	1.96025	0.109084	0.74179	0.965804
DDX39A	-0.0253835	6.1824	0.109071	0.741804	0.965804
GPR65	0.0416404	6.07452	0.109007	0.741878	0.965804
ENSG00000271590	-0.104884	-1.92178	0.109004	0.74188	0.965804
ZNF747	0.018603	3.61533	0.109003	0.741882	0.965804
FNIP1	-0.0196452	5.21686	0.108967	0.741923	0.965804
DNASE1L3	-0.0806347	0.946165	0.10894	0.741954	0.965804
NUDT2	0.0476833	3.22833	0.108899	0.742001	0.965804
ZMYM4	-0.0196022	6.20138	0.108715	0.742211	0.965926
TAS1R3	-0.0787094	0.274569	0.108689	0.74224	0.965926
RPL23AP88	0.26793	-3.45236	0.108558	0.742391	0.965926
ENSG00000263731	-0.0351755	0.927273	0.108478	0.742482	0.965926
PHACTR3	-0.103536	-1.94042	0.10846	0.742503	0.965926
RER1	-0.012154	6.77757	0.108404	0.742567	0.965926
FOXD2	0.0676256	-1.52271	0.108346	0.742633	0.965926
MINDY2	-0.0237467	5.28589	0.108235	0.74276	0.965926
FKBP8	0.0259916	7.4711	0.108116	0.742897	0.965926
AXIN2	-0.0732335	4.36637	0.108101	0.742914	0.965926
PBK	-0.138635	-1.75816	0.108035	0.742989	0.965926
CD5	-0.0483207	6.91779	0.108011	0.743017	0.965926
YTHDF3-DT	0.0976851	-1.55917	0.107956	0.74308	0.965926
RPL35A	-0.0318558	8.90029	0.107946	0.743091	0.965926
SMARCD1	-0.0172373	6.26384	0.107863	0.743187	0.965926
LACTB2-AS1	-0.098753	-1.19883	0.107761	0.743304	0.965926
DST	0.049687	4.68935	0.107746	0.743322	0.965926
CCDC85C	-0.0486997	2.6756	0.107743	0.743325	0.965926
DEF6	0.0156388	6.7971	0.1077	0.743374	0.965926
DOK6	-0.190777	-1.13974	0.107684	0.743392	0.965926
BISPR	-0.022806	4.08349	0.107655	0.743426	0.965926
ADPRS	0.0201637	3.82587	0.107646	0.743436	0.965926
IPPK	-0.0179233	3.50386	0.107645	0.743437	0.965926
WDR31	-0.0873099	-0.664861	0.107589	0.743502	0.965926
NCDN	0.0242865	4.31691	0.107514	0.743587	0.965926
KYNU	-0.0472684	5.62769	0.107451	0.74366	0.965926
CEP20	-0.0219356	5.0998	0.107363	0.743761	0.965926
NKX3-1	-0.0893062	0.140922	0.107242	0.7439	0.965926
HNRNPA1	0.0228523	10.698	0.10719	0.743961	0.965926
SNU13	0.0145676	5.92746	0.107177	0.743976	0.965926
KLRC4	-0.0888422	1.44646	0.107056	0.744115	0.965926
TCFL5	0.0295582	3.1008	0.107028	0.744148	0.965926
PDE6B-AS1	-0.0897396	-1.66844	0.107009	0.74417	0.965926
NRIP1	0.0253305	6.55941	0.106807	0.744402	0.965926
ENSG00000280649	-0.052048	1.88382	0.106735	0.744485	0.965926
MYL9	-0.120743	4.10501	0.106712	0.744512	0.965926
ALS2	-0.0340859	4.34465	0.106492	0.744766	0.965926
AASDHPPT	-0.036493	5.26688	0.106469	0.744793	0.965926
COPS8	0.0115653	5.2001	0.106462	0.744801	0.965926
TNFRSF14-AS1	-0.0421317	3.37325	0.106353	0.744927	0.965926
TMEM87B	-0.0210279	6.15664	0.106327	0.744957	0.965926
CLEC18A	-0.107647	0.88364	0.106316	0.74497	0.965926
GOT1	-0.0227081	3.34793	0.106291	0.744999	0.965926
ATG9B	-0.0633268	2.544	0.106264	0.74503	0.965926
ST3GAL1	0.0302432	7.84566	0.106255	0.74504	0.965926
ACTR5	-0.020517	3.68071	0.106109	0.74521	0.965926
AURKA	-0.0553484	1.40758	0.106093	0.745229	0.965926
KIR2DP1	0.183533	-1.57001	0.106004	0.745332	0.965926
ITGB1	0.0309461	9.28442	0.105975	0.745365	0.965926
KLF12	-0.0344984	7.53781	0.10595	0.745394	0.965926
TTC16	-0.0742524	3.85632	0.105908	0.745442	0.965926
CCDC24	0.054298	0.336063	0.105869	0.745488	0.965926
ENSG00000272777	-0.0778768	-1.35581	0.105862	0.745496	0.965926
MRPL10	0.0220867	4.96042	0.105827	0.745536	0.965926
SCN4B	0.0845631	-1.51062	0.105815	0.745551	0.965926
CHST10	0.0447812	2.20274	0.10579	0.745579	0.965926
ZNF354A	-0.0236666	4.65062	0.105755	0.745621	0.965926
ENSG00000270207	0.0907873	-0.787913	0.105707	0.745675	0.965926
INTS9	0.014545	4.61606	0.105566	0.74584	0.965926
DCK	-0.0217572	6.3655	0.105457	0.745966	0.965926
NEURL1B	-0.0785248	0.0420261	0.105434	0.745993	0.965926
LINC01004	0.0652831	-1.31497	0.105431	0.745997	0.965926
HLA-DQA1	-0.382471	6.24186	0.1054	0.746032	0.965926
RIOX2	-0.0160741	5.09463	0.105349	0.746092	0.965926
TSEN15	0.0172861	4.88648	0.105345	0.746096	0.965926
TMED4	-0.0145975	6.47705	0.105244	0.746214	0.965926
FGFR1OP2	0.019763	6.58266	0.105213	0.74625	0.965926
ARSG	-0.0241181	4.68393	0.105199	0.746266	0.965926
GSTM5	0.165465	-2.58549	0.10517	0.7463	0.965926
KPNA2	0.043827	4.84112	0.105121	0.746357	0.965926
CFL2	0.0493602	3.47884	0.105118	0.746361	0.965926
ENSG00000250274	0.0856443	-0.259093	0.105053	0.746437	0.965926
PHETA2	0.0505848	1.81888	0.105042	0.74645	0.965926
DAPP1	-0.0396837	6.65153	0.105025	0.746469	0.965926
TPTEP1	-0.0696831	2.60587	0.104921	0.74659	0.965926
PIGB	-0.0246048	3.81174	0.104796	0.746736	0.965926
KLHL17	0.0280982	3.19446	0.104762	0.746775	0.965926
ALDH16A1	0.0249806	5.34996	0.104739	0.746802	0.965926
C2orf76	0.0400106	1.75016	0.104711	0.746835	0.965926
AIG1	-0.0340266	3.35011	0.104705	0.746842	0.965926
POLRMT	0.0235672	5.22897	0.10468	0.746871	0.965926
SMAD5	-0.033189	5.23478	0.104657	0.746898	0.965926
ENSG00000254859	-0.221562	-1.35777	0.104612	0.74695	0.965926
NIPBL	-0.0185398	7.90682	0.104609	0.746953	0.965926
TNNC1	0.0911948	-1.50203	0.104566	0.747004	0.965926
CRISPLD2	0.0793472	6.62499	0.104509	0.747071	0.965926
DNAJC19	-0.0203991	3.86423	0.104496	0.747086	0.965926
P4HA2	-0.0736363	-1.60993	0.104438	0.747154	0.965926
EEF1A1	0.0241058	14.3034	0.104408	0.747188	0.965926
MYT1	-0.236619	-2.91854	0.104182	0.747453	0.965926
ICOSLG	-0.0666995	4.31337	0.104134	0.747509	0.965926
NUAK2	0.0322971	5.63134	0.104095	0.747555	0.965926
IGLV2-14	-0.167978	1.36662	0.104072	0.747582	0.965926
ENSG00000260170	0.244867	-2.35036	0.104055	0.747602	0.965926
H2BC20P	-0.0629769	3.65975	0.104054	0.747603	0.965926
LAIR2	-0.172423	1.16634	0.104045	0.747613	0.965926
ENSG00000262880	-0.198825	-2.33526	0.104	0.747666	0.965926
TAF5	-0.0169653	3.42381	0.103997	0.74767	0.965926
MYBL2	-0.116592	2.43917	0.103963	0.747709	0.965926
ESCO2	0.076761	-0.314746	0.10378	0.747924	0.966035
DAB2	0.0541255	5.05442	0.103689	0.74803	0.966035
MED31	0.0247065	2.18024	0.103669	0.748054	0.966035
MIR210HG	0.072122	-1.63808	0.103637	0.748092	0.966035
GPR160P1	-0.156592	-2.89776	0.103615	0.748117	0.966035
RPS18	-0.0329848	10.1135	0.103572	0.748168	0.966035
ILDR2	-0.0676404	-0.381317	0.103553	0.748191	0.966035
DHRS3	-0.0396468	4.06514	0.10348	0.748276	0.966072
COL13A1	0.124941	0.276672	0.103122	0.748698	0.966355
ENSG00000278627	0.0775457	-1.54901	0.103097	0.748727	0.966355
UHRF1BP1	0.0349531	5.77416	0.103073	0.748754	0.966355
CEP170P1	-0.097934	-1.41907	0.102992	0.74885	0.966355
CDC25C	0.153335	-2.66466	0.102977	0.748868	0.966355
SLC14A2	-0.0846595	-1.89571	0.102937	0.748915	0.966355
SMIM27	0.0298651	1.55978	0.102933	0.74892	0.966355
MED19	0.0288767	2.5993	0.102792	0.749085	0.966355
JADE2	-0.0321465	7.671	0.102776	0.749104	0.966355
RPS24	0.0265791	9.63807	0.102722	0.749168	0.966355
ZNF233	-0.10452	-1.39891	0.10272	0.74917	0.966355
P3H3	-0.073608	0.539524	0.10264	0.749265	0.966355
ENSG00000274828	0.0352604	1.9607	0.102637	0.749268	0.966355
DDX23	-0.0119758	7.10084	0.102619	0.74929	0.966355
MPV17L	0.154815	-2.03176	0.102442	0.749499	0.966468
MTDHP3	0.203109	-3.14036	0.1024	0.749548	0.966468
ZFPM1	0.05231	2.94204	0.10236	0.749596	0.966468
LINC02541	-0.130216	-2.41309	0.102303	0.749663	0.966468
TTC33	-0.0273486	4.40015	0.102222	0.749759	0.966468
UBQLN4	0.0191424	5.5559	0.102184	0.749804	0.966468
CDC25A	-0.0912233	-0.630224	0.102164	0.749828	0.966468
RGS16	0.124797	0.711394	0.102161	0.749831	0.966468
ENSG00000176320	-0.129968	-2.69349	0.102075	0.749933	0.966521
ENSG00000266718	0.091751	-0.796274	0.102019	0.749999	0.966521
THEMIS	-0.053788	6.06127	0.101866	0.75018	0.966521
DCAF13	-0.0167369	4.99908	0.101807	0.750251	0.966521
TRAV12-2	-0.0603644	2.20779	0.101762	0.750303	0.966521
TMEM201	0.0316585	2.83828	0.101734	0.750337	0.966521
ZDHHC2	0.0284779	5.99969	0.101698	0.75038	0.966521
ZNF844	-0.0465645	3.52826	0.101602	0.750493	0.966521
INKA2-AS1	-0.10816	-0.126917	0.101502	0.750611	0.966521
ENSG00000284977	0.0765371	0.406857	0.101376	0.750762	0.966521
NEK3	0.0331037	3.3301	0.101354	0.750788	0.966521
TRGV1	-0.2702	-3.49916	0.10132	0.750829	0.966521
BVES	0.146609	-2.93697	0.101318	0.75083	0.966521
DLGAP4	0.0150569	6.09192	0.10127	0.750887	0.966521
DOCK3	-0.0475841	1.90279	0.101156	0.751022	0.966521
TGFBR3	-0.0721049	6.61127	0.101106	0.751082	0.966521
ALMS1P1	-0.0817594	-1.31586	0.101091	0.7511	0.966521
NAPSB	0.0879436	5.97888	0.10106	0.751137	0.966521
CLDN7	0.0594442	0.779076	0.101047	0.751153	0.966521
CFDP1	0.021465	4.69537	0.100982	0.75123	0.966521
TSKS	0.128786	-0.165309	0.100953	0.751265	0.966521
CLTCL1	-0.0546631	3.18154	0.100878	0.751354	0.966521
CYBC1	-0.0227573	7.06775	0.100815	0.751429	0.966521
HNRNPD	-0.0129216	8.16404	0.10077	0.751482	0.966521
STX16	-0.0196822	8.36852	0.100741	0.751517	0.966521
FKBP1C	0.075305	-1.74044	0.100705	0.75156	0.966521
EPHX1	0.0509696	3.34962	0.100663	0.75161	0.966521
CUTA	0.0279767	5.4074	0.100573	0.751717	0.966521
CPSF7	-0.00938524	7.51826	0.100557	0.751736	0.966521
KIR2DL4	-0.122415	0.391868	0.100551	0.751744	0.966521
ENSG00000276216	0.1401	0.591004	0.100521	0.75178	0.966521
BMP8A	-0.230124	-0.873584	0.100502	0.751802	0.966521
RBPJ	0.0335663	7.03255	0.100478	0.751831	0.966521
IPCEF1	-0.0281754	6.73793	0.100395	0.75193	0.966521
SDS	0.0656575	-1.26	0.100319	0.752021	0.966521
OXLD1	-0.0269093	4.18042	0.100295	0.752049	0.966521
EHBP1	-0.0223131	4.41235	0.100283	0.752064	0.966521
MPC2	0.0229061	4.29665	0.100223	0.752136	0.966521
EAPP	0.0161112	5.30677	0.100165	0.752205	0.966521
HPS6	-0.0428963	3.95747	0.100055	0.752336	0.966521
EIF4E	-0.0207374	5.19858	0.100043	0.75235	0.966521
NPAS2	-0.112823	1.21578	0.100039	0.752356	0.966521
ENSG00000280287	-0.0468419	1.53938	0.0999857	0.752419	0.966521
GCNT1	-0.0389745	4.87852	0.099981	0.752425	0.966521
RNF126	0.0389037	5.25981	0.0999801	0.752426	0.966521
LPIN2	0.0292382	7.38612	0.0998809	0.752545	0.966601
XCR1	-0.0919538	1.00743	0.0996764	0.75279	0.966843
AKAP5	-0.0799664	3.07409	0.0996233	0.752854	0.966852
ENSG00000269892	-0.0566043	-0.952231	0.0995298	0.752966	0.966919
TPRG1L	0.0215829	5.72253	0.0994851	0.753019	0.966919
THBS3	-0.024727	4.07234	0.0993477	0.753184	0.967016
ENSG00000279598	-0.125762	-2.02975	0.0993171	0.753221	0.967016
DLGAP1-AS3	0.165313	-2.34547	0.0992492	0.753303	0.967016
NUTM2D	-0.0405834	2.51687	0.0991583	0.753412	0.967016
MX2	0.0358169	7.10281	0.0991568	0.753414	0.967016
CUX2	-0.0860881	1.09648	0.0991385	0.753436	0.967016
RPSAP41	-0.0838382	-1.38403	0.0990671	0.753522	0.96703
PYROXD1	-0.0230359	4.97893	0.0990355	0.75356	0.96703
TGFBR1	0.0290068	6.86303	0.0989648	0.753645	0.967046
OBSCN	-0.0732196	6.14596	0.0989307	0.753686	0.967046
SIRT7	-0.0211378	5.79512	0.0988219	0.753817	0.967098
MRPL34	0.0279662	3.76224	0.0987385	0.753917	0.967098
ERFE	0.167124	-1.03912	0.0987382	0.753918	0.967098
ANKRD20A4P	-0.227122	-0.263558	0.0987081	0.753954	0.967098
LINC00402	-0.0573742	4.67224	0.0985889	0.754098	0.96721
IRF2	0.0211606	6.43911	0.0984412	0.754276	0.96731
C1orf116	0.0821241	0.280321	0.0983876	0.754341	0.96731
C17orf67	-0.0570934	0.985836	0.0983831	0.754346	0.96731
MANSC1	0.0759942	1.57919	0.0983242	0.754417	0.967328
CD96	-0.0355563	7.37579	0.0981578	0.754619	0.967498
KDM7A	0.0178638	7.292	0.0980447	0.754755	0.967498
UBXN2A	0.0256451	4.43072	0.098034	0.754768	0.967498
TRAK2	0.0190678	6.77681	0.0980271	0.754777	0.967498
ADA	0.0338461	4.56726	0.0978199	0.755028	0.967706
ENSG00000279198	-0.0598671	-0.992932	0.0977993	0.755052	0.967706
C6orf226	-0.0403759	1.55169	0.0977385	0.755126	0.967727
VPS28	0.0230188	6.36944	0.0976255	0.755263	0.967775
ENSG00000251158	0.121287	1.31679	0.0976139	0.755277	0.967775
RUNX1	0.0287038	7.0363	0.0975519	0.755352	0.967778
PCDHGA4	-0.124533	-2.11774	0.0975183	0.755393	0.967778
HAS3	-0.0453165	1.43654	0.0973905	0.755548	0.967904
C11orf68	-0.0273301	4.35614	0.0973023	0.755656	0.967969
HIVEP2	-0.0464201	7.50297	0.0971927	0.755789	0.968044
DHX58	-0.0257516	4.78029	0.0970717	0.755936	0.968044
LIM2	0.0907235	-1.17584	0.097022	0.755996	0.968044
THAP7-AS1	-0.0632798	0.766558	0.0970006	0.756022	0.968044
ENSG00000275807	-0.102969	-1.87857	0.0969561	0.756077	0.968044
CHKB-CPT1B	-0.043479	4.52077	0.0969518	0.756082	0.968044
ENSG00000272824	0.267054	-3.53117	0.0968104	0.756254	0.968044
IQSEC3	-0.196072	-0.00351017	0.0967419	0.756337	0.968044
LINC02328	0.0540796	-0.49248	0.0967334	0.756348	0.968044
EIF5	0.0493645	8.24072	0.0966866	0.756405	0.968044
COPG1	0.0221586	6.49447	0.0966445	0.756456	0.968044
MINK1	-0.020682	7.5156	0.0966193	0.756487	0.968044
NBPF8	-0.0685275	6.35393	0.0966168	0.75649	0.968044
EXD2	-0.0214502	3.74321	0.0966004	0.75651	0.968044
PRKCB	-0.0211088	8.82021	0.0964708	0.756668	0.968138
HMGCS1	0.0172059	5.29249	0.0964473	0.756697	0.968138
TBC1D2B	0.0183214	6.97758	0.0963838	0.756775	0.968164
EEF1A1P5	0.0242785	5.44522	0.0961241	0.757092	0.968437
ENSG00000236525	-0.11134	-0.113668	0.0960939	0.757129	0.968437
DCAF12	-0.055847	6.40388	0.0960697	0.757159	0.968437
TASP1	0.0243364	2.98544	0.0959698	0.757281	0.968518
IL4R	-0.038865	7.54707	0.095925	0.757336	0.968518
H4C15	0.069273	1.48316	0.0958256	0.757457	0.968594
CABLES2	0.0214479	3.54149	0.0957621	0.757535	0.968594
SCNN1B	-0.251236	-3.4161	0.0957375	0.757565	0.968594
PNPLA1	0.0767908	1.41231	0.0955653	0.757777	0.968693
ZNF316	0.0259281	6.08029	0.0955371	0.757811	0.968693
MYZAP	-0.112742	2.34161	0.0955353	0.757813	0.968693
USP10	-0.0236763	6.60454	0.0954444	0.757925	0.968709
CHST2	0.0451446	5.85157	0.0953878	0.757994	0.968709
GPATCH2L	-0.0156293	6.92216	0.0953304	0.758065	0.968709
UBXN6	0.024091	5.76165	0.0951981	0.758228	0.968709
CAAP1	-0.0211518	3.81055	0.0950961	0.758353	0.968709
PRG4	-0.115293	-0.0768042	0.0949652	0.758514	0.968709
CD38	-0.0520371	5.84089	0.0949371	0.758549	0.968709
IGLV10-54	0.218226	-3.34198	0.0948471	0.75866	0.968709
ENSG00000286239	0.0582643	0.142715	0.0948036	0.758713	0.968709
ENPP1	0.0834959	-0.259655	0.0947691	0.758756	0.968709
SYT15-AS1	0.0944785	-1.78085	0.0947622	0.758764	0.968709
ENSG00000275993	-0.20684	6.90418	0.0947328	0.758801	0.968709
SELENOW	0.0328634	5.26722	0.0947273	0.758807	0.968709
TSPAN9	-0.0749013	2.38606	0.0946283	0.758929	0.968709
ENSG00000270977	-0.102069	-1.75523	0.0945943	0.758971	0.968709
AIDAP2	0.129457	-0.241035	0.0945744	0.758996	0.968709
SLC22A18	0.0635112	3.34956	0.0945663	0.759006	0.968709
TMEM191A	0.0334923	1.14732	0.0945248	0.759057	0.968709
AGAP10P	-0.16007	-1.36816	0.0945222	0.75906	0.968709
MYLK3	-0.0772506	-1.65232	0.094465	0.759131	0.968709
NRXN2	-0.0888885	-0.0083851	0.094447	0.759153	0.968709
USP19	-0.0168266	6.34313	0.0944287	0.759176	0.968709
TRMT12	-0.0272999	3.67436	0.0943954	0.759217	0.968709
HEATR5A	-0.0288268	4.55282	0.0943482	0.759275	0.968709
ENSG00000272763	-0.212383	-2.93697	0.0943371	0.759289	0.968709
ENSG00000255026	-0.0830339	4.25284	0.0942918	0.759345	0.968709
HOXB-AS1	0.0835606	0.366861	0.0942326	0.759418	0.968709
TEKT4P2	-0.164831	1.43142	0.0942293	0.759422	0.968709
PBX4	-0.044064	2.43858	0.0941407	0.759532	0.968709
MAPRE3	0.0314906	2.59284	0.0941256	0.759551	0.968709
MFSD3	0.051895	0.792575	0.0940784	0.759609	0.968709
ZNF322P1	-0.271587	-3.94884	0.0940484	0.759646	0.968709
RASA3	-0.0187137	8.16707	0.0939053	0.759823	0.968781
TAFA2	-0.0646109	1.138	0.0938675	0.75987	0.968781
LIME1	0.0510231	4.32798	0.0938655	0.759873	0.968781
INIP	0.0314179	5.08814	0.0937917	0.759964	0.968825
ENSG00000261147	-0.0887938	-0.957247	0.0937018	0.760076	0.968895
GNL2	0.0172199	5.80635	0.0936552	0.760133	0.968896
ELF2	-0.0238292	5.8353	0.0935937	0.76021	0.968919
NECTIN3	-0.0563054	1.45086	0.0935058	0.760319	0.968919
SLC7A5	0.0609162	4.5836	0.093466	0.760368	0.968919
ALDOC	0.0261889	4.12644	0.0934569	0.76038	0.968919
SBK1	0.0390169	5.05132	0.093357	0.760504	0.969005
KLRC1	0.0910925	3.48278	0.0932683	0.760614	0.969073
F13A1	0.0759859	8.40857	0.0931881	0.760714	0.969107
HLCS	-0.0334148	4.30535	0.0930696	0.760861	0.969107
ENSG00000255495	-0.0755037	-0.594688	0.0930448	0.760892	0.969107
GTF2B	0.0192332	4.95771	0.0930082	0.760938	0.969107
TWSG1	0.0273339	3.38352	0.0929767	0.760977	0.969107
STX4	-0.0161245	5.77425	0.0929444	0.761017	0.969107
GUSBP5	0.0828206	-0.389917	0.0929272	0.761039	0.969107
CCL4	0.115911	4.77017	0.0928726	0.761107	0.969119
CUTALP	-0.103975	5.47199	0.0926351	0.761403	0.969119
AIMP2	0.0280086	3.47478	0.0926325	0.761406	0.969119
KAT2B	-0.0179574	7.1664	0.0925998	0.761447	0.969119
AGK	-0.0259579	4.99198	0.0925897	0.76146	0.969119
ENSG00000256206	0.114861	-2.13041	0.0923583	0.761749	0.969119
ENSG00000261270	0.0756212	0.324091	0.0923431	0.761768	0.969119
DSC1	-0.0942514	2.70552	0.0923425	0.761768	0.969119
CCDC51	-0.0262417	2.07573	0.0923221	0.761794	0.969119
ACTG1P14	0.0906478	-1.60963	0.0923127	0.761806	0.969119
KRT8P46	-0.0620143	0.54582	0.0922925	0.761831	0.969119
POLG	-0.0121203	6.74229	0.092235	0.761903	0.969119
CAV2	-0.165886	-0.167013	0.0922159	0.761927	0.969119
RCN2	-0.0204969	4.71502	0.0921808	0.761971	0.969119
TMEM104	0.0256194	4.81935	0.0921375	0.762025	0.969119
PMS2P10	0.208212	-2.81538	0.0920683	0.762112	0.969119
ABCC13	-0.247023	-2.68567	0.0920553	0.762128	0.969119
DTX2	-0.0253331	3.95029	0.092048	0.762137	0.969119
RIPK2-DT	-0.0481483	1.76386	0.091979	0.762224	0.969119
DYNLT1	-0.0243534	5.71911	0.0919694	0.762236	0.969119
TRBV24-1	-0.104495	0.63717	0.0919635	0.762243	0.969119
RBM22	-0.00986817	6.55818	0.0918876	0.762338	0.969167
MEPCE	-0.0295484	5.83616	0.0917966	0.762452	0.96917
NSUN7	0.093938	-0.683781	0.0917953	0.762454	0.96917
GHET1	0.0643481	-1.74695	0.0916243	0.762668	0.969314
NPIPB15	-0.21449	1.31733	0.0915704	0.762736	0.969314
PCDHGB7	0.113297	-2.12376	0.0915689	0.762738	0.969314
PSME2	0.0245559	6.88007	0.0914918	0.762835	0.969365
RCC1L	0.0148341	4.61751	0.0913432	0.763022	0.969527
CA1	-0.253449	2.46194	0.0913001	0.763076	0.969527
SEC14L2	0.0805399	1.72863	0.091206	0.763194	0.969605
TUBB3	0.12567	-2.14161	0.0910797	0.763354	0.969735
MPZL3	-0.0354534	4.24974	0.0910261	0.763421	0.969738
TMEM65	-0.026052	5.31995	0.0909871	0.76347	0.969738
UTS2	0.186823	0.0844075	0.0909035	0.763576	0.9698
CCNJ	0.0239891	4.08037	0.0908103	0.763693	0.969814
C19orf71	0.0919692	-1.41623	0.090686	0.76385	0.969814
CC2D1A	0.0183361	5.1486	0.0906635	0.763878	0.969814
PARP9	0.0360627	6.94353	0.0906349	0.763915	0.969814
RTL6	0.0423546	5.13858	0.0906146	0.76394	0.969814
NTN4	-0.110128	0.289538	0.0905866	0.763976	0.969814
MRPL20-AS1	-0.0201698	3.99384	0.0905076	0.764075	0.969814
VWA7	-0.0651859	0.747351	0.0904576	0.764139	0.969814
TMEM231	-0.0456785	0.588326	0.0904081	0.764201	0.969814
MUC1	-0.0561975	0.34048	0.0904024	0.764208	0.969814
UBE3D	-0.0306824	1.2809	0.0903733	0.764245	0.969814
PARVG	0.0196905	8.09213	0.0903061	0.76433	0.969814
MKLN1-AS	-0.0400729	0.322016	0.0903008	0.764337	0.969814
NAV2	-0.073536	-0.443902	0.0902277	0.76443	0.969814
ENSG00000283886	-0.112936	-1.14748	0.0901844	0.764484	0.969814
PHC1	-0.0394318	6.21237	0.0901739	0.764498	0.969814
NKD1	-0.080096	2.97788	0.0900776	0.76462	0.969896
CPEB1	-0.103694	-1.9128	0.0899933	0.764727	0.969896
TRBV25-1	-0.0704889	0.136291	0.08997	0.764756	0.969896
LPAR6	0.0481767	6.73944	0.0899175	0.764823	0.969896
KBTBD7	0.0415755	3.62828	0.0898982	0.764847	0.969896
INO80C	-0.0190844	2.94531	0.0898044	0.764966	0.969912
GABPA	-0.0236036	6.11061	0.0897694	0.765011	0.969912
ETNK2	-0.0556199	0.258919	0.0897538	0.765031	0.969912
ENSG00000258677	0.0727602	0.737991	0.089577	0.765255	0.970095
POLR3C	0.0124788	5.12566	0.0895505	0.765289	0.970095
AKNA	-0.0213663	9.2599	0.0894623	0.765401	0.97013
TTC32	-0.0291117	3.34831	0.0894393	0.76543	0.97013
CEP104	-0.0172213	5.61564	0.0893807	0.765505	0.970143
PHB2	0.0177232	6.86892	0.0893419	0.765554	0.970143
RDX	0.0271305	4.77794	0.0892882	0.765623	0.970157
CYP4F29P	-0.224747	1.44791	0.0890591	0.765915	0.9702
MTFP1	0.0498533	2.97278	0.0890312	0.76595	0.9702
CD34	0.0960272	0.261908	0.088922	0.76609	0.9702
CASP6	-0.0253307	3.45378	0.0888733	0.766152	0.9702
ANKRD9	0.0570485	1.44006	0.0888311	0.766206	0.9702
ENSG00000214776	-0.127481	0.540218	0.088824	0.766215	0.9702
ENSG00000240401	-0.0919395	-1.45117	0.203046	0.766245	0.9702
NOC2L	0.0192771	5.93657	0.0887215	0.766346	0.9702
CRYZ	-0.0454523	4.18998	0.0887075	0.766364	0.9702
FBXO31	-0.0215152	4.8692	0.0886732	0.766407	0.9702
ENSG00000250696	-0.310083	0.436982	0.0886588	0.766426	0.9702
SMPDL3B	0.0921014	-1.82165	0.0886508	0.766436	0.9702
MAP1LC3A	-0.0646798	-0.481466	0.0886492	0.766438	0.9702
CDCA8	-0.0510419	0.879553	0.088637	0.766454	0.9702
NSL1	-0.0135448	5.35574	0.0885166	0.766608	0.970266
ZBTB2	0.0148695	5.42062	0.0883759	0.766788	0.970266
IL1RAP	0.0343921	4.59059	0.0882273	0.766978	0.970266
DUSP22	0.0215608	6.66667	0.0881467	0.767082	0.970266
PROB1	-0.0524794	0.124901	0.0881144	0.767123	0.970266
CTAGE15	-0.209585	-1.43213	0.0880948	0.767148	0.970266
PRDM4	-0.0168742	5.95157	0.0880715	0.767178	0.970266
ENSG00000261732	-0.0507753	0.990828	0.0880655	0.767186	0.970266
RHAG	0.219747	-3.28273	0.0880539	0.767201	0.970266
RPL36	-0.0352263	7.72211	0.0880491	0.767207	0.970266
CCDC68	0.157734	-0.706602	0.0880414	0.767217	0.970266
PCED1A	-0.0206635	5.20027	0.0880042	0.767264	0.970266
DCUN1D1	-0.0197261	5.56364	0.0879834	0.767291	0.970266
SCGB3A1	0.20428	-2.91184	0.0879427	0.767343	0.970266
ENSG00000274667	-0.0744993	-1.6684	0.0879295	0.76736	0.970266
TSNARE1	0.030035	3.36362	0.0877432	0.7676	0.970469
TLR3	-0.0578632	1.76308	0.0877104	0.767642	0.970469
ENSG00000266469	-0.0470166	-0.606764	0.0876669	0.767698	0.970469
ZNF146	-0.0150796	6.86826	0.0875968	0.767788	0.970469
ZSCAN9	0.0282341	3.21294	0.087583	0.767806	0.970469
N4BP2L1	-0.0166993	5.68235	0.0875242	0.767882	0.970492
DIS3L2	-0.0183862	5.15708	0.0873705	0.768079	0.970495
RNF214	-0.0181443	5.12735	0.0872019	0.768297	0.970495
THAP10	-0.101787	-2.19287	0.0871292	0.768391	0.970495
TMEM80	-0.0401534	4.40744	0.0871195	0.768403	0.970495
R3HCC1L	-0.0248255	5.00408	0.0871112	0.768414	0.970495
XAB2	-0.0153455	6.14334	0.0869659	0.768602	0.970495
M1AP	-0.0653568	-0.348025	0.0869555	0.768615	0.970495
IGLV3-25	0.143209	0.160766	0.0869404	0.768635	0.970495
TAGAP	0.0496948	8.25725	0.0869377	0.768638	0.970495
LRRC29	0.0416769	0.249845	0.0868125	0.7688	0.970495
ACE	-0.0646263	2.52266	0.0867947	0.768823	0.970495
ABCD3	-0.0280805	5.21449	0.0867906	0.768828	0.970495
AKT2	0.0144997	7.25741	0.0866369	0.769027	0.970495
ENSG00000267257	0.143687	-1.31962	0.0865843	0.769095	0.970495
SUCNR1	-0.0710316	0.530645	0.0865751	0.769107	0.970495
C1orf56	-0.0407353	0.37017	0.0865318	0.769163	0.970495
PPP4R3A	-0.0120427	7.62598	0.0864865	0.769222	0.970495
TAP1	0.0227951	7.71481	0.0864387	0.769284	0.970495
ENSG00000284431	-0.0382729	2.68331	0.0864263	0.7693	0.970495
GCOM1	-0.10429	1.51185	0.0864109	0.76932	0.970495
DESI2	0.0148273	5.32828	0.0863777	0.769363	0.970495
H2AZ2	0.0117143	6.6081	0.0863323	0.769422	0.970495
KLHDC10	-0.00972534	5.63891	0.0863256	0.76943	0.970495
ALDH1A1	0.0599075	6.12181	0.0862763	0.769494	0.970495
CPNE7	0.094293	-1.41949	0.0862594	0.769516	0.970495
ADAD2	0.767234	-0.18427	0.0862365	0.769546	0.970495
BOLA2-SMG1P6	0.0405138	3.97229	0.0861308	0.769683	0.970495
SHISA4	0.066285	-1.01893	0.0861085	0.769712	0.970495
DOCK7	0.0267852	4.03841	0.0860711	0.769761	0.970495
SLC4A4	0.0722871	2.86196	0.0860516	0.769786	0.970495
A2M-AS1	-0.0730201	0.846299	0.085928	0.769947	0.970495
SUSD5	0.183742	-2.44441	0.0858626	0.770032	0.970495
RPLP1	0.0274539	9.78093	0.0858475	0.770052	0.970495
FCGBP	-0.0932538	4.69283	0.0858126	0.770097	0.970495
NCR1	-0.068803	3.98794	0.0857965	0.770118	0.970495
EME2	-0.0260086	4.95209	0.0857799	0.770139	0.970495
ENSG00000286177	-0.046535	2.20568	0.0857674	0.770156	0.970495
TENT4B	0.0313837	5.47538	0.0857461	0.770184	0.970495
ENSG00000273619	-0.0648003	-1.04034	0.0857256	0.77021	0.970495
ENSG00000283064	-0.047397	-0.619175	0.0857239	0.770212	0.970495
BRME1	0.0518052	-0.4688	0.0857181	0.77022	0.970495
ENSG00000258354	0.0939152	-0.340725	0.0855601	0.770426	0.970683
NUDT17	-0.0323673	1.47976	0.0854693	0.770544	0.97076
TRBV20-1	-0.0483501	3.17449	0.0853803	0.77066	0.970835
ENSG00000243960	-0.133027	-0.953749	0.0852709	0.770803	0.970943
FCGR2C	0.0642123	6.29208	0.0851673	0.770938	0.97097
GSTM3	-0.0893628	2.75757	0.0850481	0.771094	0.97097
PIK3R3	-0.0451742	2.1568	0.0850199	0.771131	0.97097
STN1	0.0191474	5.68689	0.0849907	0.771169	0.97097
ENSG00000277782	0.0815236	-1.74289	0.0849446	0.77123	0.97097
TTN-AS1	-0.0359278	4.20127	0.0849261	0.771254	0.97097
HNRNPA1P21	-0.0924061	0.371061	0.0849011	0.771287	0.97097
FUBP3	0.0100605	5.79389	0.0848871	0.771305	0.97097
STYX	0.0241466	5.92612	0.084862	0.771338	0.97097
TES	0.0186514	7.24403	0.0845628	0.77173	0.971392
RCE1	0.0263811	3.31664	0.0844822	0.771836	0.971397
GIMAP3P	-0.174452	-2.09673	0.0844727	0.771848	0.971397
TIGIT	-0.0460174	5.75184	0.0843825	0.771967	0.971409
SAMD10	-0.0330759	2.91089	0.0843589	0.771998	0.971409
ABHD17B	-0.0291719	4.41433	0.0843151	0.772055	0.971409
TRAV34	0.0896359	-1.99331	0.0842916	0.772086	0.971409
UCHL5	0.0149888	5.32443	0.0841879	0.772222	0.971409
NBPF6	0.233361	-2.96729	0.0841445	0.772279	0.971409
METTL25	0.0179147	2.82638	0.0841045	0.772332	0.971409
SLC26A8	0.114236	0.394166	0.0840939	0.772346	0.971409
BSG-AS1	0.100235	-1.05193	0.0840452	0.77241	0.971409
ZMPSTE24-DT	0.0284259	2.67035	0.0840314	0.772428	0.971409
MYORG	-0.0473809	0.252207	0.0839171	0.772579	0.971447
CMTM8	0.0707005	0.558378	0.0839042	0.772596	0.971447
TPI1P2	-0.0450104	-0.792457	0.0838767	0.772632	0.971447
WDR82	0.0126518	8.03836	0.0838355	0.772686	0.971447
CPLANE2	-0.0274432	1.13838	0.0836241	0.772965	0.971481
C10orf82	-0.269104	-2.15611	0.0836097	0.772984	0.971481
ZNF365	0.0801274	2.17568	0.083598	0.773	0.971481
ENSG00000279161	-0.124775	0.0308146	0.0835957	0.773002	0.971481
ENSG00000261546	0.0543663	-0.612166	0.0835726	0.773033	0.971481
MMP9	-0.222511	2.47676	0.0835554	0.773056	0.971481
DRC7	-0.0818195	-1.85489	0.0833249	0.77336	0.971605
ST13	0.0172706	7.81479	0.0832821	0.773417	0.971605
TRIM34	0.0264864	4.8763	0.0831055	0.773651	0.971605
ENSG00000275106	-0.0626337	-1.26524	0.0830322	0.773748	0.971605
HERC2P3	-0.134362	4.19018	0.0829678	0.773833	0.971605
SYCP2L	-0.19484	-0.832798	0.0829301	0.773883	0.971605
MTFMT	-0.0184509	3.31921	0.0829015	0.773921	0.971605
AEBP2	0.0235114	5.48073	0.0828999	0.773923	0.971605
FTH1P22	0.0868686	0.238747	0.0828669	0.773967	0.971605
RAB11FIP5	0.0654887	3.84122	0.0828492	0.77399	0.971605
CCDC90B	0.0122275	4.91347	0.0827679	0.774098	0.971605
DOC2B	0.179144	-0.0140518	0.0827485	0.774124	0.971605
ENSG00000230715	-0.0399436	0.803636	0.0827218	0.774159	0.971605
MROH7-TTC4	0.185578	-2.5557	0.0826878	0.774204	0.971605
CDC27	-0.0151594	6.12875	0.0826871	0.774205	0.971605
TRMT5	-0.0394379	3.25627	0.0825408	0.7744	0.971605
TRBV11-3	-0.114716	-1.83308	0.0825297	0.774414	0.971605
ABCA1	0.0570903	4.62228	0.0825243	0.774422	0.971605
SLFN11	0.0299305	6.59828	0.082366	0.774632	0.971605
MPPE1	0.0175562	5.82918	0.0823453	0.77466	0.971605
NOS1AP	0.145785	-2.25925	0.0823423	0.774664	0.971605
KCTD1	0.0269475	1.34087	0.0823322	0.774677	0.971605
TAF3	0.0224012	5.43988	0.0823101	0.774707	0.971605
E2F6	0.013752	3.88114	0.0823036	0.774715	0.971605
NIPAL2	0.0347814	4.83779	0.0823013	0.774718	0.971605
SIX5	-0.0641837	-0.569724	0.0822155	0.774833	0.971605
DLL1	0.0745672	1.64139	0.082202	0.774851	0.971605
CENPM	-0.0731503	-0.645582	0.0821449	0.774927	0.971605
ELF1	-0.0121779	8.14497	0.0821141	0.774968	0.971605
SNHG7	-0.0369707	3.7079	0.0821134	0.774969	0.971605
RSRC1	-0.0167449	4.08574	0.0820611	0.775038	0.971605
TNFRSF12A	0.0514869	-0.69708	0.0820546	0.775047	0.971605
TAGLN	-0.0728963	5.12232	0.0820313	0.775078	0.971605
FOXRED2	-0.0350697	2.42352	0.0820194	0.775094	0.971605
DISP3	-0.106255	-1.12923	0.0819698	0.77516	0.971617
ENSG00000266490	-0.0735023	-1.73682	0.0819077	0.775243	0.971649
NAIPP4	-0.085929	2.55345	0.0817888	0.775402	0.971691
ADGRL1	0.0313584	4.57242	0.0816889	0.775535	0.971691
ANKRD20A7P	0.344541	-2.9943	0.0816813	0.775545	0.971691
FAM24B	-0.0459986	1.17979	0.0816719	0.775558	0.971691
CRELD1	-0.0255745	4.1309	0.0815971	0.775658	0.971691
CYB561	0.0420726	4.75443	0.0815912	0.775666	0.971691
ABCA7	-0.0306862	6.9092	0.0815836	0.775676	0.971691
BROX	0.0244773	6.13293	0.0814951	0.775794	0.971708
PRR22	-0.056109	-0.277927	0.0814885	0.775803	0.971708
ADGRA3	0.0770986	1.83248	0.0813846	0.775942	0.971709
RPS4XP16	-0.0511828	0.080157	0.0813374	0.776006	0.971709
LINC02470	-0.235121	-0.976246	0.0813287	0.776017	0.971709
EDEM3	0.0229926	6.6588	0.0813175	0.776032	0.971709
MRPL55	0.022106	3.5591	0.0811442	0.776264	0.971928
LMAN2L	-0.0157409	3.58441	0.0810355	0.77641	0.972037
ENSG00000266709	-0.0498671	1.10076	0.0809946	0.776465	0.972037
AGAP5	-0.0342562	2.5797	0.0809308	0.776551	0.972073
ENSG00000272518	-0.0380317	0.139688	0.0808821	0.776616	0.972083
GZMB	-0.0623961	6.42214	0.0807543	0.776788	0.972227
ARHGAP22	0.0648646	1.38503	0.080667	0.776906	0.972242
SCARNA10	-0.135019	-2.73489	0.0805978	0.776999	0.972242
IL6ST	-0.0389933	7.95458	0.0805019	0.777128	0.972242
CDKN2C	0.030948	2.20704	0.0804661	0.777176	0.972242
PSMC5	0.0119858	6.65062	0.0804288	0.777227	0.972242
H4C8	-0.0637742	0.963945	0.080422	0.777236	0.972242
FGGY	0.0310956	1.21119	0.0803577	0.777322	0.972242
CEBPB-AS1	-0.0453889	-0.31435	0.0803537	0.777328	0.972242
OR3A2	-0.15528	-1.64189	0.0803294	0.777361	0.972242
DNAJB6	0.0151282	6.93814	0.0803015	0.777398	0.972242
MGMT	0.0325651	3.36617	0.0802794	0.777428	0.972242
PSMA8	-0.085492	-0.790931	0.0800877	0.777687	0.972406
CD59	-0.0310146	5.29792	0.0800268	0.777769	0.972406
MAP3K7	-0.0170955	5.86257	0.0800219	0.777776	0.972406
ENSG00000261349	-0.180491	-1.11903	0.0799573	0.777863	0.972406
ENSG00000272476	0.0891802	-1.49388	0.0799422	0.777884	0.972406
NEFM	-0.0698031	-0.876847	0.0798832	0.777963	0.972406
ENSG00000282143	0.197117	-3.70116	0.079823	0.778045	0.972406
EEF1DP2	-0.062885	-0.482785	0.0797868	0.778094	0.972406
ZNF71	0.0249779	3.40047	0.0797716	0.778114	0.972406
PET117	-0.023422	3.17895	0.0797586	0.778132	0.972406
ANKS1A	0.020923	4.84964	0.0797174	0.778188	0.972406
PRSS27	0.0514315	-1.03874	0.0796307	0.778305	0.972408
TCN1	-0.31137	2.15194	0.0796171	0.778324	0.972408
ENSG00000260920	-0.0388134	1.00205	0.0795902	0.77836	0.972408
TIGAR	0.0224615	4.38157	0.0794734	0.778518	0.972434
GPD1L	-0.0190448	5.24442	0.0794312	0.778576	0.972434
SEC16A	-0.0182157	7.6507	0.0793793	0.778646	0.972434
AK5	-0.0725418	3.91433	0.0793363	0.778705	0.972434
ENSG00000276791	-0.0571851	0.304514	0.0793294	0.778714	0.972434
PLVAP	0.0796137	0.597641	0.0793183	0.778729	0.972434
PPM1L-DT	-0.0496946	-0.81207	0.0792246	0.778856	0.972434
DES	0.114153	-0.0122959	0.0792144	0.77887	0.972434
ERICH1	-0.0166694	5.81524	0.0791139	0.779007	0.972434
CDK13-DT	0.0373782	-0.0238235	0.079105	0.779019	0.972434
ANKRD29	0.0668631	-1.45181	0.0790964	0.779031	0.972434
CYP7B1	0.133044	-0.411559	0.0790703	0.779066	0.972434
LRRC61	-0.0427498	1.50724	0.0790117	0.779146	0.972462
IL12RB1	0.0297972	5.30819	0.0789234	0.779266	0.972504
OXCT2P1	0.217358	-2.56616	0.0787646	0.779482	0.972504
CCT6B	-0.0435059	0.314771	0.0787393	0.779517	0.972504
EPRS1	-0.0126622	7.41348	0.0787305	0.779529	0.972504
RNF111	0.0158161	6.07456	0.078679	0.779599	0.972504
GSDMD	0.0204952	5.90537	0.0786786	0.7796	0.972504
AURKC	-0.0724325	-2.0494	0.0785457	0.779781	0.972504
TOP2B	0.0137774	8.32012	0.0785354	0.779795	0.972504
ISY1-RAB43	-0.021105	5.61477	0.0785251	0.779809	0.972504
FBLN2	-0.0765022	1.60605	0.0784717	0.779882	0.972504
TMEM160	0.132333	1.26957	0.0784615	0.779896	0.972504
YARS1	0.0130373	6.3572	0.0784612	0.779896	0.972504
BZW2	0.0185332	4.775	0.0784426	0.779922	0.972504
NEIL3	-0.103644	-1.90527	0.0783272	0.780079	0.972603
ENSG00000283445	-0.265879	-1.91123	0.0783009	0.780115	0.972603
AOPEP	0.0253704	1.78158	0.078199	0.780255	0.97264
STAM	-0.0206385	4.95419	0.0781506	0.780321	0.97264
HHEX	-0.0430874	5.73458	0.0780196	0.780501	0.97264
CDC5L	-0.0125749	6.16131	0.077994	0.780536	0.97264
STAT6	0.016165	9.00704	0.0779711	0.780567	0.97264
NOP14	-0.0148445	5.68346	0.0779557	0.780588	0.97264
CLN5	-0.0211901	4.8254	0.0779454	0.780602	0.97264
IFITM1	0.0311605	7.69061	0.0779415	0.780608	0.97264
GSDMA	0.142826	-0.191832	0.0778865	0.780683	0.97264
AHSP	-0.228756	0.4652	0.0778624	0.780716	0.97264
LRRC41	0.0153499	5.51976	0.0777758	0.780835	0.972717
TAMALIN	0.114183	3.77479	0.0777062	0.78093	0.97275
IFI16	-0.0230961	8.09591	0.0776222	0.781046	0.97275
NUDT16-DT	0.0780385	-0.871943	0.0775795	0.781104	0.97275
LMTK2	0.0249502	5.84072	0.077528	0.781175	0.97275
ENSG00000285852	0.0765502	-0.697703	0.0775186	0.781188	0.97275
NFU1	0.0213953	3.61464	0.0775073	0.781204	0.97275
PGP	0.0224329	3.92038	0.077359	0.781408	0.972755
ENSG00000261218	-0.0651918	-0.595608	0.0773521	0.781417	0.972755
RPSA	-0.0276933	9.89143	0.0773497	0.781421	0.972755
CTSW	0.0536437	6.96674	0.0773176	0.781465	0.972755
DDX11L2	-0.117225	1.65684	0.077169	0.781669	0.972755
ENSG00000285517	0.132206	-1.98757	0.077164	0.781676	0.972755
IGKV1D-8	-0.137492	-2.35849	0.0771568	0.781686	0.972755
ICAM5	-0.0687328	-0.194677	0.0771482	0.781698	0.972755
ENSG00000228327	-0.0441698	5.18966	0.0770825	0.781789	0.972755
DMXL1	-0.0198471	6.72408	0.0770197	0.781875	0.972755
ENSG00000280067	-0.0627375	-1.41952	0.0769863	0.781921	0.972755
EPHX4	0.130778	-1.42947	0.0769508	0.78197	0.972755
HYOU1	0.0227815	7.12241	0.0768943	0.782048	0.972755
TMEM170A	0.0186718	5.61993	0.0768782	0.782071	0.972755
ENSG00000274276	0.207127	-3.54141	0.0767677	0.782223	0.972755
BCL2	-0.0338314	7.78873	0.076732	0.782273	0.972755
AKAP1	-0.0167952	4.82095	0.0767038	0.782312	0.972755
ENSG00000277283	-0.0289638	1.49014	0.0766941	0.782325	0.972755
PARP10	0.0239037	6.59311	0.0766789	0.782346	0.972755
INPP4B	-0.0423836	6.77174	0.0766762	0.78235	0.972755
ENSG00000276317	0.0488944	-0.945277	0.0766327	0.78241	0.972758
EIPR1	0.016144	4.29913	0.076502	0.782591	0.972859
ENSG00000271853	-0.05587	-0.66659	0.0764691	0.782636	0.972859
KIRREL3	0.0983629	-1.22221	0.07644	0.782677	0.972859
RPEP4	-0.0847302	-1.76946	0.0764095	0.782719	0.972859
SLC24A1	0.0198427	3.21358	0.0762992	0.782872	0.972978
ENSG00000277589	0.0804258	-1.98684	0.0762469	0.782944	0.972997
LATS1	-0.0139907	6.62292	0.0761495	0.78308	0.973012
RPL28	0.0250979	9.56273	0.076143	0.783089	0.973012
RASL10A	0.0866569	-2.27734	0.0761145	0.783128	0.973012
PDE1B	-0.0292709	3.27313	0.0758824	0.783451	0.973278
MALT1	-0.0198218	7.38152	0.0758683	0.78347	0.973278
ADORA1	0.139052	-0.96041	0.0758373	0.783514	0.973278
THUMPD3	-0.0171882	5.0711	0.075752	0.783632	0.973351
ENSG00000260911	0.0766016	-1.8886	0.0756916	0.783716	0.973351
HSP90AB1	0.0237733	9.43871	0.0756716	0.783744	0.973351
ZNF726	-0.0404433	0.264925	0.0756296	0.783803	0.973353
LIMS1	0.0293588	7.24001	0.0754923	0.783994	0.97351
CCDC96	0.0460948	1.07689	0.0754572	0.784043	0.97351
ENSG00000284526	-0.088212	-0.489058	0.0753535	0.784188	0.973618
CCND1	-0.0523387	0.414651	0.075167	0.784448	0.973871
BUD23	-0.0193091	5.30533	0.0750432	0.784622	0.974015
FAM149B1	-0.0113151	4.45139	0.074797	0.784966	0.974307
ENSG00000273855	-0.0632997	-0.559675	0.0747216	0.785072	0.974307
LINC00937	-0.0628965	3.02051	0.0747085	0.78509	0.974307
HEMGN	-0.0790377	2.75108	0.0745494	0.785314	0.974307
GRIK4	0.186808	0.776045	0.0744918	0.785395	0.974307
ENSG00000233912	-0.13234	-2.80824	0.0743953	0.78553	0.974307
PPP4R3B-DT	0.0502316	0.648179	0.0743856	0.785544	0.974307
MRPL22	-0.0166335	3.62361	0.0743753	0.785558	0.974307
NEO1	0.0470937	4.10703	0.0742325	0.785759	0.974307
FAM83G	0.0379707	3.35895	0.0741716	0.785845	0.974307
MDFIC	0.0242773	7.05571	0.074121	0.785916	0.974307
SLC25A40	0.0245899	5.66928	0.0741135	0.785927	0.974307
GPRIN1	0.0510943	0.714385	0.074023	0.786054	0.974307
KRT10	-0.0373782	3.00453	0.0739411	0.78617	0.974307
RAB15	-0.0608458	2.83771	0.0739273	0.786189	0.974307
LINC00534	0.130633	-2.46047	0.0739159	0.786205	0.974307
ENSG00000256427	-0.0866661	-0.113681	0.0739122	0.78621	0.974307
H2BC6	-0.05835	-1.52002	0.0738649	0.786277	0.974307
CD52	-0.0322602	7.35382	0.0738605	0.786283	0.974307
ENSG00000260973	-0.314088	-1.21181	0.0738051	0.786362	0.974307
MRPL16	0.0185354	4.61922	0.0737996	0.786369	0.974307
KCTD10	0.0247334	5.8851	0.0737518	0.786437	0.974307
HOXA6	0.215244	-3.73503	0.0737359	0.786459	0.974307
KCNMB1	-0.0447843	2.90667	0.0736456	0.786587	0.974307
COPB2	0.0240731	7.06769	0.0735931	0.786661	0.974307
H2BC12	-0.0339291	1.83279	0.0735498	0.786722	0.974307
DNLZ	0.0527098	0.951118	0.0735194	0.786765	0.974307
PTPN7	-0.022715	5.94084	0.073508	0.786782	0.974307
PTK2	-0.0376469	4.28359	0.0734991	0.786794	0.974307
GP1BA	-0.0657481	2.89837	0.0734843	0.786815	0.974307
ABLIM3	-0.0753042	3.35916	0.0734762	0.786827	0.974307
PKD2	-0.0244486	4.30008	0.0734449	0.786871	0.974307
PAG1	0.028022	7.77733	0.0733461	0.787011	0.974307
KIF26B	0.0849195	-0.140998	0.0733099	0.787062	0.974307
ATP1A3	0.0405048	3.22576	0.0732898	0.78709	0.974307
ABCA3	-0.0290462	3.44737	0.0732617	0.78713	0.974307
TMEM87A	0.0105726	5.99568	0.0731962	0.787223	0.974307
NOXRED1	-0.0702013	-1.87902	0.0731906	0.787231	0.974307
EPB41L4A	-0.0793974	1.82185	0.073101	0.787358	0.974307
CASQ1	-0.224587	-0.640555	0.0729693	0.787545	0.974307
H3C6	0.0631501	-0.0274948	0.0729001	0.787644	0.974307
NDUFA10	-0.0277915	6.56551	0.0728958	0.78765	0.974307
CELF2	0.0143929	8.51916	0.0728681	0.787689	0.974307
PPP2R2B	0.0552773	3.85623	0.0728538	0.787709	0.974307
EIF4G3	0.0166841	6.66472	0.072847	0.787719	0.974307
IGLV3-1	-0.112751	-0.252161	0.072835	0.787736	0.974307
XPO6	0.0173633	7.97647	0.0727933	0.787795	0.974307
CLEC12B	-0.0690446	2.92019	0.0727067	0.787918	0.974307
ARHGEF28	-0.0877647	-0.404181	0.0726801	0.787956	0.974307
CMPK1	0.0204584	7.69836	0.0726549	0.787992	0.974307
TCEA1P2	0.048497	-1.1353	0.0726477	0.788003	0.974307
ADGRB3	0.126094	-1.30974	0.0726321	0.788025	0.974307
PDPK2P	-0.0679938	1.00587	0.0726189	0.788044	0.974307
MIR181A1HG	0.110028	-0.612273	0.0725647	0.788121	0.974307
LINC02899	0.200476	-2.19274	0.0725535	0.788137	0.974307
NDFIP2	-0.0384719	2.12235	0.0725247	0.788178	0.974307
ZNF622	0.0148367	5.09971	0.0724634	0.788265	0.974307
BCL9L	-0.0290737	7.84263	0.0724396	0.788299	0.974307
EIF2S3B	0.257444	-1.62818	0.0724378	0.788302	0.974307
LEXM	0.0761436	-0.249765	0.0724165	0.788332	0.974307
RPL4	0.0209995	10.8802	0.0724066	0.788346	0.974307
TMC4	0.0847858	0.533835	0.072297	0.788502	0.97443
HSPD1	-0.0179245	7.23496	0.0722084	0.788629	0.974515
WNT9A	0.102298	-2.34268	0.0721433	0.788722	0.974559
AOC2	0.0456105	0.294207	0.0719663	0.788975	0.974756
SLC18A2	-0.0966052	1.61362	0.0718596	0.789128	0.974756
SCFD1	-0.0161575	5.44688	0.0718521	0.789139	0.974756
PLAA	0.0148617	5.3782	0.071777	0.789246	0.974756
UMODL1-AS1	0.200818	-1.39088	0.0717591	0.789272	0.974756
CHID1	0.0173248	4.12233	0.0716883	0.789373	0.974756
TRIM44	0.00984333	8.07752	0.0716694	0.7894	0.974756
NDRG2	-0.0324971	3.9082	0.0716581	0.789417	0.974756
PTK2B	0.0173333	8.09757	0.0716383	0.789445	0.974756
ENSG00000273007	-0.0636328	-1.55653	0.0716174	0.789475	0.974756
TMEM216	-0.0157832	3.11482	0.0715925	0.789511	0.974756
PRR5L	0.0399291	5.43235	0.071499	0.789645	0.974851
MED26	0.0304149	3.66586	0.0714277	0.789747	0.974907
SLFN12	-0.0283147	4.39731	0.0713863	0.789807	0.97491
ENSG00000268173	-0.0793603	0.386005	0.0712871	0.78995	0.975014
SLPI	-0.201146	-1.29157	0.0712478	0.790006	0.975014
PDE4B	0.0569358	6.83524	0.0711678	0.790121	0.975043
POM121B	0.1092	0.00882226	0.0711498	0.790147	0.975043
TMEM229B	0.0217046	5.21258	0.0710557	0.790283	0.975043
RALY-AS1	-0.0365239	1.39962	0.0710303	0.790319	0.975043
KIF23	0.0542021	1.57369	0.0710041	0.790357	0.975043
CCDC78	-0.0542017	0.0748667	0.0709934	0.790373	0.975043
ENSG00000276855	0.139631	-2.62669	0.0708878	0.790525	0.975073
TOX	0.0410443	4.13691	0.0708733	0.790546	0.975073
RECQL4	-0.0421336	1.19998	0.0708573	0.790569	0.975073
APEX1	-0.0162309	6.88487	0.0706852	0.790817	0.975145
SLC35F3	-0.0840922	-0.0485848	0.0706642	0.790848	0.975145
ARHGAP19	0.0126002	5.80756	0.0705761	0.790975	0.975145
JMY	-0.0259876	5.7421	0.0705689	0.790985	0.975145
PIGK	0.0159857	5.43034	0.0705526	0.791009	0.975145
H4C3	-0.0796938	-1.42296	0.0705	0.791085	0.975145
DVL2	-0.0191684	4.78568	0.0704762	0.791119	0.975145
ACRBP	0.0293688	3.31237	0.0704659	0.791134	0.975145
RPS27A	-0.031429	9.69217	0.0704039	0.791224	0.975145
CSTPP1	0.0171073	3.03074	0.0703188	0.791347	0.975145
LINC03009	-0.0508914	1.45029	0.0702897	0.79139	0.975145
TNF	0.0989566	3.74746	0.0702442	0.791455	0.975145
ACACA	-0.0218876	4.90379	0.070241	0.79146	0.975145
IGHMBP2	0.0365736	4.69652	0.0701177	0.791639	0.975145
TBX21	-0.0522379	6.1006	0.0700658	0.791714	0.975145
GNA12	0.0242035	5.88419	0.0700479	0.79174	0.975145
RRS1	-0.018043	4.35189	0.0700398	0.791752	0.975145
ENSG00000251259	-0.060332	-0.914147	0.0699894	0.791825	0.975145
COLEC12	0.124383	0.749724	0.0699679	0.791857	0.975145
NPM1	-0.0262246	8.69196	0.0699581	0.791871	0.975145
CST7	0.0567018	6.29131	0.0699204	0.791925	0.975145
RAD51C	-0.0303371	2.97781	0.0697925	0.792111	0.975145
DHX35	-0.0135506	3.93676	0.0697805	0.792129	0.975145
MARCHF7	0.0135092	7.34994	0.0696949	0.792254	0.975145
CCDC88B	0.0177074	7.6022	0.0696017	0.792389	0.975145
RRS1-DT	0.0615531	-1.63859	0.0695969	0.792396	0.975145
ZNF831	-0.0309621	6.07233	0.0695718	0.792433	0.975145
FANK1	0.0913026	-1.12757	0.0695708	0.792434	0.975145
GGA1	-0.0149796	5.94335	0.0695661	0.792441	0.975145
ABHD17AP5	-0.231113	-2.83883	0.0695476	0.792468	0.975145
ENSG00000255639	0.0281047	2.87954	0.0695323	0.79249	0.975145
WDR81	0.0180403	6.45684	0.0695158	0.792514	0.975145
TMEM30B	0.0511828	2.23301	0.0695041	0.792531	0.975145
CDR2	-0.0342986	5.23725	0.0694233	0.792649	0.975145
CETP	0.0681139	-0.684044	0.0693837	0.792707	0.975145
PCBP2-OT1	0.0894717	-1.90203	0.0693224	0.792797	0.975145
RFPL4A	0.27731	-1.14585	0.0692964	0.792834	0.975145
ENSG00000263823	-0.0386576	-0.219586	0.0692563	0.792893	0.975145
RAB6B	0.0905506	1.86665	0.0692326	0.792928	0.975145
DSG3	-0.226962	-2.63678	0.0692318	0.792929	0.975145
KIF21A	-0.0385967	4.11043	0.0690682	0.793168	0.975145
RPL27A	-0.0283558	9.82929	0.0689983	0.79327	0.975145
JAKMIP2	-0.0693492	3.3816	0.0689422	0.793352	0.975145
TMEM192	0.0139798	4.89577	0.0689095	0.7934	0.975145
CDT1	-0.0698888	0.0286807	0.0689035	0.793409	0.975145
HLA-K	-0.171838	-1.21269	0.0688851	0.793436	0.975145
HDC	-0.246839	4.42172	0.0688827	0.79344	0.975145
EPM2A-DT	0.0344691	0.542411	0.0688783	0.793446	0.975145
ACVR1C	-0.0648745	3.13977	0.0688582	0.793475	0.975145
ENSG00000266677	0.102323	-1.3514	0.0688346	0.79351	0.975145
TBC1D3L	-0.114046	3.56234	0.0687553	0.793626	0.975145
TRIM37	-0.0163255	4.59856	0.0687406	0.793648	0.975145
ANXA6	0.0216979	8.60821	0.0686429	0.793791	0.975145
BMERB1	-0.0549686	1.3697	0.0686317	0.793808	0.975145
MPPED2	-0.103863	-1.09784	0.068617	0.793829	0.975145
SEMA4D	-0.0172093	8.37525	0.0685523	0.793924	0.975145
MANBAL	-0.0243227	2.88981	0.0685476	0.793931	0.975145
PPP5C	0.0276956	5.43342	0.0685362	0.793948	0.975145
LINC00298	-0.100812	-2.34814	0.0683426	0.794233	0.975358
ENSG00000270956	-0.0436762	0.102427	0.0683407	0.794235	0.975358
PPP2R2D	-0.0104724	5.38162	0.0681913	0.794455	0.975547
CTNNA2	0.232039	-2.47773	0.0681272	0.79455	0.975547
ENSG00000276077	0.174234	-1.16306	0.0681129	0.794571	0.975547
CHRNA10	0.0446161	-0.948487	0.0680218	0.794705	0.975547
MAP1A	-0.0384967	3.6902	0.067946	0.794817	0.975547
GPRC5A	0.194112	-2.75841	0.0679284	0.794843	0.975547
ENSG00000260398	-0.0541141	0.622788	0.0678844	0.794908	0.975547
IFI44L	-0.0786858	5.40283	0.067873	0.794925	0.975547
ENSG00000273472	-0.0470111	-0.0867875	0.0678206	0.795002	0.975547
FKBP7	-0.0344958	0.140672	0.0677552	0.795099	0.975547
PACSIN3	0.157392	-2.54185	0.0677335	0.795131	0.975547
ENSG00000247011	0.0873708	-1.79654	0.0677309	0.795135	0.975547
BOLA3	0.0312241	1.33625	0.0676793	0.795211	0.975547
CHSY3	0.127839	-1.75459	0.06767	0.795225	0.975547
DSG2	-0.0803167	-0.607537	0.0676536	0.795249	0.975547
UBE4A	-0.0176095	7.37176	0.0676153	0.795306	0.975547
CCNH	0.021013	5.13513	0.0673855	0.795646	0.975894
RORB	-0.133042	-1.45221	0.0673015	0.79577	0.975927
IGLV2-11	-0.125317	0.427927	0.0672675	0.795821	0.975927
GOLGA8R	-0.0628959	2.00883	0.0672515	0.795845	0.975927
COL18A1	-0.0687552	4.24497	0.0671039	0.796064	0.976069
ENSG00000261717	0.09109	-1.91356	0.0669912	0.796231	0.976069
CCDC163	-0.110606	1.75034	0.0669102	0.796352	0.976069
PCNX3	-0.0163458	6.04083	0.0668809	0.796395	0.976069
ENSG00000285534	-0.134244	-1.65404	0.066858	0.796429	0.976069
LINC00265	-0.0296858	2.21124	0.0668542	0.796435	0.976069
CTBP1-DT	-0.0180358	4.72486	0.0667533	0.796585	0.976069
RPS27L	-0.0264398	4.84242	0.0666967	0.79667	0.976069
C6orf62	-0.0148032	7.65328	0.0666607	0.796723	0.976069
TLCD2	0.0563024	-0.197571	0.0665414	0.796901	0.976069
RBBP6	-0.0200983	7.40191	0.0665115	0.796946	0.976069
MYO18B	-0.165558	-1.14954	0.0664608	0.797022	0.976069
NDUFS8	0.0156373	4.28522	0.0664578	0.797026	0.976069
NAP1L4P1	-0.04889	0.307811	0.066437	0.797057	0.976069
MS4A7	0.0378503	7.23607	0.0664174	0.797086	0.976069
MST1R	-0.0600348	-1.37664	0.0664063	0.797103	0.976069
PPP4R3B	-0.0154926	7.59121	0.066406	0.797103	0.976069
RASGEF1A	-0.0524203	2.88498	0.066369	0.797159	0.976069
ABCC5	-0.0184284	5.99595	0.0663646	0.797165	0.976069
SSPOP	-0.0449466	1.55474	0.0662753	0.797299	0.976069
RAB29	-0.0245692	6.46569	0.0662503	0.797336	0.976069
CFAP58	0.0790182	-1.74835	0.0662331	0.797362	0.976069
CKAP2-DT	0.067849	-1.52136	0.0661973	0.797415	0.976069
HTR3B	-0.124177	-2.89451	0.0661576	0.797475	0.976069
BEGAIN	-0.109268	0.882352	0.0661463	0.797492	0.976069
RGL2	0.0152353	6.48238	0.0661204	0.797531	0.976069
GRHL1	-0.0650578	0.558271	0.0660879	0.797579	0.976069
GASAL1	-0.0407441	-0.119865	0.0659893	0.797727	0.976069
DVL1	0.0232679	4.53386	0.0659768	0.797746	0.976069
HLA-DRA	0.0360061	10.2653	0.0659598	0.797771	0.976069
IGSF9B	-0.0566515	2.43503	0.0659447	0.797794	0.976069
METTL26	0.0239348	3.41418	0.0659442	0.797795	0.976069
ARMC5	0.0292316	3.36566	0.0659026	0.797857	0.976075
AMOTL1	0.0474692	1.97424	0.0658122	0.797993	0.976143
TNK2	0.0188947	6.76184	0.0657891	0.798027	0.976143
RPS29	-0.0356598	8.05143	0.0656478	0.798239	0.976205
TOP1MT	-0.0387727	4.36117	0.0656443	0.798245	0.976205
MBOAT2	0.0554696	3.31318	0.0655973	0.798316	0.976205
VLDLR	-0.0663173	0.411444	0.0655885	0.798329	0.976205
SRSF1	-0.0190817	7.93563	0.065542	0.798399	0.976205
SCRN1	-0.0374902	6.1146	0.0655029	0.798457	0.976205
RNF4	-0.0165851	6.73532	0.065489	0.798478	0.976205
SKI	-0.0178865	6.68298	0.0653532	0.798683	0.976205
BTNL3	-0.204815	-2.93017	0.0653482	0.79869	0.976205
SPTSSB	0.0644876	1.40098	0.0653115	0.798746	0.976205
FAM20B	0.0108029	6.09606	0.0652688	0.79881	0.976205
HIRA	0.0151207	5.83515	0.0652649	0.798816	0.976205
ZNRD2-DT	0.0393392	0.749047	0.0651599	0.798974	0.976205
TRG-AS1	-0.0342153	4.27652	0.06512	0.799035	0.976205
SNHG21	0.0211703	1.47915	0.0651035	0.799059	0.976205
TPTEP2-CSNK1E	-0.0915626	-0.535355	0.0650782	0.799098	0.976205
PMAIP1	0.0766992	5.17212	0.0649965	0.799221	0.976205
MAPK13	-0.0251931	5.84052	0.0649925	0.799227	0.976205
RPL29P11	-0.312823	-3.6126	0.0649821	0.799243	0.976205
GOLGA2P10	-0.0460294	1.39802	0.0649365	0.799312	0.976205
ATXN1-AS1	-0.0512369	-1.04152	0.0649299	0.799322	0.976205
MYO18A	-0.0145675	7.28533	0.0649026	0.799363	0.976205
INTS12	0.0126882	4.18169	0.0648439	0.799452	0.976205
PTOV1	-0.0202875	5.3339	0.0648362	0.799463	0.976205
KLRC3	-0.0968928	0.0418292	0.0648051	0.799511	0.976205
SELENOM	-0.0411777	1.9702	0.0647075	0.799658	0.976316
PHYKPL	-0.0167452	6.17632	0.0645554	0.799889	0.976463
PTPRM	-0.0744553	3.76645	0.0645521	0.799894	0.976463
TMEM44-AS1	0.03517	0.837524	0.0644489	0.80005	0.976468
ENSG00000232811	0.0747315	-0.97739	0.0644426	0.80006	0.976468
EML2	0.0131346	5.21191	0.0644257	0.800086	0.976468
ENSG00000267940	-0.0697988	-1.266	0.0643732	0.800165	0.976468
CKB	0.0678789	1.89264	0.064354	0.800195	0.976468
NCR3LG1	-0.0320262	2.76518	0.0643161	0.800252	0.976468
STXBP5	0.0136583	5.84799	0.0642477	0.800356	0.976468
TUBB2A	0.0869157	2.26967	0.0642476	0.800356	0.976468
PPIL1	0.026019	3.29244	0.0641971	0.800433	0.976492
LINC00654	0.0438151	1.66512	0.0640404	0.800672	0.976713
ENSG00000249741	-0.0986366	-0.795865	0.0639291	0.800841	0.976813
GATA3	-0.0333743	5.47504	0.0638965	0.800891	0.976813
CIAO1	-0.00981143	6.87837	0.0638349	0.800985	0.976813
GPAT2P1	-0.18627	-1.49712	0.0638134	0.801018	0.976813
TMEM169	-0.0307204	1.45027	0.0637735	0.801079	0.976813
DENND4B	-0.0153951	7.81507	0.0637302	0.801145	0.976813
PDK4-AS1	0.0977358	-1.57345	0.0637235	0.801155	0.976813
CASR	-0.137362	-3.03647	0.0636628	0.801248	0.976854
TMEM163	-0.0756058	-0.627643	0.0636262	0.801304	0.976854
MYO7B	0.0449174	2.62098	0.0634858	0.801518	0.977046
NR1D1	-0.0416128	3.49336	0.0633452	0.801733	0.977238
POLDIP3	0.0119025	6.89681	0.0632437	0.801889	0.977358
CD84	0.022859	7.27648	0.0631418	0.802045	0.977478
STON1	-0.0434911	1.80807	0.063046	0.802192	0.977547
ENSG00000262877	0.0790242	1.06664	0.0629307	0.80237	0.977547
ENSG00000242282	-0.0711838	-0.445031	0.0629019	0.802414	0.977547
GFM2	0.0132916	4.55742	0.0628269	0.802529	0.977547
CNOT10	-0.00897564	5.06071	0.0628172	0.802544	0.977547
YPEL3-DT	0.114275	-1.59099	0.0627802	0.802601	0.977547
ENSG00000219529	-0.0536879	-1.14059	0.0627562	0.802638	0.977547
EPHB6	0.0287099	4.95198	0.062726	0.802684	0.977547
C3orf38	-0.0160061	4.94725	0.0626933	0.802735	0.977547
TGIF2	-0.0138869	4.83889	0.062646	0.802808	0.977547
PINX1	0.0162	3.16597	0.0626346	0.802825	0.977547
EDN3	-0.103616	-1.60969	0.0625407	0.80297	0.977547
ACSS3	-0.0964852	-1.29535	0.0624715	0.803077	0.977547
IFIT2	-0.0586257	5.55793	0.0624555	0.803102	0.977547
INTS11	-0.0147293	6.10079	0.0623769	0.803223	0.977547
ENSG00000268670	0.0592148	-1.51681	0.0623658	0.80324	0.977547
CCN3	0.0921225	-0.752428	0.0622932	0.803352	0.977547
FAM157B	0.0839881	3.65798	0.0622829	0.803368	0.977547
KIAA1191	0.0101244	6.26311	0.0622828	0.803368	0.977547
PWP2	-0.216593	2.88229	0.0622666	0.803393	0.977547
DERL2	-0.00898922	5.30096	0.0622535	0.803414	0.977547
ZNF321P	-0.0297249	1.7749	0.0622353	0.803442	0.977547
FASTKD3	-0.016039	3.38424	0.0621162	0.803626	0.977547
TUBB	0.0165529	8.01411	0.0621011	0.803649	0.977547
ENSG00000272617	-0.117517	-0.158426	0.0620572	0.803717	0.977547
ZNF428	0.0306175	3.36358	0.0619994	0.803807	0.977547
PTER	0.0187171	4.40731	0.0619575	0.803872	0.977547
ZC3H7B	-0.0149062	6.60135	0.061956	0.803874	0.977547
BAMBI	0.0767966	-1.00841	0.0619535	0.803878	0.977547
RPH3AL	0.0494079	1.1832	0.0619508	0.803882	0.977547
TRMT10C	-0.0177745	4.02131	0.0619191	0.803931	0.977547
AGBL3	0.0510563	-0.581492	0.0618658	0.804014	0.977547
CCSER2	0.0273504	7.07055	0.0618639	0.804017	0.977547
LDB2	0.10313	0.453615	0.0618392	0.804055	0.977547
ENSG00000273192	-0.0424432	-0.410898	0.0617923	0.804128	0.977547
ENSG00000204850	0.118435	-0.398334	0.0617193	0.804241	0.977547
BRCA1	0.0312872	3.10484	0.0617007	0.80427	0.977547
PIGN	-0.0197524	4.53798	0.0615522	0.804501	0.977547
LIMD1-AS1	0.0435573	-0.0960544	0.0615518	0.804502	0.977547
ENPP5	-0.0525422	2.53529	0.0615472	0.804509	0.977547
LINC00310	0.0704738	-1.87695	0.0614609	0.804643	0.977547
PPP1R17	0.146731	0.721435	0.0614203	0.804707	0.977547
ENSG00000239945	0.0807592	-0.816026	0.0613902	0.804753	0.977547
AJAP1	0.11851	-0.350927	0.0613493	0.804817	0.977547
LY75-CD302	0.0513842	5.39943	0.0613349	0.80484	0.977547
PROSER2	0.0429219	1.40907	0.0612831	0.80492	0.977547
IGHEP2	0.074232	-0.833831	0.0612726	0.804937	0.977547
RNASE1	0.112484	-0.342022	0.0612567	0.804961	0.977547
ENTPD3-AS1	-0.0398532	0.107373	0.0612554	0.804963	0.977547
RPL12	-0.0258126	9.65574	0.0612145	0.805027	0.977547
FAM91A1	0.0190865	6.61686	0.0612138	0.805028	0.977547
SORBS1	0.0290938	0.445689	0.0610797	0.805238	0.977731
SNAPC5	0.0278763	3.65623	0.060967	0.805414	0.977796
FIGNL2	-0.0509678	-0.129108	0.0609357	0.805463	0.977796
CCDC144A	-0.154259	4.18057	0.0609121	0.8055	0.977796
PSD2	-0.0737994	-1.2796	0.0608988	0.80552	0.977796
MRPL11	0.0189983	4.15469	0.0608264	0.805634	0.977803
ENSG00000246731	0.0369619	1.99276	0.0608214	0.805642	0.977803
YBX1P1	0.0289812	0.983371	0.0607329	0.80578	0.977902
TMEM265	0.179452	-0.37898	0.0606825	0.805859	0.977928
SAMD14	-0.0798172	0.407703	0.0606289	0.805943	0.97796
CCDC91	0.0160602	5.12421	0.0604791	0.806178	0.977972
CYB561D2	0.0219223	4.07687	0.0604532	0.806219	0.977972
PGGHG	-0.0512568	7.78717	0.0604525	0.80622	0.977972
BOLA2	0.0378858	1.36157	0.0604011	0.806301	0.977972
PLXNA4	0.0470368	3.42597	0.0603615	0.806363	0.977972
B3GALNT2	0.0227808	4.72459	0.0603443	0.80639	0.977972
SHISA2	-0.105358	-1.78503	0.0602755	0.806498	0.977972
PIK3CD-AS1	0.038458	-0.169795	0.0602751	0.806499	0.977972
TRMT112	0.0154179	5.466	0.0602214	0.806583	0.977972
DOCK9-DT	0.0656957	-0.428834	0.0602196	0.806586	0.977972
NOMO3	0.0545377	6.02249	0.060202	0.806614	0.977972
NMRAL2P	0.126845	-2.62576	0.0601631	0.806675	0.977972
WDFY1	0.0184111	6.76128	0.0601479	0.806699	0.977972
TBCC	-0.019201	4.96962	0.0600856	0.806797	0.978021
SUPT3H	0.0321307	2.68929	0.0600034	0.806927	0.97805
CA4	0.241407	-2.51293	0.0599979	0.806935	0.97805
RELL1	0.0289935	4.20988	0.0598307	0.807199	0.978206
DCP2	-0.0156554	7.1707	0.0597804	0.807279	0.978206
TRAV5	-0.0544709	-0.630911	0.0597619	0.807308	0.978206
ENSG00000224356	-0.0806842	-1.37789	0.0597311	0.807357	0.978206
ERICH6-AS1	-0.0514472	-0.750361	0.0596869	0.807426	0.978206
CHP1P2	0.0441379	2.20452	0.0596346	0.807509	0.978206
UCKL1-AS1	-0.0601424	-0.782879	0.0596268	0.807521	0.978206
BTG3	0.0438788	2.64862	0.0596252	0.807524	0.978206
C4A	-0.0367923	1.9491	0.0595201	0.80769	0.978338
PTPRB	0.0729046	0.323208	0.0594821	0.807751	0.978341
HAX1	0.0114533	5.59462	0.0593296	0.807992	0.978444
ZC3H12A-DT	-0.0279176	1.17027	0.0593007	0.808038	0.978444
INTS6	0.0125852	6.32135	0.0592421	0.808131	0.978444
NIFK	-0.0155609	4.8625	0.0590713	0.808402	0.978444
HNRNPA1L3	0.0387946	1.94981	0.0590243	0.808477	0.978444
TRGV2	0.131653	0.486146	0.059013	0.808495	0.978444
ANKRD54	-0.0181801	3.65665	0.059005	0.808508	0.978444
SNHG6	-0.0196227	5.98335	0.0589375	0.808615	0.978444
SHANK1	0.093751	-1.2591	0.0588844	0.8087	0.978444
VDAC3	0.0127283	6.2604	0.0588531	0.80875	0.978444
HSPA1A	0.0446567	7.48962	0.0588361	0.808777	0.978444
KRT86	0.0821509	-1.40581	0.0588355	0.808778	0.978444
GRIP1	0.0676404	0.885899	0.0587758	0.808873	0.978444
ARHGEF25	0.0584145	-0.103399	0.0587691	0.808883	0.978444
HTATSF1P2	0.0949201	1.5385	0.0587634	0.808892	0.978444
ZFP1	-0.0218248	3.58992	0.0587445	0.808923	0.978444
RMDN1	-0.0158719	4.98908	0.0586847	0.809018	0.978444
NDUFAF8	0.050814	2.17518	0.0586701	0.809041	0.978444
PFDN4	0.024966	2.7682	0.0586698	0.809042	0.978444
DENND1B	-0.016328	5.02696	0.0586664	0.809047	0.978444
CLIC6	-0.0833505	-1.29667	0.0586376	0.809093	0.978444
HMOX2	0.0131484	5.39345	0.0586329	0.809101	0.978444
ENSG00000254531	0.0371527	0.251618	0.0585203	0.809281	0.978444
SLC25A27	-0.071601	-0.863258	0.0585085	0.809299	0.978444
ENSG00000259940	-0.0420628	0.475187	0.0584714	0.809359	0.978444
PLEKHA5	0.0508476	2.85242	0.0584064	0.809463	0.978444
ENSG00000271964	-0.0666977	1.26534	0.0583772	0.809509	0.978444
ELF3	0.0389883	0.702413	0.0583274	0.809589	0.978444
ENSG00000274712	0.0415965	3.14603	0.0583224	0.809597	0.978444
WFIKKN1	-0.0754814	-1.17249	0.0582894	0.80965	0.978444
DPH5	-0.0209449	4.33876	0.0582865	0.809654	0.978444
NFKB1	0.0129594	6.88706	0.0582421	0.809726	0.978444
EXOSC6	-0.0221971	5.17088	0.0582387	0.809731	0.978444
AP5Z1	-0.0155455	5.16503	0.0581706	0.80984	0.978507
B3GNT6	-0.310786	-4.1247	0.0580888	0.809971	0.978596
DCPS	0.0133844	4.62069	0.0580464	0.810039	0.978608
COL25A1	-0.0919619	-2.44655	0.0579232	0.810237	0.978616
GTSF1	-0.0591613	1.20585	0.05789	0.81029	0.978616
PSMG1	-0.0152916	3.08177	0.0578867	0.810296	0.978616
DHX57	-0.0254341	5.41609	0.0578678	0.810326	0.978616
ZFYVE21	-0.0193711	3.7522	0.0578635	0.810333	0.978616
ATXN2L	0.0113109	7.82899	0.0578252	0.810395	0.978621
LCT-AS1	0.172935	-2.20203	0.057744	0.810525	0.978658
ZSCAN21	0.0224272	2.84144	0.0577349	0.81054	0.978658
UNC5B	0.127117	0.391009	0.0576951	0.810604	0.978666
NOMO2	0.025313	6.95414	0.0576408	0.810691	0.978678
HLA-B	0.0880638	10.0392	0.0576176	0.810729	0.978678
ENSG00000275454	-0.0400467	-0.184967	0.0574809	0.810949	0.978721
DTX3L	-0.0263924	7.29524	0.0574571	0.810987	0.978721
CRYZL2P-SEC16B	-0.0524945	-0.00832713	0.0574262	0.811037	0.978721
CIB1	0.0242124	5.88833	0.0574231	0.811042	0.978721
ENSG00000272908	0.0443027	2.73714	0.057399	0.811081	0.978721
ENSG00000260005	-0.07609	-1.54333	0.0573613	0.811142	0.978721
RFT1	0.0147298	4.59093	0.0573462	0.811167	0.978721
RB1CC1	0.014086	6.81687	0.0572624	0.811302	0.978804
TGM2	-0.0603246	2.40314	0.0572322	0.811351	0.978804
RANGAP1	-0.0122275	5.80281	0.0571112	0.811546	0.978812
ACCS	-0.066936	4.92844	0.057085	0.811589	0.978812
ZNF135	-0.0663411	1.26314	0.0570792	0.811598	0.978812
LBR	0.0234401	7.54238	0.0570623	0.811625	0.978812
F3	0.0968611	-1.87774	0.0570508	0.811644	0.978812
RPL17	-0.0239653	9.75368	0.0569463	0.811813	0.978946
MPV17	0.0114386	5.04567	0.0566888	0.812231	0.979293
PTMA	0.0169041	9.91344	0.0566252	0.812335	0.979293
CARS2	-0.0156224	6.32968	0.0566044	0.812368	0.979293
ENSG00000260401	0.04808	2.60649	0.0565727	0.81242	0.979293
ZNF77	0.0238037	2.02278	0.0565707	0.812423	0.979293
USP43	-0.0759035	0.325285	0.0565204	0.812505	0.979293
RTF1	-0.00812254	6.69383	0.0564945	0.812547	0.979293
ENSG00000279821	0.0639612	-1.23506	0.0564403	0.812636	0.979293
GMPPA	0.0139236	4.91831	0.0564402	0.812636	0.979293
C10orf88B	-0.0439887	0.217064	0.0564159	0.812675	0.979293
CCDC110	0.0811798	-1.86798	0.0563621	0.812763	0.979329
RLN2	-0.0562734	-0.998442	0.0562991	0.812866	0.979344
PTPRT	-0.190183	-4.14098	0.056284	0.81289	0.979344
LRRC45	0.0180056	3.43333	0.0561932	0.813038	0.979453
RCBTB1	0.0160626	5.47103	0.0560975	0.813195	0.979457
HSF4	0.0306678	2.45333	0.0560457	0.813279	0.979457
EPOR	0.0234246	2.62582	0.0560415	0.813286	0.979457
RBMS2	0.0391017	4.53812	0.0559891	0.813372	0.979457
APOBEC3G	0.0273503	6.58385	0.0559219	0.813482	0.979457
EOMES	-0.0591682	4.9819	0.0558932	0.813529	0.979457
ZNF764	0.0196039	3.48488	0.0558634	0.813578	0.979457
ENTPD6	0.0143831	5.98436	0.0558497	0.8136	0.979457
ZNF513	0.0143661	4.30932	0.0558376	0.81362	0.979457
ENSG00000279923	0.0681913	-1.33444	0.120363	0.813652	0.979457
ENSG00000251194	0.0551071	-0.9192	0.0558041	0.813675	0.979457
PARP6	-0.012632	6.34962	0.0556641	0.813904	0.979664
TPCN1	-0.0187147	6.99132	0.055625	0.813968	0.979672
SEPTIN14P5	-0.119305	-2.53179	0.0555432	0.814103	0.979679
SERINC5	-0.0268839	6.66554	0.0555192	0.814142	0.979679
ENSG00000258572	-0.089532	-0.640502	0.0555165	0.814147	0.979679
DHRS13	0.0183199	3.1726	0.0553455	0.814428	0.979942
CCNC	0.0116252	5.43673	0.0553137	0.81448	0.979942
HIBADH	0.0144411	3.94304	0.0552279	0.814621	0.979976
UHMK1	0.0172508	8.43234	0.0552266	0.814623	0.979976
ALG6	-0.0151204	4.29334	0.0551869	0.814689	0.979986
DPP4	-0.0329167	5.81365	0.0551435	0.81476	0.980002
PLGRKT	0.0218414	2.96839	0.0550483	0.814917	0.980012
RPS16	0.0250484	9.23213	0.0550349	0.81494	0.980012
GATB	0.0140956	3.55787	0.055034	0.814941	0.980012
SMOC1	0.0857287	-1.74793	0.054869	0.815214	0.980199
TELO2	-0.0213038	4.76033	0.0547965	0.815334	0.980199
MGLL	0.0438288	4.53219	0.0547758	0.815368	0.980199
CDK8	0.0129143	3.92006	0.0547505	0.81541	0.980199
ST3GAL1-DT	-0.0341575	-0.181811	0.0546819	0.815523	0.980199
COMMD3-BMI1	-0.156174	0.595237	0.0546565	0.815565	0.980199
VCL	0.022304	8.29383	0.0545911	0.815674	0.980199
SNX16	0.0268324	3.00968	0.0545447	0.815751	0.980199
AHCYL2	-0.0112128	5.46413	0.0544944	0.815834	0.980199
ENSG00000225489	-0.0823702	-1.8993	0.054416	0.815964	0.980199
MTA1	0.0156747	5.91459	0.0544093	0.815975	0.980199
RPS3AP26	-0.0421935	1.1305	0.0543819	0.816021	0.980199
TRAM2-AS1	0.0256227	1.72407	0.0543658	0.816048	0.980199
RPAP3-DT	0.039359	-0.853355	0.054364	0.816051	0.980199
LINC03020	-0.186544	-2.38597	0.0543446	0.816083	0.980199
CTLA4	-0.0493475	3.64183	0.0543409	0.816089	0.980199
FAAP24	0.0263607	0.887123	0.0543346	0.816099	0.980199
IL18RAP	-0.0621682	5.39839	0.0542834	0.816184	0.980199
MX1	-0.04498	6.66444	0.0542709	0.816205	0.980199
NBAS	-0.0109558	5.90297	0.0542457	0.816247	0.980199
ACOT13	-0.0136743	3.158	0.0541387	0.816425	0.980246
LLGL2	-0.0324717	4.81952	0.0540888	0.816508	0.980246
EIF2B3	0.0136218	3.50475	0.0540691	0.816541	0.980246
PDZD2	-0.0616432	0.538642	0.054054	0.816566	0.980246
SLC11A2	-0.0144765	5.50762	0.0539883	0.816676	0.980246
ETV5	-0.0476995	-0.391164	0.0539587	0.816725	0.980246
INTS10	0.00898951	6.27203	0.0539265	0.816779	0.980246
SCARA5	0.112278	-0.433471	0.0538504	0.816906	0.980246
PADI6	0.16355	-1.5042	0.0537948	0.816999	0.980246
VCAM1	-0.133325	-1.13523	0.0537111	0.817139	0.980246
HRH4	-0.151611	1.96534	0.053703	0.817152	0.980246
C18orf21	-0.0107193	3.56975	0.0536845	0.817183	0.980246
L3MBTL4	0.0375355	1.69568	0.0536366	0.817263	0.980246
LINC00987	-0.0613008	1.02498	0.0536348	0.817266	0.980246
PGAM1P8	-0.0686396	0.956048	0.0535211	0.817457	0.980246
GCAWKR	0.107108	-2.03028	0.0535206	0.817457	0.980246
FBXO16	0.158614	-3.48871	0.0535196	0.817459	0.980246
HERC2P2	-0.0646531	6.51163	0.0535052	0.817483	0.980246
ALG12	-0.0165107	4.39925	0.0534965	0.817498	0.980246
NADK2	-0.0162081	4.12018	0.0534597	0.817559	0.980246
STARD4	0.022723	5.07979	0.053436	0.817599	0.980246
EIF2AK1	-0.0123399	7.1614	0.0534116	0.81764	0.980246
KL	0.0713072	1.04272	0.0533479	0.817747	0.980246
ASS1P1	-0.0534771	-0.869539	0.0533415	0.817757	0.980246
NRP1	-0.0610025	2.99184	0.0533397	0.817761	0.980246
B3GAT1	0.0834957	3.79529	0.0533263	0.817783	0.980246
FBXO33	0.0458159	5.84788	0.0532654	0.817885	0.9803
PARP4	0.0215879	7.73895	0.0531478	0.818083	0.98034
PPP4R2	0.0116746	6.47449	0.0531274	0.818117	0.98034
TMEM176B	0.146196	6.32396	0.0531008	0.818162	0.98034
KLHDC7A	0.217152	-2.0984	0.053079	0.818199	0.98034
LINC00482	0.0612884	0.896968	0.0530743	0.818206	0.98034
ATF2	-0.0119433	6.0122	0.0528574	0.818572	0.980666
ENSG00000279620	-0.0736063	-1.33896	0.0527836	0.818696	0.980666
TUSC1	-0.0629116	-1.39585	0.052755	0.818744	0.980666
CISD2	0.0197191	3.94784	0.0527454	0.818761	0.980666
RPS13	0.0217273	8.77943	0.0527419	0.818767	0.980666
ZNF252P-AS1	0.0708669	-1.74381	0.100644	0.818909	0.980768
C1R	-0.0280359	1.15687	0.0525638	0.819068	0.980776
GPCPD1	0.0231145	7.74239	0.0525532	0.819085	0.980776
SRR	0.0300264	2.32549	0.052551	0.819089	0.980776
ACOT1	0.084121	0.681067	0.0524516	0.819257	0.980891
CHDH	-0.0695635	-0.257836	0.0524262	0.8193	0.980891
ZNHIT2	-0.0395884	1.04866	0.0522976	0.819518	0.981058
EPPK1	-0.0554487	2.56341	0.0522759	0.819555	0.981058
TRABD	0.0173389	6.45414	0.0521224	0.819816	0.981107
TRIM3	0.014843	4.08697	0.0521186	0.819822	0.981107
NAP1L1	0.0164016	9.25641	0.0520698	0.819905	0.981107
CARD6	0.0395858	4.86875	0.0520586	0.819924	0.981107
FRRS1	0.0460411	1.4301	0.051998	0.820027	0.981107
MRPL24	0.0137475	4.06528	0.0519841	0.82005	0.981107
SIGIRR	-0.0206803	6.20611	0.0519646	0.820084	0.981107
ATP6V0E2	-0.0323205	4.73075	0.051962	0.820088	0.981107
PTPRCAP	0.029195	5.66971	0.0519466	0.820114	0.981107
NDUFA5	-0.0138989	5.5701	0.05188	0.820228	0.981119
UMAD1	0.0156737	3.76137	0.0518182	0.820333	0.981119
CCDC61	0.0189659	2.65643	0.0518134	0.820341	0.981119
AFAP1-AS1	0.0979275	-2.31136	0.0517322	0.82048	0.981119
ENSG00000279057	-0.117269	-1.54918	0.0517273	0.820488	0.981119
MIB1	0.0169893	6.43943	0.05165	0.82062	0.981119
ZNF683	0.104892	2.44468	0.0516127	0.820683	0.981119
PCAT19	-0.110359	-2.60721	0.0515815	0.820737	0.981119
LRRC43	-0.0671735	-0.296172	0.0515517	0.820788	0.981119
GLI3	0.0778025	-0.41039	0.0515335	0.820819	0.981119
MLF1	0.0484397	0.347474	0.0515201	0.820841	0.981119
NGRN	-0.0107538	5.40627	0.0515141	0.820852	0.981119
GALNT7-DT	0.0385481	-0.338939	0.0514837	0.820904	0.981119
B4GALT7	-0.0149125	3.70625	0.0514683	0.82093	0.981119
SLAMF8	-0.0404264	2.81999	0.0514287	0.820998	0.981131
SCLY	0.0146352	3.57257	0.0513569	0.821121	0.981201
CEP350	0.0206503	7.5077	0.0513269	0.821172	0.981201
RPL18A	-0.0201154	9.65842	0.0512438	0.821314	0.981302
ATXN7	-0.0221962	6.94151	0.0511642	0.821451	0.981397
CNPY2	-0.00953972	4.8409	0.0510846	0.821587	0.981491
SLC24A3	-0.0766868	1.43233	0.0510476	0.821651	0.981492
NDUFS1	0.0135009	6.24249	0.0509968	0.821738	0.981492
SLC47A1	0.0601415	0.592807	0.0509728	0.821779	0.981492
ACO1	0.014826	4.23279	0.0509498	0.821819	0.981492
SMPD1	0.0154638	5.27837	0.0508421	0.822004	0.981548
PDGFB	-0.0412455	1.89683	0.0508322	0.822021	0.981548
TEN1-CDK3	0.0274489	2.42881	0.0508112	0.822057	0.981548
MXRA8	-0.12044	-1.67737	0.0507887	0.822096	0.981548
CSNK1G3	0.0147785	5.1637	0.0507403	0.822179	0.981579
DNAH2	0.112832	-1.823	0.0506183	0.82239	0.981587
TOR1AIP1	0.0165674	6.93801	0.050615	0.822395	0.981587
SPINDOC	-0.0198605	2.68371	0.0506143	0.822397	0.981587
LINC01678	-0.108655	-1.30618	0.05059	0.822439	0.981587
WIZ	0.0113536	5.07659	0.0505437	0.822518	0.981587
COA8	0.0161386	3.83924	0.0505041	0.822587	0.981587
SLC40A1	-0.028428	6.50607	0.0505021	0.82259	0.981587
HENMT1	0.0179016	4.52277	0.0503444	0.822863	0.981824
IGLV3-21	-0.124094	-0.123744	0.0502984	0.822942	0.981824
CASTOR1	-0.0224942	2.0679	0.0502638	0.823002	0.981824
RPL14P1	-0.038626	-0.0893569	0.0502541	0.823019	0.981824
C3orf62	0.0139683	4.31014	0.050179	0.823149	0.981856
GAS2	0.0484618	-1.26925	0.050171	0.823163	0.981856
WASH3P	-0.0278785	4.2724	0.0500433	0.823384	0.981856
LINC02940	0.0517861	-0.470917	0.0499888	0.823479	0.981856
LINC01547	0.0451799	-1.16861	0.0499093	0.823617	0.981856
DHFR	-0.0264604	4.86385	0.04989	0.823651	0.981856
MMP15	-0.046772	-0.520584	0.049889	0.823652	0.981856
IL5RA	-0.136801	1.67318	0.0498584	0.823706	0.981856
PCDH1	-0.0762158	2.61816	0.0498286	0.823757	0.981856
F2R	-0.043794	5.61918	0.0497779	0.823846	0.981856
COBL	0.0852515	-1.48846	0.0497663	0.823866	0.981856
SRGAP3	0.0281979	2.07167	0.0497439	0.823905	0.981856
AVL9	0.00814279	6.31043	0.0497226	0.823942	0.981856
NUTM2E	-0.134616	-0.665758	0.0496371	0.824091	0.981856
TMEM185B	0.00972151	5.35798	0.0496259	0.82411	0.981856
TTC38	0.0372859	5.2868	0.0495833	0.824185	0.981856
ERCC6L2-AS1	-0.0344491	2.69448	0.049525	0.824286	0.981856
YY1AP1	-0.00781332	6.82631	0.0494903	0.824347	0.981856
ARNILA	0.0474017	-0.161975	0.0494869	0.824353	0.981856
TRGV4	-0.104942	0.197742	0.0494637	0.824393	0.981856
ASH1L-AS1	-0.0246708	1.13571	0.0494273	0.824457	0.981856
RFESD	-0.0297343	1.12989	0.0493912	0.82452	0.981856
UGGT2	-0.034153	2.49957	0.0493759	0.824547	0.981856
GPATCH3	0.015407	4.06748	0.0493589	0.824576	0.981856
TCAF2P1	-0.0589576	0.585663	0.0493014	0.824677	0.981856
RBM15	-0.0222434	5.15703	0.0492697	0.824732	0.981856
CNN3	-0.056439	0.657904	0.0492457	0.824774	0.981856
CARNMT1	0.0187601	4.3611	0.0491942	0.824864	0.981856
PRR5	0.0319936	4.17921	0.0491695	0.824908	0.981856
THAP3	-0.0138356	3.02776	0.049149	0.824944	0.981856
EBF4	-0.0428354	1.31035	0.0491127	0.825007	0.981856
FGFBP2	0.0525289	6.10352	0.0489784	0.825243	0.981856
PHTF1	-0.0220264	3.82146	0.0489608	0.825273	0.981856
ENSG00000279092	-0.0992187	-0.107772	0.0489581	0.825278	0.981856
DNAJB5	0.0291398	1.53811	0.0489242	0.825338	0.981856
ENSG00000261071	-0.0582249	-1.86314	0.0488869	0.825403	0.981856
SHD	-0.0797219	-0.467311	0.0488491	0.82547	0.981856
LINC00470	-0.232665	-3.49298	0.0487961	0.825563	0.981856
BLOC1S4	0.020657	3.58023	0.0487784	0.825594	0.981856
SLC30A5	0.0123295	5.64016	0.0487657	0.825616	0.981856
GNMT	-0.0432566	-0.151456	0.0487205	0.825696	0.981856
ALOX12	-0.0657916	2.38294	0.0487147	0.825706	0.981856
NSMCE3	0.0261283	5.45008	0.0486684	0.825788	0.981856
SHFL	0.011871	6.14442	0.0486294	0.825856	0.981856
CNTF	0.0287262	0.829572	0.048531	0.82603	0.981856
MS4A3	-0.233219	3.13142	0.0484788	0.826122	0.981856
SAMM50	0.0125896	5.18644	0.0484567	0.826161	0.981856
FUT10	-0.0584965	2.7818	0.0484169	0.826231	0.981856
IPO7	0.0106925	7.1603	0.0484105	0.826242	0.981856
LEPROTL1	-0.0222274	6.80505	0.0483978	0.826265	0.981856
LINC01011	-0.0307842	2.32288	0.0483488	0.826351	0.981856
FECH	0.0242895	4.82852	0.0483128	0.826415	0.981856
MRC1	0.0586007	2.6527	0.0482597	0.826509	0.981856
TNNT1	0.109752	2.18809	0.0482292	0.826563	0.981856
GPRC5B	0.0766202	0.885676	0.0482069	0.826602	0.981856
ENSG00000260077	-0.0321643	2.93506	0.0481818	0.826647	0.981856
EEF1E1	-0.0136932	3.39879	0.0481816	0.826647	0.981856
MGP	0.0785272	-2.29783	0.0481478	0.826707	0.981856
PUS3	0.0163656	3.01548	0.0480632	0.826857	0.981856
CBWD1	0.0328047	4.88905	0.0480026	0.826964	0.981856
TREM2	0.0996902	-2.69487	0.0479884	0.826989	0.981856
EFNA1	-0.0777458	-1.13876	0.0479748	0.827013	0.981856
HLA-DPB2	0.0784151	-0.737084	0.0479156	0.827118	0.981856
ARL5B	0.0426173	5.57164	0.0479071	0.827134	0.981856
GTF2H1	0.0133719	5.27862	0.0478955	0.827154	0.981856
NAV3	0.202242	-1.80424	0.0478413	0.82725	0.981856
RPLP0	0.018647	10.1575	0.0478211	0.827286	0.981856
ECI1	0.0206922	3.28582	0.047789	0.827343	0.981856
GRB10	-0.0428321	2.77083	0.0477805	0.827358	0.981856
CEMIP2	-0.0217366	7.10139	0.0477771	0.827364	0.981856
NICN1	-0.0152198	3.91753	0.0476864	0.827526	0.981856
METTL5	-0.0125246	3.70972	0.0476772	0.827542	0.981856
TRPC3	-0.122224	-1.69095	0.0476615	0.82757	0.981856
ENSG00000260272	0.157323	-2.36959	0.0475611	0.827749	0.981856
MIR646HG	0.0499602	0.416857	0.0475566	0.827757	0.981856
TCHP	-0.0105638	5.45626	0.0475149	0.827831	0.981856
FAM117B	-0.0239225	5.56843	0.0474962	0.827865	0.981856
RPAP3	0.0106674	5.59369	0.0474836	0.827887	0.981856
ENSG00000285535	-0.0914432	0.857893	0.0473991	0.828038	0.981856
FMN1	-0.0913133	4.14797	0.0473532	0.82812	0.981856
GDPD5	-0.035865	5.10918	0.0472631	0.828281	0.981856
BSPRY	-0.0602079	-0.0902704	0.0472171	0.828363	0.981856
RAB25	-0.0548516	-1.35427	0.0471649	0.828456	0.981856
GYS1	-0.0128049	5.44122	0.0471163	0.828544	0.981856
ABL2	-0.0154678	5.46458	0.0470981	0.828576	0.981856
RPL13	0.0276357	10.1325	0.0470681	0.82863	0.981856
CABIN1	0.0127326	6.56634	0.047027	0.828703	0.981856
CLEC4F	-0.139371	1.92996	0.0470034	0.828746	0.981856
PLK2	0.111386	3.48895	0.0469646	0.828815	0.981856
IPO13	-0.0128838	4.67718	0.0469596	0.828824	0.981856
RNF168	0.0168238	5.78032	0.0469567	0.82883	0.981856
SLC20A1-DT	-0.0380822	2.13949	0.0469286	0.82888	0.981856
KAT8	0.00953126	5.86577	0.0468509	0.829019	0.981856
ENSG00000274370	0.0560382	-1.39255	0.0468228	0.82907	0.981856
TRBV7-9	-0.0425327	1.57727	0.0468079	0.829097	0.981856
TIGD2	-0.0206598	3.08061	0.0468041	0.829104	0.981856
AMZ2	-0.0117803	5.75311	0.0467879	0.829133	0.981856
TRAPPC11	0.0165641	6.44982	0.0467733	0.829159	0.981856
ARID5A	0.0157424	5.6049	0.04673	0.829237	0.981856
SH3GLB2	-0.0157542	5.83758	0.0466815	0.829324	0.981856
TFRC	-0.0281226	6.50926	0.0466724	0.829341	0.981856
MELK	-0.060961	-0.226313	0.0466371	0.829404	0.981856
LHFPL6	0.0576841	-0.928709	0.0466347	0.829408	0.981856
VAMP4	-0.0211708	5.74192	0.0465806	0.829506	0.981856
ACTG1P20	-0.0623952	-1.50168	0.0847167	0.829546	0.981856
ABCG2	-0.0782739	0.119278	0.0465156	0.829623	0.981856
CENPBD1P	0.0350247	3.14666	0.046504	0.829644	0.981856
PI4KA	0.00920227	7.88827	0.046487	0.829674	0.981856
EHF	-0.0592505	-1.19949	0.0464376	0.829764	0.981856
ALKBH3	0.0126982	3.69242	0.0464044	0.829824	0.981856
MCAM	-0.0741803	-0.833634	0.0464039	0.829824	0.981856
PRC1	0.026406	1.92127	0.0462825	0.830044	0.981856
SAMD3	-0.0345622	5.98388	0.0462625	0.83008	0.981856
COA4	0.0114533	3.97844	0.046241	0.830119	0.981856
PRPF19	0.00945806	6.49944	0.0461987	0.830195	0.981856
OXER1	0.0438431	1.57154	0.046184	0.830222	0.981856
LINC02289	0.18571	-3.89951	0.0462057	0.83024	0.981856
OTOF	0.0664231	0.69033	0.0460098	0.830537	0.981856
WIPF2	0.00817322	6.50054	0.0459978	0.830559	0.981856
NMB	0.0495932	-0.741129	0.0459967	0.830561	0.981856
SLC22A17	-0.0565145	1.88518	0.0459659	0.830617	0.981856
AGFG2	0.0248101	4.20546	0.0459594	0.830629	0.981856
TIMM10	0.0243411	2.98496	0.045958	0.830631	0.981856
AKR1C3	0.052802	3.33832	0.0458676	0.830796	0.981856
CGRRF1	0.0131528	3.58653	0.0458552	0.830818	0.981856
STIP1	0.0132695	6.31948	0.0458037	0.830912	0.981856
DUS1L	0.0136947	6.30454	0.0457483	0.831012	0.981856
LAG3	0.0631734	1.96751	0.045748	0.831013	0.981856
EEF1A1P6	0.0224889	3.37002	0.0456529	0.831186	0.981856
CREM	-0.0356054	3.43369	0.0456289	0.83123	0.981856
PHACTR4	-0.0133263	5.80741	0.0455971	0.831288	0.981856
ANP32E	0.0138119	6.66487	0.0455953	0.831291	0.981856
ENSG00000261114	-0.0395693	1.88205	0.0455915	0.831298	0.981856
DAGLB	-0.0203629	5.01424	0.0455614	0.831353	0.981856
SMG1P2	-0.0252673	4.31166	0.0455298	0.83141	0.981856
TFB2M	-0.0151517	3.5045	0.0454869	0.831488	0.981856
ENSG00000258539	0.0305087	1.08285	0.0454683	0.831522	0.981856
CDH6	-0.147902	-3.28957	0.0454232	0.831605	0.981856
ENSG00000277991	0.158526	-1.67991	0.0454204	0.83161	0.981856
LINC01624	0.0379183	0.386634	0.0454048	0.831638	0.981856
IL1R2	0.0758919	1.54686	0.0453809	0.831682	0.981856
MTND5P14	0.0698426	-1.59772	0.0453791	0.831685	0.981856
SLC2A4RG	0.0212767	5.04189	0.0453674	0.831707	0.981856
SNTA1	-0.0352042	1.76408	0.0453432	0.831751	0.981856
LINC00622	-0.0552559	-1.02376	0.0453049	0.831821	0.981856
HLA-H	0.119155	-0.903563	0.0452782	0.83187	0.981856
TXNRD3	0.0425278	0.536613	0.0452694	0.831886	0.981856
NTRK1	-0.146978	-0.521445	0.0452682	0.831888	0.981856
ZFYVE28	-0.0267082	4.20216	0.0452655	0.831893	0.981856
RAB27B	0.0335014	4.64076	0.0452287	0.83196	0.981856
QPRT	-0.0230857	1.78426	0.0452065	0.832001	0.981856
ENSG00000267640	0.0901315	-2.06851	0.0451732	0.832062	0.981856
SLC10A7	0.0123456	3.95652	0.0451664	0.832074	0.981856
APOBEC3H	-0.0697084	1.03986	0.0451622	0.832082	0.981856
KIR2DL1	-0.0976616	1.65759	0.0451609	0.832084	0.981856
RCVRN	-0.0680018	-1.21918	0.0450954	0.832204	0.981856
NT5C3B	0.0564814	3.32204	0.0450767	0.832239	0.981856
MTCO1P11	-0.069597	-0.701857	0.0450675	0.832255	0.981856
IGKV3D-20	0.127374	-2.88297	0.0450484	0.83229	0.981856
LINC02012	0.0607165	-1.28416	0.0450471	0.832293	0.981856
EDC4	-0.0115794	6.28033	0.0450114	0.832358	0.981856
DYNLL2	-0.0134305	7.05258	0.0449971	0.832384	0.981856
FASTKD5	0.0262199	5.36671	0.0449405	0.832488	0.981866
SLC37A3	-0.0210956	4.55976	0.0449299	0.832508	0.981866
RHCE	0.10339	-2.85026	0.0448208	0.832708	0.981881
TDRP	-0.0639185	1.01247	0.0448122	0.832724	0.981881
CALD1	-0.0639776	1.81426	0.0447582	0.832823	0.981881
MGAM	0.0872247	4.6643	0.0447304	0.832874	0.981881
PRPF4	-0.0130492	5.12231	0.0446853	0.832957	0.981881
KIAA1671	-0.0571127	3.79359	0.044637	0.833047	0.981881
LAMA2	-0.0527419	1.21416	0.0445774	0.833156	0.981881
FCHSD2	-0.0156406	6.78698	0.0445769	0.833157	0.981881
R3HDM2	0.00974529	6.91275	0.0445657	0.833178	0.981881
ENSG00000268403	-0.03007	0.962702	0.04453	0.833244	0.981881
MEG3	-0.109415	3.34635	0.0445257	0.833252	0.981881
SRP19	0.0101677	5.08308	0.0444725	0.83335	0.981881
TRIO	-0.0190428	6.44808	0.0444388	0.833412	0.981881
RPS3	-0.0219262	10.1907	0.0444325	0.833424	0.981881
KLF1	0.0870731	-0.904135	0.0443982	0.833487	0.981881
ANKRD20A2P	-0.138834	-2.94655	0.0443949	0.833493	0.981881
PRCC	0.00768082	5.69798	0.0443907	0.833501	0.981881
NDUFV2	0.0133726	5.38146	0.0443449	0.833586	0.981913
ZNF641	0.0156399	6.72664	0.0442451	0.83377	0.982061
YEATS2	-0.00853185	6.12692	0.0442148	0.833826	0.982061
AKAP7	0.0182024	4.01089	0.0441618	0.833924	0.982108
CTAGE6	-0.0748908	-1.63139	0.0440755	0.834084	0.982222
IGLV2-18	-0.170996	-2.46033	0.0440232	0.834181	0.982222
ZBTB39	-0.0190201	4.88414	0.0440163	0.834194	0.982222
LYPD2	0.0928636	0.841277	0.0439804	0.834261	0.982232
APBB2	0.0795714	0.730849	0.0439194	0.834374	0.982232
ENSG00000236935	0.0550953	-1.71668	0.0438974	0.834415	0.982232
CYP4F3	-0.141677	2.10161	0.0438527	0.834498	0.982232
MRPL17	-0.0153832	3.2411	0.0438484	0.834506	0.982232
VSTM4	-0.142007	-1.61248	0.0438255	0.834549	0.982232
LOXHD1	0.0797184	2.43181	0.0437414	0.834705	0.982248
DEF8	0.0209726	6.41069	0.0436774	0.834824	0.982248
CXCR4	0.0720369	9.55514	0.0436704	0.834837	0.982248
SLITRK5	-0.0652575	-0.234116	0.043585	0.834997	0.982248
TRBV30	-0.12554	0.371197	0.0435346	0.835091	0.982248
DENND2B	-0.0579249	0.100965	0.0434978	0.835159	0.982248
MCM5	-0.0135397	5.98362	0.0434406	0.835266	0.982248
PHF3	0.0129661	7.66962	0.0433745	0.83539	0.982248
ENSG00000124593	0.023393	2.41113	0.0433262	0.83548	0.982248
SEC63	0.00827349	6.92309	0.0433147	0.835502	0.982248
SMPD4P1	0.128227	-2.48802	0.0433114	0.835508	0.982248
ENSG00000230521	-0.172028	-0.501126	0.0433032	0.835523	0.982248
DBP	-0.0252425	4.02506	0.0432895	0.835549	0.982248
NQO2	0.0455011	4.27429	0.0432798	0.835567	0.982248
ENSG00000285283	0.176183	-0.171464	0.0432715	0.835582	0.982248
PXYLP1	0.0169209	3.92831	0.0432675	0.83559	0.982248
STK4	0.00977671	8.79242	0.0432623	0.8356	0.982248
SLC4A1AP	0.0109728	5.47505	0.0432342	0.835652	0.982248
USP32P2	-0.185937	2.03119	0.0432314	0.835657	0.982248
SLC44A5	-0.172786	0.260409	0.0431756	0.835762	0.982303
ENSG00000274265	0.0564788	0.974001	0.0429916	0.836107	0.98256
C19orf48	-0.025904	2.84156	0.0429637	0.83616	0.98256
GCLM	-0.0244591	4.03441	0.0429347	0.836214	0.98256
ACAT1	-0.0182155	4.21791	0.0429142	0.836253	0.98256
RPL6P27	-0.0209256	1.65606	0.0428977	0.836284	0.98256
LINC00957	0.0313962	2.14065	0.0428748	0.836327	0.98256
ALPK2	-0.0940727	-0.124124	0.0426887	0.836678	0.98285
GALNT3	0.0197049	3.9509	0.0426481	0.836754	0.98285
HSPE1	-0.0180352	4.66215	0.0426206	0.836806	0.98285
ZNF385C	-0.0530581	-1.1047	0.0426133	0.83682	0.98285
PLEKHA8	0.0119291	4.47329	0.0425624	0.836916	0.98285
PDSS1	0.0283786	2.27873	0.0424718	0.837087	0.98285
TRIM28	0.013634	7.32933	0.0424682	0.837094	0.98285
AGO2	-0.0152421	7.02879	0.0424553	0.837118	0.98285
EID3	0.0328765	2.37083	0.0424548	0.837119	0.98285
NDUFAF4	-0.0197182	2.96176	0.0424382	0.837151	0.98285
ENSG00000253882	0.032889	3.76527	0.0423219	0.837371	0.982889
OLMALINC	-0.0362873	0.857346	0.0423142	0.837385	0.982889
CPSF3	0.0122265	5.25977	0.0422703	0.837469	0.982889
C1GALT1	-0.0159657	6.54614	0.0422682	0.837472	0.982889
CYB5B	-0.0126903	5.83049	0.0421124	0.837768	0.982889
ERLEC1	-0.0124271	5.5227	0.0421085	0.837776	0.982889
PRIMPOL	-0.0171938	3.73711	0.0421044	0.837783	0.982889
SLC26A2	-0.0165868	5.20701	0.0420773	0.837835	0.982889
C2CD4D-AS1	-0.0516315	-0.61959	0.0420496	0.837887	0.982889
TSPOAP1	0.0409654	5.95375	0.0420318	0.837921	0.982889
ARL17B	-0.0381914	3.25907	0.0419994	0.837983	0.982889
PTGDR2	0.0510442	3.00709	0.0419743	0.838031	0.982889
IGHA2	-0.109617	7.22813	0.0419669	0.838045	0.982889
AURKAP1	-0.0635678	-1.06259	0.0419522	0.838073	0.982889
LINC02812	-0.0496579	0.640456	0.0419484	0.83808	0.982889
C4orf50	0.0718505	1.7025	0.0418583	0.838251	0.982889
LRRC40	0.0198126	4.06957	0.0416716	0.838608	0.982889
FHIP2A	-0.017874	5.46771	0.0416194	0.838707	0.982889
TCAF2C	-0.161842	-1.96906	0.0416128	0.83872	0.982889
ZBED3	-0.0265987	3.33851	0.0415998	0.838745	0.982889
SPATA18	-0.0721477	-1.94617	0.0415845	0.838774	0.982889
ENSG00000260121	0.072472	-2.32136	0.041571	0.8388	0.982889
ZNF497	0.0374154	-0.63268	0.0415206	0.838896	0.982889
MTREX	-0.00895621	6.38125	0.0415003	0.838935	0.982889
FAM27C	0.0563734	-1.49549	0.0414675	0.838998	0.982889
NF1	-0.0129322	6.24729	0.0414569	0.839018	0.982889
PIANP	-0.0554319	-0.351516	0.041452	0.839027	0.982889
GPAT2	-0.097236	1.55694	0.0414251	0.839079	0.982889
CYP19A1	0.167212	-3.22454	0.0414135	0.839101	0.982889
DTD2	-0.0137011	3.6187	0.0414057	0.839116	0.982889
TENT5B	0.0720086	-1.5863	0.0413648	0.839194	0.982889
REPS1	0.0109109	5.76223	0.0413568	0.83921	0.982889
TDP2	0.0132346	5.64566	0.0413491	0.839225	0.982889
MRPL47	0.0114483	3.99839	0.0413214	0.839278	0.982889
ACOT11	-0.0335812	0.763056	0.0412909	0.839336	0.982889
KPTN	0.0221482	2.06924	0.0412327	0.839448	0.982889
IBTK	-0.0109135	6.54437	0.0412164	0.839479	0.982889
MAN1C1	-0.0291546	5.02102	0.0412083	0.839495	0.982889
OST4	-0.0133631	6.25876	0.0409686	0.839956	0.982889
DSTNP2	-0.0168842	1.37714	0.0409628	0.839967	0.982889
HOXA3	0.109206	-2.73439	0.0409602	0.839972	0.982889
ENSG00000272277	0.0757161	-1.48096	0.0409371	0.840016	0.982889
RRM2B	0.0178727	5.38428	0.040936	0.840019	0.982889
LINC00200	0.186458	-2.89919	0.0409313	0.840028	0.982889
THAP9-AS1	-0.0222672	5.70406	0.0408605	0.840164	0.982889
ABTB1	0.0197933	6.64365	0.0408483	0.840188	0.982889
LINC02615	0.0455295	-1.33941	0.0407799	0.84032	0.982889
MMP23A	-0.0994425	-0.959384	0.0407699	0.840339	0.982889
PRELID2	-0.0271121	0.0490165	0.0407548	0.840368	0.982889
TMEM200A	-0.052644	1.82195	0.0407259	0.840424	0.982889
LINC01123	-0.159011	-2.92229	0.0406976	0.840479	0.982889
WASHC1	-0.0654483	2.94396	0.040686	0.840501	0.982889
RMI1	0.0329055	3.84288	0.040608	0.840652	0.982889
CAPN1-AS1	-0.0589863	2.66831	0.0406006	0.840666	0.982889
KRCC1	-0.0130267	4.96268	0.0405071	0.840848	0.982889
GAREM2	-0.0301154	1.45863	0.0404228	0.841011	0.982889
FLVCR1-DT	-0.0861323	0.898979	0.0404142	0.841028	0.982889
PTPRN2	0.0293865	2.57566	0.0403584	0.841136	0.982889
DBNDD1	-0.0645053	1.70143	0.0403555	0.841142	0.982889
TMEM132B	-0.0852103	-2.48656	0.0403529	0.841147	0.982889
ZBTB42	0.0165032	1.7615	0.0403214	0.841208	0.982889
CHRNB1	0.0147217	3.17081	0.040257	0.841333	0.982889
DDX5	-0.01374	11.1163	0.0402338	0.841378	0.982889
PM20D1	-0.087156	-0.0285311	0.0401386	0.841563	0.982889
SS18	-0.00838238	6.25216	0.0401307	0.841579	0.982889
SLC25A46	-0.0153538	6.24653	0.0401247	0.84159	0.982889
HNRNPCP1	0.0659871	-1.14798	0.0400797	0.841678	0.982889
FBH1	0.00871611	6.48205	0.0400629	0.841711	0.982889
LINC01409	0.0293059	0.120558	0.0400591	0.841718	0.982889
PTPN1	-0.0131836	7.1866	0.0400532	0.84173	0.982889
ENSG00000226423	-0.0507702	-0.598168	0.0399989	0.841835	0.982889
LINC00092	0.0370734	0.349053	0.0399698	0.841892	0.982889
GOLGA8H	0.0488354	-0.0122086	0.0399316	0.841967	0.982889
RAB12	-0.0132496	4.53945	0.039903	0.842023	0.982889
FAR2P3	0.110942	-1.55743	0.0398383	0.842149	0.982889
ACAT2	-0.0111706	4.11489	0.0397737	0.842275	0.982889
RBBP4	-0.0100338	7.67086	0.0397378	0.842346	0.982889
CEP76	-0.0183629	2.66169	0.0397146	0.842391	0.982889
FGFR2	0.0859081	-0.349932	0.0397105	0.842399	0.982889
AFMID	0.0248379	2.52388	0.0396818	0.842455	0.982889
COASY	0.0107539	5.92577	0.0396453	0.842527	0.982889
LINC01597	-0.093854	-0.85093	0.0396269	0.842563	0.982889
ENSG00000278997	-0.0201143	0.759694	0.0396184	0.84258	0.982889
ZDHHC6	-0.00735742	5.70782	0.0396148	0.842587	0.982889
MIER1	0.0110549	6.67513	0.0396085	0.842599	0.982889
TBX6	-0.0330824	0.141321	0.0395795	0.842656	0.982889
ALMS1	-0.0198879	5.7432	0.0395462	0.842721	0.982889
IGLV2-8	-0.107938	1.32225	0.0395323	0.842748	0.982889
ARL2	0.011477	3.41936	0.0395206	0.842771	0.982889
GRAMD1B	-0.0188483	4.63249	0.0394532	0.842904	0.982889
SPRYD7	0.013793	2.38814	0.0393966	0.843015	0.982889
ACBD3	-0.0117021	5.84401	0.0393776	0.843052	0.982889
ATE1	-0.0091036	5.52497	0.0392984	0.843208	0.982889
GPR63	-0.052254	-0.0477166	0.039279	0.843246	0.982889
TTC39C-AS1	0.0638564	-0.385174	0.0392771	0.84325	0.982889
EVPL	-0.0890544	-1.04715	0.0392598	0.843284	0.982889
ENSG00000270149	0.02683	4.41346	0.0392415	0.84332	0.982889
DNAJC14	-0.00908706	5.67418	0.0392344	0.843334	0.982889
MCRIP2	-0.0199959	2.8643	0.0391749	0.843452	0.982889
NARF	-0.0111649	5.63947	0.0391726	0.843456	0.982889
IGHV7-4-1	-0.188043	-1.2239	0.0391708	0.84346	0.982889
ANKRD13A	0.00978871	7.46942	0.039169	0.843463	0.982889
RNF112	-0.0399135	-0.240459	0.0391585	0.843484	0.982889
PALS1	0.0206591	3.73152	0.0391554	0.84349	0.982889
MAT2B	-0.014359	7.26273	0.0390736	0.843651	0.982889
MCM4	-0.0211589	4.06699	0.0390606	0.843677	0.982889
CRELD2	0.0164972	4.49832	0.0390464	0.843705	0.982889
PI4KAP1	-0.0812251	4.47056	0.039043	0.843712	0.982889
USP15	0.0181455	8.32402	0.0390279	0.843742	0.982889
UTP4	-0.00948353	4.66734	0.0390221	0.843753	0.982889
CD1B	0.050391	-0.722817	0.038984	0.843829	0.982889
CXCR1	0.102952	3.41997	0.0389422	0.843911	0.982889
ISCA2	-0.0172685	3.81235	0.0389359	0.843924	0.982889
GGACT	0.0281084	2.09056	0.0388905	0.844013	0.982889
PDIA4	0.0183536	6.94431	0.0388822	0.84403	0.982889
THAP4	0.0151263	4.72392	0.0388792	0.844036	0.982889
SLC17A3	0.101366	-1.63475	0.0388254	0.844142	0.982889
MAN1A2	0.0102948	7.17382	0.0388064	0.84418	0.982889
ENSG00000259065	0.0556127	-1.23986	0.0387889	0.844215	0.982889
H2BC9	-0.0587494	-0.362873	0.0387791	0.844234	0.982889
EHD2	0.058544	-1.68161	0.0387509	0.84429	0.982889
KCNT1	-0.108177	-1.67563	0.0387306	0.84433	0.982889
LAMB2	0.045173	3.21667	0.0387285	0.844334	0.982889
ENSG00000244151	0.0475757	-1.49993	0.0387262	0.844339	0.982889
AUNIP	0.0540227	-1.51585	0.0386471	0.844496	0.983004
FBL	0.0153722	6.73297	0.0386055	0.844579	0.983014
ISL2	0.0557314	-0.412784	0.0385661	0.844657	0.983014
ENSG00000273345	-0.0403145	-0.157334	0.0385391	0.844711	0.983014
ENSG00000277999	-0.125541	-1.90499	0.0385268	0.844735	0.983014
POLR2M	0.011327	5.84491	0.0384602	0.844868	0.983037
ENSG00000258529	-0.175146	-2.08686	0.0384179	0.844952	0.983037
SF1	-0.0104335	8.63697	0.0383861	0.845015	0.983037
DAB2IP	-0.0606322	0.125498	0.0383476	0.845092	0.983037
ENSG00000255330	-0.0343979	2.21543	0.038295	0.845197	0.983037
NOTCH2NLR	0.127091	1.3263	0.0382508	0.845285	0.983037
ENSG00000227741	-0.0493863	-1.65869	0.0382192	0.845348	0.983037
KAT7	0.0134042	6.81472	0.0382181	0.845351	0.983037
AHDC1	0.0175081	4.36372	0.0381647	0.845457	0.983037
UFSP1	-0.0553238	-1.22323	0.0381525	0.845481	0.983037
C16orf91	-0.0152289	2.46169	0.0381401	0.845506	0.983037
ZBTB1	-0.0217833	7.15415	0.0381117	0.845563	0.983037
TXNDC15	0.0138233	5.02283	0.0380871	0.845612	0.983037
PHF23	-0.0268687	4.81437	0.0380756	0.845635	0.983037
DGUOK	-0.0083505	4.83534	0.0380362	0.845714	0.983037
ENSG00000237094	-0.0391266	2.94792	0.0380201	0.845746	0.983037
ENSG00000285942	0.0450802	-0.324272	0.0379674	0.845852	0.983037
C3	0.0463707	3.38706	0.0379601	0.845867	0.983037
MAN2C1	-0.0269646	7.32393	0.0379218	0.845944	0.983037
MTATP6P11	-0.0688321	-1.94952	0.0379108	0.845965	0.983037
DPAGT1	-0.0115087	4.71526	0.0379098	0.845967	0.983037
LGALS9B	-0.085253	1.48798	0.0378023	0.846183	0.983221
TRAPPC14	-0.01186	5.24992	0.0377138	0.846361	0.983221
KMT2D	0.0213594	8.12692	0.0376792	0.846431	0.983221
CMTM1	0.0319936	0.261427	0.0376746	0.84644	0.983221
ENSG00000273058	-0.0399892	-1.41463	0.0376598	0.84647	0.983221
LRP11	-0.0317631	1.05591	0.0376284	0.846533	0.983221
LPAL2	-0.0286865	1.59818	0.0375987	0.846593	0.983221
ENSG00000258702	0.0608464	-2.11642	0.037574	0.846643	0.983221
TRGV5	0.094791	-0.0178914	0.037573	0.846645	0.983221
PNISR-AS1	-0.0400005	2.49187	0.037476	0.84684	0.983381
SOAT2	0.0580547	-0.826721	0.0374042	0.846985	0.983482
OVCH1-AS1	0.127902	2.11527	0.0373288	0.847138	0.983532
RBX1	0.0139454	4.79896	0.0372568	0.847283	0.983532
RPP14	-0.0146462	4.31073	0.0372548	0.847287	0.983532
KLF2	0.0488676	7.99632	0.0372399	0.847317	0.983532
WDFY3-AS2	0.0437614	-0.678953	0.037229	0.84734	0.983532
TTLL5	0.0129092	4.3116	0.0371312	0.847538	0.983532
RAB14	0.0145531	7.04867	0.0371307	0.847539	0.983532
WASHC4	0.0190889	7.54435	0.0370906	0.84762	0.983532
LRRC32	0.0487695	-0.491414	0.0370855	0.84763	0.983532
SLC30A9	0.0115799	5.65717	0.0370717	0.847658	0.983532
TNFAIP8L1	-0.0134465	4.29317	0.0370693	0.847663	0.983532
ENSG00000272732	0.0416643	-1.03127	0.0370184	0.847766	0.983556
VPS9D1	0.0194589	4.19905	0.0370006	0.847803	0.983556
TSC22D1	-0.0161189	6.004	0.0368854	0.848037	0.983556
PITRM1-AS1	0.0382103	-0.185081	0.0368391	0.848131	0.983556
GATC	0.0109825	5.55176	0.036733	0.848347	0.983556
TRAPPC2B	0.0310912	1.82514	0.0367166	0.848381	0.983556
MRPL38	-0.0121034	4.91375	0.0367156	0.848383	0.983556
LTBP2	-0.0248994	1.27658	0.0366989	0.848417	0.983556
DMWD	0.0187699	4.18378	0.0366694	0.848477	0.983556
ADCY3	-0.0272847	4.81393	0.0366686	0.848479	0.983556
TREML4	0.228927	0.110753	0.0365987	0.848621	0.983556
PRKAG2	0.00892863	5.9282	0.0365665	0.848687	0.983556
ENSG00000278834	0.018141	1.78935	0.0365626	0.848695	0.983556
GTPBP2	0.00976489	6.37822	0.0365069	0.848809	0.983556
LCNL1	0.0592909	1.46657	0.036465	0.848895	0.983556
WASH2P	-0.0226359	3.50774	0.0364499	0.848926	0.983556
IGHV3-48	-0.141535	0.250832	0.0364364	0.848953	0.983556
MRPS35-DT	-0.211772	-3.0078	0.0364249	0.848977	0.983556
EFHD1	-0.0582716	-0.394334	0.0364227	0.848981	0.983556
CMC1	-0.0362818	4.11189	0.0364052	0.849017	0.983556
KTN1-AS1	0.0303468	0.0840338	0.036376	0.849077	0.983556
ENSG00000250685	0.072538	-2.20605	0.0363223	0.849187	0.983556
RYR3	0.12419	-0.941128	0.0363019	0.849229	0.983556
ANXA9	-0.0654885	-0.998392	0.0362806	0.849273	0.983556
ENSG00000235381	-0.0345411	0.674648	0.036268	0.849299	0.983556
ENSG00000260409	-0.0735691	-0.645234	0.0362211	0.849395	0.983556
RAPGEFL1	-0.0362213	2.32346	0.0362174	0.849402	0.983556
ENSG00000248858	0.0594305	-1.91226	0.0362055	0.849427	0.983556
HSPA7	0.0436744	5.41065	0.0361904	0.849458	0.983556
METTL22	-0.0121382	3.35135	0.0361841	0.849471	0.983556
CARHSP1	0.011828	4.56823	0.0361825	0.849474	0.983556
HULC	-0.0417404	-1.08408	0.0360159	0.849817	0.983598
ERAL1	0.0089493	4.54069	0.0360141	0.849821	0.983598
ENSG00000264668	0.0961589	-0.316978	0.0359848	0.849881	0.983598
ENSG00000279203	-0.0474098	-1.44338	0.0359659	0.84992	0.983598
CTU2	0.0134972	2.61819	0.0359633	0.849925	0.983598
PIGF	0.0169425	3.25339	0.0358787	0.8501	0.983598
SUGT1P3	-0.0395985	-1.54301	0.0358317	0.850197	0.983598
HSPD1P11	-0.0873652	-2.39843	0.0358158	0.85023	0.983598
PRAME	-0.165425	-3.19573	0.0358049	0.850252	0.983598
LINC02591	-0.132737	-0.72757	0.0357714	0.850321	0.983598
C12orf57	-0.0252171	5.16948	0.0357713	0.850322	0.983598
GUCD1	-0.0137834	6.30749	0.0357339	0.850399	0.983598
TRGV5P	-0.0876588	-2.21098	0.0357267	0.850414	0.983598
HMBS	0.021907	3.09865	0.0357212	0.850425	0.983598
ADAMTSL5	-0.0494546	0.647349	0.0356941	0.850481	0.983598
ZNF768	-0.0158821	3.5692	0.035668	0.850535	0.983598
ADAM17	0.0203604	6.1137	0.0356669	0.850537	0.983598
ENSG00000277117	0.0829149	3.27713	0.0356364	0.850601	0.983598
PPAN	-0.0152868	4.79795	0.0356051	0.850666	0.983598
STAT1	-0.0285487	8.67329	0.0355907	0.850695	0.983598
SLC22A23	-0.0362116	2.57942	0.0355533	0.850773	0.983598
SENCR	0.0319189	0.569567	0.0355494	0.850781	0.983598
PLCD1	-0.0175504	4.08287	0.0354901	0.850904	0.983656
ENSG00000285184	-0.0430875	-1.69793	0.0354696	0.850947	0.983656
UXS1	-0.0120186	5.55648	0.0354231	0.851043	0.983701
HLA-A	0.0716463	9.88808	0.0353532	0.851188	0.98379
SHC2	-0.110893	-2.52553	0.0353282	0.851241	0.98379
DLG5	0.0518026	3.95983	0.0352889	0.851322	0.98379
RXYLT1	0.0133142	3.2685	0.035275	0.851351	0.98379
ARAP2	-0.0197767	7.24152	0.0351604	0.85159	0.983869
HCN2	-0.0448689	0.425086	0.0351004	0.851715	0.983869
SIAH1	-0.0278744	3.76669	0.035061	0.851797	0.983869
PIK3R6	-0.0265634	3.6736	0.0350004	0.851924	0.983869
RNF20	0.0104524	6.34428	0.0349725	0.851982	0.983869
ENSG00000284825	-0.06336	-1.79515	0.0349503	0.852029	0.983869
STRN3	-0.0114475	4.27153	0.0349433	0.852044	0.983869
BCR	0.0210122	6.73285	0.0349276	0.852076	0.983869
SLX1A	-0.0267435	3.6417	0.0349219	0.852088	0.983869
ENSG00000250155	-0.0627886	0.989254	0.0349161	0.8521	0.983869
CEP83-DT	0.0487148	-1.63239	0.0348975	0.852139	0.983869
CA2	-0.054817	4.01325	0.0348895	0.852156	0.983869
RPA3	-0.0144642	3.32085	0.0348826	0.852171	0.983869
CDK7	0.00996249	3.80469	0.0348335	0.852274	0.98388
RAD50	-0.0105296	6.30404	0.0348134	0.852316	0.98388
BIRC7	-0.161922	-2.84879	0.0347953	0.852354	0.98388
UFSP2	-0.0116931	3.94591	0.0347377	0.852474	0.983903
CTRC	0.0517179	-1.94438	0.0347309	0.852489	0.983903
FDXR	-0.0171047	1.96187	0.0346125	0.852737	0.984005
ENSG00000261832	-0.0486352	0.482477	0.0345927	0.852779	0.984005
MLLT6	-0.0193253	9.24029	0.0345535	0.852861	0.984005
C3orf18	-0.019138	3.1816	0.0345363	0.852898	0.984005
DHX37	0.00945576	5.07514	0.034504	0.852966	0.984005
KAT14	-0.0105063	4.76959	0.0344754	0.853026	0.984005
ULK4P1	-0.062601	0.102372	0.0344698	0.853038	0.984005
TJP3	-0.0404976	1.87605	0.0344689	0.85304	0.984005
ENSG00000231305	-0.0467733	-1.45082	0.0344087	0.853167	0.984082
ETFRF1	0.0191201	3.59688	0.034337	0.853318	0.984082
TSC2	-0.00892532	6.72631	0.0342868	0.853424	0.984082
ENSG00000251661	-0.0532708	1.42625	0.0342627	0.853475	0.984082
TP53TG1	0.0203233	2.11362	0.0342342	0.853535	0.984082
ADK	-0.0202344	4.28643	0.0342094	0.853588	0.984082
ZFYVE16	0.0184448	5.89963	0.0341823	0.853645	0.984082
ENSG00000273387	0.0412376	-1.76105	0.0341523	0.853708	0.984082
MAD1L1	0.0186185	4.61748	0.0341134	0.853791	0.984082
TRBV29-1	0.0408121	2.69936	0.0340999	0.853819	0.984082
ENSG00000267317	-0.0167278	1.7378	0.0340986	0.853822	0.984082
PMPCB	-0.00630182	6.21069	0.034072	0.853879	0.984082
SPATA7	-0.0184318	1.75208	0.034053	0.853919	0.984082
DUT	-0.0258229	5.00345	0.0340042	0.854022	0.984082
PODXL2	-0.0318686	0.741128	0.0339832	0.854067	0.984082
BAG3	0.0263822	3.73839	0.0339014	0.854241	0.984082
HYAL3	-0.0269249	0.883304	0.0338774	0.854292	0.984082
RPL32	-0.0196848	9.61109	0.0338708	0.854306	0.984082
MTLN	-0.0345098	1.7222	0.0338692	0.854309	0.984082
SUOX	-0.0252042	3.40641	0.0338038	0.854448	0.984082
NEBL	0.218573	2.30029	0.0337714	0.854517	0.984082
ENSG00000260244	-0.0385916	1.01116	0.0337545	0.854553	0.984082
PCGF5	-0.0139109	7.40862	0.0337463	0.854571	0.984082
EPHB1	0.0592034	1.4228	0.033696	0.854678	0.984082
IGHV3-53	-0.0876768	-1.34432	0.0336614	0.854752	0.984082
KLF5	-0.0479114	2.48635	0.033655	0.854765	0.984082
KCNMA1	0.0922653	0.864712	0.033578	0.85493	0.984082
COL10A1	0.113286	-1.92142	0.0335576	0.854973	0.984082
CSNK1D	-0.00965615	7.53338	0.0334975	0.855102	0.984082
ST6GALNAC1	-0.0656474	1.54014	0.0334903	0.855117	0.984082
INSIG2	-0.0129268	4.42061	0.0334789	0.855141	0.984082
HNRNPA3	-0.00732671	9.0032	0.0333835	0.855346	0.984082
ENSG00000206567	-0.0598565	-2.05702	0.0333723	0.85537	0.984082
HLA-C	0.145354	8.63236	0.0333424	0.855434	0.984082
P2RY12	-0.0436498	2.38293	0.0333393	0.85544	0.984082
ARHGEF37	-0.0681203	-1.7508	0.0333041	0.855516	0.984082
RFPL1S	0.030885	0.233308	0.0332937	0.855538	0.984082
RERE	-0.0107367	7.13283	0.0332655	0.855599	0.984082
TECTA	-0.0251939	-0.0423633	0.0332634	0.855603	0.984082
WDR72	0.1269	-3.66561	0.0332444	0.855644	0.984082
RPS19	0.0204714	8.7276	0.0332322	0.85567	0.984082
ZNF148	0.010045	6.27004	0.0331538	0.855839	0.984082
MRPS10	0.00934157	4.94629	0.0331509	0.855845	0.984082
ENSG00000262728	0.0313339	-0.662217	0.0331479	0.855851	0.984082
CASP1P2	-0.0574757	-0.902504	0.0331476	0.855852	0.984082
SNAI3	-0.0277895	2.87952	0.0331345	0.85588	0.984082
ENSG00000235288	0.0763133	0.917665	0.0331133	0.855926	0.984082
GDPD1	-0.0186812	1.5023	0.0331129	0.855927	0.984082
FAM13A	0.029957	5.0106	0.0330972	0.855961	0.984082
COPS5	-0.0068262	5.97321	0.033012	0.856144	0.984082
CCDC183-AS1	-0.0223182	0.55292	0.033011	0.856146	0.984082
ENSG00000279571	-0.0525935	-1.77343	0.0330021	0.856165	0.984082
ADAM23	-0.0578711	2.08464	0.0330009	0.856168	0.984082
NCKIPSD	-0.0133634	3.58493	0.0329434	0.856292	0.984102
PCBP4	0.0263111	3.12372	0.0329392	0.856301	0.984102
HSPA13	-0.0125229	5.42211	0.0328582	0.856476	0.984236
ZNF625-ZNF20	0.041804	1.1809	0.0328274	0.856542	0.984246
ENSG00000275180	-0.0352553	-1.16656	0.0327504	0.856709	0.984265
NDUFS7	0.0114564	4.73778	0.0327412	0.856729	0.984265
DDX11L10	-0.12361	2.76065	0.0327399	0.856732	0.984265
TMEM191B	-0.0946055	-1.37266	0.0327095	0.856797	0.984274
TTC41P	-0.0316259	-0.704344	0.0325967	0.857042	0.984327
PAQR6	0.0387973	1.11264	0.0325761	0.857086	0.984327
ENSG00000261839	-0.0504753	-2.0996	0.0325425	0.857159	0.984327
TRIM21	-0.0281029	5.24165	0.0325423	0.85716	0.984327
PRDM5	-0.0772081	-0.491841	0.0325069	0.857237	0.984327
DANCR	0.0212386	3.95182	0.0324689	0.857319	0.984327
ENSG00000266865	0.0377519	-1.30931	0.0324629	0.857332	0.984327
LINC01163	-0.0468458	-0.325565	0.0324556	0.857348	0.984327
SPTBN5	0.0272706	2.35937	0.0324231	0.857419	0.984327
RIOK2	-0.010064	4.65683	0.0324095	0.857448	0.984327
INSYN2A	0.0889714	-2.43432	0.0323952	0.857479	0.984327
MAP3K12	0.0115337	4.97011	0.0323388	0.857602	0.984341
EHHADH	0.0356251	1.82108	0.0323366	0.857607	0.984341
RGP1	-0.010538	6.28052	0.0322891	0.857711	0.984347
ATPSCKMT	0.0131349	3.15902	0.032179	0.857951	0.984347
ADAM12	0.0562236	1.2798	0.0321789	0.857951	0.984347
THBS1-IT1	0.113411	-1.19423	0.0321549	0.858003	0.984347
KCTD18	0.00733357	5.12649	0.032142	0.858032	0.984347
TMEM259	0.017691	7.2178	0.0321386	0.858039	0.984347
RPS7	-0.0175958	9.31476	0.0320361	0.858263	0.984347
B4GALT1-AS1	-0.0297613	-1.01799	0.0320312	0.858274	0.984347
DNAJC25	0.0168844	2.71466	0.0320214	0.858295	0.984347
CRB3	-0.0469999	-0.908128	0.0320123	0.858315	0.984347
NPEPL1	-0.0144846	6.2403	0.0319986	0.858345	0.984347
FAM120AOS	0.0054126	5.87189	0.0319956	0.858352	0.984347
ESCO1	-0.0127444	5.34673	0.0319903	0.858363	0.984347
ASAP2	0.0283761	3.02517	0.0319582	0.858434	0.984357
ATAD3C	-0.065352	-0.747143	0.0319138	0.858531	0.984357
OAS2	-0.0207099	7.60475	0.0318854	0.858593	0.984357
FAM118A	-0.0713944	5.76967	0.0318808	0.858603	0.984357
IFITM3P6	-0.0344039	-0.164357	0.031808	0.858763	0.984396
NR3C2	-0.0286406	4.74982	0.0317999	0.858781	0.984396
GUCY1B2	-0.178875	-2.98719	0.0317402	0.858912	0.984396
ZNF629	0.015086	3.78205	0.0317299	0.858935	0.984396
TRAM2	-0.0137849	5.72464	0.0317094	0.85898	0.984396
HAUS3	-0.0161685	5.49318	0.0317074	0.858984	0.984396
C7orf31	0.0110624	3.84331	0.0316284	0.859158	0.98441
CHASERR	0.0152409	6.50486	0.0316241	0.859168	0.98441
ENSG00000226084	-0.024879	0.666088	0.0315824	0.85926	0.98441
GRAMD2B	-0.0194311	2.83908	0.0315731	0.85928	0.98441
ZNF470-DT	0.0489529	-1.44194	0.0315395	0.859354	0.98441
EPB41L2	-0.0249136	4.96685	0.0315192	0.859399	0.98441
CEP85L	-0.0152939	6.68936	0.0314823	0.85948	0.98441
ENSG00000249456	-0.0270784	0.406411	0.0314717	0.859504	0.98441
AEN	0.0241527	4.67681	0.0313994	0.859664	0.98441
RNF165	-0.0468218	3.35005	0.0313628	0.859745	0.98441
RRP36	0.0121911	4.54695	0.0313355	0.859805	0.98441
ABCA6	0.0335682	0.29956	0.0313097	0.859862	0.98441
EMBP1	-0.02148	2.17776	0.0313061	0.85987	0.98441
NPIPA5	-0.108121	2.70002	0.0312853	0.859916	0.98441
TSFM	-0.00982539	3.42719	0.0312756	0.859938	0.98441
POLE2	-0.0370549	-0.728916	0.0312534	0.859987	0.98441
H2AC11	-0.0423759	2.09901	0.0312427	0.860011	0.98441
TRBV5-6	-0.0502861	0.125456	0.0312301	0.860039	0.98441
ZNF407	0.0143403	5.05893	0.0311873	0.860133	0.98441
ZGPAT	-0.0101034	5.4616	0.0311233	0.860276	0.98441
PTPN13	-0.0316511	3.33907	0.031066	0.860403	0.98441
ENSG00000259802	0.0316042	-0.898887	0.0310547	0.860428	0.98441
ENSG00000272070	-0.044409	-1.66673	0.0310044	0.86054	0.98441
AJM1	0.0389978	2.29066	0.0309985	0.860553	0.98441
ZNF217	-0.0243422	7.4378	0.0309842	0.860585	0.98441
CSNK1E	-0.0169361	5.35703	0.0308996	0.860773	0.98441
KANSL1L	0.0153025	3.73051	0.0308917	0.860791	0.98441
RAP1GAP2	0.018079	7.19867	0.0308835	0.860809	0.98441
GCSH	0.0172416	1.01853	0.0308466	0.860892	0.98441
LURAP1	-0.0724973	-2.38794	0.03083	0.860929	0.98441
ACP1	-0.00646391	6.28091	0.0308016	0.860992	0.98441
NEFL	-0.0422359	3.25144	0.030751	0.861105	0.98441
RMND1	-0.0133808	3.56536	0.0307344	0.861142	0.98441
ENSG00000278867	-0.0275156	0.917209	0.0307195	0.861176	0.98441
EDAR	-0.055414	3.09019	0.0307071	0.861203	0.98441
AGAP1	0.0479909	3.92129	0.0306835	0.861256	0.98441
TMTC4	-0.018471	3.62673	0.0306649	0.861298	0.98441
TRIM49D2	-0.162092	-2.40791	0.0306502	0.861331	0.98441
PCYOX1	0.0106359	5.7506	0.0306393	0.861355	0.98441
ABHD17C	0.0247364	1.57652	0.0306242	0.861389	0.98441
CCL3-AS1	0.063556	-1.14415	0.0305834	0.86148	0.98441
CYP24A1	0.0802523	-2.04444	0.0305735	0.861502	0.98441
ENSG00000248734	-0.0466039	-1.77428	0.0305711	0.861508	0.98441
RAB11FIP4	0.0144415	6.57011	0.0305531	0.861548	0.98441
DPYSL3	0.063898	-1.7661	0.0305223	0.861617	0.98441
SS18L2	-0.0112968	4.2366	0.0304945	0.86168	0.98441
PHAF1	0.0143987	5.03936	0.0304798	0.861713	0.98441
C1orf35	-0.0177803	3.60393	0.030442	0.861798	0.984441
UBE2D3-AS1	-0.033193	-1.03702	0.0303448	0.862016	0.984497
TBC1D12	0.0196289	3.6677	0.0303303	0.862049	0.984497
CASS4	0.0260494	4.16085	0.0303061	0.862103	0.984497
ADAMTS17	0.0346271	0.987925	0.0302743	0.862175	0.984497
RAVER2	-0.0620742	2.87458	0.0302574	0.862213	0.984497
TMEM30A-DT	-0.0534068	-1.23859	0.0771254	0.862273	0.984497
TTLL7	-0.0690721	0.677583	0.0302061	0.862329	0.984497
ENSG00000285668	-0.175043	-2.87619	0.0302047	0.862332	0.984497
TMEM176A	0.110233	4.73619	0.030113	0.862539	0.984497
HERC2P10	-0.11976	-1.16486	0.030107	0.862552	0.984497
HNRNPA1P10	-0.037479	-1.15636	0.0300859	0.8626	0.984497
ENSG00000254692	-0.124517	-1.15973	0.0300794	0.862615	0.984497
ENSG00000279377	0.0953562	-1.3559	0.0300661	0.862645	0.984497
FUT8-AS1	0.0303918	-0.310233	0.0300371	0.86271	0.984497
ZNF410	0.00904005	5.35301	0.0300151	0.86276	0.984497
FAM110C	-0.043442	0.518458	0.0299487	0.86291	0.984497
ABAT	-0.0199101	4.83312	0.0299442	0.862921	0.984497
VEZT	-0.00787841	5.31773	0.0299412	0.862928	0.984497
IGF2BP3	-0.0302317	1.80549	0.0299336	0.862945	0.984497
FLACC1	-0.022885	0.305973	0.0298316	0.863176	0.984695
TRIP6	-0.0214852	2.18875	0.0297085	0.863456	0.984763
LINC02913	0.0375317	0.249436	0.0296931	0.863491	0.984763
SRPK2	-0.00860157	6.36024	0.0296856	0.863508	0.984763
MRPL9	0.00976675	4.91459	0.0296722	0.863539	0.984763
PLCXD2	-0.0201682	4.94594	0.0296515	0.863586	0.984763
CDH23	-0.021275	5.83471	0.0295861	0.863735	0.984763
DLGAP1	-0.0578794	-1.90935	0.0294998	0.863932	0.984763
SNX29	0.0121595	6.44134	0.0294726	0.863994	0.984763
MSANTD3-TMEFF1	0.0282283	-0.0170238	0.0294624	0.864017	0.984763
BIN3	-0.00973185	4.6916	0.0294569	0.86403	0.984763
VKORC1L1	0.0106573	5.11033	0.0294481	0.86405	0.984763
RSC1A1	-0.0228375	2.96871	0.029416	0.864123	0.984763
RPL37	-0.0163521	9.35603	0.0293992	0.864162	0.984763
RPS8	-0.0168581	10.2072	0.029347	0.864281	0.984763
KIR3DL2	0.0455122	2.48261	0.02934	0.864297	0.984763
LINC02481	-0.037092	1.77141	0.0293297	0.864321	0.984763
SEC22B2P	0.0756269	-2.20942	0.0292943	0.864402	0.984763
ENSG00000286132	-0.0700815	-0.238946	0.0292842	0.864425	0.984763
CD6	-0.0257244	7.08934	0.0292548	0.864492	0.984763
ENSG00000267216	0.0400766	1.64923	0.029181	0.864662	0.984763
KIR2DS4	0.0717519	2.50374	0.0291194	0.864803	0.984763
PRPF38A	-0.00693442	6.48065	0.0291102	0.864824	0.984763
MMUT	-0.0154704	4.41241	0.0291035	0.86484	0.984763
CETN3	0.0177815	3.07597	0.0290973	0.864854	0.984763
PRSS16	-0.044605	-0.558841	0.0290957	0.864858	0.984763
PRR19	0.0528669	-1.94778	0.0290831	0.864887	0.984763
ZNF35	0.016296	2.41671	0.0290111	0.865052	0.984763
ACSBG1	-0.0561546	-0.538557	0.0289925	0.865095	0.984763
CCDC152	-0.0306775	1.86307	0.0289882	0.865105	0.984763
ZP3	0.0360043	1.03485	0.0289575	0.865176	0.984763
MRPL45P2	0.0197848	0.492213	0.0289329	0.865233	0.984763
DIPK1B	-0.0611009	0.670926	0.0289322	0.865234	0.984763
ARRDC2	0.0132744	6.71563	0.0289272	0.865246	0.984763
PTDSS2	0.013442	3.36018	0.0289167	0.86527	0.984763
ST20	-0.0335907	1.35362	0.0288802	0.865354	0.984763
CWC15	0.00954016	5.02569	0.0288589	0.865403	0.984763
GZMH	0.0627072	5.79758	0.0288496	0.865425	0.984763
COG5	0.0151399	5.98759	0.028846	0.865433	0.984763
HACL1	-0.00835904	4.15465	0.0287199	0.865725	0.984822
RPL10P9	-0.179715	0.445826	0.0286971	0.865778	0.984822
UBE2Z	0.00853421	6.62247	0.0286541	0.865877	0.984822
RPL3P4	0.115513	1.77226	0.0286405	0.865909	0.984822
SLC39A13	-0.0147935	4.34794	0.0285811	0.866047	0.984822
UACA	-0.0280132	2.78686	0.0285788	0.866052	0.984822
ENSG00000278600	0.029048	3.51235	0.028578	0.866054	0.984822
MAPKAPK5-AS1	-0.0106061	4.653	0.0285142	0.866202	0.984822
MOB2	0.0121719	4.48608	0.0284997	0.866236	0.984822
SAMD4B	-0.00818721	5.76816	0.0284922	0.866253	0.984822
PRR29	-0.0520667	-0.597257	0.0284869	0.866265	0.984822
SFT2D3	-0.0100634	3.70666	0.0284597	0.866329	0.984822
REXO4	0.0124212	4.83749	0.0284336	0.866389	0.984822
MTMR2	0.0101387	4.44518	0.0284161	0.86643	0.984822
MOK	-0.0309818	0.454373	0.0284156	0.866431	0.984822
IL12RB2	0.04393	3.29482	0.0283981	0.866472	0.984822
SSX2IP	-0.0126125	4.08738	0.0283904	0.86649	0.984822
ENSG00000281571	0.0314214	1.96305	0.0283753	0.866525	0.984822
SPATA5	-0.0173861	3.52271	0.0283495	0.866585	0.984824
PICK1	0.0129497	4.07962	0.0282148	0.8669	0.984853
ROR2	0.0964698	-2.24279	0.0282029	0.866927	0.984853
MNAT1	-0.0158156	2.77722	0.0282	0.866934	0.984853
ADGRF5P1	0.167621	-2.86704	0.0281967	0.866942	0.984853
PRMT1	0.0148782	5.94306	0.0281801	0.866981	0.984853
RHOF	-0.0123282	6.57859	0.0281689	0.867007	0.984853
LHPP	0.0141211	3.87561	0.0281431	0.867067	0.984853
NDRG4	-0.0793875	-2.17305	0.0281333	0.86709	0.984853
TOPORS	-0.0128619	5.4983	0.0280432	0.867301	0.984853
SPPL3	0.00853446	5.41274	0.028042	0.867304	0.984853
ENSG00000261167	-0.0152021	1.47197	0.0280419	0.867304	0.984853
LINC03011	-0.0354982	-1.56791	0.0280217	0.867351	0.984853
SPAG17	0.0526833	-0.684796	0.028017	0.867362	0.984853
ENSG00000283103	-0.0236599	0.309449	0.0277972	0.867879	0.985214
RPL11	-0.0139154	9.88033	0.0277762	0.867928	0.985214
ZBED5-AS1	0.0147692	2.2629	0.027765	0.867955	0.985214
SMIM14	-0.0139404	6.16371	0.0277649	0.867955	0.985214
YBEY	-0.029025	2.98722	0.0277483	0.867994	0.985214
ETV7	-0.0540529	1.08769	0.0277339	0.868028	0.985214
KIAA1109	-0.0172293	8.09247	0.0277097	0.868085	0.985214
TENM4	-0.137743	1.05685	0.0276546	0.868215	0.985296
LINC01135	0.0448951	-1.14552	0.0275739	0.868406	0.985334
C14orf132	-0.049891	2.7812	0.0275448	0.868475	0.985334
HNRNPU	-0.0074204	9.673	0.027516	0.868543	0.985334
RGS10	0.0147195	5.57296	0.0274769	0.868635	0.985334
FCGR3B	0.146423	4.12999	0.0274741	0.868642	0.985334
ENSG00000262879	0.0246961	1.49883	0.0274408	0.868721	0.985334
NOLC1	0.00643763	6.71825	0.0274295	0.868748	0.985334
ZCCHC3	0.00859954	5.12645	0.0274269	0.868754	0.985334
DNAJC21	-0.00644953	5.80623	0.0274202	0.86877	0.985334
MTX2	0.0103226	3.00574	0.0273805	0.868864	0.985376
USO1	0.00935337	6.79121	0.0272921	0.869074	0.985385
SGCB	0.0196173	2.96018	0.0272631	0.869143	0.985385
B4GALT2	-0.0300273	0.748004	0.02726	0.86915	0.985385
ADGRG1	0.0375233	7.12789	0.0272556	0.86916	0.985385
NKILA	-0.0364482	-0.907187	0.0272554	0.869161	0.985385
YTHDF2	0.00617546	6.5422	0.0271557	0.869398	0.985492
OLFML2A	0.0420278	0.343994	0.0271523	0.869406	0.985492
SH3BP5L	0.0159633	5.17991	0.0271036	0.869522	0.985492
SYS1	0.0130576	5.19361	0.0270989	0.869534	0.985492
NCAM1	0.0405	5.22338	0.0270813	0.869576	0.985492
SPEN	0.0118987	8.27421	0.0270337	0.869689	0.985492
PCGF3	-0.0255223	6.73791	0.0270127	0.869739	0.985492
SMG8	-0.0125914	4.37427	0.026982	0.869813	0.985492
ADPGK	0.00923298	7.34576	0.0269476	0.869895	0.985492
ARHGAP11A	-0.0397374	3.75379	0.0269464	0.869898	0.985492
MAP3K14	0.0145251	6.1156	0.0269298	0.869938	0.985492
MDGA1	-0.118975	3.60703	0.0268506	0.870127	0.985492
COX19	0.0122472	5.64293	0.0268365	0.870161	0.985492
MYO1D	-0.0325475	3.716	0.0268165	0.870209	0.985492
TMC2	0.0981286	-2.4729	0.0268093	0.870227	0.985492
IGHV3-43	-0.0945495	-1.92448	0.0267807	0.870295	0.985492
H2BC8	-0.0405027	1.48463	0.0267571	0.870352	0.985492
ITGA9	0.0569688	1.11777	0.0267398	0.870393	0.985492
CCDC25	0.00864344	5.15497	0.0266763	0.870546	0.985492
MRNIP-DT	-0.0250499	-0.510984	0.02667	0.870561	0.985492
TNFRSF9	0.0399477	2.14071	0.0266181	0.870686	0.985492
ENSG00000272182	0.0254126	-0.200144	0.0265997	0.87073	0.985492
ENSG00000260196	0.0251559	-0.234195	0.0265888	0.870756	0.985492
NUP214	-0.00705478	6.72639	0.0265746	0.870791	0.985492
ENSG00000267074	0.0253067	2.94025	0.0265677	0.870807	0.985492
POGLUT3	0.0184835	4.31506	0.0265466	0.870858	0.985492
IFT43	0.0125283	1.95481	0.0265425	0.870868	0.985492
ENSG00000279613	-0.0638691	-2.47	0.0265392	0.870876	0.985492
HNRNPUL2	-0.00698309	8.04946	0.0264836	0.87101	0.985579
SPTBN4	-0.0544276	-1.95959	0.0264528	0.871084	0.985597
ENSG00000249863	-0.0237161	0.0913709	0.0264157	0.871174	0.985633
CD8B	0.0437777	5.32378	0.0263528	0.871326	0.985695
ENSG00000278002	-0.0478985	0.390076	0.0263452	0.871345	0.985695
ENSG00000275895	-0.0347775	6.48786	0.0263007	0.871452	0.985717
ENSG00000270074	-0.045348	-0.288179	0.0262843	0.871492	0.985717
ENSG00000272750	-0.0247353	0.683933	0.0262215	0.871644	0.985717
BNC2	0.0470085	2.5673	0.0261952	0.871708	0.985717
NUB1	-0.00645196	6.81536	0.0261894	0.871722	0.985717
NKPD1	-0.0378089	-1.30974	0.0261682	0.871774	0.985717
TMEM70	0.0229669	4.01089	0.0261349	0.871855	0.985717
NDUFC2-KCTD14	0.0348937	0.524086	0.026134	0.871857	0.985717
CRYBG1	-0.013188	7.44804	0.0261226	0.871885	0.985717
MDP1	0.0131429	2.28929	0.0260765	0.871997	0.985766
SCUBE1	0.0677558	-1.09292	0.0260573	0.872043	0.985766
ENSG00000279141	-0.0461806	1.00438	0.0260237	0.872125	0.985773
NCAPD2	-0.0125842	6.5507	0.026007	0.872166	0.985773
ZNF462	0.0481196	-0.484056	0.0259267	0.872362	0.985824
ARL4C	0.0230913	8.79302	0.025925	0.872366	0.985824
RPL7A	0.0125573	10.3267	0.0259175	0.872384	0.985824
SDC3	0.0324719	3.20617	0.0258842	0.872466	0.98585
CTTNBP2NL	0.0242165	2.96888	0.0258601	0.872524	0.985851
MICA	0.0538371	2.8428	0.0257352	0.87283	0.986118
RC3H2	0.00994752	6.91832	0.0257071	0.872899	0.986118
LRFN2	-0.0639772	-1.45647	0.0256619	0.873009	0.986118
OSER1	-0.0192515	5.32979	0.0256459	0.873049	0.986118
SBDSP1	-0.0301922	3.56073	0.0256455	0.87305	0.986118
MIR9-1HG	0.048925	-1.0517	0.0255708	0.873233	0.98626
SYNM	-0.0633826	3.11902	0.0254074	0.873635	0.986384
FPR3	-0.0339657	2.40078	0.0253965	0.873662	0.986384
BRD1	-0.00642271	6.27877	0.0253909	0.873676	0.986384
TIPRL	0.00976255	5.16626	0.0253547	0.873765	0.986384
ENSG00000248710	0.0833129	-0.854334	0.0253248	0.873839	0.986384
SCARF2	-0.036592	-0.540785	0.0253132	0.873868	0.986384
CLP1	0.0169727	3.69739	0.0252962	0.87391	0.986384
GZMK	0.0342887	5.74674	0.0252462	0.874034	0.986384
GUCY2D	0.048372	-0.486564	0.02521	0.874123	0.986384
ZCCHC2	-0.0121704	5.72899	0.0251907	0.874171	0.986384
EPHA2	0.0465625	0.69803	0.0251555	0.874258	0.986384
NME6	0.0124837	5.17152	0.0251272	0.874328	0.986384
MOCS1	-0.0529979	-0.465254	0.0250509	0.874518	0.986384
GIPC3	0.0321035	1.33049	0.0250281	0.874574	0.986384
UAP1L1	0.0321289	4.789	0.0250161	0.874604	0.986384
ENSG00000226025	0.0521297	-0.400312	0.024987	0.874676	0.986384
MAP4	0.00795798	7.25536	0.0249698	0.874719	0.986384
GUCY1A1	0.0251995	2.68456	0.0249612	0.874741	0.986384
ENSG00000267744	0.0701437	-2.36347	0.0249586	0.874747	0.986384
CCDC136	0.0181122	1.87931	0.0248858	0.874928	0.986384
HSP90B1	-0.0157919	9.27331	0.0248425	0.875036	0.986384
RPS3AP6	-0.0182003	3.8294	0.0248085	0.875121	0.986384
TRAF3IP1	0.0080933	3.82672	0.0247962	0.875152	0.986384
MEIS3P1	-0.0826599	-2.8579	0.0247797	0.875193	0.986384
MIR3150BHG	0.0608136	-0.734838	0.0246736	0.875458	0.986384
GIMAP6	-0.0192744	7.51357	0.0246415	0.875539	0.986384
CHI3L2	0.0375075	3.65979	0.0246008	0.875641	0.986384
HDDC2	0.0162019	4.32649	0.0245831	0.875685	0.986384
ENSG00000272256	-0.0860847	0.643391	0.0245704	0.875717	0.986384
CENPW	-0.0307293	-0.0992195	0.0245228	0.875836	0.986384
ENSG00000267288	0.0299572	-0.227179	0.0245083	0.875873	0.986384
LIMA1	-0.0161701	4.4842	0.0245024	0.875888	0.986384
TRMT61A-DT	0.0221051	0.748081	0.0244954	0.875905	0.986384
TMEM121	-0.0705281	-1.91678	0.0244931	0.875911	0.986384
LRCH4	0.0105929	7.32948	0.0244913	0.875915	0.986384
IGHV4-4	-0.114442	-0.239626	0.0244863	0.875928	0.986384
ANXA2R-OT1	0.0126271	2.64987	0.0244848	0.875932	0.986384
MKRN3	0.0555411	-0.269514	0.0244825	0.875938	0.986384
TTLL1	0.0122405	2.53956	0.0244755	0.875955	0.986384
CBX3P2	0.018056	0.97333	0.0244727	0.875962	0.986384
TUBBP10	-0.0694471	-2.11745	0.0244697	0.87597	0.986384
IGKV6-21	-0.105452	-1.93128	0.0244653	0.875981	0.986384
AMIGO1	-0.0249613	4.81468	0.0244184	0.876099	0.986384
SLC25A23	-0.0218997	4.11437	0.0244171	0.876102	0.986384
ZNRF2P1	-0.078399	-2.54747	0.0244109	0.876118	0.986384
GAS1	-0.0430529	-0.510372	0.0243661	0.87623	0.986384
HHAT	0.0195342	2.12342	0.0243447	0.876284	0.986384
ENSG00000266302	-0.114167	-0.680596	0.0243224	0.876341	0.986384
MED25	-0.00734309	5.46593	0.0242994	0.876399	0.986384
C1orf54	-0.0199161	0.880319	0.0242748	0.876461	0.986384
ENSG00000257764	0.0485312	0.154591	0.0242722	0.876467	0.986384
CTTNBP2	-0.0515	-0.792896	0.0242208	0.876597	0.986384
LINC01881	-0.0187573	2.51657	0.0242087	0.876628	0.986384
HSD11B1	-0.049935	-1.74893	0.0242023	0.876644	0.986384
APPL1	-0.00858579	6.6691	0.0241855	0.876686	0.986384
IL1R1	-0.036942	3.02638	0.0241648	0.876739	0.986384
ENSG00000273824	0.0638319	0.781937	0.0241336	0.876817	0.986384
PAXX	-0.0142105	4.41213	0.0241291	0.876829	0.986384
XPNPEP1	-0.0066559	6.04263	0.0240897	0.876929	0.986384
RAB44	-0.0321766	4.22072	0.0240816	0.876949	0.986384
RAD54B	-0.0280858	0.960415	0.0240335	0.877071	0.986384
PRR34	-0.0196089	0.426248	0.0240107	0.877129	0.986384
PALM	0.0701976	-1.10214	0.0239835	0.877198	0.986384
REST	0.00858743	6.9785	0.023968	0.877238	0.986384
NUAK1	0.0589715	1.12043	0.0239667	0.877241	0.986384
PPIL3	-0.0203153	4.20535	0.0239403	0.877308	0.986384
SHMT1	-0.0165984	3.70978	0.0239306	0.877333	0.986384
SPIDR	0.00980875	6.05974	0.0239235	0.877351	0.986384
ZNF80	-0.0729519	0.666011	0.0239201	0.877359	0.986384
MALT1-AS1	-0.0367155	-1.57253	0.0239052	0.877397	0.986384
AHR	0.0227297	7.36059	0.0238594	0.877514	0.986392
URI1	0.0102359	6.24774	0.0238569	0.87752	0.986392
GRTP1	-0.0489429	-1.52155	0.0238009	0.877663	0.986444
ARPP19	0.0117974	7.26456	0.0237934	0.877682	0.986444
SPEG	-0.0394281	1.75836	0.0237537	0.877783	0.986452
BTG1	0.0178232	9.39872	0.0237409	0.877816	0.986452
RHPN1	-0.0282379	2.85813	0.0236899	0.877946	0.986452
SNX19	0.00904699	6.60429	0.0236829	0.877964	0.986452
ENSG00000266088	-0.0241133	0.274438	0.0236644	0.878011	0.986452
ENSG00000285999	0.0265765	-0.0862531	0.0236543	0.878037	0.986452
TRIM52-AS1	0.0244187	2.36037	0.0236287	0.878103	0.986461
NOL7	0.00739426	5.09158	0.0236051	0.878163	0.986464
ENSG00000254682	-0.024761	1.76664	0.0235686	0.878256	0.986504
GPA33	-0.027687	3.18423	0.0235162	0.878391	0.986521
AQP10	-0.0427419	1.09103	0.0234944	0.878447	0.986521
RPL4P1	-0.0390232	-0.17986	0.0234821	0.878478	0.986521
CD81	0.0154339	6.5178	0.0234723	0.878503	0.986521
ST3GAL5	-0.0122719	5.91586	0.0234179	0.878643	0.986613
THSD7A	-0.147474	-1.11578	0.0233224	0.878889	0.986753
RPSAP26	0.0377209	-0.926895	0.0232655	0.879036	0.986753
DEPDC1	-0.0492675	-1.14983	0.0232593	0.879052	0.986753
ADGRL1-AS1	0.014286	3.17626	0.0232262	0.879137	0.986753
ENSG00000284116	0.115908	-2.44777	0.0231879	0.879236	0.986753
MICAL1	-0.011047	7.25165	0.0231635	0.879299	0.986753
PHRF1	-0.00788557	5.99148	0.0231566	0.879317	0.986753
DOLK	-0.0151323	2.19761	0.0231551	0.879321	0.986753
TMEM150A	0.0125539	3.42128	0.0231057	0.879449	0.986753
FPGS	-0.0125115	4.66997	0.0230997	0.879464	0.986753
CDC40	-0.00837834	6.27324	0.0230833	0.879506	0.986753
ZNF296	-0.0298316	2.08951	0.023083	0.879507	0.986753
HMGB1	-0.00973377	8.38938	0.0230404	0.879618	0.986753
LINC02904	-0.0648801	-0.205106	0.0230338	0.879635	0.986753
REX1BD	0.0201981	4.15045	0.0230331	0.879637	0.986753
FAM104A	-0.00770559	5.73881	0.0229848	0.879762	0.986794
RPS20	-0.0170466	9.4603	0.0229583	0.879831	0.986794
ENSG00000275740	-0.0230574	3.41143	0.0229442	0.879867	0.986794
ENSG00000228037	-0.036408	-0.799438	0.0229295	0.879906	0.986794
HOXA9	-0.0488492	-0.214098	0.0228811	0.880032	0.986871
ENSG00000285253	0.0519947	-0.744863	0.0228462	0.880122	0.986907
LRRC23	0.0164541	1.92408	0.0228117	0.880212	0.986913
ENSG00000266401	-0.0596567	-1.23151	0.0227998	0.880243	0.986913
MUS81	-0.00783023	5.04235	0.0227677	0.880327	0.986942
PRSS21	0.0680895	0.946168	0.0226902	0.880529	0.986965
CERCAM	-0.0410998	1.7833	0.0226726	0.880575	0.986965
INO80	0.00757499	6.24714	0.0226714	0.880578	0.986965
ENSG00000237188	-0.0653836	-0.506663	0.0226709	0.88058	0.986965
ING4	-0.00694657	5.39444	0.0225712	0.88084	0.987193
LINC02390	-0.0381979	-1.36955	0.0225408	0.88092	0.98721
LINC02967	-0.0713164	-2.27583	0.0224676	0.881112	0.98721
BCL11B	0.0285521	7.86746	0.0224566	0.881141	0.98721
XCL2	-0.0381228	1.66078	0.0224223	0.881231	0.98721
SLC25A37	-0.0292437	6.56244	0.0224221	0.881232	0.98721
LGR6	-0.0356109	3.4285	0.0223539	0.881411	0.98721
RBM20	0.0501552	-0.819867	0.0223321	0.881469	0.98721
CBWD4P	0.112604	-1.41109	0.0223143	0.881515	0.98721
DUSP14	0.0289521	1.71712	0.0222831	0.881598	0.98721
ZNF746	0.010845	5.13043	0.0222736	0.881623	0.98721
DUT-AS1	0.0365128	-1.48911	0.0222599	0.881659	0.98721
RPS2P5	0.0479891	7.05457	0.0222504	0.881684	0.98721
PIGC	0.00628958	4.77493	0.0222415	0.881707	0.98721
PRKAR1B-AS1	0.0163689	0.898686	0.0222187	0.881768	0.98721
B4GAT1	-0.0151561	2.0266	0.0221693	0.881898	0.98721
COL6A1	-0.0438235	2.18018	0.022165	0.881909	0.98721
LMF2	0.011722	5.72518	0.0221568	0.881931	0.98721
CACNB1	0.011667	3.50106	0.0221274	0.882009	0.98721
TRIM6	0.0480789	-1.07095	0.0221161	0.882039	0.98721
ZMYM5	-0.00742199	4.93295	0.02207	0.882161	0.98721
C2orf68	-0.00871117	6.08936	0.0220303	0.882266	0.98721
TMEM62	-0.010262	3.75645	0.0220184	0.882298	0.98721
IKZF2	-0.024433	5.79466	0.02201	0.88232	0.98721
EEF1AKMT2	-0.0115238	4.00722	0.0220082	0.882325	0.98721
ILVBL	-0.0116736	4.25292	0.0219971	0.882354	0.98721
PDHX	-0.0066637	4.31951	0.0219863	0.882383	0.98721
LINC01259	-0.0407247	-1.00165	0.021932	0.882527	0.98721
ENSG00000277879	-0.0371529	0.398762	0.0219304	0.882532	0.98721
CACYBP	0.00775863	5.74506	0.0219285	0.882537	0.98721
ENSG00000254760	0.0568681	-2.43528	0.0218436	0.882763	0.987216
ENSG00000283633	-0.0297483	3.88622	0.0218383	0.882776	0.987216
CYP4F33P	-0.0931038	-2.68499	0.0218258	0.88281	0.987216
DLGAP5	-0.0480974	0.536979	0.0218222	0.88282	0.987216
LRRC37A	-0.0468973	3.43026	0.0217884	0.882909	0.987216
ANXA8	0.0962626	-2.08839	0.0217805	0.882931	0.987216
LAPTM4B	-0.0257522	2.19342	0.0217003	0.883145	0.987216
TMEM64	-0.013669	4.33817	0.0216423	0.8833	0.987216
PIK3R1	-0.0153703	8.0911	0.0216392	0.883308	0.987216
SFMBT2	0.0139973	5.91385	0.0215462	0.883558	0.987216
KRT7	-0.049294	-2.14796	0.0215334	0.883592	0.987216
ENSG00000261269	-0.100261	-1.26843	0.021527	0.883609	0.987216
TRAV24	-0.0480912	-1.33638	0.0215151	0.883641	0.987216
ARHGEF4	-0.0368038	-0.0440335	0.0215139	0.883644	0.987216
ZNF22	-0.0119916	5.05188	0.0215095	0.883656	0.987216
ASCC1	0.00834732	4.35483	0.0215033	0.883673	0.987216
SLFN14	-0.0424994	0.828287	0.0214592	0.883791	0.987216
LINC00528	0.0178873	3.40502	0.0214352	0.883856	0.987216
CCDC142	-0.0103097	3.01316	0.0213988	0.883954	0.987216
FANCE	-0.00955137	2.73068	0.0213957	0.883962	0.987216
FBXL13	0.0455367	-1.96409	0.0213509	0.884083	0.987216
CLEC18B	-0.0542651	-1.62521	0.0213437	0.884102	0.987216
RPE	-0.0152565	4.86001	0.0213183	0.88417	0.987216
LINC02610	-0.0421992	0.0920164	0.021293	0.884239	0.987216
TRBV27	0.0335357	1.60968	0.0212906	0.884245	0.987216
ENSG00000279320	-0.0506033	-0.741557	0.0212856	0.884259	0.987216
AMZ2P1	-0.0203314	3.17853	0.0212361	0.884392	0.987216
NIP7	0.00689736	4.65697	0.0212305	0.884408	0.987216
TRAPPC4	-0.00789363	4.54047	0.0212127	0.884456	0.987216
C12orf76	-0.0078961	3.76264	0.0212009	0.884488	0.987216
LINC02731	-0.0399088	-0.982857	0.0211957	0.884502	0.987216
ENSG00000270062	-0.0182057	0.609499	0.0211945	0.884505	0.987216
CAMTA1	0.0127506	3.70023	0.0211796	0.884545	0.987216
CENPP	-0.0269033	2.0871	0.021129	0.884682	0.987216
WASH8P	-0.029292	4.63126	0.0211133	0.884725	0.987216
PIPOX	-0.0228848	-0.704767	0.0211065	0.884743	0.987216
SKA2	-0.00988287	4.32204	0.0210951	0.884774	0.987216
NPDC1	0.0346204	3.32366	0.0210837	0.884805	0.987216
MRPS6	0.00886409	4.68809	0.021059	0.884872	0.987216
CHURC1	0.0147761	6.92374	0.0210346	0.884938	0.987216
SCAT1	0.0361473	-1.03569	0.0210126	0.884998	0.987216
ENSG00000258732	-0.0500312	-0.255988	0.0210053	0.885018	0.987216
NECAB3	-0.0134858	2.3032	0.0209642	0.88513	0.987216
FAM182B	0.073128	-2.7857	0.0209628	0.885134	0.987216
ST6GALNAC3	-0.0273549	2.25443	0.0209401	0.885195	0.987216
RPL26	0.0153988	9.54706	0.0209174	0.885257	0.987216
CLIP4	0.0124279	5.67461	0.0209142	0.885266	0.987216
PARD3	-0.0364433	1.54298	0.020846	0.885452	0.987358
COQ8B	0.00810705	4.51273	0.0207845	0.88562	0.987432
RPS10	0.0158133	8.78717	0.0207613	0.885683	0.987432
FSD1	-0.0353507	1.35258	0.020758	0.885692	0.987432
PACSIN1	-0.0231581	2.83328	0.0207163	0.885806	0.987495
KIF26A	0.0803654	-1.10954	0.0206909	0.885876	0.987508
ENSG00000273226	0.028551	-0.857454	0.0206612	0.885957	0.987533
LRRC8D-DT	-0.0242621	-0.63727	0.020556	0.886246	0.987533
MINPP1	-0.0140509	3.3042	0.0205386	0.886293	0.987533
ENSG00000132832	0.0534965	-1.77839	0.0205099	0.886373	0.987533
RNF5P1	0.131822	-2.61911	0.0204657	0.886494	0.987533
KIF28P	-0.0564153	-0.168603	0.0204652	0.886495	0.987533
RAB23	0.025229	0.799133	0.0204514	0.886533	0.987533
FGD2	-0.0165858	7.44223	0.0204313	0.886589	0.987533
STIMATE-MUSTN1	0.0132884	4.07693	0.0204052	0.886661	0.987533
PTPRF	-0.0363951	0.195481	0.0204035	0.886666	0.987533
CDKN3	-0.03352	-0.542235	0.0203845	0.886718	0.987533
ZNF236-DT	0.0561423	-1.18411	0.0203755	0.886743	0.987533
LERFS	-0.158471	-0.822125	0.0203518	0.886808	0.987533
TRIT1	0.0109752	3.97805	0.0203504	0.886812	0.987533
VEPH1	0.0457059	0.528455	0.0203303	0.886868	0.987533
RPLP2	-0.0195868	8.71654	0.0203173	0.886904	0.987533
KRT17P1	-0.101541	-2.79577	0.0203102	0.886923	0.987533
SOX13	-0.034872	2.89818	0.02027	0.887034	0.987533
MTHFSD	-0.0133349	3.9289	0.0202514	0.887086	0.987533
LINC01002	0.0348074	3.90693	0.0202429	0.88711	0.987533
KLHL21	-0.0113116	5.705	0.0202402	0.887117	0.987533
ENSG00000267001	-0.0329222	-0.477729	0.020194	0.887245	0.987533
ENSG00000270580	-0.0240462	3.38752	0.0201837	0.887274	0.987533
ENSG00000278730	0.00771096	5.69101	0.0201748	0.887298	0.987533
ENSG00000240890	0.039417	-1.21703	0.0201464	0.887377	0.987533
DGLUCY	-0.00805802	6.03523	0.0201323	0.887416	0.987533
PHF20L1	0.00759928	6.74097	0.0201151	0.887464	0.987533
SRSF2	-0.00978007	7.99588	0.020018	0.887734	0.987709
ECT2	-0.0151964	2.99893	0.0199658	0.88788	0.987709
SERPINB10	0.070588	1.8007	0.0199485	0.887928	0.987709
CCDC71L	0.013453	3.97528	0.0199357	0.887964	0.987709
LINC02798	-0.0560935	-1.92225	0.0199335	0.88797	0.987709
KTN1	-0.0075902	7.78228	0.0199128	0.888027	0.987709
SERHL	-0.0449816	-1.5847	0.0199128	0.888028	0.987709
TRBC1	-0.0218145	6.85041	0.0198908	0.888089	0.987713
MAP3K2-DT	-0.108842	-0.40975	0.0198241	0.888276	0.987738
TRBC2	-0.0182974	7.49915	0.0197967	0.888352	0.987738
NUDT9	-0.00866993	4.12635	0.0197966	0.888352	0.987738
UQCRH	0.0117007	5.6901	0.0197701	0.888427	0.987738
IGKV2-30	0.0679149	0.518874	0.0197663	0.888437	0.987738
KRT81	-0.0633738	-2.02537	0.0197471	0.888491	0.987738
LRGUK	0.0530513	-1.09614	0.0197097	0.888596	0.987738
GATA2	-0.117421	4.91975	0.0196814	0.888676	0.987738
SLC16A11	-0.0358158	-1.46553	0.0196511	0.888761	0.987738
TAF6	0.00780144	5.37685	0.019623	0.88884	0.987738
ZNF529-AS1	-0.021882	-0.181339	0.01961	0.888876	0.987738
ENSG00000272512	0.0601512	-1.84513	0.019584	0.88895	0.987738
TRDV3	0.0779071	-2.40531	0.0195153	0.889143	0.987738
GUCY1B1	0.0274716	3.33579	0.0195146	0.889145	0.987738
RAB36	0.0229381	0.224845	0.019507	0.889167	0.987738
SPEN-AS1	-0.0142463	1.72308	0.0194842	0.889231	0.987738
TCTN3	0.00680312	4.49961	0.0194823	0.889237	0.987738
AMPD3	-0.0121296	5.48941	0.0194639	0.889288	0.987738
SLX9	0.0306347	2.34045	0.0194548	0.889314	0.987738
EXD3	-0.0147052	2.18059	0.0194313	0.889381	0.987738
NUTM2A-AS1	-0.0206069	4.08957	0.0194118	0.889436	0.987738
HDAC2-AS2	0.0272238	-0.943525	0.0193878	0.889504	0.987738
GTF2H2B	-0.0500366	3.43541	0.0193771	0.889534	0.987738
NDUFV3	0.0115132	5.11595	0.0193707	0.889552	0.987738
NMUR1	0.0321323	3.77722	0.0193675	0.889561	0.987738
NPIPA9	-0.0218063	5.65204	0.0193412	0.889636	0.987756
AKAP13	-0.0102892	9.26644	0.0192862	0.889792	0.987865
CNOT1	-0.00682981	8.62481	0.0191874	0.890073	0.987893
ACSM1	0.0413701	-1.38579	0.0191873	0.890073	0.987893
LINC01943	-0.0336818	-0.940103	0.0191303	0.890235	0.987893
STYK1	-0.0570725	0.706238	0.0191285	0.89024	0.987893
RNASEH2A	-0.0108098	2.44284	0.0191265	0.890246	0.987893
ZYG11B	0.00846837	6.00234	0.0191225	0.890257	0.987893
LINC01679	-0.04372	0.37408	0.019116	0.890276	0.987893
GMPS	-0.00506404	6.1104	0.0191143	0.890281	0.987893
RPRD1A	-0.00820959	5.48101	0.0190879	0.890356	0.987911
ENSG00000284600	-0.107167	-3.39887	0.0190574	0.890443	0.987911
NME4	0.0272072	3.38353	0.0190475	0.890471	0.987911
LINC02084	0.0305887	1.79454	0.0190218	0.890545	0.987928
MAGI2-AS3	0.0515882	0.653102	0.0189722	0.890687	0.987986
JMJD7	-0.0187183	3.09823	0.0189629	0.890713	0.987986
SLC19A2	-0.012779	2.61524	0.0189177	0.890843	0.988015
TBK1	0.0111246	5.70646	0.0188952	0.890908	0.988015
ENSG00000281348	-0.0513434	-1.69617	0.018873	0.890971	0.988015
SH2D1B	-0.0346241	6.05541	0.018821	0.89112	0.988015
CD9	-0.0551688	4.28367	0.0187991	0.891184	0.988015
ENSG00000275210	0.031467	-0.701451	0.0187796	0.891239	0.988015
USP32P1	-0.0999534	4.50148	0.0187608	0.891294	0.988015
GTF3C1	0.00775652	6.72878	0.0187335	0.891372	0.988015
SMOC2	-0.109732	-3.03675	0.0186905	0.891496	0.988015
EPC1	-0.0105576	6.95457	0.0186893	0.8915	0.988015
ENSG00000268230	0.0492407	-1.99488	0.0186785	0.891531	0.988015
VOPP1	-0.0108972	7.16799	0.0186684	0.89156	0.988015
PCNA	0.0108476	4.94252	0.0186602	0.891584	0.988015
TRAV36DV7	-0.032348	-0.413554	0.0186411	0.891639	0.988015
GIMAP1-GIMAP5	-0.0733636	3.38164	0.0186388	0.891646	0.988015
ZNF394	0.0207727	6.32918	0.0186008	0.891755	0.988015
TBC1D16	-0.0181351	2.2331	0.0185877	0.891793	0.988015
HSDL1	-0.00571663	4.87543	0.0185753	0.891829	0.988015
ZFAND6	0.00991161	5.60742	0.0185712	0.891841	0.988015
ENSG00000285583	-0.0308353	-1.08046	0.0185368	0.891941	0.988061
ENSG00000269981	0.0420311	-0.577767	0.0184903	0.892075	0.988078
ENSG00000250658	-0.111557	-3.02414	0.0184889	0.892079	0.988078
RPS5	-0.0144438	8.51758	0.0184594	0.892165	0.988078
SLC39A8	0.0138093	4.82151	0.0184513	0.892188	0.988078
GNPAT	-0.00615381	5.70168	0.0183896	0.892368	0.988154
KY	-0.108196	-1.83915	0.0183633	0.892444	0.988154
RSAD1	0.00797106	5.44073	0.0183592	0.892456	0.988154
PPM1B	0.00590981	6.24314	0.018348	0.892489	0.988154
ZFP64	0.00806854	3.7871	0.0183281	0.892547	0.988154
TOMM40L	-0.0130914	4.09893	0.0182755	0.8927	0.988259
PCSK6	-0.0376747	3.20726	0.0182363	0.892815	0.988259
AP3M1	-0.00940707	6.40756	0.0182162	0.892873	0.988259
DBNL	-0.00767727	8.03684	0.0182027	0.892913	0.988259
ACER1	-0.0362762	-1.31075	0.0181826	0.892972	0.988259
C17orf97	-0.0691021	0.0404129	0.0181599	0.893038	0.988259
TBC1D9	-0.0160197	6.61884	0.0181567	0.893047	0.988259
TRDV2	0.0916084	1.15534	0.0180165	0.893459	0.988307
RMC1	0.00638814	5.18868	0.018013	0.893469	0.988307
METTL27	-0.0693338	-1.79618	0.0180098	0.893478	0.988307
LEMD2	0.00849447	5.68966	0.017995	0.893522	0.988307
LINC01907	-0.0447873	-1.58594	0.0179918	0.893531	0.988307
LRRC42	0.00803324	2.82176	0.0179837	0.893555	0.988307
RAPGEF3	0.0459345	0.148593	0.0179481	0.89366	0.988307
CHD3	-0.0134444	8.85489	0.0179465	0.893664	0.988307
NPTX1	-0.0605367	-0.385632	0.0179342	0.893701	0.988307
GGTA1	0.0279787	3.72411	0.0179262	0.893724	0.988307
CEACAMP3	0.105131	-1.3414	0.0178919	0.893825	0.988307
ATXN7L3B	-0.00681785	7.16362	0.0178822	0.893854	0.988307
PPP2R5C	-0.00918111	8.2239	0.0178604	0.893918	0.988307
STK19	0.00726262	3.76156	0.0178405	0.893977	0.988307
LYPLAL1	-0.0137453	3.16412	0.017795	0.894112	0.988307
CLEC20A	-0.0600224	-2.07378	0.0177412	0.894271	0.988307
DNAJB2	-0.0143238	5.63198	0.0177352	0.894288	0.988307
CACTIN	-0.00829717	4.88577	0.0177287	0.894308	0.988307
TSPAN2	0.02102	4.14139	0.0177177	0.89434	0.988307
KNSTRN	-0.0161713	2.85085	0.0176781	0.894458	0.988307
ENSG00000280106	0.0249071	0.656402	0.0176774	0.89446	0.988307
GCLC	-0.00858486	5.37992	0.0176723	0.894475	0.988307
ST8SIA1	-0.024336	3.19667	0.0176233	0.894621	0.988307
KRT17P8	-0.0532368	-0.667975	0.0175947	0.894706	0.988307
NGFR	0.031966	-0.530063	0.0175716	0.894774	0.988307
UBE2D4	0.00632266	3.86898	0.0175697	0.89478	0.988307
TBCD	0.00968821	6.20244	0.0175444	0.894855	0.988307
CDHR5	-0.0397279	-1.90329	0.0175152	0.894942	0.988307
TRAPPC8	0.00676023	6.66877	0.0174906	0.895016	0.988307
TYW1B	-0.0317181	2.43744	0.0174782	0.895053	0.988307
CCL22	0.0834672	-1.70141	0.017465	0.895092	0.988307
IREB2	-0.00941591	7.10674	0.0174467	0.895147	0.988307
A1BG	0.0219845	1.2994	0.0174434	0.895157	0.988307
CD3D	-0.0206268	6.37004	0.0174202	0.895226	0.988307
SPACA9	0.0141226	0.5995	0.0174189	0.89523	0.988307
TBC1D22B	0.00558992	4.31391	0.0174137	0.895245	0.988307
HOXA1	-0.0320216	0.622355	0.0173991	0.895289	0.988307
FBXO15	-0.0330469	-1.19266	0.0173676	0.895383	0.988307
SPDYE18	-0.0260032	-0.805068	0.0173366	0.895476	0.988307
CGN	0.0294867	-1.05819	0.0173267	0.895506	0.988307
NSFL1C	0.00762815	6.02969	0.0173123	0.895549	0.988307
GTF2H5	-0.0107872	3.69742	0.0172934	0.895606	0.988307
SSB	0.00665869	6.51144	0.0172898	0.895617	0.988307
ZFHX2	-0.0259323	-0.812678	0.0172807	0.895644	0.988307
MTFR1L	0.00753135	5.57466	0.0172412	0.895763	0.988374
FMNL3	-0.0129303	6.87122	0.0171962	0.895898	0.988459
DNTT	-0.0559347	-2.38887	0.0171432	0.896058	0.988571
ENO1P1	0.0958238	-2.29524	0.0171039	0.896176	0.988638
NRSN2	-0.0194283	0.243598	0.0170722	0.896272	0.988643
NOMO1	0.00801995	6.4988	0.0170504	0.896338	0.988643
TNKS2	0.00644478	7.42445	0.0170316	0.896395	0.988643
CD8A	0.0383913	6.87695	0.0170168	0.896439	0.988643
VPS11	-0.00614072	6.1621	0.016941	0.896669	0.988643
ENSG00000260000	-0.01925	-0.171482	0.0169198	0.896733	0.988643
TAF1B	0.0100761	3.67645	0.0169196	0.896734	0.988643
CASC8	-0.095879	-1.44497	0.0168977	0.8968	0.988643
CKAP2	-0.0142707	5.04215	0.016896	0.896805	0.988643
MCTP2	-0.0183093	5.70135	0.0168789	0.896857	0.988643
THUMPD1	-0.00918382	6.68912	0.0168334	0.896996	0.988643
WDR24	-0.00815541	3.74147	0.0168294	0.897008	0.988643
CYSLTR2	-0.0142689	4.50253	0.0168149	0.897052	0.988643
ENSG00000284292	-0.0412282	1.18299	0.0168047	0.897083	0.988643
TTK	-0.0350424	-0.195943	0.016791	0.897125	0.988643
ZSWIM9	-0.0130817	2.85868	0.0167627	0.897211	0.988643
ENSG00000270100	-0.036096	-1.79255	0.0167564	0.89723	0.988643
EFHB	0.0791704	-1.4887	0.0167465	0.89726	0.988643
ALDH9A1	-0.00835741	6.05649	0.0167387	0.897284	0.988643
ARID1B	0.00813777	7.27848	0.0166978	0.897409	0.988643
ENSG00000279329	-0.0176425	0.123159	0.016689	0.897436	0.988643
SETX	-0.00934001	8.64019	0.0166722	0.897487	0.988643
RPS17	-0.0131564	9.23517	0.0166593	0.897527	0.988643
LCN8	-0.0858191	-1.78496	0.0166439	0.897574	0.988643
RPS15	0.0111647	8.66395	0.0165873	0.897747	0.988752
ACTR6	-0.00828538	4.6019	0.0165737	0.897789	0.988752
FUT11	0.0123904	5.20241	0.0164826	0.898069	0.988974
LINC02035	0.0135298	4.62601	0.0164598	0.898139	0.988974
CCDC137	-0.0101483	4.32121	0.0164291	0.898233	0.988974
CDKN1B	0.0126604	7.51467	0.0164255	0.898244	0.988974
ENSG00000188897	-0.0315759	1.4718	0.0164138	0.89828	0.988974
U2AF1L4	-0.0142448	4.69143	0.0163695	0.898417	0.989053
COX15	0.00997738	5.39981	0.0163527	0.898469	0.989053
TLE5	-0.0111356	8.7965	0.0163198	0.898571	0.989072
NELFA	-0.00488759	4.7073	0.0163064	0.898612	0.989072
UVRAG	-0.00700754	5.75002	0.0162787	0.898698	0.989072
RPTOR	0.0107909	5.6493	0.0162592	0.898758	0.989072
ENSG00000265413	-0.062053	-2.31218	0.0162213	0.898875	0.989072
ITPRIPL2	-0.0186355	4.85087	0.0162212	0.898876	0.989072
ENSG00000272760	-0.0976231	-0.950479	0.0161732	0.899025	0.989072
GPR183	-0.03035	6.48751	0.0161667	0.899045	0.989072
ENSG00000229808	-0.0242365	-0.814043	0.0161415	0.899123	0.989072
SUSD2	-0.038444	-0.422694	0.016125	0.899174	0.989072
RTN4IP1	0.012603	2.44196	0.0161068	0.899231	0.989072
NBN	0.0112842	6.37462	0.0160798	0.899315	0.989072
ENSG00000250575	0.0296354	1.37571	0.0160659	0.899358	0.989072
CTU1	0.0307659	0.970407	0.0160321	0.899464	0.989072
PDGFRB	0.0421821	3.50393	0.0160047	0.899549	0.989072
RBM23	-0.00756462	6.81796	0.0159335	0.899772	0.989072
LMOD1	0.130856	-3.61956	0.015927	0.899792	0.989072
ENSG00000281741	0.124217	-0.92213	0.0159029	0.899868	0.989072
PLAC8	0.0126413	6.69968	0.0159003	0.899876	0.989072
ZW10	-0.00782512	4.28419	0.0158846	0.899925	0.989072
CDIP1	-0.00908561	5.22821	0.015872	0.899964	0.989072
GUSBP16	0.0784726	-2.45619	0.0158543	0.90002	0.989072
LINC02325	0.026487	-0.384128	0.0158423	0.900057	0.989072
ADARB2	-0.106835	0.297791	0.0158359	0.900077	0.989072
TNFSF8	0.0111382	5.71789	0.0158198	0.900128	0.989072
HDDC3	0.00941424	3.28539	0.0158053	0.900173	0.989072
DACT1	0.0460361	3.65481	0.0157454	0.900362	0.989072
HINT1	-0.0114186	6.62302	0.0157244	0.900428	0.989072
UBE2Q2P13	-0.0197152	0.856575	0.0157178	0.900449	0.989072
NLRP7	-0.0508866	-0.416987	0.0157012	0.900501	0.989072
ENSG00000214999	-0.0214938	0.634157	0.0156984	0.90051	0.989072
FAM149A	0.0568682	-1.73839	0.0156592	0.900633	0.989072
NAGS	0.0235679	0.276402	0.0156551	0.900647	0.989072
IFNG	0.0743681	2.44763	0.015629	0.900729	0.989072
TBC1D13	0.00709991	5.25778	0.0156081	0.900795	0.989072
THOP1	-0.0088552	4.01408	0.0156043	0.900807	0.989072
SPOUT1	-0.00695999	5.40021	0.0155843	0.90087	0.989072
SMIM19	0.00903378	3.69298	0.0155346	0.901028	0.989072
ENSG00000254979	-0.0564682	-1.5122	0.0155343	0.901029	0.989072
BLOC1S3	-0.00930157	3.70785	0.0155141	0.901092	0.989072
FAM241B	0.0256206	0.4172	0.0155129	0.901096	0.989072
FAM106A	0.0733182	3.21192	0.0155118	0.9011	0.989072
DDX60L	0.0137857	7.03212	0.015501	0.901134	0.989072
RPS6KB2	0.00683564	5.64957	0.0154994	0.901139	0.989072
SRP54	-0.012594	5.58663	0.0154607	0.901262	0.989072
BEND6	-0.0387637	-1.54044	0.0154503	0.901295	0.989072
CD207	0.0602492	-1.06228	0.0154497	0.901297	0.989072
STAM2	0.0116844	5.34419	0.0154468	0.901306	0.989072
ENSG00000270504	-0.0363555	-1.45303	0.0154162	0.901404	0.989072
ENSG00000267198	0.0479263	-1.7089	0.0154128	0.901415	0.989072
ENSG00000226180	-0.0234964	-0.923956	0.0154024	0.901447	0.989072
RPL35	0.012948	8.08784	0.0153386	0.901651	0.989158
ENSG00000272221	-0.0513092	1.82696	0.0153279	0.901685	0.989158
TMX2	-0.00468945	5.50828	0.015323	0.9017	0.989158
SCOC	0.0103348	4.65723	0.0152714	0.901865	0.989204
UBQLN1-AS1	0.0271911	-1.13255	0.0152674	0.901878	0.989204
CSMD1	0.107105	0.56662	0.0151728	0.902181	0.989204
AREL1	0.00784469	6.51269	0.0151672	0.902199	0.989204
TMEM97	-0.0157848	1.88321	0.0151611	0.902219	0.989204
GPSM1	-0.0160216	1.83905	0.0151376	0.902294	0.989204
COX7C	0.00872008	6.87074	0.0151278	0.902326	0.989204
PLEKHF1	-0.0258106	3.268	0.0151184	0.902356	0.989204
GAPDHP62	-0.0576713	-1.27995	0.0151111	0.902379	0.989204
CLEC2L	-0.0497971	-1.10281	0.0151036	0.902403	0.989204
GTF3C5	-0.00476208	5.50695	0.0150951	0.90243	0.989204
VAV2	-0.0143707	5.10707	0.0150364	0.90262	0.989204
EPS15L1	-0.00492235	5.80964	0.0150271	0.902649	0.989204
PPP2R3A	-0.0209912	0.194053	0.0150165	0.902684	0.989204
RNF207	0.023757	2.04097	0.0150004	0.902736	0.989204
CNNM2	-0.0127971	3.905	0.014998	0.902743	0.989204
RIMKLA	0.0551576	-1.86772	0.0149829	0.902792	0.989204
DEGS2	0.0505775	-1.29624	0.0149692	0.902836	0.989204
ENSG00000257176	-0.0282223	1.15566	0.0149664	0.902845	0.989204
MMP28	-0.0461612	0.0464561	0.014922	0.902989	0.98926
ENSG00000276529	0.0269858	-1.167	0.014889	0.903096	0.98926
CCR5	-0.029297	4.87516	0.0148604	0.903188	0.98926
CCT8P1	0.0189424	0.929989	0.0148543	0.903208	0.98926
FAM171B	0.0245756	-0.111171	0.0148421	0.903248	0.98926
DAPK2	-0.0385503	2.29651	0.0148369	0.903264	0.98926
RBM27	-0.00643656	6.4722	0.0148249	0.903303	0.98926
SPATA20	-0.0325906	4.81915	0.0148063	0.903364	0.989263
LINC01358	0.0405208	-2.13695	0.0147595	0.903516	0.989366
CHCHD6	0.0175546	0.809428	0.0146929	0.903732	0.989475
PRKCH	0.0125542	7.90355	0.0146811	0.903771	0.989475
ENSG00000241860	0.0285214	5.25706	0.0146605	0.903838	0.989475
ENSG00000260855	-0.0523018	-0.863085	0.0146576	0.903848	0.989475
ENSG00000272163	-0.0262527	-0.639342	0.0145871	0.904078	0.989522
LRRC8C-DT	0.0168234	0.814631	0.01458	0.904101	0.989522
SMN2	-0.0238794	4.89417	0.0145718	0.904128	0.989522
ENSG00000232721	0.0225276	-0.346864	0.0145693	0.904137	0.989522
SLC37A1	0.00893275	4.55024	0.0145556	0.904181	0.989522
MESD	-0.00493022	5.59607	0.0145357	0.904246	0.98953
MACF1	-0.0169109	9.29713	0.0144907	0.904394	0.989628
SPATA5L1	0.0101286	2.85682	0.0144294	0.904596	0.989785
FBXO41	-0.0102247	5.70146	0.0144088	0.904663	0.989795
EYA2	-0.0607762	-2.88393	0.0143627	0.904815	0.989873
NCK2	-0.0123021	6.14513	0.0143519	0.904851	0.989873
CHN1	-0.0244295	1.67728	0.014305	0.905006	0.989921
ADAMTSL2	-0.0532163	-1.92402	0.0142808	0.905086	0.989921
ENSG00000271109	0.0244768	1.03118	0.014246	0.905201	0.989921
PANK4	0.00633414	4.65542	0.0142365	0.905232	0.989921
ABCA2	0.016497	7.00412	0.014223	0.905277	0.989921
SPDYA	0.0246044	-1.04129	0.0142085	0.905325	0.989921
TRBV13	-0.0765573	-1.38548	0.0141952	0.905369	0.989921
ABCC6	0.0260602	2.24974	0.0141658	0.905467	0.989921
HSPB1	0.0166295	3.79966	0.014134	0.905573	0.989921
RPS7P1	0.0212377	-0.384607	0.0141132	0.905642	0.989921
LGALS3BP	-0.0216412	4.8093	0.0141124	0.905644	0.989921
EPB41L1	0.0344643	-1.80318	0.0140621	0.905812	0.989921
LINC00235	-0.0186762	-0.617472	0.0140614	0.905814	0.989921
RBM4	0.00474668	6.48885	0.0140546	0.905837	0.989921
RPL3	-0.0117435	11.313	0.0140524	0.905844	0.989921
CABYR	-0.0347997	-1.57393	0.0140408	0.905883	0.989921
CD109-AS1	-0.0557246	-2.73053	0.0140342	0.905905	0.989921
SKOR1	-0.0302806	-1.3347	0.0140236	0.90594	0.989921
ANKRD35	0.0381424	-0.340598	0.0140035	0.906007	0.98993
PKD1P1	0.0257304	5.11826	0.0139297	0.906254	0.990028
TKFC	0.00812178	4.42114	0.0139265	0.906265	0.990028
C2orf74-DT	-0.0168722	1.70481	0.0139245	0.906272	0.990028
FAM72B	-0.0179659	0.688217	0.0138835	0.906409	0.990097
LDLRAD4	-0.00852383	5.80444	0.0138155	0.906638	0.990097
C1orf21	-0.0256385	4.91897	0.0138134	0.906644	0.990097
LINC00900	0.0390434	-0.766923	0.0138073	0.906665	0.990097
TGIF2-RAB5IF	-0.0567017	-1.34648	0.0137752	0.906773	0.990097
PLEKHG4	-0.016649	3.62858	0.0137595	0.906826	0.990097
FBRSL1	0.0111752	5.62533	0.0137581	0.906831	0.990097
RASA4	0.0196419	6.07203	0.0137504	0.906857	0.990097
ZNF236	-0.00757602	4.89578	0.0137454	0.906873	0.990097
USP12	-0.0072338	6.09751	0.0137329	0.906916	0.990097
MAGEF1	0.0100315	3.80295	0.0136747	0.907112	0.990195
LINC00511	-0.0448277	-1.09628	0.0136644	0.907147	0.990195
CALCRL	0.0212878	2.10719	0.0136451	0.907212	0.990195
ENSG00000267279	-0.0373372	-0.533461	0.0136239	0.907284	0.990195
THTPA	-0.00807055	4.17779	0.0136084	0.907337	0.990195
NKIRAS1	0.010167	1.62375	0.0136033	0.907354	0.990195
TSHR	0.0434628	-1.09756	0.0135284	0.907608	0.990292
INSL3	0.0228154	-0.89291	0.0135271	0.907613	0.990292
FAM168B	-0.00454827	7.27735	0.0135165	0.907649	0.990292
ENSG00000283228	-0.0129521	3.34887	0.0135068	0.907682	0.990292
DENR	-0.00435756	6.17111	0.0134734	0.907795	0.990292
NIPAL1	-0.0336892	-1.9917	0.0134638	0.907828	0.990292
TVP23C-CDRT4	-0.0645486	1.32782	0.0134107	0.908009	0.990292
YTHDF3	-0.00820116	6.8925	0.0134034	0.908034	0.990292
FXYD6-AS1	0.0421633	-0.154358	0.0133993	0.908048	0.990292
PRSS23	0.0293995	4.91651	0.0133983	0.908051	0.990292
RPL19	0.0101303	10.3642	0.0133893	0.908082	0.990292
ENSG00000258130	-0.0246929	0.504962	0.0133441	0.908237	0.990397
NPTXR	-0.0234268	3.53473	0.0132956	0.908403	0.990436
PGBD5	0.0470375	-0.627412	0.0132938	0.908409	0.990436
NBPF26	-0.0290473	5.54165	0.0132828	0.908447	0.990436
GNAI1	0.0224713	0.799362	0.0132597	0.908526	0.990459
AFF1	0.00644067	7.33356	0.013233	0.908618	0.990473
LINC02446	-0.0381556	2.57668	0.0132033	0.90872	0.990473
TLCD3A	-0.0295284	-0.13854	0.0131691	0.908838	0.990473
ENSG00000237773	0.0332224	-1.35229	0.0131332	0.908962	0.990473
MRPS26	0.00944261	3.24006	0.013104	0.909063	0.990473
IFT81	0.0130586	1.07201	0.013096	0.90909	0.990473
P2RY1	-0.016046	2.68542	0.0130841	0.909131	0.990473
GSE1	-0.00808913	6.75299	0.0130457	0.909264	0.990473
THAP8	0.0142643	1.27279	0.0130202	0.909352	0.990473
GLRX3	0.00501942	4.98497	0.013016	0.909367	0.990473
GP1BB	-0.130876	0.743044	0.0129515	0.909591	0.990473
FAT4	0.0369879	2.03202	0.0129356	0.909646	0.990473
RAB7B	-0.0295999	-0.72728	0.0128999	0.90977	0.990473
MICU2	0.00651402	5.32329	0.0128837	0.909827	0.990473
PTPRS	-0.0277333	3.57436	0.0128814	0.909835	0.990473
TNFRSF21	0.0261624	2.36845	0.0128778	0.909847	0.990473
ASPRV1	0.0194825	0.366063	0.0128743	0.90986	0.990473
HIVEP1	-0.0145224	5.62205	0.0128434	0.909967	0.990473
SLC4A10	-0.0445649	3.1469	0.012811	0.910081	0.990473
NCK1-DT	0.0130281	0.946467	0.0127957	0.910134	0.990473
NCALD	-0.0209705	4.47983	0.0127895	0.910156	0.990473
RPS2	0.0137162	10.4309	0.0127895	0.910156	0.990473
ARFGAP1	0.00646419	6.14035	0.0127635	0.910247	0.990473
KRBA1	-0.00953664	2.98529	0.0127567	0.91027	0.990473
PSPN	0.0133952	0.871555	0.0127554	0.910275	0.990473
COMMD4	-0.00827525	3.99235	0.0127406	0.910327	0.990473
DPY19L3	0.0083705	5.15489	0.012734	0.91035	0.990473
KLRG1	0.0332773	4.95063	0.012718	0.910406	0.990473
PRMT5	0.00493154	4.86752	0.0127074	0.910443	0.990473
ALAS1	0.0119817	4.80668	0.0127019	0.910462	0.990473
PPP1R12A	-0.0061736	7.26401	0.0126699	0.910575	0.990473
FBXW4P1	0.0242316	0.61124	0.0126699	0.910575	0.990473
FAM43A	-0.0226012	2.46215	0.012667	0.910585	0.990473
DCBLD2	0.0205952	0.58872	0.0126514	0.91064	0.990473
THNSL2	0.0618503	1.03206	0.0125809	0.910888	0.990473
WDR11	-0.0109199	7.21305	0.0125668	0.910938	0.990473
RPL7AP28	0.085407	-3.16027	0.0125654	0.910943	0.990473
KLHL11	0.014471	5.05038	0.0125521	0.91099	0.990473
ELP5	-0.00577174	4.39564	0.0125329	0.911058	0.990473
THSD1	-0.0181666	-0.577544	0.0125319	0.911061	0.990473
VPS45	0.00656083	5.54661	0.0125166	0.911115	0.990473
ENSG00000278576	-0.028099	-1.56077	0.0125113	0.911134	0.990473
ENSG00000274615	0.0121458	2.31655	0.0125081	0.911145	0.990473
ATP1A1-AS1	0.0207643	-0.654146	0.0124954	0.91119	0.990473
ZNF346-IT1	-0.0362561	-2.01641	0.0124898	0.91121	0.990473
CA8	-0.0657334	1.08996	0.0124788	0.911249	0.990473
IFIT3	-0.0289739	5.07583	0.0124649	0.911298	0.990473
ENSG00000267397	0.0243302	-1.40144	0.0124183	0.911463	0.990473
COL27A1	-0.0392717	-0.0857853	0.0124075	0.911502	0.990473
KIFC1	0.0287611	0.80773	0.0123869	0.911575	0.990473
GCSAML	-0.0842077	2.47785	0.0123655	0.911651	0.990473
S1PR5	0.0251154	4.98345	0.0123503	0.911705	0.990473
TRBV11-1	-0.0400871	-1.80141	0.0123332	0.911766	0.990473
KCP	0.0341208	-2.15603	0.0123323	0.911769	0.990473
NFYC-AS1	-0.0171889	0.732533	0.0123115	0.911843	0.990473
TGFB1I1	-0.029134	0.0831843	0.0122857	0.911935	0.990473
FAM126A	0.00939145	5.5229	0.012282	0.911949	0.990473
HSPA9	-0.00467053	7.72781	0.0122758	0.911971	0.990473
SETD2	0.00595522	7.88735	0.0122587	0.912032	0.990473
IL31RA	-0.0330228	1.05987	0.0122477	0.912071	0.990473
KIAA1143	0.00817035	6.23955	0.0122434	0.912087	0.990473
NWD1	-0.0425407	-2.12741	0.0122232	0.912159	0.990489
CSGALNACT2-DT	0.0244083	-0.974863	0.0121506	0.912419	0.990634
PIBF1	0.00819565	4.58073	0.0121428	0.912447	0.990634
PROSER3	-0.00762054	3.61299	0.0121359	0.912472	0.990634
VIPR1	0.0110992	5.45624	0.0121134	0.912553	0.990634
DHX30	0.00488571	5.94672	0.0120738	0.912695	0.990634
NUTM2A	-0.043778	0.517724	0.012015	0.912907	0.990634
MOGS	-0.00486211	6.34449	0.0120138	0.912912	0.990634
ENSG00000226849	-0.0300893	-0.803993	0.0119913	0.912993	0.990634
HMGCL	0.00910481	4.22599	0.0119804	0.913032	0.990634
STK39	-0.0083115	5.0449	0.0119539	0.913128	0.990634
CDK4	-0.00585278	4.84071	0.0119532	0.913131	0.990634
RABGAP1	-0.00624501	5.85267	0.0119499	0.913143	0.990634
NSG1	0.0340716	3.36028	0.0119468	0.913154	0.990634
ENSG00000279433	0.0297864	-0.84951	0.0119451	0.91316	0.990634
NOL10	0.00475513	4.70259	0.0119437	0.913165	0.990634
ENSG00000272341	-0.0147434	1.45544	0.0119149	0.913269	0.990684
COA7	-0.0108486	3.36516	0.0118972	0.913333	0.99069
RETSAT	0.00795959	5.10413	0.01186	0.913468	0.990774
LINC01882	-0.0329056	0.182427	0.0118361	0.913556	0.990787
WNT7A	0.0252392	1.6919	0.0118152	0.913632	0.990787
HOXC4	-0.0353365	0.248358	0.0117988	0.913691	0.990787
MAP2K5-DT	-0.023133	-0.914568	0.0117928	0.913713	0.990787
YES1	-0.0156838	3.19296	0.0117143	0.914	0.990864
LINC02086	0.0730172	-0.865185	0.0117073	0.914025	0.990864
C2orf15	-0.0208487	0.546267	0.0116928	0.914078	0.990864
COQ5	0.00778343	3.82889	0.011687	0.9141	0.990864
CLN8-AS1	-0.0183233	2.6831	0.011654	0.91422	0.990864
POLR3GL	0.00632914	5.38876	0.0116408	0.914269	0.990864
CD46	0.00809827	8.34481	0.0116027	0.914408	0.990864
ENSG00000275092	-0.0275968	-1.28859	0.0115898	0.914456	0.990864
ARRDC3	-0.0110679	7.29866	0.0115047	0.91477	0.990864
TRBV7-2	-0.0245799	2.52516	0.0114982	0.914794	0.990864
UBLCP1	0.00765878	5.46992	0.0114889	0.914828	0.990864
RPL13A	-0.0107459	11.1785	0.0114782	0.914867	0.990864
CEP162	-0.00700606	4.1229	0.0114623	0.914926	0.990864
HUS1B	0.0301985	-1.4411	0.0114501	0.914971	0.990864
CA6	0.0744383	-1.04296	0.0114481	0.914979	0.990864
CDS2	0.00521955	6.94369	0.0114373	0.915019	0.990864
ENSG00000267053	0.0772343	-2.27308	0.011413	0.915108	0.990864
MVD	-0.011692	4.1766	0.0114084	0.915126	0.990864
TGFB2	0.0285139	-1.52764	0.0113998	0.915157	0.990864
PBX1	-0.0240426	2.5638	0.0113983	0.915163	0.990864
PKP2	0.0252415	1.54667	0.0113772	0.915241	0.990864
MLLT10	-0.00672675	6.09041	0.0113575	0.915314	0.990864
ENSG00000284633	-0.0407286	-2.48084	0.0113465	0.915355	0.990864
PIAS1	-0.00904039	7.13828	0.0113318	0.91541	0.990864
CLDND2	0.0269291	0.0535129	0.011309	0.915495	0.990864
KIFC2	-0.0127457	4.77844	0.0112903	0.915564	0.990864
SPATC1L	-0.0399399	2.13585	0.0112673	0.91565	0.990864
GMCL1	0.00623916	5.56755	0.01126	0.915677	0.990864
ABHD15	0.00939981	5.06611	0.0112569	0.915689	0.990864
ARHGAP17	-0.0077053	6.38597	0.0112537	0.915701	0.990864
HPGD	-0.0244971	2.35196	0.0112351	0.91577	0.990864
PHGDH	-0.025421	1.48411	0.0112232	0.915815	0.990864
MIB2	-0.0117848	4.33572	0.0112231	0.915815	0.990864
ASL	-0.00832945	4.06847	0.0111406	0.916124	0.990864
HTT	-0.00727791	7.43272	0.0111369	0.916138	0.990864
CORO7-PAM16	-0.026985	1.07155	0.0111314	0.916158	0.990864
FAM234B	-0.00848425	3.13428	0.0111111	0.916235	0.990864
GATD3	0.0857936	3.1594	0.0110687	0.916394	0.990864
ENSG00000275765	0.0244473	-0.978268	0.0110456	0.916481	0.990864
CCDC103	0.0518665	-2.32162	0.0110322	0.916532	0.990864
KLHL30	-0.0635154	-1.87046	0.0110235	0.916564	0.990864
SIGLEC1	-0.0361464	4.46479	0.0110049	0.916634	0.990864
SLC25A35	-0.00940573	3.11817	0.0109644	0.916787	0.990864
RPL7AP6	0.012463	2.98319	0.0109506	0.91684	0.990864
RNF14	0.0089981	5.04097	0.0109503	0.916841	0.990864
MTHFD2L	0.00959816	2.77271	0.0109421	0.916872	0.990864
LIMS3	0.0570043	-0.0229316	0.0109187	0.91696	0.990864
FAM78A	0.00456315	7.50966	0.0109127	0.916983	0.990864
ENSG00000261226	-0.020737	-0.635361	0.0108939	0.917054	0.990864
DCBLD1	-0.0199104	2.8702	0.01088	0.917107	0.990864
FNTB	0.0123674	3.70548	0.0108588	0.917188	0.990864
PCDHGA12	0.0410033	-1.91855	0.0108504	0.917219	0.990864
OPA3	-0.00659554	4.52558	0.0108375	0.917269	0.990864
BMP2K-DT	-0.0296701	-1.03543	0.0108186	0.91734	0.990864
CIP2A	-0.0140233	2.60642	0.0108034	0.917398	0.990864
TRAV4	-0.0333776	1.11471	0.010783	0.917476	0.990864
TNFSF15	0.0297837	0.855461	0.0107611	0.91756	0.990864
CRMP1	-0.0644139	-2.76916	0.0107518	0.917595	0.990864
PDZD7	-0.0215978	-0.855024	0.0107378	0.917649	0.990864
C14orf93	0.0051488	3.7075	0.0107282	0.917685	0.990864
SIGLEC16	0.0305167	1.91341	0.0107171	0.917728	0.990864
CFAP97D2	0.0559022	-1.08437	0.0107056	0.917772	0.990864
LTB4R2	0.0116019	3.17588	0.0106997	0.917794	0.990864
FAM107B	0.00690662	8.18272	0.0106989	0.917797	0.990864
ALDH1L2	-0.0264921	0.372628	0.0106955	0.91781	0.990864
IFI44	-0.0194484	5.14934	0.0106835	0.917856	0.990864
CPA3	-0.0876965	2.82482	0.0106819	0.917862	0.990864
KATNA1	0.00525812	4.08791	0.0106768	0.917882	0.990864
IGHV1-3	0.076673	-0.401027	0.0106708	0.917905	0.990864
CDK5R1	-0.0186966	3.59079	0.0106596	0.917948	0.990864
FBN1	-0.023461	0.165134	0.0106572	0.917957	0.990864
ENSG00000170846	0.0121672	4.2372	0.010653	0.917973	0.990864
ELOF1	-0.00629235	4.47432	0.0106328	0.918051	0.990875
RPS12	-0.0112286	9.28943	0.01062	0.9181	0.990875
NABP1	0.014259	6.33969	0.0105888	0.91822	0.990942
ZNF57	0.0113557	1.39795	0.0105331	0.918434	0.991004
IGHV1-69D	-0.0690793	0.92122	0.0105296	0.918448	0.991004
ENSG00000280893	-0.0292433	1.06906	0.0105285	0.918452	0.991004
TCF7L1	0.0358391	-2.0507	0.0105	0.918562	0.991061
DDX59	0.00568204	4.75874	0.0104451	0.918775	0.991195
KRT10-AS1	-0.0142885	0.862671	0.0104378	0.918803	0.991195
LRRC46	0.015304	-0.56541	0.0103855	0.919006	0.991275
TLR6	-0.0135523	5.56714	0.0103811	0.919023	0.991275
LINC00294	-0.0051701	4.0652	0.0103737	0.919052	0.991275
ENSG00000284644	-0.0326458	-0.831199	0.0103272	0.919233	0.991298
SSRP1	0.00447307	6.85822	0.010327	0.919234	0.991298
VPS33A	0.00576229	5.81296	0.0103234	0.919248	0.991298
MED15	0.0049909	6.97435	0.0102769	0.919429	0.99133
ENSG00000239906	0.0338109	-0.50171	0.0102405	0.919571	0.99133
CACHD1	-0.0409486	0.348467	0.0102299	0.919613	0.99133
RGS9	0.0268458	2.38423	0.0102164	0.919666	0.99133
ENSG00000269514	-0.0219782	0.523739	0.0102038	0.919715	0.99133
FBXO30	-0.0120499	4.63114	0.0102004	0.919728	0.99133
PIGP	0.00635052	3.05798	0.0101764	0.919823	0.99133
CCL5	0.0226638	8.01558	0.0101699	0.919848	0.99133
GPR68	-0.0192136	3.0121	0.0101521	0.919918	0.99133
ENSG00000237161	-0.0394861	-0.795564	0.0101479	0.919935	0.99133
SOCS2	-0.015871	4.04428	0.0101451	0.919946	0.99133
SEC22B4P	-0.02735	2.30249	0.0101304	0.920004	0.99133
FKBP1B	-0.0203013	0.482641	0.0101224	0.920035	0.99133
WDSUB1	-0.00908914	3.58381	0.0101007	0.92012	0.99134
ZNF816-ZNF321P	-0.0298088	-0.0482173	0.0100754	0.92022	0.99134
SYNJ1	-0.0075848	5.63428	0.0100676	0.920251	0.99134
NBEAL1	-0.0108095	4.062	0.0100437	0.920345	0.99134
ADCK5	-0.00870342	2.83022	0.0100381	0.920368	0.99134
PNPLA8	0.00755853	6.05592	0.0100205	0.920437	0.99134
NSA2	0.00973091	7.14514	0.00999125	0.920553	0.99134
ENSG00000261079	0.0288908	-1.74175	0.0099872	0.920569	0.99134
LEFTY1	0.0343012	-1.77384	0.00996325	0.920664	0.99134
ZNF890P	0.0597097	-0.108226	0.00995935	0.920679	0.99134
RPL13AP5	0.0197863	0.551864	0.00994567	0.920734	0.99134
CDC42SE2	-0.00696332	8.45463	0.00993153	0.92079	0.99134
FGFR1	0.0252597	3.56456	0.00991444	0.920858	0.99134
STT3A	-0.0062863	6.29038	0.00990853	0.920881	0.99134
STARD7-AS1	-0.00814673	1.79191	0.00989971	0.920917	0.99134
GTF2A1	-0.00856101	5.98846	0.00988015	0.920994	0.991354
BFSP2	-0.0325281	-2.12703	0.00983105	0.92119	0.991354
TTC28	-0.0206772	2.23554	0.00982747	0.921205	0.991354
KDM5A	-0.00552221	7.55606	0.00981438	0.921257	0.991354
SARDH	-0.0230404	1.87157	0.00979565	0.921332	0.991354
SMTN	0.0114946	1.98642	0.00979419	0.921338	0.991354
ENSG00000273295	-0.0713502	1.77363	0.00979402	0.921338	0.991354
PRKRA	0.00617807	4.7523	0.00977533	0.921413	0.991354
ENSG00000264739	0.0349118	-1.97271	0.00976535	0.921453	0.991354
HLA-F	0.00715586	8.11175	0.00975065	0.921512	0.991355
VPS4B	-0.00856863	6.73156	0.0096961	0.921731	0.991454
MRPS18C	-0.00758338	3.53872	0.00967725	0.921807	0.991454
GLB1L2	-0.0359041	0.583606	0.00965627	0.921892	0.991454
CEP55	-0.0260596	0.181033	0.00963134	0.921992	0.991454
SYNE1	0.0154627	8.3672	0.00961755	0.922048	0.991454
FLT3LG	-0.0142055	4.98609	0.00959979	0.92212	0.991454
MATN2	-0.0308618	-0.195354	0.00959542	0.922137	0.991454
PLPP2	-0.0549421	-2.21895	0.00959516	0.922138	0.991454
ENSG00000284879	-0.0153288	2.99276	0.00955358	0.922307	0.991454
VPS13B	0.0073112	6.97274	0.00955019	0.922321	0.991454
RPS21	-0.0153347	7.12746	0.00953754	0.922372	0.991454
PRPF31	0.00471379	5.64811	0.00952776	0.922412	0.991454
MYO6	-0.0287568	2.75677	0.00948545	0.922583	0.991454
TRIM25	0.00770783	7.16585	0.00947853	0.922612	0.991454
SULT1A3	0.0242865	2.9215	0.00946993	0.922647	0.991454
OLFM1	-0.0310323	2.71649	0.0094519	0.92272	0.991454
C12orf75	-0.0151401	4.62872	0.00945104	0.922724	0.991454
SGMS1-AS1	0.0106879	3.19768	0.0094468	0.922741	0.991454
ANKRD22	-0.0266457	1.64351	0.00943958	0.92277	0.991454
MAP6D1	-0.0482835	-0.0437136	0.00943573	0.922786	0.991454
FAM3B	-0.0847134	-2.87449	0.00942523	0.922829	0.991454
ENSG00000263335	-0.0174794	1.55312	0.00941145	0.922885	0.991454
RHOT2	-0.00667584	6.57041	0.00937243	0.923045	0.991527
PARN	-0.00384713	5.72752	0.00935758	0.923105	0.991527
EIF2B2	0.00676714	4.10748	0.00935216	0.923128	0.991527
CEP85	-0.00452606	5.01323	0.00932014	0.923259	0.991541
FAHD2B	-0.0123528	1.89784	0.00930203	0.923333	0.991541
WWOX	0.00807507	2.46686	0.00927354	0.92345	0.991541
SMDT1	0.0163412	5.11169	0.00927014	0.923464	0.991541
EFCAB2	0.0172561	2.3271	0.00926694	0.923478	0.991541
CREBRF	0.00879397	7.01589	0.00923895	0.923593	0.991541
KIAA0319L	0.00560608	6.71163	0.00918106	0.923832	0.991541
STAP2	0.0193573	-0.715549	0.00917876	0.923841	0.991541
FAM151B-DT	-0.0274357	-1.82047	0.00917769	0.923846	0.991541
FAAH	0.0137402	3.08787	0.00917635	0.923851	0.991541
KCNK10	0.0295938	-0.500323	0.00917557	0.923855	0.991541
RGS18	0.020356	6.85014	0.00916868	0.923883	0.991541
RPL7	0.00821908	10.3933	0.0091586	0.923925	0.991541
PDE3A	-0.0268494	0.417175	0.00913521	0.924022	0.991541
ATG16L2	-0.011516	7.66551	0.00911496	0.924106	0.991541
MAN2A2	-0.00560329	7.54685	0.00911328	0.924113	0.991541
CLCN6	-0.00663998	5.33224	0.00910805	0.924134	0.991541
KIT	0.0197189	1.89186	0.00908345	0.924237	0.991541
ATPAF2	0.00664015	4.23371	0.00905684	0.924347	0.991541
ENSG00000274292	0.0238436	-1.73643	0.00903838	0.924424	0.991541
ENSG00000267009	-0.0198558	-0.765433	0.00903403	0.924442	0.991541
IL32	0.0142207	7.90188	0.00902588	0.924476	0.991541
ZBED6	-0.00994762	6.49211	0.00902497	0.92448	0.991541
PTGDS	0.0325774	4.33676	0.00899529	0.924604	0.991547
SEMA5A	-0.0323338	1.93502	0.00897234	0.9247	0.991547
SNHG8	0.0146446	5.15282	0.00894915	0.924797	0.991547
ZDHHC8	0.00709795	5.05788	0.00894303	0.924823	0.991547
MTMR12	0.00422722	5.96825	0.00893243	0.924867	0.991547
SUV39H2-DT	0.0204494	-1.4892	0.00893106	0.924873	0.991547
DSTYK	-0.00449658	5.6751	0.00891516	0.92494	0.991547
RPL23AP60	-0.0753387	-3.16781	0.0089064	0.924976	0.991547
ZFAND1	0.00506484	5.33635	0.00889849	0.92501	0.991547
RAB4B	-0.00652807	5.36499	0.00887169	0.925122	0.991567
FRG1CP	-0.0308843	3.69357	0.00886646	0.925144	0.991567
ATP1A4	0.0818889	0.38094	0.00882474	0.92532	0.991662
DLGAP3	0.0185243	0.249767	0.0088177	0.92535	0.991662
ATG2A	0.00792545	5.53321	0.00877214	0.925542	0.991804
VRK2	-0.00657408	4.97126	0.0087588	0.925599	0.991804
POM121	0.00466474	7.20689	0.00873603	0.925695	0.991822
FAF2	0.00415649	5.62773	0.00872736	0.925732	0.991822
FZR1	-0.00691377	5.32997	0.00870246	0.925838	0.991873
XPOT	-0.00424092	6.8144	0.00866874	0.925981	0.991965
ERCC2	-0.00541596	3.90533	0.00862448	0.92617	0.992044
IL23R	-0.0315314	-0.597131	0.00861267	0.92622	0.992044
ENSG00000256646	0.010409	3.32234	0.00859983	0.926275	0.992044
LDHC	0.105017	-2.69343	0.00858952	0.926319	0.992044
FAM83F	-0.0530698	-0.870518	0.0085518	0.926481	0.992044
NOP53	0.00994619	8.76191	0.00853264	0.926563	0.992044
RPS28	0.00956444	8.4194	0.00852502	0.926596	0.992044
HAGHL	-0.0166523	1.49985	0.00851121	0.926655	0.992044
ORM1	-0.0646949	0.000758722	0.00850494	0.926682	0.992044
SYNE2	-0.0176952	8.51902	0.00850359	0.926688	0.992044
IRAK2	-0.00990316	3.35797	0.00849501	0.926724	0.992044
FBXL19-AS1	-0.00961777	1.31452	0.00847767	0.926799	0.992044
MICOS10	0.00515617	4.85021	0.00847446	0.926813	0.992044
PNPO	0.00814876	4.22154	0.00845879	0.92688	0.992054
PDP1	0.00737058	6.25684	0.00838441	0.927202	0.992336
RPL23	0.00832213	9.57544	0.00836125	0.927302	0.992346
U2AF1	0.0369042	6.11235	0.00835154	0.927344	0.992346
GAR1	0.00778818	2.82136	0.00834187	0.927386	0.992346
ITGAE	0.00730476	3.66192	0.00830608	0.927542	0.992405
LRFN3	0.0145712	2.58915	0.00829702	0.927581	0.992405
PKMYT1	-0.0295794	-0.912958	0.00827101	0.927694	0.992405
THEM5	0.0639375	-3.14545	0.00826641	0.927714	0.992405
TNIP3	-0.0257446	0.690203	0.00826219	0.927733	0.992405
TMEM128	0.00771272	3.74515	0.00821449	0.927941	0.992512
GOLGA8O	0.0444745	2.1174	0.008205	0.927983	0.992512
MYOM2	-0.0625674	4.31476	0.00819948	0.928007	0.992512
FCER1A	0.0297345	5.65642	0.00815544	0.9282	0.992615
TMEM126B	0.00564777	4.43907	0.00813903	0.928272	0.992615
ENSG00000274008	-0.0268521	-1.51309	0.00813419	0.928293	0.992615
NPIPA2	-0.0380429	-1.18583	0.00812432	0.928337	0.992615
GIT2	-0.00538048	7.5453	0.00811055	0.928397	0.992617
TRAV10	0.0331453	-0.14665	0.00809676	0.928458	0.99262
MRPL20	-0.00416841	4.86975	0.00808252	0.928521	0.992624
FAAP100	0.00620857	5.01311	0.00805941	0.928623	0.992624
ACTA2	0.0231412	2.27371	0.00804353	0.928693	0.992624
PLAAT4	-0.0099652	5.66919	0.00802735	0.928764	0.992624
TPGS2	0.00732257	5.37614	0.00802629	0.928769	0.992624
DDX11L9	-0.0419879	0.5735	0.00801672	0.928811	0.992624
ERAP2	-0.0371174	7.84197	0.00799451	0.92891	0.992636
LINC02345	0.0319951	-0.760685	0.00798799	0.928939	0.992636
DENND6A	-0.00560715	6.02599	0.00795639	0.929079	0.992664
YPEL3	-0.00668429	6.43053	0.00795569	0.929082	0.992664
C11orf24	-0.00654035	3.85325	0.00791624	0.929258	0.99269
DAP3	0.00436051	6.73582	0.00789457	0.929354	0.99269
ATL1	0.0123997	1.16079	0.00788661	0.92939	0.99269
ENSG00000269688	0.020571	-1.67824	0.00786709	0.929477	0.99269
ABCC3	-0.018624	4.94865	0.00785872	0.929515	0.99269
CCNT2-AS1	-0.0377876	-0.252531	0.0753311	0.929518	0.99269
NPIPA8	-0.10537	1.91119	0.00780333	0.929763	0.99269
INO80B	0.00508431	4.30666	0.00779715	0.92979	0.99269
ENSG00000230202	0.0113415	2.13742	0.00779646	0.929794	0.99269
TMEM45B	-0.033137	1.34147	0.00779031	0.929821	0.99269
SFXN3	0.00640491	5.9987	0.00778702	0.929836	0.99269
ENSG00000255439	0.0239513	1.00004	0.00778149	0.929861	0.99269
HCFC2	-0.00615388	4.44887	0.00776928	0.929916	0.99269
DDX28	0.00812762	4.01966	0.00776564	0.929932	0.99269
TMEM126A	0.00975295	3.34002	0.00774703	0.930016	0.99269
C9orf85	-0.00573358	3.18928	0.00774205	0.930038	0.99269
YAF2	-0.00620202	4.2596	0.00770756	0.930194	0.992743
MIR17HG	0.0187204	0.989757	0.00770516	0.930205	0.992743
NUBP2	-0.00548375	4.4076	0.0076688	0.930369	0.992856
NECAP1	-0.00694658	6.0436	0.00762838	0.930553	0.992951
CCDC125	-0.0110279	3.71234	0.00758807	0.930736	0.992951
ENSG00000279561	-0.0181184	0.784801	0.00758371	0.930756	0.992951
WDR86-AS1	-0.0252225	1.09117	0.00756434	0.930844	0.992951
FITM1	0.0375753	-0.848233	0.0514717	0.930851	0.992951
TOE1	0.0155514	3.80806	0.00754464	0.930934	0.992951
ADAMDEC1	-0.0210405	-0.325177	0.0075443	0.930935	0.992951
RPL8	0.00819548	9.87377	0.00754213	0.930945	0.992951
FAAP20	-0.00620362	3.8937	0.00751008	0.931092	0.992951
ENPP4	0.0108768	4.96166	0.00750489	0.931116	0.992951
SPON1	-0.0226621	1.25512	0.00748301	0.931216	0.992951
H2BC5	-0.0184531	1.37991	0.00747858	0.931236	0.992951
SHB	0.0162445	0.488827	0.00746296	0.931308	0.992951
ZNF702P	-0.0273423	1.80104	0.00742822	0.931467	0.992951
NFYA	-0.00482565	6.13274	0.00742336	0.93149	0.992951
TBL1XR1	0.00608322	6.64087	0.00741948	0.931508	0.992951
ERAP1	0.0118206	7.62859	0.00741885	0.93151	0.992951
GGH	0.0143031	1.36143	0.00741199	0.931542	0.992951
ACTBP8	-0.0695736	-2.72297	0.00740687	0.931566	0.992951
MMP2-AS1	-0.0667878	-2.79183	0.00737141	0.931729	0.993063
S100P	0.0454099	1.8756	0.00732707	0.931934	0.993162
ARHGAP8	-0.0278039	-0.776644	0.0072776	0.932164	0.993162
GIMAP8	0.0150059	7.36317	0.00724817	0.932301	0.993162
AGGF1P1	-0.0361248	-1.95189	0.00724322	0.932324	0.993162
MUSTN1	0.0390394	-1.27656	0.00723301	0.932372	0.993162
MLC1	0.0157488	4.6559	0.00723097	0.932381	0.993162
PLEKHA4	0.0162907	0.134182	0.0072147	0.932457	0.993162
ENSG00000268903	-0.0219768	2.19523	0.00720995	0.932479	0.993162
PIP5K1A	-0.00399662	5.81209	0.00720787	0.932489	0.993162
ENSG00000286010	-0.024707	2.34799	0.00719501	0.932549	0.993162
TDRD1	-0.0405354	-2.15228	0.00716803	0.932675	0.993162
MPL	0.0267313	-0.866273	0.00714791	0.93277	0.993162
PRUNE2	0.039065	2.2449	0.00714293	0.932793	0.993162
MTSS1	-0.00974512	6.88741	0.00713373	0.932836	0.993162
WWC1	0.022894	-0.111306	0.00713329	0.932838	0.993162
B3GNT7	-0.027629	3.1154	0.00712261	0.932889	0.993162
RASSF1	-0.00794209	6.50453	0.00712016	0.9329	0.993162
CHI3L1	-0.088363	1.64887	0.00710672	0.932963	0.993162
GPBP1L1	0.00352823	7.31759	0.00708746	0.933054	0.993162
ACSL3	-0.00720991	5.40723	0.00708156	0.933082	0.993162
LINC02846	0.0153116	-0.978425	0.00707817	0.933098	0.993162
RPS11	-0.00718036	10.3706	0.00705913	0.933188	0.993162
POLE3	-0.00430213	6.32856	0.00705534	0.933205	0.993162
ZADH2	-0.00598871	6.03456	0.00704142	0.933271	0.993162
ENSG00000286192	0.0119609	2.39791	0.00703519	0.933301	0.993162
ASNSD1	0.00658896	5.51531	0.00699295	0.933501	0.993162
CPSF1	-0.0107606	7.06808	0.00699076	0.933511	0.993162
MAP1LC3B2	-0.0386086	-2.91235	0.00697134	0.933603	0.993162
LMTK3	0.0158895	2.15882	0.00697094	0.933605	0.993162
ENSG00000277969	0.00804667	1.95145	0.00696881	0.933615	0.993162
ELL2P1	-0.0184907	-1.07209	0.00696142	0.93365	0.993162
SPRY2	0.0207159	1.01338	0.00694675	0.93372	0.993162
RPS14	-0.00936174	9.81502	0.00694129	0.933746	0.993162
EIF2B1	0.00367941	6.0062	0.00692484	0.933825	0.993184
KHDC1	0.0153851	-0.334854	0.0069046	0.933921	0.993224
RHEX	-0.0587189	0.147433	0.00686286	0.934121	0.993374
ENSG00000268858	0.00574218	3.37929	0.00683219	0.934268	0.993423
DYNC2H1	-0.0117124	2.91551	0.00682654	0.934295	0.993423
MRPL15	0.00678106	3.97521	0.00681674	0.934342	0.993423
PRPF6	0.00515953	6.9626	0.00677234	0.934556	0.993423
TMEM263-DT	0.0189279	-0.87269	0.00675795	0.934625	0.993423
DLX4	0.0147207	-0.279154	0.00675792	0.934625	0.993423
QARS1	0.00483409	7.60233	0.00674615	0.934682	0.993423
LINC02864	0.0959726	-1.48681	0.00671695	0.934823	0.993423
RPL17-C18orf32	0.0156799	4.25347	0.00670585	0.934877	0.993423
GYPB	-0.0594291	-2.71426	0.0067006	0.934902	0.993423
NELL2	-0.018774	6.6258	0.00669266	0.934941	0.993423
ZNF618	-0.0107526	3.34661	0.00669245	0.934942	0.993423
MZT2A	-0.0102677	3.28466	0.00668779	0.934965	0.993423
BTNL8	0.0610591	-0.877786	0.00667306	0.935036	0.993423
TRIP12	-0.0056628	8.28279	0.00666425	0.935079	0.993423
SFT2D2	0.00534844	7.53223	0.00665992	0.9351	0.993423
WDR7	0.00498658	5.96118	0.00663153	0.935238	0.993508
ACTN3	0.0353147	-2.43996	0.00659613	0.935411	0.993555
RALGDS	0.00798706	6.72887	0.00658473	0.935466	0.993555
ZNF318	0.00548284	7.22783	0.00657937	0.935493	0.993555
ENSG00000261884	0.00759059	4.44806	0.00656003	0.935587	0.993555
CLEC4C	-0.021188	2.20808	0.00655474	0.935613	0.993555
NRL	0.0112531	-0.127167	0.00655098	0.935632	0.993555
GPR161	-0.0209347	-0.25579	0.00649959	0.935884	0.993761
CYP2B7P	-0.0477551	-1.28841	0.00647783	0.935991	0.993787
MSLN	-0.0717595	-0.331841	0.00646517	0.936054	0.993787
VSIG10L	-0.0145549	-0.314497	0.00645909	0.936084	0.993787
FSD1L	-0.0106817	3.05072	0.00644238	0.936166	0.993812
CHURC1-FNTB	0.0428517	-1.82547	0.00642526	0.936251	0.99384
PRDX2	0.00856979	5.18711	0.00640842	0.936334	0.993867
AS3MT	-0.0424244	-0.865106	0.00638437	0.936454	0.993872
GXYLT1	-0.00521046	5.15265	0.00638353	0.936458	0.993872
ZBTB7C	-0.0374506	-0.451609	0.00637051	0.936523	0.993872
RNF17	-0.104722	-3.06965	0.00635344	0.936608	0.993872
OSBPL2	-0.00335692	6.07351	0.00634873	0.936631	0.993872
JADE1	0.00556623	6.29004	0.00633511	0.936699	0.993882
MAGOH	0.00464207	4.66834	0.0063197	0.936776	0.993894
LINC02453	-0.0155433	-1.09469	0.00629893	0.936879	0.993894
PANK2	0.00552115	5.70988	0.00628441	0.936952	0.993894
ENSG00000250132	0.0111161	-0.0697482	0.00628354	0.936956	0.993894
MYOSLID	0.0232982	-1.75933	0.00626808	0.937034	0.993894
LRP8	-0.00601142	4.00985	0.00626277	0.93706	0.993894
SAMSN1	-0.00794848	5.70051	0.00622799	0.937235	0.994018
UTRN	0.00728119	8.39877	0.00621298	0.937311	0.994026
RAD54L	-0.0203886	-0.654454	0.00618919	0.937431	0.994026
RPA2	0.00581705	5.89781	0.00618263	0.937464	0.994026
CORO1A-AS1	-0.0154391	-0.732229	0.00617737	0.93749	0.994026
ZFP57	0.0809697	1.54277	0.00616849	0.937535	0.994026
THAP7	-0.00581964	3.90713	0.00613023	0.937729	0.99417
CHKA	0.00874505	3.15263	0.00611661	0.937798	0.994181
RET	0.0177207	0.454402	0.00610104	0.937877	0.994187
H2BC15	0.0133821	0.632949	0.00609245	0.93792	0.994187
TMEM171	-0.0280619	-1.522	0.00607234	0.938023	0.994187
CPSF1P1	0.0598684	-1.76743	0.00604933	0.93814	0.994187
PDE4D	-0.0213938	6.15346	0.00604707	0.938152	0.994187
ENSG00000267699	0.0202137	-0.724629	0.00604154	0.93818	0.994187
INPP5D	0.00355361	8.60681	0.00603238	0.938227	0.994187
VANGL1	-0.0120262	3.52111	0.00602391	0.93827	0.994187
ASXL2	0.00390132	7.07974	0.00599345	0.938426	0.994214
TFAP2E	-0.00819601	1.37432	0.00599003	0.938443	0.994214
ADAMTS1	-0.0211139	3.13926	0.00598461	0.938471	0.994214
DPYSL4	-0.044398	1.11558	0.0059555	0.938621	0.994266
OGFRP1	0.00845247	1.00654	0.00594125	0.938694	0.994266
MATN1	-0.0339817	-1.61452	0.00594105	0.938695	0.994266
DCUN1D5	0.0053911	4.5305	0.00591679	0.93882	0.994337
ARSA	0.0054073	5.62036	0.00587559	0.939033	0.994407
RND1	-0.0348505	-0.446423	0.00587517	0.939035	0.994407
CRCP	-0.00285085	5.28833	0.00587013	0.939061	0.994407
FAM78B	-0.0242751	-2.0923	0.00585686	0.93913	0.994418
METTL15P1	0.0309978	-2.35845	0.00584027	0.939216	0.994447
FAHD2A	0.0041526	3.78289	0.00581424	0.939352	0.994526
RPL22	-0.0063302	9.14993	0.00580341	0.939408	0.994526
OR2I1P	0.0761437	-0.992766	0.00578647	0.939496	0.994558
LINC02887	-0.0242695	1.48245	0.00576003	0.939634	0.994643
PCDHGB2	0.0229726	-0.659334	0.00573462	0.939768	0.994722
DCST1-AS1	-0.0217856	-1.95543	0.0057105	0.939894	0.994768
GPX3	-0.0247614	1.31889	0.00567177	0.940098	0.994768
IL4	0.0632655	-1.92463	0.00565819	0.940169	0.994768
ZNF669	-0.0111882	3.23986	0.0056496	0.940215	0.994768
NDN	-0.0366803	-0.785585	0.00564957	0.940215	0.994768
PXDN	-0.0413844	-0.308171	0.00564338	0.940248	0.994768
RTP5	-0.0249185	-0.413821	0.00562615	0.940339	0.994768
ENSG00000279865	0.0155944	-1.23727	0.00562611	0.940339	0.994768
SEC16B	-0.031257	-0.916836	0.00562474	0.940346	0.994768
PPP6R3	0.00241036	7.2107	0.00560767	0.940437	0.994768
PPP1R3D	0.00864932	3.82108	0.00559717	0.940492	0.994768
INCENP	-0.00489506	4.191	0.00559232	0.940518	0.994768
DOK4	0.0143784	0.775028	0.00557858	0.940591	0.994768
RGL3	0.0260008	-2.0533	0.00556953	0.940639	0.994768
GOLGA8N	-0.0130306	5.40085	0.00555682	0.940707	0.994768
C4B	0.0220359	0.78341	0.00554949	0.940746	0.994768
RPL31	-0.00706647	9.12242	0.00550889	0.940963	0.994936
ENSG00000233968	0.0270092	-1.07371	0.00549426	0.941041	0.994957
LINC00563	0.023147	-2.10866	0.00548194	0.941107	0.99496
SNX9	0.00717834	5.24372	0.00546677	0.941188	0.99496
ENSG00000279809	-0.0578875	-1.18446	0.00545064	0.941275	0.99496
FBXO2	0.0174039	0.559775	0.0054422	0.94132	0.99496
LINC00221	0.0757049	-1.52652	0.00543933	0.941336	0.99496
ENSG00000226396	-0.0173611	-1.58021	0.00540787	0.941505	0.995077
HLA-DPA1	0.0202825	9.39199	0.00538195	0.941646	0.995163
RASAL3	0.00575241	6.82952	0.00536255	0.941751	0.995212
DMC1	0.0260823	-2.37224	0.00532282	0.941966	0.995212
ARHGAP15	0.00592767	6.47452	0.00529533	0.942116	0.995212
ENSG00000277067	-0.0448428	-1.79659	0.00529533	0.942116	0.995212
FAM98C	-0.00478425	3.24506	0.00529116	0.942139	0.995212
AMPD1	-0.0558586	-2.85253	0.00527916	0.942204	0.995212
VWF	0.018322	2.82592	0.00526879	0.942261	0.995212
MDK	-0.0103586	0.0932904	0.00526752	0.942268	0.995212
BANP	0.00535318	3.78349	0.00526224	0.942297	0.995212
HLA-DRB1	-0.0627786	6.81621	0.00525647	0.942329	0.995212
RBL2	0.00589179	9.05507	0.00524965	0.942366	0.995212
NRIP3	-0.0156625	0.0280791	0.00524483	0.942392	0.995212
ASPSCR1	-0.00493399	4.23626	0.0052095	0.942586	0.995284
SIPA1L1	-0.00618024	6.78141	0.00519782	0.942651	0.995284
NUPR1	0.0672608	-3.36922	0.00519777	0.942651	0.995284
ENSG00000235192	0.0169021	-0.281159	0.00516162	0.94285	0.995284
LINC01001	-0.0135585	3.3602	0.00514185	0.94296	0.995284
ENSG00000285793	0.0107199	4.37997	0.00513554	0.942995	0.995284
BCRP2	0.0242424	-0.190461	0.00509936	0.943196	0.995284
STX5-DT	-0.0259601	-1.9991	0.00508136	0.943296	0.995284
ENSG00000215146	-0.0318058	-0.703158	0.0050655	0.943384	0.995284
FAM114A2	-0.00472747	4.50082	0.00504739	0.943485	0.995284
DMRTA1	0.0569588	-3.50261	0.00503989	0.943527	0.995284
EEF1D	0.00539482	8.4859	0.00503448	0.943557	0.995284
C12orf43	0.00329907	4.284	0.00502753	0.943596	0.995284
ADAR	0.00442816	9.22949	0.00501809	0.943649	0.995284
MME	-0.0484674	3.10823	0.00501768	0.943652	0.995284
UNC45A	0.00349494	5.76156	0.00499308	0.94379	0.995284
ZKSCAN5	0.00412366	4.27942	0.00498486	0.943836	0.995284
WASH7P	-0.010519	4.23657	0.00498366	0.943843	0.995284
DHX9	-0.00210851	7.99501	0.00497536	0.943889	0.995284
FAM220A	-0.0966738	-2.21746	0.00497351	0.9439	0.995284
NCAPH2	-0.00545772	4.88538	0.0049701	0.943919	0.995284
ENSG00000280071	0.024486	5.1657	0.00494793	0.944044	0.995284
DTYMK	-0.00782307	2.86211	0.00494517	0.944059	0.995284
ENSG00000285628	0.0639044	2.03947	0.0049436	0.944068	0.995284
TRAV8-1	-0.0182517	0.439444	0.00493191	0.944134	0.995284
MAL	-0.0127816	4.79432	0.00489411	0.944349	0.995284
CCDC159	0.00770484	4.7618	0.00489086	0.944367	0.995284
TMEM268	0.00482387	5.4495	0.00486905	0.944491	0.995284
NR4A3	-0.0448487	1.55399	0.0048537	0.944578	0.995284
FAM217B	-0.00596584	5.49007	0.00484466	0.94463	0.995284
PEX14	0.00498293	3.52269	0.00483054	0.944711	0.995284
RPL21P35	-0.0276523	-2.41273	0.00479309	0.944925	0.995284
AIMP1	-0.00351092	5.71463	0.00478622	0.944964	0.995284
FBXW7	-0.00484594	6.27779	0.00478109	0.944994	0.995284
HGS	-0.00370193	6.31464	0.00477261	0.945043	0.995284
FMC1-LUC7L2	-0.00953312	3.98674	0.00476378	0.945093	0.995284
SH3RF3	0.0142108	2.02023	0.00475458	0.945146	0.995284
PRR14	0.00371042	5.47742	0.00475393	0.94515	0.995284
FGF7P3	-0.0542958	-0.470223	0.00475071	0.945169	0.995284
SBF1	0.00564859	7.58897	0.00473566	0.945255	0.995284
MPHOSPH6	-0.0113202	3.67197	0.00473121	0.945281	0.995284
NAA15	0.00449868	5.92491	0.00472359	0.945325	0.995284
RAD21	-0.00305184	8.06247	0.00471539	0.945372	0.995284
REXO5	0.0157531	0.2159	0.00470436	0.945436	0.995284
DHX40P1	0.0582413	-2.57777	0.0046895	0.945522	0.995284
ANKRD10-IT1	-0.0135327	1.75704	0.00467573	0.945602	0.995284
ZAP70	-0.00764077	8.02377	0.00466865	0.945643	0.995284
RSAD2	0.0145582	3.82812	0.00461484	0.945957	0.995284
RPL23AP42	0.0093449	4.63586	0.00460965	0.945987	0.995284
AKR1B1	0.00539572	5.64246	0.00459174	0.946092	0.995284
TEX22	0.01284	-0.717246	0.00456815	0.946231	0.995284
RAG1	0.0113258	0.392924	0.00455994	0.946279	0.995284
ENPP2	0.0111551	1.63946	0.00455521	0.946307	0.995284
ENSG00000275437	0.0131825	0.652209	0.00454056	0.946393	0.995284
SMAD3	0.00381724	6.65266	0.0045191	0.94652	0.995284
DHRS12	-0.00518642	2.71029	0.00451505	0.946544	0.995284
TRBV6-2	0.0196929	1.37984	0.00450358	0.946612	0.995284
MAML1	0.00293273	6.60765	0.00450181	0.946622	0.995284
KCNK5	0.0138712	-0.375903	0.00444999	0.94693	0.995284
RPL24	0.00686835	8.81608	0.00443776	0.947003	0.995284
FAM117A	0.0050555	6.43402	0.0044216	0.947099	0.995284
HLA-DQA2	0.0688905	1.57976	0.00442006	0.947108	0.995284
WDFY2	-0.00670819	6.57382	0.00441975	0.94711	0.995284
TENT5C	0.0217468	6.96373	0.00440942	0.947172	0.995284
ENSG00000284727	-0.0641403	-2.78538	0.00440751	0.947183	0.995284
ENSG00000255641	0.0203174	1.66094	0.00439667	0.947248	0.995284
ENSG00000285877	0.020033	-2.05172	0.00438873	0.947296	0.995284
DKK3	-0.0232941	0.0232538	0.00438774	0.947302	0.995284
C3orf70	-0.0379358	-3.19645	0.0043841	0.947323	0.995284
DPP3-DT	0.0109912	-0.213421	0.00438287	0.947331	0.995284
INTS4P1	0.0516661	-0.723049	0.00438071	0.947344	0.995284
SLC5A10	0.026597	-1.26798	0.00437422	0.947383	0.995284
POLD2	-0.00546465	4.3892	0.00436722	0.947425	0.995284
FAAHP1	0.0186884	-0.156943	0.00435522	0.947497	0.995284
LIPE-AS1	-0.011331	-0.63353	0.00435117	0.947521	0.995284
ENSG00000224698	-0.0465473	-2.29018	0.00433837	0.947599	0.995284
ENSG00000238122	-0.0465473	-2.29018	0.00433837	0.947599	0.995284
MAP3K5	0.0054233	6.20635	0.00433813	0.9476	0.995284
ASTL	0.0222918	-2.13924	0.00433024	0.947648	0.995284
MSX2P1	0.0156013	0.285782	0.00431205	0.947758	0.995284
RPL37A	-0.00566931	9.29212	0.00429989	0.947831	0.995284
LANCL2	0.00451454	3.63074	0.00429662	0.947851	0.995284
PTRH2	-0.00663745	3.33537	0.00429238	0.947877	0.995284
CCNG1	-0.0044524	6.67301	0.00428964	0.947893	0.995284
LINC01871	0.0189488	-0.358157	0.00428946	0.947894	0.995284
ARMC12	-0.0127859	-1.15854	0.00427348	0.947991	0.995284
HAUS2	0.00296405	4.5366	0.00426277	0.948056	0.995284
INTS1	0.00476721	6.65571	0.00425746	0.948089	0.995284
BTBD11	0.00904733	4.41987	0.00425745	0.948089	0.995284
MYBPC3	0.012876	1.43916	0.00424724	0.948151	0.995284
FAR2P2	-0.0224167	0.127079	0.00424286	0.948178	0.995284
ZFAND2B	-0.00370873	5.15827	0.00424213	0.948182	0.995284
TP53I13	-0.00615754	4.84828	0.00423317	0.948237	0.995284
LHFPL2	-0.0118063	4.47444	0.00422557	0.948283	0.995284
RPL26P30	0.053418	-3.76952	0.00422504	0.948286	0.995284
ULBP3	-0.0144125	-0.434579	0.0042245	0.94829	0.995284
ENSG00000275496	-0.0384908	-1.8459	0.00421853	0.948326	0.995284
ODC1-DT	-0.0070353	1.36792	0.00421564	0.948344	0.995284
CD1E	-0.014913	0.822929	0.00421268	0.948362	0.995284
TCEA1	-0.00309171	7.06874	0.00421046	0.948376	0.995284
CTNNB1	-0.00448477	7.66864	0.00419298	0.948483	0.995284
ENSG00000267426	-0.0159176	0.105214	0.00418975	0.948503	0.995284
FAM210A	-0.00428878	3.63336	0.00418175	0.948552	0.995284
RIPOR3	-0.0191862	-0.73749	0.00418059	0.948559	0.995284
ABO	-0.0333891	0.627351	0.00417443	0.948597	0.995284
GOLGA2P7	-0.00970665	2.52972	0.0041461	0.948771	0.995378
CLINT1	-0.00374461	7.30458	0.00413902	0.948815	0.995378
TPGS1	-0.0086948	2.44578	0.00412229	0.948918	0.995378
MED10	0.00515859	5.09755	0.00412204	0.94892	0.995378
GSTM4	-0.0187898	3.71892	0.00410412	0.949031	0.995388
TMEM241	0.00725978	1.73845	0.00410168	0.949046	0.995388
ENSG00000274987	0.0199075	-1.63051	0.00407983	0.949182	0.995469
ALG14	0.00642379	1.58965	0.00404314	0.94941	0.995648
SMYD3	-0.00626395	2.63846	0.00401851	0.949565	0.995657
ENSG00000271918	-0.0100548	-0.291486	0.00401376	0.949594	0.995657
RAMP3	0.0371572	-3.02726	0.00401374	0.949594	0.995657
IGHV3-74	-0.0250551	-0.545166	0.00400365	0.949658	0.995662
TRIP10	0.00952108	2.08825	0.00397738	0.949823	0.995682
LY75	-0.00528184	7.26303	0.00397617	0.949831	0.995682
NCR3	0.011275	3.67877	0.00396547	0.949898	0.995682
SLC22A1	0.0184712	-1.86813	0.00394998	0.949996	0.995682
GLYATL2	-0.0401502	-2.8001	0.00394849	0.950005	0.995682
LNP1	-0.0137289	-0.599422	0.0039449	0.950028	0.995682
VEZF1	0.00344932	6.77876	0.00392194	0.950173	0.995773
CECR2	0.0143359	0.251772	0.00390184	0.950301	0.995821
TRAV19	-0.0149929	1.89603	0.00389501	0.950345	0.995821
PARD3B	0.0232939	-0.524765	0.00386721	0.950522	0.995821
GREB1	-0.0153898	-1.38259	0.00386186	0.950556	0.995821
HOXB2	-0.0154214	2.60364	0.00385293	0.950613	0.995821
BFAR	0.00205555	5.70436	0.0038453	0.950662	0.995821
ABLIM2	0.010128	0.203995	0.00381948	0.950828	0.995821
DKK2	0.0300286	-2.37937	0.00381468	0.950859	0.995821
DCDC1	0.0313157	-2.84692	0.00380455	0.950924	0.995821
RPL15P3	0.00950121	-0.2858	0.00379485	0.950986	0.995821
HSD17B6	-0.0132265	-1.82503	0.00378468	0.951052	0.995821
MANF	-0.00587597	4.53951	0.00378404	0.951056	0.995821
GLT8D1	-0.00259254	4.95609	0.00378077	0.951077	0.995821
FRS2	-0.00389923	5.36753	0.00377472	0.951116	0.995821
SYCE1	0.0555461	-1.07021	0.00377376	0.951123	0.995821
RBIS	0.0041211	4.55412	0.00376795	0.95116	0.995821
CDHR1	0.0139332	2.32658	0.00375784	0.951226	0.995821
TRBV11-2	0.0114512	0.991626	0.00373847	0.951351	0.995821
TATDN3	-0.00502882	4.07001	0.0037179	0.951485	0.995821
SPN	0.00515811	8.39217	0.00371502	0.951504	0.995821
NABP2	0.00393868	3.65936	0.00370312	0.951582	0.995821
PIGW	-0.00519549	3.36921	0.00370075	0.951597	0.995821
DUSP8	0.0176731	1.77852	0.00368597	0.951694	0.995821
CYP2J2	-0.0172229	-1.14597	0.00365999	0.951864	0.995821
ENSG00000261804	0.019656	0.371872	0.00365468	0.951899	0.995821
DTHD1	-0.0153749	3.92825	0.00363786	0.95201	0.995821
CDPF1	-0.0040134	2.45595	0.00362561	0.95209	0.995821
CUL4A	-0.00264609	6.86236	0.00362403	0.952101	0.995821
RBFOX2	0.0125882	0.338481	0.00361024	0.952192	0.995821
SEC22B	-0.00429311	6.80561	0.00359405	0.952299	0.995821
ZFHX3-AS1	0.00863384	0.616557	0.00357162	0.952448	0.995821
KANSL1-AS1	0.018695	0.744522	0.00356968	0.952461	0.995821
RANBP1	0.0057213	4.88716	0.00355596	0.952552	0.995821
FAM81B	0.026193	-1.58023	0.00353598	0.952686	0.995821
TMEM53	-0.0078235	0.995403	0.00353182	0.952713	0.995821
VWA8	-0.0041864	5.40406	0.00352483	0.95276	0.995821
SMARCC1	0.00242038	7.39872	0.0035213	0.952784	0.995821
CCDC3	-0.0370926	-2.51351	0.00351591	0.95282	0.995821
PRTFDC1	-0.0127423	-0.0873161	0.0035032	0.952905	0.995821
DARS2	0.0053881	4.23179	0.00350227	0.952911	0.995821
EPSTI1	-0.0122518	5.42846	0.00349689	0.952947	0.995821
ENSG00000284762	0.0411941	-1.2913	0.00349459	0.952963	0.995821
COLQ	0.0134091	3.65526	0.00348955	0.952997	0.995821
TRBV10-2	-0.0213414	-0.964821	0.00347956	0.953064	0.995821
DUSP12	0.00305324	4.12495	0.00347709	0.953081	0.995821
TPPP	-0.0148052	1.66873	0.00346306	0.953175	0.995821
ENSG00000279227	-0.00938566	1.3187	0.0034569	0.953217	0.995821
MXRA7	0.0190272	4.13641	0.00345386	0.953238	0.995821
ENSG00000277130	-0.0113916	-1.07387	0.00343368	0.953374	0.995821
LCAT	-0.00580753	2.04761	0.00342563	0.953429	0.995821
MYO3A	0.0385999	-3.41074	0.00341899	0.953474	0.995821
NDUFV2-AS1	0.0106579	0.419243	0.00341423	0.953506	0.995821
MS4A2	0.05546	3.14071	0.00341392	0.953508	0.995821
ENSG00000261915	-0.0304409	-2.20933	0.00340044	0.9536	0.995821
ENSG00000275464	0.0218051	4.71101	0.00337798	0.953753	0.995821
ENSG00000258790	-0.0122653	1.27083	0.00337196	0.953795	0.995821
TNFSF14	-0.0125941	3.79687	0.00337111	0.9538	0.995821
PDE9A	0.0195836	1.45218	0.00336365	0.953852	0.995821
ACAP2-IT1	-0.020501	-1.71186	0.00335914	0.953882	0.995821
MET	-0.031219	-1.87135	0.00335771	0.953892	0.995821
TMEM94	-0.00371012	6.26957	0.00335312	0.953924	0.995821
CCR3	0.0486079	2.49208	0.00334951	0.953949	0.995821
CHRFAM7A	0.0143885	1.64737	0.00334706	0.953965	0.995821
EEF1G	0.00514247	10.7842	0.00332458	0.95412	0.995821
BTBD9	-0.00433455	5.24113	0.00332304	0.954131	0.995821
CDH2	0.0275395	-1.60159	0.00331502	0.954186	0.995821
DEXI	-0.00419119	3.60054	0.0033112	0.954212	0.995821
PRKCA	-0.00734377	6.77755	0.00330984	0.954222	0.995821
CDO1	-0.0394993	-1.83	0.0033053	0.954253	0.995821
LINGO2	0.0210693	0.571242	0.00329121	0.954351	0.995862
ENSG00000225411	-0.0200094	-1.90659	0.00326051	0.954564	0.995926
PSD4	-0.00640067	8.17539	0.003257	0.954588	0.995926
NUDT21	-0.00306467	7.00881	0.00325676	0.95459	0.995926
RPS2P45	-0.0172215	-1.50117	0.00324875	0.954646	0.995926
RUFY1	0.00548	6.25808	0.00321875	0.954855	0.995981
TRIM69	-0.00476858	5.5742	0.00321631	0.954873	0.995981
PGS1	-0.00484015	5.58671	0.00320589	0.954946	0.995981
ELOVL7	0.0143705	3.02258	0.00320403	0.954959	0.995981
TP53TG3D	-0.0281526	-1.95806	0.00319941	0.954991	0.995981
CD74	-0.00578353	11.681	0.00318633	0.955083	0.996016
ENSG00000284649	-0.0133178	-0.915659	0.00316273	0.95525	0.996129
LINC02384	0.0180399	1.42336	0.00314969	0.955342	0.996164
TGIF1	0.00810452	4.95357	0.00313042	0.955479	0.996213
PPP1R2	-0.0060891	6.70404	0.00312655	0.955506	0.996213
ENSG00000283515	-0.0217145	1.22314	0.0031069	0.955646	0.996298
DSEL	0.0122693	2.01127	0.00307239	0.955893	0.996442
DLGAP4-AS1	-0.0121933	-1.48674	0.00306425	0.955951	0.996442
PARVB	0.0052225	4.98316	0.00303685	0.956148	0.996442
OVCA2	0.00413342	3.90255	0.00302956	0.956201	0.996442
TMIGD2	-0.0100355	3.18349	0.00301787	0.956285	0.996442
ISM1	-0.0160568	1.92121	0.00301772	0.956286	0.996442
KMT2C	-0.00545157	8.25637	0.00301627	0.956297	0.996442
PON2	0.00712199	3.27892	0.00301525	0.956304	0.996442
RBMS3	-0.0150112	-0.824046	0.00301437	0.956311	0.996442
SLC7A1	-0.00469763	5.31879	0.00299425	0.956457	0.996465
IGFBP6	0.019002	-1.79746	0.00299235	0.95647	0.996465
PPP1R37	0.00488624	3.83497	0.00298721	0.956508	0.996465
ENSG00000272668	0.0196967	2.06771	0.00296652	0.956658	0.996487
ACP5	-0.0081731	4.65188	0.00296551	0.956666	0.996487
NSFP1	-0.0533081	2.20424	0.00294574	0.95681	0.996487
SNHG5	0.0118588	6.46737	0.00294262	0.956833	0.996487
AK3	0.00425338	5.06589	0.00294084	0.956846	0.996487
MIEF1	-0.00183749	6.19784	0.00293336	0.956901	0.996487
RTEL1	-0.003217	4.36546	0.00292807	0.95694	0.996487
VIRMA-DT	0.0147935	-1.95111	0.00292023	0.956998	0.996487
ST3GAL6	0.00758816	3.46079	0.00288104	0.957287	0.996648
BET1P1	-0.0240886	-0.350164	0.00287973	0.957297	0.996648
LRRFIP2	-0.00413792	5.56099	0.00287195	0.957354	0.996648
NMT1	-0.00191719	7.19772	0.00286765	0.957386	0.996648
RNF152	-0.0184622	-1.40877	0.0028558	0.957474	0.996652
KMT2B	-0.00278236	6.89101	0.0028474	0.957537	0.996652
AFTPH-DT	-0.00789861	1.43332	0.00284356	0.957565	0.996652
STK16	0.00273134	4.40312	0.00281993	0.957742	0.996775
COPB1	-0.00291618	7.02636	0.00278549	0.958	0.996793
PPID	0.00364659	5.1454	0.00278094	0.958035	0.996793
ENSG00000237550	-0.0322448	7.88729	0.00278032	0.958039	0.996793
KCND3	0.0160532	0.980045	0.00277398	0.958087	0.996793
SP2-DT	0.0104087	0.218825	0.00275907	0.9582	0.996793
PRAL	-0.0166867	-1.60996	0.00275417	0.958237	0.996793
SUMF2	-0.00255993	6.43078	0.00275217	0.958252	0.996793
RPP25L	-0.00493084	2.75134	0.00274934	0.958274	0.996793
POMC	0.0167966	0.629835	0.00274046	0.958341	0.996793
PTCRA	-0.0108968	0.595827	0.00274003	0.958344	0.996793
C19orf12	-0.00371803	4.87618	0.00272946	0.958425	0.996815
ENSG00000267430	0.014795	-1.67957	0.00271439	0.958539	0.996874
KLLN	0.00770336	0.382568	0.00270382	0.95862	0.996881
ZNF876P	-0.0113595	0.369159	0.00269785	0.958666	0.996881
NUDT7	0.00764559	1.67881	0.0026905	0.958722	0.996881
TBC1D3E	0.0668798	-0.0527633	0.00267268	0.958859	0.996928
ENSG00000258674	-0.0111077	-1.22786	0.00265368	0.959005	0.996928
TTC23	-0.0100445	-0.200844	0.00264661	0.95906	0.996928
HK2-DT	-0.00704665	0.591775	0.00263901	0.959119	0.996928
PAX8-AS1	0.0280952	4.57749	0.00263691	0.959135	0.996928
ITGB8	-0.0463846	1.33732	0.00263367	0.95916	0.996928
MCUR1	-0.00457606	4.34524	0.00262665	0.959214	0.996928
SH3RF2	0.0274563	-1.3594	0.002624	0.959235	0.996928
C5orf64	-0.0243675	-2.55157	0.00260698	0.959367	0.997004
RBMXL1	0.00281857	5.25989	0.00259426	0.959466	0.997047
USP18	0.00888168	2.22737	0.00258343	0.959551	0.997074
GIHCG	0.00612495	0.81368	0.00256657	0.959683	0.997093
ENSG00000274767	-0.0248509	-1.06569	0.00255219	0.959796	0.997093
RPL29	0.00544045	9.43289	0.00254609	0.959844	0.997093
LPXN	0.00282382	6.71255	0.00253527	0.95993	0.997093
ENSG00000266998	0.00931414	-0.35785	0.00252371	0.960021	0.997093
PACS1	-0.00349644	7.91108	0.00251178	0.960116	0.997093
PLS1	0.00627377	1.18917	0.00250968	0.960132	0.997093
ENSG00000235128	-0.0181375	-2.18786	0.00250492	0.96017	0.997093
TAF7	0.00382604	7.18469	0.00250133	0.960198	0.997093
RAB11FIP2	-0.00276099	5.19639	0.00249494	0.960249	0.997093
ENSG00000232855	-0.0141711	-0.706696	0.00248146	0.960357	0.997093
ZRSR2P1	-0.0386657	-1.1976	0.00247952	0.960372	0.997093
MAPK9	-0.00204733	5.6701	0.00247074	0.960442	0.997093
ITCH	0.0030102	7.25819	0.00245765	0.960547	0.997093
DECR2	0.00517733	1.82106	0.00245716	0.960551	0.997093
LRRC34	0.0109909	-0.764949	0.00244959	0.960612	0.997093
ENSG00000251682	-0.0176132	-1.88709	0.00244832	0.960622	0.997093
ENSG00000236469	0.028728	-2.37167	0.00241574	0.960885	0.997093
SIVA1	0.00533174	4.96904	0.00241463	0.960894	0.997093
IFFO2	0.00524	6.23599	0.00240824	0.960946	0.997093
ENSG00000256913	-0.0148093	-1.21937	0.00238176	0.961161	0.997093
PEX5	0.00342932	4.77889	0.00237492	0.961216	0.997093
UNC50	0.00315518	4.75408	0.0023686	0.961268	0.997093
EVC2	0.0124829	0.17598	0.00234507	0.961461	0.997093
LINC02701	0.0198282	-0.739486	0.00233442	0.961548	0.997093
BPGM	-0.00807029	4.4838	0.0023245	0.96163	0.997093
CNGA4	-0.0197326	-1.55204	0.00229533	0.961871	0.997093
LTA	-0.0066336	2.4904	0.00229318	0.961889	0.997093
RAB30-DT	-0.00527516	1.94456	0.00228765	0.961935	0.997093
POLK	0.00384871	5.55212	0.00227679	0.962026	0.997093
NCL	0.00313775	9.1167	0.00227349	0.962053	0.997093
MROH6	0.00992253	2.35096	0.00226284	0.962142	0.997093
MED9	-0.00345492	3.30633	0.00226083	0.962159	0.997093
IFNAR2	0.00306424	6.34902	0.0022564	0.962196	0.997093
CNN2P9	0.00726644	-0.454551	0.00224899	0.962258	0.997093
RBM44	-0.00940649	1.46077	0.00224848	0.962262	0.997093
BLMH	0.00284378	5.25648	0.00223649	0.962363	0.997093
IGSF8	0.00472557	4.63597	0.00223555	0.962371	0.997093
ENSG00000248751	-0.013865	-0.809775	0.00223473	0.962378	0.997093
ENSG00000240535	-0.013189	-2.13808	0.00222493	0.96246	0.997093
ENSG00000285492	0.0132165	0.553134	0.0022212	0.962492	0.997093
COL5A3	-0.0316156	2.92876	0.00221781	0.96252	0.997093
MGAM2	-0.0241648	-1.1083	0.0022	0.962671	0.997093
CNTNAP3C	-0.0380571	-2.97487	0.00219793	0.962688	0.997093
TFEC	0.00826408	6.52046	0.00218689	0.962782	0.997093
RAB38	-0.0148769	0.334549	0.00218664	0.962784	0.997093
NUFIP2	0.00214566	8.10191	0.00216728	0.962949	0.997093
DYRK3	0.0139625	-0.840489	0.00216456	0.962973	0.997093
HTR6	0.0229345	0.347874	0.00216303	0.962986	0.997093
TGM3	-0.038414	-3.32485	0.00216138	0.963	0.997093
GNLY	-0.0132963	8.52351	0.00215	0.963097	0.997093
ENSG00000257524	0.0063134	4.37882	0.00214958	0.963101	0.997093
ENSG00000259162	0.0197201	-2.4859	0.00214394	0.963149	0.997093
TEX30	-0.004387	1.98528	0.0021326	0.963247	0.997093
UFD1-AS1	-0.0107461	-1.29398	0.0021277	0.963289	0.997093
RPS3A	-0.00533511	10.6864	0.00212383	0.963322	0.997093
TMEM91	0.00686926	4.06588	0.00211586	0.963391	0.997093
KIF16B	0.00953416	4.34741	0.0021053	0.963483	0.997093
NBPF19	-0.0115002	6.61309	0.00210169	0.963514	0.997093
TRGV9	-0.0150131	2.07306	0.00208941	0.963621	0.997093
LRRC7	-0.0328102	-0.559925	0.00208699	0.963642	0.997093
COX18	-0.00375086	4.07151	0.00208629	0.963648	0.997093
OR7D2	0.0309004	-1.98787	0.00207644	0.963734	0.997093
CCL2	-0.0195161	-1.37974	0.00207481	0.963748	0.997093
FAM177A1	-0.00315584	3.84425	0.00207398	0.963755	0.997093
OSBPL9	0.00176249	5.9732	0.00206526	0.963831	0.997093
BMP2	-0.0160338	-2.29276	0.0020639	0.963843	0.997093
SIK2	0.00239753	5.56484	0.00204165	0.964038	0.997093
FAM218A	-0.0129891	-1.12854	0.00204061	0.964048	0.997093
LOX	0.0213896	-2.30623	0.00203926	0.964059	0.997093
TMEM243	-0.00415053	4.91418	0.00203095	0.964133	0.997093
ENSG00000196656	-0.0210598	4.65801	0.00202043	0.964226	0.997093
NUDT5	-0.00228217	5.24323	0.00201685	0.964257	0.997093
MTFR1	-0.00374087	2.83645	0.00201592	0.964266	0.997093
MARK3	-0.00227601	6.70563	0.00200761	0.964339	0.997093
C14orf119	0.00527308	4.7374	0.00200735	0.964342	0.997093
STARD3	-0.00270558	6.04152	0.00200308	0.964379	0.997093
MOCOS	-0.0186663	-2.17686	0.00199424	0.964458	0.997093
ARMC1	0.00316681	4.99166	0.00199393	0.964461	0.997093
RNASET2	0.00354413	7.21019	0.00198991	0.964497	0.997093
NCF1B	-0.00859168	5.43735	0.00198209	0.964567	0.997093
PERP	-0.0113517	1.81105	0.00197412	0.964638	0.997093
IL21R	-0.00500391	4.90813	0.00197183	0.964658	0.997093
LINC02980	0.00459117	2.51594	0.00197045	0.964671	0.997093
ZNF853	0.0063878	2.26589	0.00196536	0.964716	0.997093
ATOX1	0.00237275	4.14496	0.00196306	0.964737	0.997093
GPRC5D-AS1	-0.0242028	-0.692366	0.00196273	0.96474	0.997093
ZNF124	0.00566978	2.83662	0.00195691	0.964792	0.997093
ARID5B	-0.00760388	6.76779	0.00195605	0.9648	0.997093
ENSG00000283537	0.0394808	1.53601	0.00194444	0.964904	0.997093
PLA2G4C	-0.0182384	1.40027	0.00194428	0.964906	0.997093
ARHGAP11B-DT	-0.00497258	0.31244	0.00193878	0.964956	0.997093
ENSG00000251867	0.00661968	1.55791	0.00193109	0.965025	0.997105
ENSG00000233230	0.00705523	-0.848801	0.00191592	0.965163	0.997105
CDKN2A	0.00957304	-0.141753	0.00190987	0.965218	0.997105
EML3	-0.00170086	6.68668	0.00190771	0.965237	0.997105
ARID3B	-0.00301734	5.60567	0.00190531	0.965259	0.997105
METTL23	0.00245464	4.24078	0.00188991	0.9654	0.997105
ING3	0.00273127	5.10669	0.00188543	0.965441	0.997105
SLCO4C1	0.00810495	4.3067	0.00188441	0.96545	0.997105
RRP7A	0.00648071	5.74549	0.00187634	0.965524	0.997105
PGA5	0.0187535	-1.14771	0.00187149	0.965569	0.997105
FBXO8	0.00378849	3.40426	0.0018632	0.965645	0.997105
CUL5	-0.00304177	5.6526	0.0018606	0.965669	0.997105
ZBTB17	0.00217633	4.6896	0.00183404	0.965915	0.997198
PER2	-0.00244708	4.38682	0.00182609	0.965989	0.997198
SLC35D3	-0.0188599	-1.68551	0.00182313	0.966016	0.997198
ENSG00000244055	-0.0140874	-0.749048	0.00793187	0.96605	0.997198
SIGLEC10-AS1	-0.0133535	-0.377928	0.00181923	0.966052	0.997198
ENSG00000272632	-0.0113006	-0.65652	0.00179607	0.966269	0.99729
ZFAS1	0.00462535	6.12988	0.00178942	0.966332	0.99729
SLAMF7	-0.00722572	6.75107	0.00178422	0.966381	0.99729
LINC00653	-0.00517707	2.06142	0.00178056	0.966415	0.99729
ENSG00000274272	-0.00595159	5.50945	0.00177791	0.96644	0.99729
ATXN7L1	-0.00201259	5.4754	0.00177239	0.966492	0.99729
IGHV3-30	-0.0184069	2.04026	0.00175069	0.966698	0.997405
SNAPC4	0.00268265	4.07393	0.00174546	0.966748	0.997405
COL5A1	0.0119728	-0.188632	0.00174206	0.96678	0.997405
MAIP1	-0.00346913	2.3362	0.00172523	0.966941	0.997456
ENSG00000250348	0.0151624	-2.07766	0.00172463	0.966946	0.997456
FSTL1	-0.0132579	2.12848	0.0017124	0.967064	0.997517
BCAT1	0.0118116	4.75025	0.00169718	0.96721	0.997518
GIMAP4	-0.0070769	8.11827	0.0016951	0.96723	0.997518
SLC2A3P1	-0.024341	1.57528	0.00169069	0.967273	0.997518
RFTN2	-0.0279812	-2.64704	0.00168805	0.967299	0.997518
GRIN3A	0.00968483	0.538966	0.00167167	0.967458	0.99758
SCN1B	0.00857998	0.946345	0.0016677	0.967496	0.99758
MND1	0.013531	-1.88588	0.00165954	0.967576	0.99758
CPLX1	-0.012326	-1.79742	0.00165483	0.967622	0.99758
ZNF496	-0.0036208	4.68578	0.00164765	0.967692	0.99758
PARP8	0.00321809	7.76672	0.00163788	0.967788	0.99758
SCARNA9	0.00947528	1.93496	0.0016354	0.967812	0.99758
LYRM4	0.00404844	3.87508	0.00163382	0.967828	0.99758
UGDH	-0.00308774	3.99343	0.0016101	0.968062	0.997714
ENSG00000248769	-0.0258061	1.74753	0.00159375	0.968225	0.997714
LINC-PINT	0.00641077	4.35919	0.00158865	0.968276	0.997714
H4C11	0.00804096	-0.508515	0.00158367	0.968325	0.997714
RPL7AP43	-0.00774324	-0.796002	0.00157097	0.968452	0.997714
SLC1A7	-0.0139379	1.66415	0.00156444	0.968518	0.997714
APTR	0.00595288	0.244246	0.00155828	0.96858	0.997714
TTC7B	0.00769443	2.68365	0.00154806	0.968683	0.997714
ARHGAP21	-0.0029096	6.26228	0.00153711	0.968794	0.997714
MEAF6	0.00218646	5.8384	0.00153373	0.968828	0.997714
ENSG00000261222	0.00849396	3.44459	0.00153241	0.968842	0.997714
APOBEC3B	0.0153712	0.762491	0.00152252	0.968942	0.997714
FBXO27	0.0142326	-2.13386	0.00151641	0.969005	0.997714
CFH	0.00977276	3.36361	0.00150457	0.969126	0.997714
ABRAXAS1	0.00303879	5.1575	0.00150406	0.969131	0.997714
DRICH1	-0.0131229	-1.43365	0.00150266	0.969146	0.997714
RGS12	0.00330163	3.77415	0.00149995	0.969173	0.997714
WASHC2A	0.00277812	7.09791	0.00149864	0.969187	0.997714
LRIT3	-0.00793354	-0.986665	0.00149274	0.969248	0.997714
ENSG00000285854	0.0162057	-1.83108	0.00147612	0.969419	0.997714
ENSG00000267059	-0.00623309	2.29168	0.00147401	0.969441	0.997714
ENSG00000275120	0.00538088	1.09703	0.00147094	0.969473	0.997714
PIN1	-0.00189817	5.40744	0.0014701	0.969481	0.997714
C9orf43	-0.0090951	-1.41424	0.00146577	0.969526	0.997714
RPL41	-0.00345993	9.24367	0.00145222	0.969668	0.997714
DELE1	-0.00199864	6.52312	0.00143832	0.969813	0.997714
TRIM8-DT	0.0136235	-1.43054	0.00143594	0.969838	0.997714
C19orf33	0.012849	-0.746793	0.00143495	0.969848	0.997714
OTUD4	0.00170661	7.02627	0.00142864	0.969915	0.997714
SHE	0.014693	-1.94124	0.00142425	0.969961	0.997714
PAIP1P1	-0.00892915	-1.44126	0.00142187	0.969986	0.997714
CLC	0.0425305	4.0867	0.00141903	0.970016	0.997714
ABHD14B	-0.00300707	5.50042	0.0014134	0.970076	0.997714
WBP4	0.00239654	3.96917	0.00141169	0.970094	0.997714
MSC	0.0140409	0.856083	0.00139439	0.970277	0.997714
C9orf78	-0.00282136	6.76055	0.00138062	0.970424	0.997714
AFG3L2	-0.00207376	5.84006	0.00137484	0.970486	0.997714
PNRC2	0.00181767	7.61542	0.00135316	0.97072	0.997714
SCAMP5	0.00928358	2.55059	0.00134975	0.970757	0.997714
FANCA	-0.00406879	3.71071	0.00134161	0.970845	0.997714
HPS3	0.00192267	6.14648	0.00133563	0.97091	0.997714
XCL1	0.010853	1.21706	0.00133391	0.970929	0.997714
SEMA6C	-0.00483513	1.57665	0.00132949	0.970977	0.997714
FADD	-0.0056299	3.45528	0.00132841	0.970989	0.997714
LRP12	-0.00597155	2.20137	0.00132694	0.971005	0.997714
LINGO4	-0.0180282	-2.03082	0.00132127	0.971067	0.997714
DCP1A	-0.00241174	5.84965	0.00131877	0.971094	0.997714
NDUFA11	0.00232809	4.98453	0.00131503	0.971135	0.997714
SLC26A6	0.00364897	4.84595	0.00131289	0.971159	0.997714
DCAF7	0.00374673	7.55733	0.00130039	0.971296	0.997714
TBC1D3D	-0.0451645	-1.34196	0.00128989	0.971412	0.997714
PSPC1	-0.00279784	5.60416	0.00128871	0.971425	0.997714
BOLA2B	-0.00436385	2.32089	0.0012841	0.971477	0.997714
ZRANB1	0.00206618	5.63794	0.00128244	0.971495	0.997714
CD109	0.00568043	2.02404	0.00128218	0.971498	0.997714
DOC2GP	-0.0114919	1.67178	0.00127879	0.971536	0.997714
TSPYL4	-0.00360085	5.15092	0.00126584	0.97168	0.997714
BTF3L4P2	-0.00910399	-2.03269	0.00126302	0.971712	0.997714
AFTPH	-0.00191247	6.94827	0.00126085	0.971736	0.997714
ENSG00000272502	0.00511845	0.838495	0.00125787	0.971769	0.997714
BTBD6	-0.00326936	5.10417	0.00125784	0.97177	0.997714
NAA50	-0.00251875	7.04201	0.00125426	0.97181	0.997714
NPIPP1	-0.00504973	2.96926	0.00125155	0.97184	0.997714
SOX15	0.0110498	-1.77524	0.0012465	0.971897	0.997714
PER3	-0.00501718	3.74954	0.0012425	0.971942	0.997714
ZNF696	0.0052274	2.05909	0.00124005	0.97197	0.997714
PLAGL1	0.00436108	4.73875	0.00122267	0.972167	0.997714
EEF1B2	-0.00359983	8.56189	0.00121772	0.972223	0.997714
LINC01088	-0.0155687	-2.3059	0.00121238	0.972284	0.997714
MAP1B	0.0172368	-0.838264	0.0012113	0.972296	0.997714
GABRR2	0.00771452	0.108528	0.00121117	0.972298	0.997714
KIF18B	0.0104959	-0.657771	0.00120866	0.972327	0.997714
IL1RL1	-0.0255996	0.925984	0.00120844	0.972329	0.997714
SIRT1	-0.00202255	6.02509	0.00120108	0.972414	0.997714
TNFSF12-TNFSF13	-0.0157551	1.34501	0.00119753	0.972454	0.997714
RNF123	0.0022681	5.32607	0.00117276	0.972741	0.997714
ENSG00000227766	0.0227138	-2.59139	0.00116798	0.972796	0.997714
PPP1R35	-0.00483301	3.25311	0.00115976	0.972892	0.997714
ENSG00000272008	0.00712266	-1.52309	0.00115309	0.97297	0.997714
LINC02700	0.0109506	-1.01338	0.00114914	0.973016	0.997714
ENSG00000273828	0.0109582	-0.756114	0.00114483	0.973067	0.997714
RPL14	-0.00309373	9.2727	0.00113795	0.973148	0.997714
HP1BP3	0.00135773	8.34088	0.00113594	0.973172	0.997714
PPP6R2	-0.00134982	6.30877	0.00112593	0.97329	0.997714
LINC00869	-0.00449172	4.63556	0.00112482	0.973303	0.997714
SRP68	-0.0012392	6.30536	0.00112412	0.973312	0.997714
ENSG00000272077	0.00448886	0.382338	0.00112029	0.973357	0.997714
ADSS2	0.00271427	6.36225	0.00111904	0.973372	0.997714
CBX8	0.00380446	1.8562	0.00111364	0.973436	0.997714
NUCKS1	0.00197759	7.40518	0.00111031	0.973476	0.997714
ENSG00000261000	0.0129771	-1.8618	0.0011099	0.973481	0.997714
LINC00689	-0.0195226	-1.83588	0.00110694	0.973516	0.997714
MED21	0.00249182	4.53222	0.00109715	0.973634	0.997714
KRTCAP2	-0.00211575	4.58985	0.00109101	0.973707	0.997714
LINC02724	-0.00637648	1.33526	0.00108277	0.973807	0.997714
DDTL	-0.0322575	-0.561188	0.00107017	0.97396	0.997714
HLA-DPB1	-0.0133098	7.90953	0.00106776	0.973989	0.997714
RPL9	-0.00452317	9.7684	0.00106402	0.974035	0.997714
HMMR	0.00845463	0.350417	0.00105853	0.974102	0.997714
SPRY1	0.00875667	1.29535	0.00105738	0.974116	0.997714
CIDECP1	0.00292362	2.83969	0.00105127	0.974191	0.997714
TRGC2	-0.0104557	4.48855	0.00105074	0.974197	0.997714
MOCS2	0.00232105	4.41709	0.00104868	0.974222	0.997714
NUDCD1	0.00184347	4.07441	0.00104191	0.974306	0.997714
SNRNP27	-0.00140665	4.81908	0.00103324	0.974413	0.997714
PEX6	0.00457434	4.69476	0.00102189	0.974554	0.997714
ENSG00000223804	0.0101887	1.7021	0.00101958	0.974583	0.997714
AKAP12	0.0257455	3.24364	0.00101647	0.974621	0.997714
SREK1IP1	0.00271493	5.39427	0.00101506	0.974639	0.997714
ENSG00000260879	-0.00659113	-0.600838	0.00101393	0.974653	0.997714
C5orf22	0.00203773	4.8428	0.00101358	0.974657	0.997714
KIF9-AS1	0.00335393	0.709157	0.000995554	0.974884	0.997714
ZNF784	0.00349693	2.3715	0.000995205	0.974888	0.997714
ENSG00000273445	-0.00990823	0.321224	0.000980212	0.975078	0.997714
ZMYND19	-0.00239821	3.38959	0.00097404	0.975156	0.997714
SLC38A6	0.00251422	2.72277	0.000972815	0.975172	0.997714
GSTM1	0.0359713	3.6833	0.000971509	0.975189	0.997714
TRGC1	-0.00826665	4.81412	0.000970786	0.975198	0.997714
RPL34	0.00335996	8.68638	0.000968397	0.975228	0.997714
KCNA3	0.00429648	5.83403	0.000967862	0.975235	0.997714
BAZ2A	-0.00158995	8.37875	0.000965275	0.975268	0.997714
UBAP2L	-0.00103464	7.22745	0.000964146	0.975283	0.997714
FBXL16	0.00492033	3.56138	0.000963665	0.975289	0.997714
ARVCF	-0.00652593	2.44889	0.000954495	0.975407	0.997714
ENSG00000205236	-0.0158027	-0.537642	0.0009517	0.975443	0.997714
DDX19B	0.00146816	5.28063	0.00094503	0.975529	0.997714
NBPF14	0.00382977	6.82224	0.000944709	0.975533	0.997714
CARD8-AS1	-0.00638983	3.91768	0.000935942	0.975647	0.997714
MYO3B	-0.0184286	-0.756234	0.000932263	0.975695	0.997714
STX2	0.0036399	5.14541	0.000924891	0.975791	0.997714
IGSF10	0.0153594	-0.198407	0.000918443	0.975876	0.997714
ENSG00000261596	-0.00532045	2.09779	0.000917659	0.975886	0.997714
ENSG00000225544	0.0178714	-2.07481	0.000917307	0.975891	0.997714
GAB1	0.00324422	4.19925	0.000913534	0.97594	0.997714
OTX1	0.0250851	-3.70521	0.000911622	0.975965	0.997714
APOL4	-0.0112379	0.242421	0.000910608	0.975979	0.997714
NLRP9P1	-0.0083473	-1.38791	0.000910333	0.975982	0.997714
DPEP2	-0.0026288	5.71457	0.000898738	0.976136	0.997795
PRKCI	-0.00194876	4.9633	0.00089041	0.976247	0.997795
EXOC6B	-0.00162687	4.05806	0.000886229	0.976302	0.997795
THYN1	0.00148884	4.47461	0.000882854	0.976347	0.997795
NCOA2	-0.0023506	6.97126	0.000880982	0.976373	0.997795
DXO	-0.00345777	4.27545	0.000877979	0.976413	0.997795
LARP4	-0.0020784	5.23607	0.000859233	0.976666	0.997874
ARFGEF1	-0.00200978	7.3733	0.000856955	0.976697	0.997874
HEATR3	0.00365854	5.004	0.000849061	0.976804	0.997874
DERL1	-0.00145003	6.71468	0.000847771	0.976822	0.997874
CC2D2B	0.00583511	0.27789	0.000847722	0.976823	0.997874
SHLD2	0.00138225	5.76532	0.000841682	0.976905	0.997874
ENSG00000270096	0.00630285	-0.571413	0.000841473	0.976908	0.997874
FCHO1	0.00195529	5.45775	0.000837758	0.976959	0.997874
SNHG29	-0.00274719	7.15381	0.000825605	0.977127	0.997931
CEBPZOS	-0.00194993	4.90215	0.000817547	0.977239	0.997931
ENSG00000260588	-0.0083853	-2.09741	0.000816313	0.977256	0.997931
BAG4	-0.00201695	4.75164	0.000812716	0.977306	0.997931
FKBP2	0.00250513	3.59765	0.000807744	0.977376	0.997931
MMP1	0.014994	-1.92348	0.00079592	0.977542	0.997931
POLR3A	-0.000972995	5.20182	0.000786045	0.977682	0.997931
PHKB	-0.00174667	6.67404	0.00077948	0.977775	0.997931
MANEA	-0.00332422	4.56978	0.000777256	0.977807	0.997931
RNF157	0.00451258	5.50274	0.000764079	0.977996	0.997931
RP9P	-0.00457418	0.488577	0.000758588	0.978075	0.997931
TMEM131	0.00129972	7.20536	0.000752895	0.978157	0.997931
EIF3EP1	-0.00460378	0.0703216	0.0007469	0.978244	0.997931
FCRL6	-0.00663043	5.50787	0.000746665	0.978248	0.997931
TBC1D20	0.00101208	6.18831	0.000741085	0.978329	0.997931
SIGLEC17P	0.00690528	3.23379	0.000736724	0.978393	0.997931
NSMAF	0.00111491	6.23926	0.000735551	0.97841	0.997931
GALNT8	0.00582975	1.28611	0.00073479	0.978421	0.997931
ENSG00000279799	-0.00553637	-0.424969	0.000725564	0.978557	0.997931
ENSG00000271943	-0.00690712	-0.622816	0.000723335	0.97859	0.997931
TPCN2	0.00300217	5.16416	0.000718811	0.978657	0.997931
ENSG00000280173	0.00416733	1.49998	0.000716792	0.978687	0.997931
CLCN3	-0.00158616	6.18129	0.000716435	0.978692	0.997931
GJB6	-0.0153986	-0.186234	0.000716258	0.978695	0.997931
ALOX5AP	-0.00377896	5.96937	0.000714944	0.978715	0.997931
ENSG00000257086	0.00667977	-1.5269	0.000712343	0.978753	0.997931
NOTCH2NLC	0.00419723	5.78339	0.000699828	0.978941	0.997931
PRXL2A	-0.00451395	2.71729	0.000699617	0.978944	0.997931
HDGFL3	0.00532552	3.08879	0.000699567	0.978945	0.997931
ENSG00000260412	-0.0107073	-0.487089	0.000697192	0.978981	0.997931
TFCP2L1	0.0107587	0.815165	0.000692361	0.979053	0.997931
PDGFD	-0.00640912	3.8108	0.000691667	0.979064	0.997931
RPL10A	-0.00273876	9.28123	0.000690085	0.979088	0.997931
SLC46A1	0.0028744	3.51243	0.000688867	0.979106	0.997931
ENSG00000249839	-0.0182417	1.47832	0.000688516	0.979112	0.997931
ENSG00000236114	-0.00742755	-1.82281	0.000684541	0.979172	0.997931
ENSG00000261136	0.00627573	-1.08022	0.000681837	0.979213	0.997931
CCL4L2	-0.0121805	1.50668	0.000680003	0.979241	0.997931
LINC01145	-0.00369325	5.7718	0.000653061	0.979656	0.998186
BICDL1	0.00371243	4.8607	0.000649934	0.979705	0.998186
EXOC3	-0.000938571	6.4822	0.000642449	0.979822	0.998186
IGHV5-10-1	-0.0237009	-1.79678	0.000630157	0.980016	0.998186
CAMSAP3	-0.00806946	-1.82665	0.000629491	0.980027	0.998186
EFEMP2	0.00306416	2.00844	0.000626772	0.98007	0.998186
PDS5A	-0.00110013	7.91011	0.000622189	0.980143	0.998186
PKD1P5	-0.0090757	4.57677	0.000611644	0.980312	0.998186
CRTAM	-0.00370701	3.23292	0.000608873	0.980357	0.998186
ENSG00000260774	-0.00436296	-0.845266	0.00060845	0.980363	0.998186
ZNF16	-0.00144438	2.76547	0.000607591	0.980377	0.998186
KLRB1	0.00394927	6.09438	0.000604251	0.980431	0.998186
ENSG00000242611	0.0146669	-2.35861	0.00060246	0.98046	0.998186
VAV3	0.00202802	5.90201	0.000596121	0.980563	0.998186
FPGT	0.00386668	4.08097	0.000589594	0.98067	0.998186
IL17RB	-0.00941102	-0.58959	0.00058794	0.980697	0.998186
ANAPC16	-0.00157369	6.841	0.000586669	0.980718	0.998186
ENSG00000279811	0.00489449	-0.818011	0.000583211	0.980775	0.998186
DTX2P1	0.00647378	-0.384839	0.00058293	0.98078	0.998186
FBXO34	0.00129576	5.58177	0.000580823	0.980814	0.998186
TRAV38-2DV8	-0.00647847	0.498919	0.000566805	0.981047	0.998186
RPL21P16	0.00245252	4.2562	0.000558451	0.981187	0.998186
SKIL	0.00192857	5.54165	0.000555976	0.981229	0.998186
LPP	0.00214249	6.80174	0.000555444	0.981238	0.998186
ARSJ	0.0104798	-1.64617	0.000551781	0.9813	0.998186
RPL5	-0.00215568	9.84461	0.000550492	0.981322	0.998186
TNFRSF10D	0.00300491	4.84167	0.000537456	0.981544	0.998186
ENSG00000253106	-0.0025677	1.48221	0.000535021	0.981586	0.998186
ATP6V1E2	-0.00214202	3.16565	0.000534301	0.981599	0.998186
PODN	0.00594176	0.369373	0.000528074	0.981706	0.998186
LINC00539	0.00546165	-1.14731	0.000527656	0.981713	0.998186
CYTOR	-0.00304886	3.90194	0.000527338	0.981719	0.998186
ENSG00000278996	-0.0266167	-1.4351	0.000522165	0.981809	0.998186
GATD1	0.00123859	4.98623	0.000516063	0.981915	0.998186
DNM1L	0.0012496	6.35008	0.000515883	0.981918	0.998186
ANKRD16	0.00243307	1.79038	0.000513741	0.981956	0.998186
ENSG00000272980	0.00479111	0.550221	0.000512566	0.981977	0.998186
TRHDE	0.00862426	-1.54483	0.000512165	0.981984	0.998186
ARHGEF3	-0.0014349	7.51241	0.000508341	0.982051	0.998186
JMJD4	-0.00167133	3.1526	0.000505251	0.982106	0.998186
SAXO2	-0.0139893	-0.0327768	0.000504478	0.982119	0.998186
LZTR1	0.00131427	6.02318	0.00050134	0.982175	0.998186
AVEN	-0.00194849	2.49741	0.000500946	0.982182	0.998186
ENSG00000227242	0.0204167	-2.19764	0.000496469	0.982262	0.998186
SENP6	-0.00131459	7.16488	0.000495322	0.982282	0.998186
IMPA1	0.00201234	4.48228	0.000494661	0.982294	0.998186
INPP4A	-0.00130924	7.69801	0.000490926	0.982361	0.998186
SLC5A9	-0.00522476	-1.34951	0.000490822	0.982363	0.998186
GP6	-0.00622502	1.86218	0.000488736	0.982401	0.998186
ELAPOR1	-0.00322975	3.68622	0.000479251	0.982572	0.998186
TIMM50	-0.00100719	4.44334	0.000477467	0.982605	0.998186
DNAAF5	-0.00096619	3.78657	0.000469944	0.982742	0.998186
LMBRD2	-0.00173281	5.21982	0.000466113	0.982813	0.998186
CAMK4	-0.00430133	7.02035	0.00046463	0.98284	0.998186
SUPT20H	0.000969149	6.42634	0.00046274	0.982875	0.998186
ZNF788P	-0.00960806	-1.58843	0.00045831	0.982957	0.998186
TPST1	-0.00422415	1.38819	0.00045539	0.983011	0.998186
TNFRSF11A	-0.00479607	1.59269	0.000454726	0.983024	0.998186
CNOT6	-0.00135179	6.1449	0.000448175	0.983147	0.998186
MT1X	0.00306542	1.67054	0.000442917	0.983246	0.998186
SEC22A	0.00152259	3.46782	0.000441689	0.983269	0.998186
LZTS3	0.00459534	1.79301	0.000440751	0.983287	0.998186
SLC16A1	-0.00202009	4.11729	0.000439061	0.983319	0.998186
KLRD1	-0.00467518	7.3987	0.00043618	0.983374	0.998186
CACNA2D2	-0.00505005	4.08227	0.000434634	0.983403	0.998186
PRF1	0.00488766	8.36104	0.000432367	0.983446	0.998186
ENSG00000273447	-0.00376434	-0.929277	0.000431255	0.983468	0.998186
ENSG00000274184	-0.00733721	-1.94272	0.000430487	0.983482	0.998186
LARP4B	0.00146823	6.87256	0.000427732	0.983535	0.998186
SRFBP1	0.00104908	3.62617	0.000421951	0.983647	0.99824
NPM3	0.00206169	2.33331	0.000410306	0.983874	0.998353
PHF20	0.00081721	6.9325	0.000408699	0.983906	0.998353
PRXL2B	0.00156093	3.87993	0.000401594	0.984046	0.998353
GTF2IP1	-0.00225344	6.53353	0.000401484	0.984048	0.998353
PFDN6	0.00126983	4.05244	0.000400213	0.984074	0.998353
ENSG00000226816	-0.0075521	1.12862	0.000398375	0.98411	0.998353
PKD1P2	0.0126404	2.65178	0.00039481	0.984182	0.998355
ENSG00000273217	0.0236538	1.59571	0.000392449	0.984229	0.998355
IER3-AS1	-0.00611523	-1.9763	0.000385153	0.984376	0.998435
PARD6G	-0.00728909	-1.69492	0.000380111	0.984479	0.998435
EDARADD	0.00396689	1.92263	0.000379861	0.984484	0.998435
SUPT5H	-0.000904816	7.54528	0.000372199	0.984641	0.998452
DIAPH3	-0.00619473	-1.18634	0.000371957	0.984646	0.998452
GET1	0.00212218	3.32703	0.000370507	0.984676	0.998452
CAMKMT	-0.00163574	1.87279	0.000364343	0.984804	0.998452
SSBP1	0.000948464	5.74382	0.000363438	0.984823	0.998452
ENSG00000279423	-0.0165951	-0.695659	0.000362017	0.984853	0.998452
ENSG00000286235	-0.0146062	2.709	0.000351942	0.985065	0.998608
BAZ2B	-0.00195896	6.30289	0.000346938	0.985171	0.998614
EXOC5	0.00115821	6.52644	0.000346154	0.985188	0.998614
SOCS7	0.00160426	5.27578	0.000338715	0.985348	0.998669
GEM	-0.00901239	-1.50247	0.000338194	0.98536	0.998669
HIKESHI	-0.000897636	4.37151	0.000324399	0.985661	0.998718
C1QTNF3-AMACR	-0.0151307	-1.25673	0.000314565	0.98588	0.998718
C3orf52	-0.00599836	-0.846856	0.000313858	0.985896	0.998718
SPC25	-0.00670161	-1.88618	0.000313839	0.985896	0.998718
SNHG10	0.00257427	1.85378	0.000312123	0.985935	0.998718
ENSG00000177359	0.0117123	0.342181	0.00030465	0.986104	0.998718
TSPAN15	-0.00376601	0.667053	0.000300163	0.986207	0.998718
ZFP69	0.00109808	3.11688	0.000300063	0.986209	0.998718
ZXDC	0.000940314	5.62318	0.000299908	0.986213	0.998718
TMEM236	-0.00558663	-1.66178	0.000299692	0.986218	0.998718
ENSG00000261542	0.00341934	-1.1472	0.000298775	0.986239	0.998718
ENSG00000280035	0.00635045	-2.57088	0.000298383	0.986248	0.998718
GET4	0.00114422	4.47206	0.000297971	0.986258	0.998718
CLK1	-0.00298638	7.87711	0.000297845	0.986261	0.998718
TBCEL	0.00120971	4.75158	0.000296111	0.986301	0.998718
ZNF317	0.00115685	6.18534	0.00029413	0.986346	0.998718
RPPH1	-0.00475947	0.576433	0.000290928	0.986421	0.998734
PINLYP	-0.00457462	-1.18351	0.000278631	0.986711	0.998864
HMGB1P6	0.00223475	4.2602	0.000277478	0.986739	0.998864
SNRPF	0.00134462	4.38699	0.000276062	0.986772	0.998864
DHX16	-0.000640567	5.92384	0.000275589	0.986784	0.998864
RPS26	-0.00733021	7.99417	0.000267151	0.986988	0.998889
ITGB1P1	0.00178745	2.56229	0.000264513	0.987052	0.998889
FCRLB	0.00255136	0.491251	0.000259623	0.987172	0.998889
XPA	-0.0012707	4.0314	0.000256769	0.987243	0.998889
ADCY6	0.00314115	0.401357	0.000255493	0.987275	0.998889
TLE2	-0.00315771	2.61608	0.000254748	0.987293	0.998889
CD1A	0.00262019	1.06503	0.000246016	0.987513	0.998889
ENSG00000267383	-0.00423445	-2.11063	0.000245308	0.987531	0.998889
TNK2-AS1	-0.00201395	1.10356	0.000244644	0.987548	0.998889
VAMP2	0.00132609	7.32706	0.000244153	0.98756	0.998889
PRICKLE2	0.00687688	-0.00939163	0.000243937	0.987566	0.998889
PTGR1	0.00518517	-0.910113	0.000242908	0.987592	0.998889
USP49	0.00207176	3.83183	0.000241537	0.987627	0.998889
ATP5IF1	0.00115583	5.00238	0.000241434	0.98763	0.998889
ENSG00000236514	0.00414721	-1.69557	0.0002358	0.987775	0.998947
KIR3DL1	-0.00572687	2.45893	0.000234687	0.987804	0.998947
ENSG00000269711	-0.010897	0.371699	0.000227892	0.987982	0.998983
KLHL28	0.00106193	5.37796	0.000227103	0.988002	0.998983
ELOVL5	0.000860268	7.53705	0.000222395	0.988127	0.998983
SORBS3	0.00180429	4.78093	0.000221343	0.988156	0.998983
ADH5	0.000851486	6.11456	0.00021825	0.988239	0.998983
CISH	-0.00343098	5.46602	0.000218211	0.98824	0.998983
GTPBP1	-0.00104384	6.15384	0.000217829	0.98825	0.998983
AFAP1	0.00308189	4.81281	0.000213553	0.988366	0.998994
FCF1P2	0.00569903	-0.530678	0.000213102	0.988378	0.998994
EVC	0.00385782	1.1315	0.000209123	0.988487	0.999035
PINK1-AS	-0.00125587	3.65271	0.000207335	0.988536	0.999035
SLC30A8	0.0134517	-3.32485	0.000203303	0.988648	0.999089
GALNS	-0.00125254	4.95126	0.000196082	0.988852	0.999149
SYN3	-0.00846224	-2.18004	0.000193596	0.988923	0.999149
TFG	-0.000506203	5.37633	0.000192987	0.98894	0.999149
SPNS3	-0.00225494	1.73368	0.000192915	0.988942	0.999149
PROS1	0.00389744	2.58953	0.000190541	0.989011	0.999159
ATG5	-0.000702546	5.06411	0.000187586	0.989096	0.999186
POLR2D	-0.000650094	4.92119	0.000185086	0.989169	0.9992
FRG1BP	-0.00285414	1.45097	0.000179872	0.989323	0.999273
NPHP4	-0.00139176	3.86259	0.000178672	0.989358	0.999273
SOX6	0.00791375	-2.01313	0.000175498	0.989453	0.999274
BMS1P20	0.00214832	2.09766	0.000169754	0.989627	0.999274
RPL32P29	0.00173102	0.951871	0.000168802	0.989656	0.999274
CCDC144B	-0.00463601	4.29135	0.000168091	0.989678	0.999274
RNF150	-0.0140772	0.682396	0.000167853	0.989685	0.999274
GGT1	0.00237459	2.66431	0.000165637	0.989754	0.999274
TFAP2E-AS1	-0.00174995	1.97085	0.000163288	0.989827	0.999274
FAM225B	0.00564214	-0.647187	0.000163213	0.989829	0.999274
BCAT2	0.000701843	3.50832	0.000158891	0.989965	0.999332
PLEKHA3	0.000767721	4.79954	0.000154906	0.990091	0.999332
SULT1A2	0.00458328	-1.47879	0.000154501	0.990104	0.999332
NAT8B	0.00360782	-0.744374	0.000153588	0.990133	0.999332
TNFAIP1	-0.000706597	4.17318	0.000152168	0.990179	0.999332
IGHV1-69	-0.0115585	-1.13242	0.00014464	0.990425	0.999428
NCAPG2	0.00229117	4.0439	0.000142672	0.990491	0.999428
POM121C	-0.000794912	7.02573	0.000140532	0.990562	0.999428
TRBV6-1	-0.00261214	1.29013	0.000137394	0.990668	0.999428
ENSG00000255031	0.00175188	2.49129	0.000136383	0.990702	0.999428
RAD51B	-0.000965009	2.38287	0.000135697	0.990726	0.999428
LINC02458	-0.009793	0.72697	0.00013374	0.990793	0.999428
LAMB3	-0.00227411	-0.237144	0.000121539	0.991223	0.999428
TNFRSF14	0.000687815	7.38054	0.000120756	0.991251	0.999428
TRGV3	-0.00352864	0.209358	0.000120491	0.991261	0.999428
ENSG00000275055	-0.00271019	-1.15548	0.000119988	0.991279	0.999428
OR6K3	0.00926737	-2.44955	0.000119855	0.991284	0.999428
SEPHS2	-0.00106008	5.93916	0.000115307	0.991451	0.999428
C4orf46	-0.000862738	3.18796	0.000111434	0.991596	0.999428
USP46-DT	0.00179563	-0.506871	0.000110767	0.991621	0.999428
NOTCH2NLA	-0.00137481	4.68246	0.000110404	0.991635	0.999428
PLPP1	0.00145095	1.74873	0.000109168	0.991682	0.999428
TMEM8B	-0.00113895	3.52084	0.00010816	0.99172	0.999428
TPBG	0.00423921	0.281544	0.000107967	0.991728	0.999428
AGGF1	-0.000837403	5.79465	0.000102502	0.99194	0.999428
MSR1	0.00324783	3.71483	0.000101753	0.991969	0.999428
ZNF593	-0.00157057	1.62611	9.78673e-05	0.992124	0.999428
FRMD3	-0.00169237	3.56911	9.73705e-05	0.992144	0.999428
TBC1D3	0.0190298	-1.92703	9.56009e-05	0.992218	0.999428
PSMB9	0.000843515	6.23728	9.53067e-05	0.992228	0.999428
COL23A1	-0.00315147	-1.73144	9.29693e-05	0.992324	0.999428
TRPM6	0.00992673	1.06419	9.2348e-05	0.992349	0.999428
IGKV6D-21	-0.00725135	-3.15258	9.06181e-05	0.992421	0.999428
SNAI3-AS1	-0.00114406	0.985523	9.03334e-05	0.992433	0.999428
PPP3CB-AS1	-0.000569595	4.5355	8.98078e-05	0.992455	0.999428
LMCD1	-0.00220105	-0.602425	8.63558e-05	0.992602	0.999428
TXNDC9	-0.000768698	4.2709	8.48326e-05	0.992667	0.999428
RPL21P75	0.00270823	-0.493451	8.32126e-05	0.992738	0.999428
ACBD7	0.00447355	-1.58599	8.15615e-05	0.99281	0.999428
RPL27	0.00104137	8.89771	8.07106e-05	0.992848	0.999428
ZNF837	-0.0019461	-0.464075	7.78526e-05	0.992975	0.999428
SUZ12	-0.000476467	6.40817	7.63917e-05	0.993042	0.999428
PLD2	-0.000912767	4.91953	7.53441e-05	0.993089	0.999428
OMG	0.00121419	-0.0760786	7.52943e-05	0.993092	0.999428
GADD45G	0.00293972	-0.333279	7.38437e-05	0.993159	0.999428
PRORP	-0.000424483	5.27558	7.33764e-05	0.99318	0.999428
HLA-DQB1	0.0117544	7.23979	7.31514e-05	0.993191	0.999428
KLRC2	-0.00408071	0.768763	7.12329e-05	0.993281	0.999428
ICOS	0.00155236	4.78775	7.09785e-05	0.993293	0.999428
ENSG00000285629	-0.00303989	1.62381	7.03465e-05	0.993323	0.999428
POLL	0.000514971	4.4615	6.83264e-05	0.993419	0.999428
ADORA3	0.00205906	0.513051	6.76858e-05	0.99345	0.999428
CHPF	0.00156706	1.59497	6.67172e-05	0.993497	0.999428
PPFIA4	0.00270178	1.76695	6.66864e-05	0.993499	0.999428
NFATC3	0.000521115	7.70099	6.64036e-05	0.993512	0.999428
NFE4	0.00587583	-2.9963	6.62242e-05	0.993521	0.999428
MBTPS1-DT	0.00204317	-1.99221	6.51918e-05	0.993572	0.999428
DDX46	-0.000293483	7.39556	6.43016e-05	0.993616	0.999428
CISD1	-0.000867207	2.41518	6.32912e-05	0.993666	0.999428
IPO5	0.000350957	7.02216	6.29844e-05	0.993682	0.999428
ENSG00000279369	0.000494992	4.1178	6.28274e-05	0.993689	0.999428
USP46	-0.000683907	4.36633	6.2226e-05	0.99372	0.999428
POLR1F	0.000640837	4.49529	6.2035e-05	0.993729	0.999428
FBXO25	-0.000517452	5.19941	6.18976e-05	0.993736	0.999428
ENSG00000279663	-0.00208031	-1.14866	5.97207e-05	0.993847	0.999481
SCNN1A	0.00124184	-0.0884186	5.83724e-05	0.993917	0.999492
CA13	-0.000740806	1.93772	5.5452e-05	0.994071	0.999518
ENSG00000276718	-0.00111768	-0.180542	5.52797e-05	0.994081	0.999518
SRCAP	0.000545303	7.63938	5.44598e-05	0.994125	0.999518
KLRF1	0.00170393	5.55588	5.34684e-05	0.994178	0.999518
ADGRB1	0.000794267	1.201	4.71012e-05	0.994536	0.999657
RBM38	-0.000747006	6.4912	4.61952e-05	0.994589	0.999657
METAP2	0.000284011	6.2942	4.57175e-05	0.994617	0.999657
POP4	0.000384175	4.726	4.56055e-05	0.994623	0.999657
IFRD1	-0.000720283	5.34715	4.17866e-05	0.994853	0.999657
GPR150	0.00127242	-0.746812	4.16728e-05	0.994861	0.999657
SELENOO	0.000473894	4.19284	3.88858e-05	0.995035	0.999657
PLAU	-0.00152901	-0.890105	3.86224e-05	0.995052	0.999657
CACNG8	-0.00507026	0.178171	3.84343e-05	0.995064	0.999657
VMO1	0.00238348	0.243671	3.82726e-05	0.995075	0.999657
CUL3	-0.000345408	6.72838	3.64573e-05	0.995193	0.999657
MSC-AS1	0.00170138	0.651841	3.40598e-05	0.995354	0.999657
ZNF704	0.00137665	-0.458504	3.39311e-05	0.995362	0.999657
POLD3	0.000500999	4.88701	3.2223e-05	0.995481	0.999657
NAGK	0.000766259	7.62221	3.12797e-05	0.995547	0.999657
RASSF8	0.00131612	-0.284647	2.96694e-05	0.995663	0.999657
SLIRP	0.000373562	2.81814	2.81617e-05	0.995775	0.999657
SPRING1	0.000251921	5.98934	2.79058e-05	0.995794	0.999657
TMPRSS6	-0.0012113	-1.64215	2.74518e-05	0.995829	0.999657
CMBL	0.00153049	-0.907984	2.72962e-05	0.99584	0.999657
LINC00847	-0.000498865	3.88265	2.69301e-05	0.995868	0.999657
MCM9	-0.000271373	5.13994	2.68561e-05	0.995874	0.999657
ATP5MF-PTCD1	0.000879415	1.86431	2.66326e-05	0.995891	0.999657
PIH1D1	0.000318329	5.22784	2.63167e-05	0.995916	0.999657
DNAI4	-0.0010594	-1.04779	2.4991e-05	0.99602	0.999657
GLIS3	0.00153473	-0.228706	2.49171e-05	0.996026	0.999657
NUCB2	-0.000521506	5.79511	2.45769e-05	0.996053	0.999657
CNKSR3	-0.0020569	-2.17866	2.29466e-05	0.996186	0.999657
GLI4	-0.000442143	2.95654	2.29304e-05	0.996188	0.999657
SLC38A7	-0.000356273	4.30167	2.27411e-05	0.996203	0.999657
KDF1	-0.000980955	-0.217795	2.14242e-05	0.996315	0.999657
ENSG00000258150	0.00293057	-2.97693	2.09323e-05	0.996357	0.999657
GSTA4	0.00101657	0.477485	2.06344e-05	0.996383	0.999657
ACAD9	0.000306785	4.7986	1.94351e-05	0.99649	0.999657
ERN1	0.000501436	7.04799	1.87779e-05	0.99655	0.999657
ENSG00000273759	0.000641469	0.303601	1.85634e-05	0.99657	0.999657
ENSG00000284734	0.00074862	0.331743	1.83085e-05	0.996593	0.999657
SPSB3	-0.000310728	5.59635	1.77148e-05	0.996649	0.999657
ENSG00000279356	0.00072574	0.028679	1.73606e-05	0.996683	0.999657
MZF1-AS1	-0.00115318	1.08036	1.66746e-05	0.996749	0.999657
APBA1	0.000804557	1.52378	1.66682e-05	0.99675	0.999657
IFRD2	-0.000274146	3.93671	1.6295e-05	0.996786	0.999657
FAM238A	-0.0011183	-1.29761	1.57501e-05	0.99684	0.999657
ENSG00000248015	-0.000857583	0.71774	1.46229e-05	0.996956	0.999664
ENSG00000273951	-0.00103842	-1.8194	1.40513e-05	0.997016	0.999664
ENSG00000266907	0.00123494	-1.928	1.39845e-05	0.997023	0.999664
IGFBP2	0.00176084	-0.560399	1.29099e-05	0.997139	0.999722
LINC01619	-0.000704802	2.4685	1.01209e-05	0.997467	0.999876
MAN2A1	-0.000175135	7.14252	9.88265e-06	0.997497	0.999876
EAF1-AS1	-0.00100503	-1.26965	9.2689e-06	0.997576	0.999876
NT5DC1	0.000169813	5.44168	8.72079e-06	0.997649	0.999876
RGS1	-0.00179672	6.77359	8.4764e-06	0.997682	0.999876
GOLGA7B	-0.00049992	3.79184	8.0941e-06	0.997735	0.999876
NHLRC4	-0.000433284	0.145645	7.98482e-06	0.99775	0.999876
LINC01694	0.000778769	-1.06427	7.62829e-06	0.997801	0.999876
CADM2	-0.00244264	-1.40478	7.38217e-06	0.997837	0.999876
SAP30	-0.000425904	3.28834	7.08674e-06	0.997881	0.999876
SPIN1	-0.000112527	5.87036	6.05348e-06	0.998041	0.999905
ADGRG3	-0.00153011	2.16661	5.61852e-06	0.998113	0.999905
AGAP7P	-0.00131768	0.931469	5.48871e-06	0.998135	0.999905
IL17RE	-0.00064009	-0.354607	5.25141e-06	0.998176	0.999905
STRIP2	0.000351724	0.0239477	4.8614e-06	0.998245	0.999905
ATXN2	-9.79778e-05	5.53359	4.77113e-06	0.998261	0.999905
HLA-DRB5	-0.00315567	6.23468	3.96726e-06	0.998414	0.999941
PDXDC2P	0.000791484	-1.10894	3.96322e-06	0.998415	0.999941
LOXL1-AS1	0.000336603	2.19422	3.65876e-06	0.998477	0.999945
IGFBP3	-0.000390218	3.1826	2.99144e-06	0.998623	1
ANAPC1P2	0.000672979	2.74477	2.53483e-06	0.998732	1
DND1P1	0.000300479	-1.56801	2.50326e-06	0.99874	1
RNF185	-9.30718e-05	5.4328	2.19133e-06	0.998821	1
CCDC65	0.000173568	2.68938	1.68704e-06	0.998966	1
ENSG00000260464	0.000241703	-0.937095	1.63708e-06	0.998981	1
HAR1A	0.000250119	0.663909	1.58752e-06	0.998997	1
RBM24	0.00118277	-2.90386	1.00581e-06	0.999202	1
CD248	0.000415628	1.02125	9.7299e-07	0.999215	1
KIR2DL3	0.000356572	1.74359	8.87943e-07	0.99925	1
PCSK4	0.000216511	-0.306827	6.30373e-07	0.999368	1
CES3	-0.000572742	-1.89202	3.66743e-07	0.999518	1
ENSG00000277369	-0.000112018	-0.251863	3.38929e-07	0.999536	1
ZNF366	-9.54585e-05	2.43601	2.99054e-07	0.999565	1
RPS6	-5.88363e-05	10.5166	2.67313e-07	0.999588	1
RPL18	4.35039e-05	9.29716	2.611e-07	0.999593	1
TRIM26	-1.93056e-05	6.28445	2.02424e-07	0.999642	1
BAALC	0.000118993	-0.417568	1.88177e-07	0.999655	1
ENSG00000279529	-5.57406e-05	1.22432	6.82092e-08	0.999792	1
TRBV28	-0.000108365	2.9821	5.22568e-08	0.999818	1
ENSG00000269937	-2.42633e-05	3.32931	3.27272e-08	0.999856	1
SNRNP25	3.15369e-06	3.16692	1.21078e-09	0.999972	1
LINC00355	0	-3.29775	0	1	1
GUSBP17	0	-4.49745	0	1	1
ENSG00000259753	0	-4.4236	0	1	1

### Sheet: S3b
	logFC	logCPM	F	PValue	FDR
FER1L4	2.69306	-0.179573	48.1682	2.44969e-10	4.17256e-06
SDC1	3.8005	0.226504	45.311	6.90786e-10	4.34155e-06
ITGA8	4.19104	-1.74602	45.0338	7.64672e-10	4.34155e-06
LINC01484	4.18262	-3.33132	38.7859	7.95555e-09	3.38767e-05
DCC	3.886	-3.22856	37.638	1.2371e-08	4.2143e-05
IGHG2	3.5524	8.25	36.1176	2.23269e-08	6.25575e-05
IGKV2-30	3.01614	0.518874	35.7568	2.5709e-08	6.25575e-05
MTATP6P1	-1.74452	8.83423	35.2882	3.08959e-08	6.57812e-05
CAV1	2.33953	0.215165	34.1505	4.8398e-08	9.15958e-05
DPEP1	3.43118	-3.46735	32.4844	9.40312e-08	0.000160163
TXNDC5	1.78413	7.40099	32.103	1.09604e-07	0.000169716
IGHA2	3.19916	7.22813	30.402	2.18259e-07	0.0003098
ALDH1L2	1.37329	0.372628	28.4953	4.77596e-07	0.000625761
TXNDC11	0.45694	5.95273	27.975	5.92621e-07	0.000721009
IGLV1-51	2.40277	0.985694	25.7494	1.50697e-06	0.00171122
JCHAIN	2.55907	8.02923	25.1479	1.94506e-06	0.00207063
SCNN1B	3.2764	-3.4161	24.7784	2.2767e-06	0.00228112
IGKV1-12	2.47086	0.0477512	24.0177	3.15306e-06	0.00291394
IGKC	2.35475	8.69063	23.9158	3.29422e-06	0.00291394
ELL2	0.619625	4.66598	23.8276	3.42153e-06	0.00291394
HSP90B1	0.487173	9.27331	23.5334	3.88371e-06	0.00311841
ERLEC1	0.293372	5.5227	23.449	4.02777e-06	0.00311841
MZB1	1.73948	4.24357	23.2367	4.41472e-06	0.00326939
PDIA4	0.445973	6.94431	22.8788	5.15483e-06	0.00365842
IGLL5	2.24852	3.86089	22.6446	5.70665e-06	0.00388805
IGF1	2.85269	-0.182325	21.9096	7.86305e-06	0.00515121
IGLV2-23	2.25146	0.955942	21.576	9.10043e-06	0.00574103
AMPD1	3.21039	-2.85253	20.7803	1.29203e-05	0.0078597
IGLC1	2.56626	5.57296	20.2063	1.66637e-05	0.00978736
HMMR	1.16659	0.350417	20.0658	1.77381e-05	0.0100711
SEC11C	0.574247	4.95573	19.6614	2.12425e-05	0.0116717
MTCO1P12	-2.65649	6.51611	19.4671	2.31705e-05	0.0123332
XBP1	0.381796	7.52932	19.1187	2.7087e-05	0.0139786
IGKV1-6	2.58308	-1.33315	19.0527	2.79031e-05	0.0139786
PYCR1	1.30064	-0.31689	18.9172	2.96551e-05	0.0144318
TRAM2	0.331098	5.72464	18.2719	3.96821e-05	0.0187751
CHPF	0.816954	1.59497	18.1098	4.2705e-05	0.0196593
BIK	0.909094	-0.58848	17.7214	5.09473e-05	0.0228365
CLPTM1L	0.220116	6.41222	17.3442	6.05116e-05	0.0264281
LINC02362	1.2238	-1.50811	17.1054	6.75005e-05	0.0287434
IGLV2-11	2.02619	0.427927	17.0038	7.07182e-05	0.0293791
IGLV1-44	1.98636	1.59354	16.6625	8.27225e-05	0.0335479
IGLV2-18	3.14279	-2.46033	16.6066	8.48775e-05	0.0336213
CNKSR1	0.823996	1.16524	16.4175	9.26084e-05	0.0352238
ATF7-NPFF	-0.533769	1.50173	16.4069	9.30587e-05	0.0352238
ITM2C	0.915377	5.46113	16.2444	0.000100313	0.0366882
IGLV7-46	2.85791	0.117851	16.2246	0.000101235	0.0366882
FAM220A	4.78809	-2.21746	16.1322	0.000105658	0.0374932
WNK2	1.2944	-1.70238	15.8456	0.000120664	0.0419443
JSRP1	1.24754	-1.58105	15.5035	0.000141475	0.0481948
TNFRSF17	1.94609	1.70979	15.2304	0.000160701	0.053671
GPRC5D	2.16314	-0.608698	15.0972	0.00017103	0.0560221
SEC24A	0.241443	5.66604	14.6652	0.000209444	0.0672898
IGLC3	1.92646	5.17237	14.6261	0.00021333	0.0672898
DLGAP5	1.24536	0.536979	14.5061	0.000225726	0.0699054
TMEM198	1.1787	-1.82142	14.3499	0.000242982	0.0739057
ENSG00000267749	-1.89193	-2.77363	14.1019	0.000273191	0.0806244
MIXL1	1.91861	-1.33546	14.0915	0.000274538	0.0806244
UTP14C	6.24723	-3.57788	15.6261	0.000289366	0.0835385
CEP55	0.98644	0.181033	13.7949	0.00031599	0.0897044
IL26	2.44622	-3.60991	13.7476	0.000323183	0.0902423
IGLC2	1.8939	5.3516	13.6503	0.000338481	0.0914704
UAP1	0.430656	4.40542	13.6087	0.000345247	0.0914704
LMAN1	0.305186	6.61301	13.6085	0.000345287	0.0914704
SKA1	0.93598	-0.466737	13.5856	0.000349062	0.0914704
RLF	-0.193676	5.85195	13.3442	0.000391643	0.101073
SLC16A14	1.15955	-0.605626	13.2182	0.000415955	0.105746
FBXO16	2.24399	-3.48871	13.177	0.000424234	0.106264
IGLV2-8	1.98578	1.32225	13.0906	0.000442146	0.108877
RPL11P3	-1.00582	-1.47152	13.0639	0.000447838	0.108877
CDCA2	1.00939	-0.323825	13.0361	0.000453839	0.108877
IGKV2D-29	2.35217	-1.17321	12.9784	0.000466561	0.110374
KCNN3	1.38574	-0.504848	12.8676	0.000492044	0.114808
YES1P1	-1.21096	-0.996651	12.67	0.000541082	0.123103
GPR199P	-5.41559	-3.59697	12.8488	0.000550411	0.123103
OR2A4	-4.56185	-4.59743	13.78	0.000552277	0.123103
PPIB	0.334804	7.58122	12.6117	0.000556504	0.123103
RPN2	0.203913	7.66038	12.5524	0.000572633	0.125047
SRM	0.256833	4.47979	12.4817	0.000592487	0.127745
KIFC1	0.910907	0.80773	12.3909	0.000619035	0.130358
BUB1	0.920284	1.68539	12.368	0.000625928	0.130358
TSHR	1.30368	-1.09756	12.3383	0.000634984	0.130358
RAD54L	0.903706	-0.654454	12.3167	0.000641645	0.130358
RRM2	0.989422	3.00919	12.3127	0.000642874	0.130358
ZNF133	-0.208796	3.27056	12.1411	0.00069857	0.136229
ENSG00000279801	-0.98376	1.33556	12.1386	0.000699416	0.136229
PCLAF	0.992151	0.520045	12.1304	0.000702189	0.136229
BHLHA15	2.45521	-2.27492	12.1257	0.000703817	0.136229
MKI67	0.970616	4.22359	12.0236	0.000739528	0.140611
MYDGF	0.384705	4.98885	11.9825	0.000754457	0.140611
KIF18B	1.04201	-0.657771	11.9613	0.000762241	0.140611
DTL	0.822773	0.78075	11.9586	0.000763263	0.140611
IGHA1	2.03609	8.39864	11.9297	0.000774036	0.140611
UBE2C	1.05878	-0.340546	11.9245	0.000775992	0.140611
UHRF1	0.734627	1.83018	11.8701	0.000796797	0.142
ENSG00000271789	-1.36752	-2.4165	11.861	0.000800328	0.142
ENSG00000233912	1.56766	-2.80824	11.8248	0.000814557	0.143035
CDC25A	0.97244	-0.630224	11.7827	0.000831424	0.144507
KIF14	0.994752	0.0860385	11.7399	0.000848944	0.145873
IGKV1-17	2.26852	0.813026	11.7101	0.00086134	0.145873
MAN1A1	0.390947	6.85488	11.7015	0.000864975	0.145873
CDC6	0.839757	0.367147	11.5873	0.000914505	0.152713
GTSE1	1.06108	-0.0106238	11.4564	0.000974893	0.161217
GRAPLDR	-1.09221	0.465635	11.3129	0.00104585	0.169963
B4GALT3	0.230216	5.61299	11.2914	0.00105691	0.169963
CHEK1	0.478777	1.43623	11.2898	0.00105772	0.169963
CDT1	0.890284	0.0286807	11.2366	0.0010857	0.171528
HSPA13	0.23157	5.42211	11.233	0.00108759	0.171528
NCAPG	0.923496	0.667163	11.1811	0.00111568	0.174344
WFS1	0.500136	1.70065	11.1467	0.00113468	0.1757
PREB	0.182149	5.62187	11.1108	0.00115484	0.177211
ESPL1	0.789015	0.555322	11.092	0.00116559	0.177263
ENSG00000257509	-0.971311	-1.92741	10.9781	0.00123271	0.185811
TYMS	0.867359	1.87523	10.9522	0.00124852	0.186544
NT5DC2	0.827298	2.39769	10.8709	0.00129955	0.192203
GAPDHP43	-0.710699	-1.36684	10.8439	0.00131698	0.192203
EIF2S2P3	-1.45292	-2.4464	10.8252	0.00132919	0.192203
ZWINT	0.485537	1.52901	10.8216	0.00133153	0.192203
HJURP	0.862927	0.0869758	10.7949	0.00134915	0.19311
GINS2	0.74006	0.220176	10.771	0.00136517	0.193774
SLC1A4	0.453173	4.35304	10.7386	0.00138717	0.19527
IGHV6-1	1.56732	-0.104883	10.7051	0.00141032	0.196086
CNR1	-1.10957	-0.0179237	10.697	0.00141599	0.196086
TK1	0.809521	1.06208	10.6738	0.00143234	0.19675
UCHL1	1.82799	-2.80621	10.5971	0.00148772	0.202722
IGLC7	2.76152	0.288061	10.5572	0.00151738	0.205123
SPCS2	0.168148	6.23621	10.4717	0.00158299	0.212308
TOP2A	0.812989	3.08332	10.3766	0.00165949	0.219301
DIAPH3	1.03507	-1.18634	10.3749	0.00166088	0.219301
UBE2J1	0.411153	7.54126	10.2664	0.00175284	0.229663
SPCS1	0.161647	5.79453	10.231	0.001784	0.230461
BIRC5	1.0009	0.360578	10.2287	0.00178599	0.230461
GLDC	2.06318	1.03816	10.181	0.00182891	0.234225
MELK	0.893742	-0.226313	10.0823	0.0019211	0.244195
PBK	1.31064	-1.75816	10.0628	0.00193983	0.244215
CD38	0.536589	5.84089	10.0524	0.00194993	0.244215
CDC45	0.877326	-0.413458	10.0333	0.00196868	0.244762
DENND4A	-0.216392	6.61003	9.96761	0.00203424	0.24846
ANKRD36BP2	1.15317	2.70598	9.96737	0.00203449	0.24846
SUB1	0.20829	7.14871	9.95982	0.00204218	0.24846
CDK1	0.776161	0.688098	9.91437	0.00208908	0.252364
TTK	0.848865	-0.195943	9.8848	0.00212018	0.254317
ASPM	0.877266	1.63968	9.75488	0.00226262	0.269372
MANEA	0.372347	4.56978	9.74196	0.00227731	0.269372
ZNF799	-0.219042	3.00047	9.7102	0.00231385	0.271263
NOMO1	0.191333	6.4988	9.70048	0.00232516	0.271263
ENSG00000248571	1.95282	-1.90087	9.63989	0.00239691	0.277731
GADD45GIP1	0.220224	2.58988	9.573	0.00247879	0.285278
ENSG00000279106	-1.1189	-1.76779	9.54506	0.00251383	0.287369
KIF2C	0.845341	0.343754	9.48426	0.00259187	0.294315
ENSG00000276728	-0.450371	0.588926	9.44394	0.00264499	0.298359
ENSG00000280383	-0.586661	-0.0698574	9.41382	0.00268541	0.300925
ENSG00000265713	-1.16681	-2.21471	9.37316	0.00274099	0.305145
TAS1R3	0.728383	0.274569	9.35413	0.0027674	0.306085
FBH1	0.132842	6.48205	9.30499	0.00283684	0.311742
MOXD1	1.05639	0.0975766	9.25535	0.00290881	0.317601
CCNB2	0.880384	0.325417	9.20294	0.00298683	0.324042
CCNA2	0.714718	1.15225	9.12533	0.00310637	0.334826
GRAPL	-0.659055	2.7736	9.11317	0.00312554	0.334826
DSCC1	0.83345	-1.13233	8.98647	0.00333273	0.353343
HBZ	-2.37929	-4.21234	8.98223	0.00333989	0.353343
TSBP1-AS1	-1.11445	-0.942335	8.96017	0.00337748	0.355115
IGLV3-25	1.46458	0.160766	8.93338	0.00342371	0.357767
B4GALT2	0.541623	0.748004	8.90325	0.00347648	0.361066
KIF11	0.536694	2.67488	8.87553	0.00352576	0.362422
ENSG00000262514	-0.818338	-0.1477	8.85735	0.00355848	0.362422
GCSH	0.291811	1.01853	8.85118	0.00356965	0.362422
ENSG00000215022	-0.640928	-1.0383	8.84843	0.00357465	0.362422
ZNF136	-0.171555	4.59827	8.82188	0.00362321	0.365173
SPC24	0.883057	-1.37363	8.74902	0.00376005	0.375278
PMS2P3	-0.267208	2.65441	8.74511	0.00376754	0.375278
DERL3	0.894014	3.06543	8.72851	0.00379953	0.376264
CRELD2	0.24644	4.49832	8.71269	0.00383026	0.376654
STT3A	0.186345	6.29038	8.70378	0.0038477	0.376654
IGHV3-15	1.4116	0.865809	8.68456	0.00388556	0.378187
DEPDC1	0.943208	-1.14983	8.67068	0.00391314	0.378707
ENSG00000279236	-0.723228	-0.878346	8.65374	0.00394708	0.379062
ENSG00000279841	-0.89096	-1.26307	8.64168	0.00397143	0.379062
DNAJB11	0.223419	5.97362	8.63066	0.00399382	0.379062
CCNC	0.145161	5.43673	8.62478	0.00400582	0.379062
ENSG00000262526	5.1279	-3.39988	8.63382	0.00407965	0.383915
ENSG00000267263	-0.882231	-1.66149	8.57439	0.00411017	0.384663
ENSG00000279330	-0.536538	0.527742	8.52546	0.00421419	0.390272
MND1	0.931552	-1.88588	8.52017	0.0042256	0.390272
B9D1	0.591645	-0.850871	8.51405	0.00423885	0.390272
IGHV3-7	1.28272	0.764662	8.4426	0.0043966	0.40262
USPL1	-0.161668	5.72878	8.42489	0.00443664	0.403153
SELENOS	0.260099	4.78207	8.40906	0.00447275	0.403153
IGKV3-11	1.19606	2.2732	8.40876	0.00447343	0.403153
LRCH1	-0.133445	4.77428	8.3566	0.00459457	0.411891
KIF20A	1.05046	-0.913031	8.34017	0.00463344	0.413201
IDH2	0.215249	6.37221	8.32417	0.00467159	0.414434
ENSG00000279162	-0.648326	-0.7487	8.29575	0.00474021	0.418234
PMVK	0.221119	3.49749	8.24491	0.00486553	0.418234
ENSG00000285994	-0.970138	-1.67625	8.24394	0.00486796	0.418234
LRIG2	-0.188723	5.08669	8.24087	0.00487565	0.418234
CCDC39	1.16804	-2.35205	8.2396	0.00487881	0.418234
TPX2	0.688605	2.03786	8.23909	0.00488009	0.418234
ENSG00000239763	-0.617473	-1.07181	8.22164	0.00492404	0.418234
CDC20	1.02766	0.235046	8.21818	0.0049328	0.418234
FOXM1	0.814563	0.991792	8.21714	0.00493542	0.418234
TTC21A	-0.420667	2.65462	8.17497	0.00504358	0.425284
HID1	0.613293	1.81785	8.144	0.00512454	0.428015
MCM10	0.912151	-0.247988	8.13407	0.0051508	0.428015
ENSG00000270175	0.56466	-1.07143	8.13386	0.00515136	0.428015
ENSG00000279175	-0.947476	-1.29656	8.11167	0.00521053	0.43083
ENSG00000260517	-0.880324	-0.610977	8.07911	0.00529861	0.435996
LINC02605	-1.10826	-2.00467	8.02589	0.00544594	0.445965
SIL1	0.275673	4.06568	7.98896	0.00555065	0.452106
ABCB9	0.484235	1.2363	7.98082	0.00557401	0.452106
ITPR1	-0.247297	6.782	7.8911	0.00583835	0.47056
HEATR5B	-0.139455	6.59704	7.885	0.0058568	0.47056
JMJD1C	-0.194731	7.76482	7.86298	0.00592383	0.472205
ADCY1	-1.49709	-2.72488	7.85809	0.00593884	0.472205
RAD51	0.569378	-0.0422562	7.85107	0.00596043	0.472205
SPAG4	1.05708	-1.70185	7.83067	0.00602369	0.473156
MANF	0.267286	4.53951	7.82929	0.00602799	0.473156
MCM4	0.298485	4.06699	7.77272	0.00620713	0.484982
AMIGO3	3.06675	-2.57844	7.73312	0.00633582	0.492776
SKA3	0.780835	-0.904836	7.71824	0.00638489	0.494336
COPG2IT1	-0.902188	-0.807262	7.67721	0.00652223	0.502684
ENSG00000258572	1.04049	-0.640502	7.6321	0.00667676	0.508411
UBE2G1	0.12404	6.3281	7.63126	0.00667967	0.508411
TP73	1.09026	-1.09914	7.62942	0.00668608	0.508411
ZMYND8	-0.157136	5.70837	7.58855	0.00682956	0.51474
ENSG00000278949	-0.494207	0.598569	7.58441	0.00684427	0.51474
PKMYT1	0.892003	-0.912958	7.58001	0.00685997	0.51474
TNRC6A	-0.139734	6.77039	7.55841	0.00693744	0.518269
POU5F2	-0.87022	-1.50307	7.54775	0.00697603	0.518876
NUSAP1	0.440927	2.49907	7.52832	0.0070469	0.521869
GMPPB	0.198661	4.54532	7.49098	0.00718524	0.528805
FZD7	0.717586	-0.574283	7.47877	0.00723106	0.528805
SEC61A1	0.141744	7.91405	7.47335	0.00725149	0.528805
ENSG00000272140	-0.386553	0.553169	7.46985	0.00726475	0.528805
BUB1B	0.757264	0.285483	7.4513	0.00733529	0.531668
PDIA5	0.326326	3.07795	7.43792	0.00738664	0.533121
GGH	0.451469	1.36143	7.38755	0.00758327	0.545004
DDOST	0.170929	7.56737	7.36609	0.00766867	0.548826
TMEM213	1.59821	-3.55702	7.33116	0.00780986	0.553652
NUP160	-0.16496	6.12463	7.32783	0.00782345	0.553652
TRIP13	0.683937	-0.063674	7.32535	0.00783363	0.553652
FKBP11	0.354081	5.00428	7.30424	0.00792053	0.557481
ZNF700	-0.249905	4.76869	7.25948	0.00810808	0.564328
PDE8A	-0.16878	4.81183	7.25805	0.00811418	0.564328
LINC00662	-0.295853	2.19499	7.25274	0.00813673	0.564328
CDCA8	0.461011	0.879553	7.24955	0.00815034	0.564328
STT3B	0.131765	7.98016	7.22869	0.00823978	0.568211
ENSG00000261096	-0.572792	-0.88878	7.20422	0.00834607	0.57322
WDFY4	-0.338864	7.16045	7.17404	0.00847907	0.580016
LINC01140	-0.615949	-1.38741	7.12905	0.00868145	0.590476
IGLV6-57	1.38279	-2.3065	7.1247	0.00870131	0.590476
ZNF484	-0.233729	4.14068	7.10613	0.0087865	0.593891
ENSG00000275481	-0.654021	-0.794662	7.08273	0.0088951	0.595794
ZNF638	-0.182709	7.19965	7.07864	0.00891422	0.595794
CKAP2L	0.729037	-0.0884978	7.07536	0.00892959	0.595794
CDCA5	0.617969	0.584563	7.06916	0.00895871	0.595794
SRPRA	0.111912	7.67463	7.06262	0.00898955	0.595794
ENSG00000280007	-0.835399	-1.83071	7.04998	0.00904943	0.597438
KDELR2	0.174055	5.90634	7.03139	0.00913827	0.600974
ENSG00000284428	-0.335689	1.5428	7.00648	0.00925872	0.604414
LINC02256	-0.818136	-1.59098	7.0059	0.00926155	0.604414
DCPS	0.146839	4.62069	6.98797	0.00934934	0.607794
SHPRH	-0.183923	5.5678	6.97648	0.00940603	0.607794
HINT2	0.186784	2.59694	6.97329	0.00942183	0.607794
ENSG00000273691	-0.961375	-1.27079	6.96281	0.00947394	0.607794
CDKN3	0.61548	-0.542235	6.95924	0.00949176	0.607794
NPIPB6	-0.712866	0.232541	6.94288	0.00957383	0.610753
EMSY	-0.114801	5.47996	6.92935	0.0096423	0.612826
BCL11A	-0.434054	5.08671	6.90307	0.00977679	0.619063
SPC25	0.99368	-1.88618	6.87919	0.00990063	0.624583
ZPBP2	-1.20147	-2.70798	6.85194	0.0100439	0.631286
IGHV3-30	1.15977	2.04026	6.83963	0.0101094	0.633066
ENSG00000280047	-0.375295	0.365153	6.82248	0.0102013	0.636481
NONOP2	-0.398399	-0.428225	6.80354	0.0103039	0.640533
ATR	-0.146877	6.0842	6.78068	0.0104291	0.645957
SEC24B	-0.10341	6.1227	6.74365	0.0106352	0.656341
BANK1	-0.757001	6.02296	6.73055	0.0107092	0.658516
ENSG00000260417	-0.956551	-1.63417	6.72324	0.0107507	0.658691
TMEM208	0.23114	3.6221	6.7116	0.0108171	0.660385
ZNF432	-0.188843	3.81209	6.68378	0.0109776	0.66779
DOP1A	-0.207153	5.59231	6.65859	0.011125	0.674132
PTPN23-DT	-0.349816	0.108835	6.63828	0.0112454	0.674132
ZNF658	-0.316221	2.70921	6.62834	0.0113048	0.674132
ALG14	0.259944	1.58965	6.62509	0.0113243	0.674132
CALU	0.15037	6.09007	6.62001	0.0113549	0.674132
CNR2	-0.686363	3.62036	6.6155	0.0113821	0.674132
IGKV4-1	0.939041	2.17573	6.61434	0.0113891	0.674132
ANKHD1	-0.131484	7.8388	6.60574	0.0114412	0.674132
ZNF19	-0.297297	1.2749	6.59927	0.0114805	0.674132
CROCCP3	-0.339848	2.33983	6.5935	0.0115157	0.674132
PDIA6	0.184533	7.29808	6.59054	0.0115338	0.674132
ENSG00000213279	-0.996981	-2.37023	6.58679	0.0115568	0.674132
ENSG00000273329	-0.305506	1.88168	6.57827	0.0116091	0.674547
TIMM17A	0.139092	4.95172	6.57277	0.0116431	0.674547
SMIM7	-0.123307	5.64589	6.55747	0.0117381	0.677744
RECQL4	0.404374	1.19998	6.54188	0.0118356	0.679773
LINC02970	-0.765301	-1.96512	6.53912	0.011853	0.679773
NUP205	-0.126506	6.34196	6.44609	0.0124542	0.711853
PTTG1	0.360574	1.71802	6.42275	0.0126099	0.716043
IL7	-0.529684	0.90952	6.41256	0.0126785	0.716043
BMP8B	0.46755	2.52104	6.41156	0.0126853	0.716043
METTL14	-0.182223	4.86974	6.40723	0.0127146	0.716043
SPATS2	0.30072	3.26525	6.38769	0.0128477	0.716043
TPTE2P5	-0.541463	-1.38112	6.38597	0.0128595	0.716043
MET	1.32278	-1.87135	6.38494	0.0128665	0.716043
KIF27	-0.309749	2.80969	6.37739	0.0129184	0.716043
NPIPB5	-0.395932	5.86131	6.37459	0.0129378	0.716043
UNC13B	0.373198	1.88937	6.36354	0.0130142	0.716043
TTN	-0.670646	4.99005	6.35614	0.0130657	0.716043
AFG3L1P	-0.198452	4.44038	6.35584	0.0130678	0.716043
CENPE	0.479661	2.26135	6.33057	0.0132452	0.716043
ENSG00000203644	0.312742	2.78152	6.33029	0.0132472	0.716043
FAM161B	-0.19094	2.75088	6.32586	0.0132785	0.716043
CENPM	0.637868	-0.645582	6.31709	0.0133409	0.716043
SENP5	-0.123791	5.72795	6.31325	0.0133683	0.716043
ENSG00000241666	-0.698918	-0.710479	6.31169	0.0133794	0.716043
ENSG00000269653	-0.778928	-0.960823	6.30898	0.0133987	0.716043
CDK13	-0.110179	6.75519	6.30837	0.0134031	0.716043
WDR17	-0.404578	1.53905	6.29714	0.0134837	0.716043
CHAC2	0.45532	0.33964	6.29233	0.0135184	0.716043
P2RX5-TAX1BP3	-0.794886	1.0975	6.28427	0.0135768	0.716043
THAP12P7	-1.02854	-2.56047	6.28015	0.0136067	0.716043
ZNF790-AS1	-0.411347	-0.237528	6.27742	0.0136266	0.716043
ENSG00000276997	-0.454168	-0.759901	6.27344	0.0136556	0.716043
ENSG00000280381	-1.08861	-1.63902	6.27249	0.0136625	0.716043
LINC02363	0.827963	-1.98516	6.24605	0.013857	0.722852
ENSG00000272219	-1.1354	-2.33808	6.2406	0.0138975	0.722852
COMTD1	0.382691	0.814263	6.23761	0.0139198	0.722852
ENSG00000279281	-0.93195	-2.15403	6.20517	0.0141635	0.733273
PLK1	0.53824	1.22501	6.19778	0.0142196	0.733948
SECISBP2	-0.139366	6.55003	6.17229	0.0144151	0.741791
NBPF12	-0.170903	5.80834	6.16656	0.0144595	0.741831
ENSG00000278972	-1.0571	-2.35788	6.14491	0.0146282	0.748235
MIR142HG	-0.463439	5.25978	6.13149	0.0147339	0.751382
ZNF570	-0.176856	3.49643	6.12002	0.0148247	0.752148
ENSG00000271204	-0.93213	-1.66078	6.11846	0.0148372	0.752148
ENSG00000280384	-0.904427	-2.49543	6.09876	0.0149949	0.752859
HYOU1	0.202834	7.12241	6.09188	0.0150504	0.752859
NCAPH	0.461342	1.41649	6.09092	0.0150581	0.752859
AURKB	0.58687	0.0696103	6.0898	0.0150672	0.752859
ENSG00000279425	-0.612397	0.686698	6.08878	0.0150755	0.752859
NEK2	0.788592	-0.940292	6.08372	0.0151164	0.752859
ZNF555	-0.230511	3.24365	6.07778	0.0151647	0.753062
DRC7	-0.708808	-1.85489	6.07073	0.0152222	0.753722
ENSG00000272356	-0.65143	-0.610477	6.06439	0.0152742	0.754054
CDKL1	-0.28688	1.86621	6.05878	0.0153203	0.754054
ENSG00000279077	-0.668549	-0.739851	6.05375	0.0153617	0.754054
ENSG00000278829	-0.472955	-0.361611	6.03016	0.0155578	0.761481
GUSBP3	-0.46489	0.654129	6.00945	0.015732	0.764205
CEP128	0.28648	3.20727	6.00907	0.0157352	0.764205
ENSG00000271741	-0.187058	3.90026	6.00756	0.015748	0.764205
ZNF780B	-0.360073	4.7926	5.99517	0.0158533	0.767128
ARHGEF37	0.889122	-1.7508	5.98535	0.0159373	0.76791
RGPD3	-0.437256	-0.482107	5.9821	0.0159652	0.76791
SMYD4	-0.130039	4.57964	5.97609	0.016017	0.76791
ZNF132	-0.48002	1.19427	5.97229	0.0160498	0.76791
DERL2	0.0879585	5.30096	5.96159	0.0161425	0.768228
WARS2-AS1	-0.303372	1.74962	5.96111	0.0161466	0.768228
ZNF619	-0.206597	3.40206	5.95441	0.016205	0.768857
RPL32P3	-0.245047	4.31448	5.93574	0.0163689	0.773655
ENSG00000283201	2.29399	-3.54984	5.91809	0.0165253	0.773655
STAU2	0.112327	5.19306	5.90424	0.0166492	0.773655
ADAM28	-0.488146	4.7731	5.90107	0.0166777	0.773655
HSD17B6	0.520329	-1.82503	5.89885	0.0166976	0.773655
CLSPN	0.496611	1.44066	5.89678	0.0167163	0.773655
ZNF224	-0.19868	5.71152	5.88903	0.0167863	0.773655
IGKV2-24	1.03287	-0.193286	5.88842	0.0167918	0.773655
HDLBP	0.13617	8.21721	5.88613	0.0168126	0.773655
DEPDC1B	0.534797	0.0132867	5.88366	0.016835	0.773655
ENSG00000259772	0.943722	-1.22808	5.88338	0.0168376	0.773655
FEN1	0.233753	3.36606	5.87644	0.0169008	0.773655
ENSG00000272578	-0.393328	3.90942	5.86788	0.0169791	0.773655
CIT	0.411255	1.18671	5.86733	0.0169841	0.773655
PA2G4P4	-0.875886	-2.44884	5.86068	0.0170451	0.773655
ENSG00000279500	-0.553516	-0.575118	5.85314	0.0171147	0.773655
OSTC	0.181255	5.55389	5.85256	0.01712	0.773655
ZNF440	-0.21449	3.52144	5.85217	0.0171237	0.773655
PRC1	0.296662	1.92127	5.84602	0.0171807	0.774107
ENSG00000279901	-0.473333	0.502713	5.83488	0.0172843	0.774107
ENSG00000267632	-0.425382	0.195115	5.83315	0.0173005	0.774107
COL4A3	-1.02685	2.07246	5.83155	0.0173155	0.774107
DIS3	-0.0973996	6.12967	5.82099	0.0174145	0.774489
ENSG00000279277	-0.403841	2.77774	5.82094	0.017415	0.774489
MIR600HG	-0.536614	3.28758	5.80536	0.0175623	0.779009
ENSG00000270557	-0.96669	-2.1052	5.7959	0.0176524	0.779964
NFATC4	-1.02393	-2.17268	5.79086	0.0177006	0.779964
KRT18P5	-0.590463	-1.07674	5.7887	0.0177212	0.779964
DAAM1	-0.184557	4.50674	5.77873	0.0178171	0.782161
ZSWIM1	-0.236758	2.70959	5.76956	0.0179057	0.782538
FCRL2	-0.80732	4.44008	5.76834	0.0179176	0.782538
ENSG00000280069	-0.612459	-1.29558	5.75953	0.0180032	0.784266
ZNF112	-0.592409	-0.717351	5.75014	0.0180949	0.786007
ENSG00000260296	-0.519909	0.417941	5.74249	0.01817	0.786007
KLC1	-0.118811	6.50526	5.73549	0.0182391	0.786007
NUP214	-0.103649	6.72639	5.73437	0.0182501	0.786007
PARP15	-0.318839	6.77234	5.72551	0.0183379	0.786007
CDCA3	0.463623	0.256087	5.72508	0.0183422	0.786007
FOXP1-IT1	-0.81718	-1.62146	5.72267	0.0183662	0.786007
RELCH	-0.111597	6.36601	5.7163	0.0184296	0.786746
AQP3	0.357421	5.5768	5.70459	0.018547	0.789777
ENSG00000259080	-0.452057	0.124395	5.68983	0.018696	0.792577
SEC61B	0.197439	5.27355	5.68887	0.0187058	0.792577
ENSG00000279744	-0.426556	0.861678	5.67123	0.0188856	0.795652
ENSG00000270083	0.503101	-1.183	5.67105	0.0188874	0.795652
CGN	0.530035	-1.05819	5.66802	0.0189185	0.795652
SEC61G	0.211065	4.56348	5.65247	0.0190788	0.798736
ZNFX1	-0.177546	7.16513	5.64646	0.0191412	0.798736
ZNF597	-0.184477	3.1305	5.64277	0.0191795	0.798736
THADA	-0.111381	5.53387	5.64254	0.019182	0.798736
TRIM38	-0.168485	7.37913	5.6358	0.0192523	0.798736
ENSG00000279977	-0.912889	-2.05237	5.63366	0.0192746	0.798736
ZNF506	-0.26074	5.21643	5.62933	0.0193201	0.798736
METTL8	-0.239186	4.31494	5.62432	0.0193728	0.798974
GANC	-0.149478	5.53402	5.60763	0.0195492	0.802196
AFF3	-0.562289	4.69446	5.60505	0.0195767	0.802196
NPIPB4	-0.418196	4.65722	5.60359	0.0195922	0.802196
YIPF2	0.140254	3.79902	5.58976	0.0197401	0.803465
CCDC110	0.799127	-1.86798	5.58752	0.0197641	0.803465
SMG1P4	-0.464358	3.2098	5.58746	0.0197647	0.803465
NEK10	-0.504542	-1.52172	5.58258	0.0198172	0.803684
ENSG00000279202	-0.862194	-1.92343	5.56785	0.0199766	0.807401
BIVM-ERCC5	-4.18469	-3.9804	5.70896	0.0200864	0.807401
MFSD4B	-0.224854	3.44135	5.55669	0.0200984	0.807401
ZNF573	-0.326318	2.6718	5.55667	0.0200985	0.807401
NRDE2	-0.142319	4.94516	5.54212	0.0202584	0.811908
DCLRE1C	-0.129826	5.73245	5.51645	0.0205435	0.821404
SDF2L1	0.378138	2.93709	5.51105	0.0206041	0.821895
TP53BP1	-0.156678	5.79339	5.5039	0.0206846	0.823177
ANLN	0.573774	0.180784	5.49519	0.020783	0.824321
BLK	-0.681058	4.90183	5.49125	0.0208276	0.824321
SLC39A7	0.133289	5.91978	5.48765	0.0208686	0.824321
ENSG00000285581	-0.954126	-2.02912	5.47335	0.0210319	0.824321
ENSG00000279796	-0.779223	-1.97937	5.47269	0.0210395	0.824321
CDK12	-0.111183	7.02647	5.46754	0.0210987	0.824321
PRCD	-0.80705	-0.90077	5.45962	0.02119	0.824321
SMG1P3	-0.40506	6.29481	5.45843	0.0212038	0.824321
CFAP54	0.769155	-1.83062	5.45548	0.0212379	0.824321
SLC52A2	0.185745	4.03528	5.45276	0.0212695	0.824321
GRIK3	-1.79436	-2.24062	5.4524	0.0212737	0.824321
MYO1D	0.464085	3.716	5.44596	0.0213487	0.824321
C2orf92	-0.361297	1.08333	5.44473	0.021363	0.824321
HMBOX1	-0.19107	5.29717	5.44234	0.0213908	0.824321
TTC21B	-0.13989	4.84109	5.4381	0.0214404	0.824367
ENSG00000263394	-0.717871	-0.0592732	5.42344	0.0216128	0.829122
FAM238C	-0.6669	-1.11599	5.41316	0.0217344	0.831916
ZNF736	-0.196669	4.84394	5.40732	0.0218039	0.832704
ENSG00000279598	-0.948456	-2.02975	5.39532	0.0219473	0.833442
MYBL2	0.842347	2.43917	5.39338	0.0219706	0.833442
ZNF549	-0.212716	3.9033	5.38996	0.0220118	0.833442
ENSG00000275580	0.522216	-1.35567	5.38936	0.022019	0.833442
ALOX15P1	-0.459474	1.01195	5.38421	0.0220811	0.833942
TPTEP2	-0.380819	0.964908	5.37739	0.0221635	0.834127
GDF7	-1.12337	2.07885	5.37571	0.022184	0.834127
IGKV6-21	1.48697	-1.93128	5.36206	0.0223502	0.837822
ENSG00000280153	-3.15298	-3.47112	5.60007	0.0224134	0.837822
ZNF416	-0.281458	1.96418	5.35175	0.0224767	0.837822
SSR3	0.165614	7.14198	5.35156	0.022479	0.837822
ZNF518A	-0.140986	6.24711	5.33569	0.0226751	0.843285
PRPF3	-0.14039	6.26186	5.31947	0.0228774	0.848957
IGLV10-54	1.55047	-3.34198	5.31344	0.0229532	0.849561
SOX7	-0.842501	-1.07624	5.31024	0.0229935	0.849561
SHCBP1	0.452671	1.77868	5.29916	0.0231334	0.852377
VN1R1	-0.667243	-1.25789	5.2963	0.0231698	0.852377
ST6GALNAC4	0.23077	3.48048	5.27486	0.0234438	0.85852
ENSG00000276136	-0.363767	-0.000233927	5.27019	0.0235039	0.85852
GATD1-DT	-0.313611	0.605659	5.26978	0.0235092	0.85852
RPL4P7	-0.713974	-1.71777	5.26751	0.0235384	0.85852
ATP6V0D1-DT	-0.334488	1.37126	5.25751	0.0236679	0.859128
ZNF790	-0.2345	2.11404	5.25667	0.0236789	0.859128
TICRR	0.664925	-0.580354	5.25456	0.0237063	0.859128
ZNF860	-0.790097	2.04588	5.2488	0.0237813	0.860015
KRIT1	-0.178922	5.29139	5.23485	0.0239642	0.864248
AKAP1-DT	0.432022	-0.818217	5.23214	0.0239998	0.864248
SMARCC2	-0.0716083	7.66724	5.22278	0.0241235	0.866819
PIKFYVE	-0.132572	7.1347	5.20858	0.0243125	0.866819
NIPBL	-0.130808	7.90682	5.20551	0.0243535	0.866819
LMAN2	0.13669	6.73013	5.20172	0.0244043	0.866819
ENSG00000223599	-0.680702	-1.66965	5.19971	0.0244312	0.866819
ANKRD36C	-0.417828	4.23389	5.19584	0.0244833	0.866819
ZNF225	-0.260756	2.98211	5.18602	0.0246158	0.866819
SLC35B2	0.152496	4.46845	5.18422	0.0246402	0.866819
P4HB	0.175471	8.47041	5.18141	0.0246783	0.866819
DTX4	-0.353232	3.62557	5.18126	0.0246803	0.866819
MRPS31P5	-0.18724	3.4851	5.17942	0.0247054	0.866819
RPS19BP1	0.138737	4.61419	5.17864	0.024716	0.866819
SMC6	-0.212727	5.68212	5.1774	0.0247328	0.866819
WTIP	-0.541376	-1.53955	5.17143	0.0248142	0.867887
CENPF	0.468669	3.00995	5.16099	0.0249571	0.871094
PARGP1	-0.216623	2.18714	5.14588	0.0251655	0.872756
SLC35B1	0.151351	4.62397	5.14469	0.025182	0.872756
ASH1L	-0.172713	7.12968	5.1408	0.0252361	0.872756
E2F8	0.799331	-0.91184	5.13972	0.025251	0.872756
HCG22	-1.88186	-3.79541	5.13901	0.0252609	0.872756
PRR34-AS1	0.28214	0.475247	5.12897	0.025401	0.87368
MARF1	-0.103003	7.89203	5.12717	0.0254262	0.87368
GON4L	-0.0897017	6.99345	5.11904	0.0255403	0.87368
PMS2P7	-0.312001	-0.255794	5.11795	0.0255557	0.87368
CD80	-0.575374	0.364127	5.11615	0.025581	0.87368
ANKRD17	-0.123283	7.08705	5.11513	0.0255954	0.87368
RBM14	-0.124474	5.74845	5.10516	0.0257364	0.874469
KCNIP2	-0.488517	1.20943	5.09701	0.0258523	0.874469
LINC02728	-0.357718	-0.0664989	5.09657	0.0258585	0.874469
EEF1A1P23	-0.539134	-1.3845	5.09566	0.0258715	0.874469
ENSG00000278897	-0.479846	1.80389	5.09514	0.025879	0.874469
SMG1P1	-0.402845	6.13477	5.08964	0.0259576	0.874469
KIN	-0.133335	4.15057	5.08822	0.0259779	0.874469
TASOR2	-0.163407	6.25673	5.08273	0.0260567	0.875392
LINC02397	-0.819792	2.73339	5.07705	0.0261385	0.87641
ENSG00000268362	-0.365836	1.01052	5.06554	0.026305	0.880261
DDR2	0.455797	0.3638	5.06191	0.0263578	0.880298
WDR62	0.27156	1.18184	5.0521	0.0265009	0.881786
ENSG00000280198	-0.387013	-0.78835	5.04978	0.0265348	0.881786
MFSD14C	-0.170241	5.70189	5.04822	0.0265576	0.881786
ENSG00000214797	-0.810298	-1.75919	5.03551	0.0267448	0.886271
ZMYND10	-0.344935	-0.334516	5.02136	0.0269546	0.891489
PDPR2P	-0.238389	3.65034	5.00422	0.0272112	0.894296
ENSG00000279283	-0.409376	0.394661	5.00077	0.0272631	0.894296
FBXO24	-0.414714	-0.97978	4.99848	0.0272977	0.894296
ENSG00000272374	-0.444156	-0.534496	4.99698	0.0273204	0.894296
ATAD2B	-0.13022	5.70934	4.99596	0.0273358	0.894296
ZNF17	-0.211596	2.95023	4.99472	0.0273545	0.894296
IGLV1-47	1.07605	1.2517	4.98975	0.0274298	0.895043
PHB1P19	-1.05007	-2.77467	4.98436	0.0275116	0.895995
MGA	-0.175538	6.77035	4.97158	0.027707	0.900202
RUBCNL	-0.490271	4.37902	4.969	0.0277465	0.900202
CCR6	-0.472382	4.03035	4.95919	0.0278976	0.90088
ENSG00000276248	-0.484137	0.088733	4.95698	0.0279317	0.90088
ENSG00000258461	-0.23299	4.19109	4.95485	0.0279648	0.90088
PARP14	-0.245003	7.85716	4.94706	0.0280857	0.90088
ENSG00000279410	-0.824302	-2.0332	4.94613	0.0281001	0.90088
AHCTF1	-0.148582	6.68175	4.94462	0.0281235	0.90088
RPN1	0.162812	7.6457	4.94275	0.0281527	0.90088
PSMB2	0.129868	6.20327	4.93524	0.02827	0.90088
C3orf70	1.22489	-3.19645	4.93338	0.0282992	0.90088
BTN2A1	-0.115503	6.20313	4.92275	0.0284664	0.90088
APOBEC3B	0.875267	0.762491	4.9177	0.0285462	0.90088
PLCB4	0.730013	-1.81459	4.9176	0.0285478	0.90088
ACTN3	0.943149	-2.43996	4.9154	0.0285827	0.90088
IFT172	-0.166928	3.8452	4.91237	0.0286306	0.90088
ABCA11P	-0.33532	1.24999	4.91165	0.0286421	0.90088
DAPK3	0.121719	4.31988	4.90651	0.0287238	0.90088
IGLV7-43	1.09591	-0.609007	4.90499	0.0287481	0.90088
TSSC4	0.157112	4.50929	4.89677	0.0288795	0.90088
TSTD2	-0.15542	4.40989	4.8966	0.0288821	0.90088
ENSG00000228434	-0.420249	1.34252	4.89589	0.0288935	0.90088
MDH1	0.101114	6.10784	4.89578	0.0288952	0.90088
CLN8	-0.205938	4.77885	4.89355	0.028931	0.90088
ENSG00000280177	-0.846733	-2.22112	4.88326	0.0290967	0.902828
NEK8	-0.222343	3.38231	4.87897	0.0291661	0.902828
ENSG00000259972	-0.281231	2.33765	4.87876	0.0291695	0.902828
IGKV1-5	1.19356	2.03897	4.87653	0.0292056	0.902828
NOD1	-0.117212	4.66938	4.86412	0.0294074	0.90645
NPIPB3	-0.355977	4.97698	4.85905	0.0294905	0.90645
CLNK	-0.500333	0.0427024	4.85696	0.0295247	0.90645
GALNTL6	-1.09889	-1.90877	4.85325	0.0295856	0.90645
SLC6A9	0.847192	-1.64062	4.85305	0.0295888	0.90645
DNAAF4-CCPG1	-2.20989	-3.21314	4.84736	0.0296825	0.907687
FBXO43	0.873066	-2.29096	4.83586	0.0298728	0.911871
ENSG00000274471	0.492403	2.54523	4.83053	0.0299614	0.912939
ALG5	0.17278	4.06087	4.82167	0.0301094	0.91581
RBM5	-0.185231	7.72035	4.81036	0.0302993	0.916409
ENSG00000284602	-0.539267	-1.03526	4.80932	0.0303169	0.916409
ENSG00000254701	-0.531472	0.520578	4.8078	0.0303424	0.916409
MRPS25	-0.183182	5.8725	4.80522	0.0303861	0.916409
PSMD6	0.0828527	6.24237	4.80173	0.0304451	0.916409
ENSG00000260274	0.257884	0.522995	4.80133	0.0304519	0.916409
TRA2A	-0.105261	6.76302	4.79072	0.0306322	0.920208
ENSG00000264853	-0.772129	-0.558679	4.77326	0.0309314	0.927191
ZNF417	-0.187611	4.57546	4.76845	0.0310144	0.927191
ENSG00000278864	-0.315182	2.40972	4.76557	0.0310642	0.927191
UBXN7	-0.115763	7.06679	4.76276	0.0311129	0.927191
HM13	0.166422	6.64935	4.76138	0.0311368	0.927191
SMG1P5	-0.369932	5.13977	4.75686	0.0312154	0.92761
EXO1	0.483127	-0.247985	4.7543	0.0312598	0.92761
STIL	0.313177	1.4619	4.74812	0.0313676	0.92919
TLR10	-0.578074	4.37509	4.74317	0.0314543	0.929773
SVBP	0.163317	3.1591	4.73815	0.0315425	0.929773
MAMDC2	-1.13223	-2.94839	4.73399	0.0316158	0.929773
MTHFD2L	0.199524	2.77271	4.73068	0.0316741	0.929773
SSR2	0.123967	7.66021	4.73035	0.0316799	0.929773
DCLK2	-0.852077	-0.15242	4.72472	0.0317796	0.929773
KIF15	0.505058	0.715465	4.72355	0.0318003	0.929773
MAP4K3-DT	0.287681	-0.405961	4.7198	0.0318669	0.929773
ZNF253	-0.238839	3.62578	4.71292	0.0319895	0.929773
ENSG00000280434	-0.470576	0.513355	4.71004	0.032041	0.929773
ENSG00000272033	-0.673229	-1.06869	4.70867	0.0320654	0.929773
NUFIP1	-0.133951	2.70679	4.70772	0.0320824	0.929773
ENSG00000203546	-1.15441	-1.11342	4.70495	0.0321321	0.929773
AK3P3	-0.549985	-1.70541	4.70096	0.0322037	0.929773
ENSG00000281706	-0.417701	-0.400274	4.70083	0.0322061	0.929773
QPCTL	0.232506	2.08429	4.68396	0.0325109	0.936985
ZNF546	-0.225218	2.9282	4.67511	0.0326718	0.939631
SPCS2P4	0.402571	-1.44937	4.67267	0.0327164	0.939631
ZNF891	-0.302008	4.14803	4.66332	0.0328879	0.939631
TRPM7	-0.0932073	7.01221	4.66032	0.0329431	0.939631
SEPTIN7P2	-0.18752	3.72789	4.65885	0.03297	0.939631
CEP295	-0.170759	5.12256	4.65482	0.0330444	0.939631
ZNF572	-0.355518	0.83933	4.65437	0.0330528	0.939631
MTMR4	-0.12166	6.31331	4.65081	0.0331187	0.939631
GNB1L	0.207878	1.62021	4.65023	0.0331293	0.939631
ZNF737	-0.31258	4.58882	4.64888	0.0331544	0.939631
EMC4	0.124842	5.3936	4.64177	0.0332865	0.941808
CHD6	-0.147576	6.79101	4.63786	0.0333594	0.942306
BTRC	-0.20026	4.57557	4.6309	0.0334895	0.944415
LINC01422	-0.423005	1.00797	4.62713	0.0335603	0.944847
CCDC103	-1.10968	-2.32162	4.61848	0.0337231	0.947542
ENSG00000281195	-0.353052	1.67656	4.61614	0.0337673	0.947542
MRPL12	0.204818	3.4604	4.60228	0.0340303	0.951584
ZFP30	-0.275999	2.74429	4.60017	0.0340706	0.951584
AIM2	-0.513977	2.98882	4.59801	0.0341118	0.951584
LINC01359	-0.811921	-2.10569	4.59681	0.0341348	0.951584
CD27	0.371233	5.50078	4.59009	0.0342634	0.952505
ZNF189	-0.266155	4.26197	4.58137	0.0344312	0.952505
POGZ	-0.103358	6.92954	4.58127	0.0344332	0.952505
EMID1	0.706014	-2.1055	4.58105	0.0344375	0.952505
UBR1	-0.139465	5.91799	4.58053	0.0344474	0.952505
NKTR	-0.244422	8.42216	4.57366	0.0345804	0.953939
TEX21P	-0.528257	-0.793919	4.57207	0.0346113	0.953939
SUGT1P4-STRA6LP-CCDC180	-0.264371	2.40226	4.56894	0.034672	0.954067
ATP5PF	0.13861	4.83926	4.55962	0.0348537	0.956997
ENSG00000272941	-0.225846	1.92315	4.5567	0.0349109	0.956997
ZNF235	-0.184357	3.07824	4.55485	0.034947	0.956997
NBPF11	-0.169767	5.11142	4.55093	0.035024	0.957565
ENSG00000279476	-0.980388	-2.50067	4.54588	0.0351233	0.958742
NIBAN3	-0.668303	4.98318	4.53986	0.0352422	0.958772
ZBTB24	-0.118329	5.27161	4.53869	0.0352652	0.958772
ZNF350	-0.11935	4.12388	4.53728	0.0352932	0.958772
RAB11B-AS1	-0.346937	0.130732	4.53146	0.0354087	0.960377
ZFP14	-0.261911	3.67883	4.52309	0.0355756	0.96235
HBG1	-2.51541	0.203469	4.52213	0.0355947	0.96235
LAMTOR5-AS1	-0.298265	0.578262	4.51872	0.0356628	0.96235
ZNF169	-0.298146	3.14279	4.51647	0.0357081	0.96235
RRBP1	0.189418	6.60847	4.51368	0.035764	0.96235
ZNF439	-0.352282	3.66756	4.49226	0.036197	0.968091
TCERG1	-0.0959245	6.33315	4.48944	0.0362546	0.968091
ZNF397	-0.24383	5.16557	4.48436	0.0363581	0.968091
ENSG00000262265	-0.585903	-0.950999	4.4835	0.0363758	0.968091
MED23	-0.122048	6.24151	4.48279	0.0363904	0.968091
TNKS	-0.160914	5.76964	4.48076	0.0364318	0.968091
NME1-NME2	0.495362	0.559748	4.47912	0.0364654	0.968091
ENSG00000274383	-0.488556	-0.244212	4.47145	0.036623	0.968091
ESCO2	0.502631	-0.314746	4.47068	0.0366391	0.968091
ENSG00000260735	-0.569677	-0.67455	4.47064	0.0366398	0.968091
ZNF620	-0.2273	1.40431	4.46975	0.0366582	0.968091
ZFP82	-0.264306	2.80821	4.46969	0.0366594	0.968091
ENSG00000279917	-0.661103	-0.636452	4.46275	0.0368027	0.969423
UPF3AP3	-0.654384	-2.01104	4.46109	0.0368373	0.969423
ENSG00000266923	-0.733029	1.02988	4.45822	0.0368967	0.969423
ENSG00000173867	-0.395694	0.469075	4.45626	0.0369375	0.969423
EPG5	-0.159134	6.50282	4.45157	0.037035	0.970488
UBE2Q1	0.0906882	6.46986	4.44431	0.0371869	0.970727
ZFP2	-0.368212	-0.182543	4.44188	0.0372377	0.970727
IGKV1-16	1.11109	-0.183765	4.44114	0.0372533	0.970727
LRRC59	0.180871	6.23978	4.44024	0.0372721	0.970727
ARHGAP11B-DT	-0.23804	0.31244	4.42338	0.0376277	0.977403
MRPL37	0.11655	5.06663	4.42265	0.0376432	0.977403
LINC02280	-0.855296	-2.31068	4.41762	0.0377501	0.978688
ENSG00000285596	-0.331179	1.28405	4.41469	0.0378125	0.978814
RALY	0.126986	6.92061	4.41041	0.0379037	0.979144
SLC16A4-AS1	-0.451432	1.93731	4.40871	0.0379402	0.979144
MICAL3	-0.340771	5.29922	4.3953	0.0382281	0.983581
ANKRD44-IT1	-0.826139	-2.18539	4.39373	0.038262	0.983581
CNOT4	-0.104896	5.13611	4.39265	0.0382853	0.983581
EBF1	-0.748609	2.12813	4.3835	0.0384834	0.98718
TMEM131L	-0.133373	7.03708	4.37811	0.0386007	0.988701
ADA	0.225957	4.56726	4.35961	0.0390059	0.991915
ZNF836	-0.199997	3.65261	4.35822	0.0390367	0.991915
EIF4ENIF1	-0.0701967	5.15604	4.35554	0.0390957	0.991915
ZNF226	-0.263832	4.19599	4.35137	0.0391879	0.991915
ENSG00000250461	-0.890817	-1.30348	4.35064	0.039204	0.991915
DNMT3B	0.283781	0.300895	4.35043	0.0392086	0.991915
IKBKB	-0.115	7.21921	4.34995	0.0392194	0.991915
INPP5F	-0.142294	4.40652	4.34603	0.0393064	0.991915
GOLGA5P1	-0.638932	-2.07234	4.34369	0.0393583	0.991915
ZSWIM3	-0.326145	1.79334	4.34122	0.0394133	0.991915
GATAD2B	-0.0858913	6.69617	4.33734	0.0394999	0.991915
POLDIP2	0.0974283	5.6367	4.3319	0.0396215	0.991915
ENSG00000272103	-0.558601	-1.80842	4.3282	0.0397044	0.991915
OGA	-0.172435	8.45137	4.32704	0.0397305	0.991915
LINC02202	-0.943795	-2.17981	4.32629	0.0397473	0.991915
DROSHA	-0.100379	5.72225	4.32552	0.0397646	0.991915
ENSG00000282980	-0.436363	-0.847733	4.31924	0.0399061	0.991915
TMED2	0.129231	7.40549	4.31706	0.0399554	0.991915
ZNF852	-0.218519	3.03075	4.31693	0.0399583	0.991915
PERP	0.530893	1.81105	4.31553	0.0399901	0.991915
MPC1	0.137751	4.39084	4.31414	0.0400213	0.991915
ENSG00000279520	0.34842	2.85623	4.31238	0.0400613	0.991915
ZNF445	-0.191034	5.94235	4.31092	0.0400944	0.991915
TRAF5	-0.273789	6.31027	4.30845	0.0401504	0.991915
ZNF234	-0.302088	3.37206	4.30706	0.0401821	0.991915
NOL9	-0.134209	5.24549	4.29899	0.040366	0.99439
CDKN2C	0.226107	2.20704	4.29754	0.0403991	0.99439
ZNF528-AS1	-0.427616	0.34025	4.29181	0.0405303	0.99618
BOLA3-DT	-0.315075	0.206724	4.27923	0.0408202	0.999828
SLC25A10	0.27168	0.478663	4.27565	0.040903	0.999828
ENSG00000267787	-0.198764	2.08112	4.27392	0.040943	0.999828
CCNB1	0.415811	1.36861	4.27251	0.0409758	0.999828
SPIB	-0.479838	4.20776	4.27245	0.0409772	0.999828
QRSL1	-0.200855	4.76485	4.26876	0.0410629	0.999828
ZNF766	-0.154511	5.07593	4.26316	0.0411935	0.999828
TTC37	-0.0927252	6.76734	4.26041	0.0412578	0.999828
SAR1B	0.0837446	5.98826	4.25825	0.0413083	0.999828
CHD8	-0.0921767	7.53176	4.25096	0.0414794	0.999828
PDSS2	0.110754	3.98567	4.24863	0.0415341	0.999828
ZNRD1ASP	-0.323951	3.79666	4.24567	0.041604	0.999828
ACADS	0.146762	3.45081	4.24497	0.0416204	0.999828
SPG7	-0.145524	7.0917	4.23893	0.0417634	0.999828
PRRC2C	-0.13413	8.83539	4.23844	0.0417748	0.999828
ANKRD11	-0.103059	7.86297	4.23796	0.0417862	0.999828
ZNF709	-0.302179	2.07254	4.23783	0.0417894	0.999828
BTNL9	-0.836835	-0.0371525	4.23681	0.0418135	0.999828
ZNNT1	-0.382637	1.66383	4.22521	0.0420897	0.999828
ARHGEF2-AS2	-0.551587	-0.293956	4.2221	0.0421639	0.999828
BEND4	-0.616162	2.12647	4.21927	0.0422318	0.999828
CD24	-0.773779	4.43471	4.21471	0.0423413	0.999828
PSMD14	0.112369	4.80976	4.20585	0.0425548	0.999828
ENSG00000284959	-0.383226	-0.0173212	4.1988	0.0427255	0.999828
PPP1CC	0.0921504	7.91015	4.19614	0.0427902	0.999828
ENSG00000285791	0.445961	0.665996	4.19563	0.0428026	0.999828
ENSG00000242539	-0.662339	-1.76959	4.1909	0.0429179	0.999828
GARS1	0.0833062	5.98757	4.18977	0.0429454	0.999828
ATP5F1A	0.0980781	8.45959	4.18182	0.0431399	0.999828
RALGPS1	-0.243982	3.45681	4.17671	0.0432653	0.999828
ZNF808	-0.153341	5.39306	4.1744	0.0433222	0.999828
CITED2	0.259495	6.75464	4.17436	0.0433232	0.999828
ENSG00000279700	-0.566256	-0.387901	4.1739	0.0433345	0.999828
MRPL43	0.10053	4.51531	4.17358	0.0433425	0.999828
CCNE2	0.332428	0.298157	4.17052	0.0434179	0.999828
ENSG00000272800	-0.461841	-1.53406	4.16932	0.0434476	0.999828
ENSG00000279361	-0.576818	-1.0565	4.16096	0.0436547	0.999828
SENP2	-0.0625803	5.40592	4.15528	0.0437959	0.999828
ENSG00000279759	-0.51388	2.47515	4.15523	0.0437971	0.999828
ENSG00000268584	-0.419742	-1.23392	4.15238	0.0438681	0.999828
IDE	0.11339	5.65782	4.15123	0.043897	0.999828
ENSG00000272599	-0.435249	-0.861333	4.14563	0.044037	0.999828
AP1S3	-0.507341	1.1419	4.14052	0.0441653	0.999828
IRF1-AS1	-0.2596	4.69844	4.13709	0.0442518	0.999828
ENSG00000272871	-0.493968	-0.666813	4.13493	0.0443061	0.999828
CIITA	-0.255504	8.22933	4.13366	0.0443383	0.999828
ZKSCAN2-DT	-0.321911	1.65671	4.13232	0.0443721	0.999828
ENSG00000225806	-0.565199	-1.67074	4.11774	0.0447423	0.999828
ZNF653	0.165588	2.04213	4.11574	0.0447932	0.999828
LMAN1L	-0.680001	-2.28636	4.11447	0.0448256	0.999828
PHKG1	-0.264983	-0.200241	4.11249	0.0448762	0.999828
TNR	-0.892078	-0.173257	4.10687	0.0450202	0.999828
HERC1	-0.206946	7.77174	4.10535	0.0450592	0.999828
ITSN2	-0.094646	7.7968	4.09989	0.0451998	0.999828
UTP25	-0.168219	4.82511	4.09784	0.0452527	0.999828
KHDRBS2	-0.63083	-0.416545	4.0961	0.0452975	0.999828
TEP1	-0.160552	7.059	4.0941	0.0453493	0.999828
ENSG00000279315	-0.618815	-2.06072	4.09341	0.045367	0.999828
ENSG00000269693	-2.49184	-2.34066	4.08045	0.0457038	0.999828
H2AX	0.322376	3.16797	4.07241	0.0459141	0.999828
CEP89	-0.134712	3.82021	4.07121	0.0459455	0.999828
CFAP44	-0.237538	3.74417	4.06759	0.0460406	0.999828
ORC1	0.354834	0.82542	4.06723	0.0460501	0.999828
MRGBP	0.125504	4.0168	4.06218	0.046183	0.999828
SLC15A2	-0.318781	3.57675	4.0621	0.0461851	0.999828
MRPL51	0.119324	4.6613	4.06099	0.0462144	0.999828
ARF4	0.146392	6.26879	4.06013	0.0462371	0.999828
LINC00494	-0.658753	1.80847	4.05991	0.0462428	0.999828
FAM193A	-0.0749297	5.84155	4.05442	0.046388	0.999828
ENOPH1	0.0897263	5.01061	4.05317	0.0464213	0.999828
ENSG00000205740	-0.554122	-1.81334	4.0483	0.0465506	0.999828
TUT4	-0.182642	6.45678	4.04229	0.0467108	0.999828
SH3D19	-0.626548	-1.63634	4.04185	0.0467225	0.999828
YLPM1	-0.0975252	7.00709	4.03478	0.0469118	0.999828
CWC22	-0.103851	5.38332	4.03355	0.0469446	0.999828
LINC02576	1.06283	-2.43868	4.03331	0.046951	0.999828
POLQ	0.372191	0.783796	4.02901	0.0470667	0.999828
NABP2	0.129869	3.65936	4.02799	0.047094	0.999828
FDX1	0.120749	4.36149	4.02707	0.0471188	0.999828
EDRF1	-0.105052	5.34377	4.02461	0.0471852	0.999828
WNT2B	-0.321265	0.218218	4.02175	0.0472626	0.999828
ZMYM2	-0.0839363	6.75368	4.02096	0.0472839	0.999828
ENSG00000258017	0.64384	-2.04596	4.01516	0.0474411	0.999828
PLEKHA7	0.345097	1.67805	4.00805	0.0476344	0.999828
FRG1HP	-0.169514	2.82351	4.00711	0.0476602	0.999828
CALM1	0.115882	9.14153	4.00479	0.0477235	0.999828
SEC24B-AS1	-0.315107	-0.724905	4.00335	0.0477628	0.999828
HS2ST1	0.106672	5.64006	4.00218	0.0477948	0.999828
WDR59	-0.0942488	5.55148	4.00026	0.0478474	0.999828
HSPA12A	-0.622005	-0.130043	3.99807	0.0479072	0.999828
CATSPER2	-0.392095	2.05105	3.99656	0.0479487	0.999828
ZFYVE27	-0.0995361	5.20959	3.99344	0.0480345	0.999828
LINC01588	-0.275151	3.3708	3.98685	0.048216	0.999828
UBAP1L	-0.232037	3.94008	3.9836	0.0483061	0.999828
GIGYF2	-0.144341	6.41871	3.98318	0.0483176	0.999828
ENSG00000268912	-0.372918	0.344674	3.98098	0.0483785	0.999828
ZNF841	-0.187387	4.57843	3.98009	0.0484033	0.999828
FAM13A-AS1	-0.210806	4.31018	3.97611	0.0485138	0.999828
POC1B-AS1	-0.320111	1.86453	3.97569	0.0485254	0.999828
ST7	0.139495	2.95519	3.97105	0.0486546	0.999828
SLC35E3	-0.145118	4.07912	3.97074	0.0486634	0.999828
UNK	-0.0980608	4.86613	3.96837	0.0487293	0.999828
ZNF845	-0.210151	4.29209	3.96831	0.0487312	0.999828
ZNF559-ZNF177	-0.718568	-1.68217	3.96075	0.0489427	0.999828
LINC00996	-0.542018	0.703855	3.96067	0.048945	0.999828
MBD4	-0.110909	5.87958	3.95429	0.0491243	0.999828
EDEM1	0.110884	7.68191	3.95238	0.0491782	0.999828
LCN10	-0.661265	1.95577	3.94643	0.0493463	0.999828
NEMF	-0.0995142	6.32289	3.94473	0.0493946	0.999828
SIX5	0.441895	-0.569724	3.94214	0.0494679	0.999828
SERP1	0.151741	7.74097	3.93757	0.0495979	0.999828
ZBTB20	-0.420102	5.4698	3.92899	0.0498427	0.999828
IGKV5-2	1.06546	-1.86952	3.92754	0.0498843	0.999828
KCTD9P1	-0.703188	-1.88533	3.92708	0.0498975	0.999828
GJD3-AS1	0.295258	0.3433	3.9165	0.0502016	0.999828
WDR75	-0.139268	5.2834	3.91553	0.0502296	0.999828
TAS2R4	-0.605763	-0.337641	3.91386	0.0502776	0.999828
NUS1	0.113737	6.78028	3.91156	0.0503443	0.999828
RABAC1	0.193645	4.28095	3.91099	0.0503608	0.999828
ARHGAP24	-0.299969	4.26572	3.91042	0.0503771	0.999828
N4BP2L2	-0.103302	7.79605	3.90981	0.0503949	0.999828
TMED9	0.151697	6.27655	3.90905	0.0504169	0.999828
MSH5-SAPCD1	-0.203931	2.66434	3.89816	0.0507336	0.999828
CCDC121	-0.394036	0.771293	3.89516	0.050821	0.999828
SETD5	-0.0824261	7.18305	3.89339	0.0508728	0.999828
RNMT	-0.116739	5.99008	3.8932	0.0508783	0.999828
SIGLEC6	-0.482224	2.34081	3.89267	0.0508938	0.999828
ZCCHC8	-0.0974915	5.56773	3.89216	0.0509087	0.999828
PRKD1	-1.27546	-2.23436	3.88966	0.0509819	0.999828
ZSCAN26	-0.161362	4.0442	3.88812	0.0510272	0.999828
CCDC191	-0.245002	3.45558	3.8873	0.0510513	0.999828
ENSG00000144785	0.331223	2.27339	3.88569	0.0510985	0.999828
ZNF202	-0.13284	4.28539	3.88527	0.0511107	0.999828
ENSG00000263020	0.430512	-0.178997	3.88438	0.0511371	0.999828
ZBP1	0.202558	4.68538	3.8827	0.0511864	0.999828
PAXIP1-AS2	-0.162643	4.95419	3.88241	0.0511951	0.999828
CELSR1	-0.434497	2.83092	3.88159	0.051219	0.999828
RICTOR	-0.151463	6.95812	3.88129	0.0512279	0.999828
AMN1	-0.204177	2.8128	3.88067	0.0512463	0.999828
MS4A1	-0.622429	7.60931	3.88039	0.0512546	0.999828
ENSG00000276115	-0.663908	-1.73985	3.87862	0.0513066	0.999828
ARHGAP23	0.361983	-0.0466552	3.87728	0.0513463	0.999828
SIGLEC20P	-0.686761	-2.02977	3.87713	0.0513506	0.999828
PLK4	0.250022	1.8809	3.87709	0.051352	0.999828
ENSG00000286070	0.142933	4.68517	3.87146	0.0515186	0.999828
ENSG00000253558	-0.72919	-1.87558	3.87029	0.0515534	0.999828
ENSG00000261226	-0.392272	-0.635361	3.85976	0.0518667	0.999828
ENSG00000264895	-0.636794	-0.99273	3.8594	0.0518775	0.999828
UTP20	-0.193571	4.68884	3.85832	0.0519097	0.999828
ZNF561-AS1	-0.185674	1.50641	3.85448	0.0520245	0.999828
TMED10	0.103002	8.06487	3.84957	0.052172	0.999828
DNAJC1	0.149623	4.68541	3.84955	0.0521726	0.999828
ESR2	-0.568342	-1.15052	3.84497	0.0523104	0.999828
NUGGC	0.420249	2.37729	3.8447	0.0523184	0.999828
E2F2	0.341937	3.90057	3.84387	0.0523436	0.999828
ENSG00000262663	-0.489215	-1.75334	3.84127	0.0524219	0.999828
ZNF557	-0.207402	3.90938	3.83946	0.0524766	0.999828
ARL6IP1	0.104629	7.331	3.83692	0.0525534	0.999828
RPL4P6	-0.431238	-1.09562	3.83677	0.0525582	0.999828
TLR9	-0.429935	2.17574	3.83653	0.0525653	0.999828
HEATR1	-0.157076	5.81742	3.83161	0.0527147	0.999828
SEC13	0.115788	5.99989	3.8308	0.0527392	0.999828
RBM39	-0.094495	8.70052	3.82871	0.052803	0.999828
TROAP	0.522481	-0.550984	3.82401	0.052946	0.999828
ENSG00000257489	-0.36547	0.785449	3.82219	0.0530019	0.999828
HMGB1P3	-0.4017	0.0174596	3.82114	0.0530339	0.999828
MIOS-DT	-0.28866	0.518367	3.81897	0.0531004	0.999828
AGL	-0.157791	5.34665	3.81793	0.053132	0.999828
SLC25A15	0.133205	3.43339	3.81206	0.0533123	0.999828
FRMD6	-0.438104	0.015538	3.81204	0.053313	0.999828
VPS8	-0.0827281	6.01808	3.81198	0.0533148	0.999828
ENSG00000280388	-0.338704	-0.40798	3.81015	0.053371	0.999828
NUP37	0.122272	3.58316	3.8074	0.0534559	0.999828
ZNF347	-0.237651	3.42013	3.80729	0.0534593	0.999828
ENSG00000244255	1.74789	-2.69092	3.80671	0.0534773	0.999828
ENSG00000224635	-0.578616	-1.06966	3.80365	0.0535717	0.999828
KRBA2	-0.227352	2.74756	3.80257	0.0536051	0.999828
SLBP	0.108554	5.34676	3.80051	0.0536688	0.999828
ZNF138	-0.205927	3.39307	3.79994	0.0536866	0.999828
GPATCH2	-0.101406	3.91844	3.7995	0.0537001	0.999828
ZNF160	-0.148728	5.78823	3.79911	0.0537123	0.999828
TRIM11	0.103525	5.28439	3.79433	0.0538607	0.999828
TSC1	-0.0968277	6.52363	3.7935	0.0538864	0.999828
ZNF84	-0.205135	5.06637	3.79312	0.0538985	0.999828
CEP95	-0.136848	5.36811	3.79173	0.0539417	0.999828
KDELR1	0.14521	6.17289	3.78528	0.054143	0.999828
PSME4	-0.0988601	6.71658	3.78316	0.0542092	0.999828
ENSG00000260912	-0.332289	0.864122	3.779	0.0543398	0.999828
PLAAT2	1.11807	-1.3097	3.77769	0.0543809	0.999828
SURF4	0.125126	7.24852	3.77758	0.0543844	0.999828
ENSG00000259539	-0.493493	-1.43791	3.77671	0.0544117	0.999828
RAN	0.0876956	7.25462	3.7752	0.0544593	0.999828
ZFC3H1	-0.155744	7.39674	3.77392	0.0544995	0.999828
C19orf73	0.455052	-1.80283	3.77053	0.0546062	0.999828
LINC00880	0.50951	-1.58761	3.77026	0.0546149	0.999828
ENSG00000279789	-0.318207	1.18804	3.77011	0.0546195	0.999828
HNRNPD-DT	0.423863	-1.29532	3.76562	0.0547613	0.999828
UBR2	-0.166578	6.92486	3.76171	0.0548853	0.999828
NDUFAF3	0.138551	3.99214	3.75685	0.05504	0.999828
RN7SL832P	-0.439487	-0.857976	3.75626	0.0550587	0.999828
AURKA	0.329014	1.40758	3.75542	0.0550855	0.999828
EEF1A1P3	-0.599062	-0.87731	3.75095	0.055228	0.999828
SORL1-AS1	-0.514648	1.61788	3.74791	0.055325	0.999828
EZH2	0.160889	3.76716	3.74553	0.0554014	0.999828
GTF2IRD2	-0.215422	3.77111	3.74363	0.0554623	0.999828
SPCS3	0.138399	8.02249	3.7413	0.0555372	0.999828
GLIDR	-0.343862	0.62684	3.7383	0.0556337	0.999828
ZNF480	-0.211227	4.45581	3.73499	0.0557405	0.999828
SUGT1P4-STRA6LP	-0.25874	1.32327	3.73075	0.0558774	0.999828
STEAP1B	-0.667404	-0.484189	3.72852	0.0559495	0.999828
ACTR3C	-0.295802	0.730447	3.7281	0.0559633	0.999828
SECISBP2L	-0.0940339	6.68841	3.72315	0.0561238	0.999828
ULBP2	0.777649	-1.93942	3.7228	0.056135	0.999828
MLH3	-0.129674	4.67263	3.7199	0.0562296	0.999828
DIP2B	-0.119633	6.72143	3.71958	0.0562401	0.999828
FUBP1	-0.109164	6.74812	3.71944	0.0562447	0.999828
BOD1L1	-0.163044	7.97135	3.71422	0.0564149	0.999828
ZNF594	-0.323297	2.91818	3.71419	0.0564157	0.999828
MRPS24	0.128023	4.14196	3.71229	0.0564778	0.999828
H2AZ1	0.114154	6.47156	3.70752	0.0566344	0.999828
ENSG00000279670	-0.504548	-1.11507	3.70472	0.0567263	0.999828
ENSG00000273204	-0.710919	-2.22922	3.70396	0.0567512	0.999828
ENSG00000279611	-0.334094	-0.794714	3.70251	0.0567989	0.999828
KCTD1	0.180585	1.34087	3.70222	0.0568086	0.999828
FCRL1	-0.671256	5.74782	3.70063	0.0568609	0.999828
KCNC4	-0.28553	3.38987	3.69737	0.0569684	0.999828
MSH4	-0.687841	-2.49759	3.69631	0.0570037	0.999828
ENSG00000226571	-0.826412	-1.37399	3.69535	0.0570353	0.999828
COMMD1	0.135361	3.38908	3.69472	0.0570561	0.999828
ZNF830	-0.136124	4.39466	3.69316	0.0571079	0.999828
MAP7D1	0.122459	7.17537	3.6912	0.0571725	0.999828
PTBP1	0.105165	7.92473	3.68945	0.0572308	0.999828
SNRPB2	0.117975	5.59745	3.68196	0.05748	0.999828
SLCO4A1	0.48006	-0.93256	3.68184	0.0574839	0.999828
FAM185BP	-0.319134	-0.430019	3.68042	0.0575314	0.999828
ZNF26	-0.150399	4.7141	3.67848	0.0575962	0.999828
ENSG00000272754	-0.621512	-2.09131	3.67652	0.0576617	0.999828
SLC16A1-AS1	-0.281676	2.40134	3.67372	0.0577556	0.999828
PRPF4B	-0.106506	7.90885	3.67132	0.0578361	0.999828
ZSWIM7	-0.1121	3.89014	3.67016	0.057875	0.999828
ZNF699	-0.133353	3.63124	3.66651	0.0579977	0.999828
SCAF11	-0.138679	8.28037	3.66581	0.0580214	0.999828
WDR43	-0.0899722	5.39862	3.66578	0.0580223	0.999828
PPP1R12B	-0.114139	5.33341	3.6656	0.0580283	0.999828
GOLGA5	0.0920011	5.40649	3.66362	0.0580951	0.999828
AP4B1	-0.104885	5.21815	3.66218	0.0581438	0.999828
MTDH	0.10637	8.08674	3.6582	0.0582783	0.999828
ENSG00000267002	-0.243039	3.36371	3.65698	0.0583195	0.999828
PSMD6-AS2	-0.284798	2.9986	3.65406	0.0584184	0.999828
RHOB	0.357282	7.18869	3.65204	0.058487	0.999828
ETFBKMT	-0.238264	1.022	3.64933	0.0585793	0.999828
U2SURP	-0.0804044	7.53888	3.64639	0.0586794	0.999828
HEXD-IT1	-0.388703	-0.324359	3.64623	0.058685	0.999828
ARHGEF7	-0.0901635	6.29436	3.64332	0.0587843	0.999828
LRRC20	0.2643	1.825	3.641	0.0588634	0.999828
TUBA3FP	-0.35459	-0.990181	3.64058	0.0588778	0.999828
DISP1	-0.169481	2.12486	3.63987	0.0589021	0.999828
CDC25C	0.888774	-2.66466	3.63534	0.0590574	0.999828
GGA2	-0.162186	7.42937	3.63499	0.0590696	0.999828
ARID4B	-0.096481	7.47418	3.63217	0.0591663	0.999828
PWAR5	0.526865	1.47478	3.632	0.0591724	0.999828
NSRP1P1	-0.559201	-1.81285	3.63081	0.0592132	0.999828
CNTRL	-0.123471	7.23729	3.62834	0.0592983	0.999828
KIAA0408	-0.35515	1.16653	3.62707	0.0593423	0.999828
ACSM3	-0.202467	3.03844	3.62558	0.0593936	0.999828
KHDC1	0.350467	-0.334854	3.62114	0.0595473	0.999828
ZNF587	-0.164328	5.50277	3.62105	0.0595505	0.999828
ENSG00000280828	-0.295251	0.597501	3.62021	0.0595796	0.999828
KCNA2	0.307302	2.28709	3.61697	0.0596919	0.999828
DOLPP1	0.106112	3.20643	3.61677	0.059699	0.999828
ENSG00000262652	-0.606856	-1.61225	3.61637	0.0597127	0.999828
SETX	-0.137562	8.64019	3.61507	0.0597579	0.999828
ZSCAN20	-0.174658	1.4456	3.61357	0.0598102	0.999828
DYNLRB1	0.0833397	5.59754	3.61179	0.0598721	0.999828
PARP11	-0.114398	4.71756	3.61136	0.0598872	0.999828
MIA3	-0.0690037	7.06338	3.60954	0.0599507	0.999828
HSPA5	0.221618	8.89347	3.60877	0.0599774	0.999828
MVP-DT	-0.286098	0.164482	3.60868	0.0599807	0.999828
HCG18	-0.142704	5.50028	3.60762	0.0600176	0.999828
ZNF141	-0.27263	5.12114	3.6047	0.0601197	0.999828
ELMOD3	-0.124733	4.95282	3.60446	0.060128	0.999828
MRPS2	0.099264	4.29564	3.60015	0.0602791	0.999828
CBLN3	-0.513565	1.49309	3.5864	0.060764	0.999828
FAM177B	-0.629414	0.106016	3.58549	0.0607961	0.999828
ENSG00000261098	-0.310744	1.93036	3.58516	0.060808	0.999828
ZNF45	-0.105736	4.33223	3.58431	0.0608381	0.999828
ENSG00000249476	-0.309233	1.03122	3.58401	0.0608488	0.999828
FGF11	0.283775	0.697465	3.58262	0.0608979	0.999828
NEIL3	0.690295	-1.90527	3.57974	0.0610001	0.999828
CD22	-0.611818	6.22612	3.57919	0.0610198	0.999828
ASAP1-IT2	-0.502393	-1.11514	3.5787	0.0610372	0.999828
TUBBP10	-0.858863	-2.11745	3.57804	0.0610606	0.999828
SP140L	-0.137446	6.08659	3.5777	0.061073	0.999828
TYRO3P	-0.616134	-1.70311	3.57101	0.0613115	0.999828
ENSG00000272807	-0.62454	-1.09652	3.57047	0.061331	0.999828
RBM15-AS1	-0.375422	-1.54546	3.56662	0.0614687	0.999828
ZNF383	-0.167812	3.921	3.56547	0.0615101	0.999828
PRR3	-0.106712	3.66516	3.56514	0.0615219	0.999828
ENSG00000261451	-0.778043	-2.15416	3.56309	0.0615955	0.999828
ZNF10	-0.261422	3.15192	3.56288	0.0616028	0.999828
UBR4	-0.201616	8.11867	3.55615	0.0618452	0.999828
RPS3AP38	-0.491171	-1.45016	3.55614	0.0618458	0.999828
AP1G1	-0.110298	6.98933	3.55547	0.0618699	0.999828
TPST2	0.176365	6.51713	3.55483	0.061893	0.999828
GMPPA	0.110485	4.91831	3.55443	0.0619073	0.999828
NPHP1	-0.519149	-0.795175	3.55146	0.0620147	0.999828
RABGEF1	-0.0934397	4.97483	3.54897	0.0621049	0.999828
NHLRC2	-0.18235	5.07351	3.54691	0.0621796	0.999828
GVQW3	-0.255887	1.90563	3.54661	0.0621906	0.999828
SNX18P3	-0.507045	-0.0118153	3.54629	0.0622023	0.999828
CNP	0.125455	5.77005	3.54536	0.0622359	0.999828
PCNA	0.149428	4.94252	3.54133	0.0623824	0.999828
ENSG00000273448	-0.438441	-0.806145	3.5388	0.0624747	0.999828
ID3	-0.387528	1.97711	3.53746	0.0625238	0.999828
LARP1B	0.124438	4.26693	3.53698	0.0625414	0.999828
DUSP6	0.293794	8.17026	3.535	0.0626136	0.999828
ZNF543	-0.291846	2.42007	3.5344	0.0626357	0.999828
FAM149A	0.847534	-1.73839	3.53439	0.0626361	0.999828
ENSG00000272505	-0.311563	0.0167736	3.52806	0.0628681	0.999828
LINC00926	-0.687167	5.91968	3.528	0.0628703	0.999828
ATP2B1-AS1	0.614441	4.59197	3.52375	0.0630266	0.999828
NAT10	-0.128132	5.78201	3.52354	0.0630341	0.999828
ENSG00000255182	-0.309625	1.06571	3.52195	0.0630929	0.999828
GTF3C3	-0.0834967	5.30404	3.52185	0.0630964	0.999828
ZNF442	-0.390804	0.214066	3.52119	0.0631209	0.999828
CENATAC	-0.210519	4.64193	3.51982	0.0631715	0.999828
ESRRB	0.897013	-2.79817	3.51339	0.0634092	0.999828
PDK1-AS1	0.400108	0.318651	3.5124	0.0634461	0.999828
ENSG00000263809	1.54609	-2.59262	3.50584	0.0636899	0.999828
BCAS1	-0.847131	-0.646944	3.50274	0.0638054	0.999828
TRIM13	-0.138036	4.57733	3.5013	0.0638593	0.999828
TRIM22	-0.131535	8.65063	3.50009	0.0639045	0.999828
ENSG00000260669	-0.147149	3.02034	3.4999	0.0639117	0.999828
MDN1	-0.243038	6.976	3.49855	0.063962	0.999828
PRPF8	-0.0984727	9.10413	3.49771	0.0639935	0.999828
CEP192	-0.144008	6.16066	3.49729	0.0640093	0.999828
EFNA4	-0.165438	1.82971	3.49432	0.0641205	0.999828
VCP	0.0922155	8.01814	3.48657	0.0644122	0.999828
UQCRFS1	0.142953	5.65672	3.48417	0.0645028	0.999828
PCM1	-0.118348	7.56123	3.48287	0.0645518	0.999828
ENSG00000277701	-0.504313	3.09612	3.48086	0.064628	0.999828
ZNF582	-0.213445	2.07821	3.47929	0.0646872	0.999828
LINC01226	-0.658378	-0.685326	3.47696	0.0647756	0.999828
MAMSTR	-0.355274	-1.68817	3.47205	0.0649623	0.999828
ARID2	-0.144093	5.90579	3.47058	0.0650182	0.999828
ENSG00000173366	2.01252	-1.27911	3.46992	0.0650432	0.999828
SLC39A4	0.260611	1.29726	3.46865	0.0650917	0.999828
ENSG00000266918	-0.608369	0.72969	3.46797	0.0651178	0.999828
ATP5MC3	0.141059	5.99027	3.46469	0.065243	0.999828
C2CD3	-0.117551	5.53638	3.4645	0.0652504	0.999828
ZNF441	-0.259199	3.85148	3.4628	0.0653154	0.999828
ENSG00000253636	-0.324052	0.53772	3.46258	0.0653236	0.999828
ENSG00000259635	-0.466008	-1.75296	3.46103	0.0653829	0.999828
SDAD1P1	-0.248743	0.851415	3.45923	0.0654522	0.999828
ENSG00000278991	-0.40071	-0.487634	3.45714	0.0655324	0.999828
CALR	0.150296	8.66232	3.45575	0.0655858	0.999828
ZNF420	-0.170981	3.56861	3.45046	0.0657896	0.999828
ENSG00000274422	-0.493	0.479295	3.44983	0.0658138	0.999828
ZNF284	-0.215807	2.29458	3.44816	0.0658784	0.999828
DOP1B	-0.147133	5.99533	3.44558	0.0659782	0.999828
PPP5D1P	-0.359411	-1.04977	3.44554	0.0659796	0.999828
TEAD2	-0.875695	-1.05872	3.44493	0.066003	0.999828
PLEKHG7	-0.671068	-0.649474	3.44463	0.0660147	0.999828
PAN2	-0.118112	6.75736	3.44407	0.0660364	0.999828
RNF216	-0.0849165	6.93852	3.4428	0.0660858	0.999828
ENSG00000276097	-0.86899	-1.84243	3.43625	0.0663403	0.999828
ZNF532	-0.195357	4.69172	3.43553	0.0663683	0.999828
CDK5RAP2	-0.107643	6.08849	3.43415	0.066422	0.999828
ARIH1	-0.0761936	6.84325	3.43232	0.0664934	0.999828
RTEL1P1	-0.63955	-2.21276	3.42999	0.0665842	0.999828
RHBDD3	0.163296	1.99611	3.42594	0.0667428	0.999828
XPO4	-0.103195	6.0721	3.42408	0.0668158	0.999828
SIK3	-0.0994339	6.85622	3.42315	0.0668521	0.999828
NAA25	-0.14143	5.20516	3.42197	0.0668985	0.999828
ZNF724	-0.193555	1.46489	3.42172	0.0669084	0.999828
CRYBB1	0.645594	-2.35632	3.41904	0.0670137	0.999828
BTAF1	-0.113938	7.73362	3.41111	0.0673267	0.999828
EMC1-AS1	-0.372891	-1.58327	3.40927	0.0673997	0.999828
FANCD2	-0.190765	4.51231	3.40917	0.0674036	0.999828
DLGAP1	-0.633018	-1.90935	3.40155	0.067706	0.999828
ZNF12	-0.203296	5.24836	3.39831	0.0678352	0.999828
GATM	-0.454593	1.84971	3.39595	0.0679293	0.999828
DMC1	0.655301	-2.37224	3.39485	0.0679734	0.999828
MAFB	0.318225	6.62668	3.39115	0.0681213	0.999828
GTF3C6	0.108957	4.62761	3.38972	0.0681785	0.999828
FAM174C	0.185656	3.50659	3.3889	0.0682116	0.999828
ACOT2	0.163303	2.41702	3.38767	0.0682608	0.999828
KDM3B	-0.103169	7.64687	3.37343	0.0688353	0.999828
PLEKHG1	-0.576627	3.83152	3.36937	0.0689999	0.999828
ENSG00000285725	-0.27968	1.56811	3.36887	0.0690202	0.999828
ENSG00000280347	-0.264995	3.24959	3.36752	0.0690751	0.999828
URB2	-0.105024	4.02558	3.36437	0.0692036	0.999828
ENSG00000273064	-0.446808	-1.43101	3.36208	0.0692967	0.999828
SLAMF7	0.313877	6.75107	3.36161	0.0693161	0.999828
QTRT2	-0.11088	5.37016	3.3603	0.0693694	0.999828
ZNF765	-0.158868	3.90935	3.35776	0.0694733	0.999828
LINC00674	0.284457	-0.811129	3.3551	0.0695824	0.999828
WNT16	-0.911806	-0.0958827	3.35439	0.0696114	0.999828
ENSG00000235111	-0.453793	-0.0356288	3.35375	0.0696379	0.999828
KMO	-0.277721	3.84961	3.35186	0.0697154	0.999828
MED29	0.0616883	6.08325	3.34962	0.0698072	0.999828
ENSG00000266490	-0.47434	-1.73682	3.34807	0.069871	0.999828
ENSG00000225300	-0.798048	-2.57583	3.34656	0.0699336	0.999828
STAG3L5P	-0.273065	4.54119	3.34649	0.0699364	0.999828
ENDOG	0.246758	1.5853	3.34554	0.0699756	0.999828
ZNF510	-0.157546	4.69492	3.34177	0.070131	0.999828
GNB5	-0.193671	5.00961	3.34123	0.0701536	0.999828
VPS13C	-0.186201	8.67474	3.33924	0.0702357	0.999828
ENSG00000269896	-0.298522	0.394105	3.33735	0.0703141	0.999828
LSM5	0.11547	4.06071	3.33512	0.0704068	0.999828
ENSG00000244459	-0.212497	0.550028	3.33495	0.070414	0.999828
CDV3	0.106989	8.69416	3.33357	0.0704711	0.999828
HLA-DOB	-0.511964	3.95324	3.32797	0.0707042	0.999828
CHD9	-0.149109	6.62453	3.32664	0.0707599	0.999828
PUM1	-0.11574	7.01882	3.32642	0.070769	0.999828
CENPB	0.104975	6.06416	3.32501	0.0708277	0.999828
TENT5C	0.598955	6.96373	3.32396	0.0708719	0.999828
TUBA1B	0.171683	8.35427	3.32341	0.0708947	0.999828
ZNF585A	-0.124751	4.04023	3.32216	0.0709472	0.999828
MYO5B	-1.18398	-1.05967	3.31821	0.0711128	0.999828
MAP4K3	-0.112096	3.57007	3.31389	0.0712944	0.999828
CBY1	-0.240116	1.70935	3.31133	0.0714022	0.999828
SP100	-0.0998039	8.02046	3.30988	0.0714631	0.999828
C6orf163	-0.3746	-0.565761	3.30988	0.0714633	0.999828
ATPAF1	0.0708245	5.02341	3.30886	0.0715065	0.999828
TRIB1	0.629645	6.89851	3.2991	0.0719199	0.999828
YIF1A	0.144992	3.7401	3.29792	0.07197	0.999828
MFN1	-0.12032	5.62044	3.29276	0.0721896	0.999828
STAP1	-0.45912	3.67522	3.29097	0.0722662	0.999828
WASL-DT	0.193499	1.66502	3.28925	0.0723395	0.999828
TIFAB	-0.323472	2.49493	3.28611	0.0724738	0.999828
NUF2	0.314461	0.682206	3.28231	0.0726371	0.999828
TCTA	0.0990606	5.33116	3.28189	0.0726553	0.999828
WDR53	-0.106897	3.22985	3.28002	0.0727356	0.999828
EP400	-0.120034	7.09501	3.27664	0.0728812	0.999828
PRAG1	-0.263503	3.78837	3.27606	0.0729059	0.999828
STRADA	-0.106993	5.24374	3.27594	0.0729115	0.999828
LINC00342	-0.314715	3.27617	3.27424	0.0729847	0.999828
ENSG00000280537	-0.541642	-0.917313	3.27338	0.0730219	0.999828
ZNF789	-0.199722	3.54573	3.27173	0.0730931	0.999828
PACRGL	-0.142733	3.14028	3.26729	0.0732852	0.999828
RBM12B	-0.172073	5.42813	3.26597	0.0733428	0.999828
ENSG00000266378	-0.555111	-1.43008	3.26422	0.0734186	0.999828
INPP5K	0.092827	5.85486	3.26332	0.0734578	0.999828
LINC01857	-0.657019	0.394847	3.26182	0.0735232	0.999828
ZNF215	0.889017	-0.763505	3.25998	0.0736032	0.999828
ENSG00000254556	-0.938384	-2.698	3.25802	0.0736886	0.999828
TRAM1	0.129526	7.98483	3.25743	0.0737143	0.999828
ZNF337	-0.192803	5.2643	3.25687	0.0737387	0.999828
ZNF530	-0.175472	2.25299	3.25686	0.0737394	0.999828
CYP21A1P	-0.688908	-2.0575	3.25651	0.0737543	0.999828
LRCH3	-0.141011	5.79885	3.25585	0.0737833	0.999828
DMXL1	-0.129014	6.72408	3.25303	0.0739065	0.999828
ZNF180	-0.135808	3.98423	3.25206	0.0739493	0.999828
MIEN1	0.150065	4.65042	3.25144	0.0739761	0.999828
PCSK7	-0.130505	7.83635	3.25084	0.0740024	0.999828
CENPA	0.546007	-1.54662	3.24991	0.0740434	0.999828
ENSG00000279133	-0.246348	0.746278	3.24989	0.0740441	0.999828
ZNF606	-0.279827	3.36016	3.24299	0.0743474	0.999828
ENSG00000260316	-0.411633	-1.52503	3.24236	0.0743754	0.999828
ZNF91	-0.185954	5.50725	3.24158	0.0744096	0.999828
ENSG00000273338	0.842154	-2.4929	3.23947	0.0745027	0.999828
CCNF	0.218101	2.20317	3.23883	0.0745311	0.999828
AKAP9	-0.198247	7.47262	3.23518	0.0746927	0.999828
AMZ1	-0.569307	-0.741668	3.2346	0.074718	0.999828
SRSF9	0.0750676	6.75322	3.23441	0.0747266	0.999828
SEMA3D	-0.973093	-1.92501	3.23403	0.0747435	0.999828
SNAP47	0.104285	4.20865	3.2335	0.074767	0.999828
ALYREF	0.16359	4.53844	3.22673	0.0750677	0.999828
ANKRD37	0.380945	0.960771	3.22489	0.0751497	0.999828
ELP1	-0.110187	6.10376	3.22187	0.0752843	0.999828
PMS2P6	-0.476588	-0.828096	3.22181	0.0752869	0.999828
VPS13B-DT	0.358436	-0.870129	3.22101	0.0753228	0.999828
METAP1D	-0.236271	2.46479	3.22092	0.0753269	0.999828
MALAT1	-0.219964	12.921	3.22015	0.0753614	0.999828
CCL22	-1.1913	-1.70141	3.21877	0.0754229	0.999828
SUMO2	0.0921888	7.01389	3.21766	0.0754728	0.999828
COG7	-0.0809684	4.07648	3.21651	0.0755243	0.999828
CHRM3	0.589587	-2.01199	3.216	0.075547	0.999828
ENSG00000259924	-0.71073	-2.07212	3.21472	0.0756042	0.999828
PGRMC2	0.0960897	5.61281	3.21453	0.0756131	0.999828
H1-2	0.29584	2.01193	3.21379	0.075646	0.999828
PCYT2	0.134791	4.16469	3.2087	0.0758752	0.999828
CEP43	-0.172221	3.83201	3.20796	0.0759083	0.999828
COQ6	-0.135872	3.81336	3.20712	0.0759461	0.999828
CSPG4P12	-0.640215	-1.41453	3.19967	0.0762831	0.999828
TAS2R3	-0.808339	-2.51934	3.19881	0.0763221	0.999828
COPS7B	-0.0818581	5.17682	3.19779	0.0763683	0.999828
WDPCP	-0.0974152	3.11324	3.19726	0.076392	0.999828
MRPS18A	0.11224	3.64172	3.19181	0.0766397	0.999828
ZNF239	-0.357537	0.66307	3.19064	0.0766933	0.999828
DHX38	-0.0712247	6.77573	3.18755	0.0768343	0.999828
MAST1	0.45879	-1.70852	3.18203	0.0770865	0.999828
ENSG00000282393	-0.23122	0.647237	3.17498	0.0774103	0.999828
ANKRD42-DT	-0.244826	0.812575	3.17178	0.0775582	0.999828
SGTA	0.132575	5.23133	3.17119	0.0775852	0.999828
ENSG00000260060	-0.457208	-1.662	3.17004	0.0776381	0.999828
ALG2	0.0919413	4.49814	3.16972	0.0776531	0.999828
TBX19	-0.176388	2.38729	3.16719	0.0777701	0.999828
SART3	-0.0965102	6.11291	3.16377	0.0779286	0.999828
CLEC17A	-0.540855	2.86152	3.16363	0.0779351	0.999828
ARFGAP3	0.109454	5.9835	3.16348	0.0779419	0.999828
NIPSNAP3B	-0.437336	1.92041	3.16165	0.0780268	0.999828
CATSPERG	-0.182829	1.18272	3.16143	0.0780368	0.999828
SETD4	-0.135982	3.954	3.15836	0.0781799	0.999828
LCMT1	0.083387	4.19109	3.15798	0.0781974	0.999828
ENSG00000269934	-0.204795	1.41887	3.15563	0.078307	0.999828
ERGIC3	0.111464	6.71199	3.15272	0.0784427	0.999828
TAF1A	-0.190486	2.4209	3.15205	0.0784739	0.999828
LINC02422	-0.478027	0.809102	3.15045	0.0785489	0.999828
PSMC3	0.107281	5.80847	3.14926	0.0786044	0.999828
RAB3GAP2	-0.11044	6.2146	3.14822	0.078653	0.999828
SIK1	1.42667	5.18783	3.14712	0.0787049	0.999828
ENSG00000242588	-0.174962	4.73516	3.14704	0.0787085	0.999828
ZKSCAN1	-0.110546	7.25072	3.14646	0.0787356	0.999828
KIAA0319	-0.858665	-2.04507	3.14591	0.0787616	0.999828
MKLN1	-0.13226	6.66644	3.14549	0.0787813	0.999828
MDH2	0.0995248	6.56442	3.14515	0.0787973	0.999828
EXOSC10	-0.0696129	6.19793	3.14406	0.0788484	0.999828
ZNF140	-0.161554	3.80309	3.14369	0.0788658	0.999828
ENSG00000262488	-0.735997	-2.07435	3.14291	0.0789022	0.999828
FLYWCH2	0.141675	2.60704	3.14206	0.0789423	0.999828
PTPA	0.119686	6.20661	3.14182	0.0789535	0.999828
P2RX5	-0.464856	4.98658	3.14099	0.0789928	0.999828
RCOR3	-0.0933895	5.81988	3.13864	0.0791031	0.999828
ESPNL	-0.892604	-2.07163	3.13845	0.079112	0.999828
RALGPS2	-0.429835	6.42646	3.1357	0.0792421	0.999828
CHCHD1	0.128751	3.49479	3.13563	0.0792452	0.999828
GPATCH1	-0.134167	4.11017	3.1355	0.0792515	0.999828
RPAIN	-0.137413	5.37153	3.13543	0.0792548	0.999828
ZNF250	-0.158496	2.58595	3.13481	0.0792841	0.999828
BPTF	-0.124627	7.90797	3.13412	0.0793167	0.999828
ZNF23	-0.142175	3.93922	3.13073	0.0794772	0.999828
BPNT2	0.126007	6.75637	3.13013	0.0795055	0.999828
IPO9	-0.0596111	6.32937	3.12336	0.0798272	0.999828
CD72	-0.479879	3.89978	3.12293	0.0798473	0.999828
CD320	0.2457	2.97469	3.12269	0.0798588	0.999828
CHRAC1	0.147438	5.33761	3.12228	0.0798784	0.999828
ENSG00000278959	-0.480286	-0.974078	3.1191	0.0800303	0.999828
SNX29P2	-0.491116	2.92345	3.11905	0.0800327	0.999828
GEN1	-0.27782	3.8723	3.1178	0.0800925	0.999828
ENSG00000271795	-0.432554	-0.380617	3.11514	0.0802195	0.999828
ANAPC15	0.140061	4.34038	3.11374	0.0802866	0.999828
UMAD1	0.121396	3.76137	3.10966	0.0804823	0.999828
VIRMA	-0.0823176	6.60324	3.10948	0.080491	0.999828
MAP3K4-AS1	0.401574	0.0142798	3.10911	0.0805084	0.999828
GLI1	-0.487479	-0.859864	3.10801	0.0805617	0.999828
USP24	-0.138215	7.4498	3.10601	0.0806575	0.999828
STMN1	0.226517	4.6593	3.10543	0.0806857	0.999828
XPC	-0.0939895	6.42143	3.10281	0.0808118	0.999828
CREB3L3	1.15775	-3.29292	3.0992	0.0809863	0.999828
TNFRSF13C	-0.561248	4.91421	3.09775	0.0810562	0.999828
MORN1	-0.172148	1.81017	3.09427	0.0812252	0.999828
ZNF75A	-0.162247	4.78863	3.09355	0.08126	0.999828
B4GALT1	0.126084	7.60102	3.08958	0.081453	0.999828
IRF2BPL	0.17514	5.18716	3.0889	0.081486	0.999828
PKNOX1	-0.120573	4.36396	3.08846	0.0815073	0.999828
CUBN	-0.384814	3.71116	3.08329	0.0817596	0.999828
ZNF292	-0.126704	6.84114	3.08106	0.0818689	0.999828
PTCD3	-0.10289	6.24132	3.07729	0.0820533	0.999828
ZNF563	-0.261199	1.49991	3.07684	0.0820756	0.999828
ENSG00000267481	-0.292472	0.706513	3.07537	0.0821479	0.999828
ETV1	0.584995	-1.31733	3.07491	0.0821704	0.999828
ENSG00000284747	-0.317407	-0.0351128	3.07433	0.0821989	0.999828
RPUSD1	0.142157	3.76866	3.07281	0.0822736	0.999828
CHD7	-0.243815	5.8007	3.07016	0.082404	0.999828
ZNF426	-0.141174	4.16585	3.06819	0.0825012	0.999828
GMEB1	-0.0661538	5.06818	3.06561	0.0826288	0.999828
CCDC174	-0.0755188	5.095	3.06447	0.0826849	0.999828
CPLANE1	-0.192993	4.16841	3.06134	0.0828398	0.999828
ASXL2	-0.0881508	7.07974	3.05918	0.0829472	0.999828
ZNF564	-0.153641	4.07582	3.05566	0.0831222	0.999828
HTT	-0.120573	7.43272	3.05556	0.0831271	0.999828
GIT2	-0.104422	7.5453	3.05399	0.0832053	0.999828
MMP24OS	0.146611	4.88537	3.05272	0.0832684	0.999828
TAF5L	0.0760275	5.13592	3.04741	0.0835335	0.999828
ZNF703	0.315814	4.66944	3.04666	0.0835711	0.999828
SLC44A1	0.138463	6.1153	3.04527	0.0836409	0.999828
ZNF649	-0.115753	3.48609	3.0443	0.0836894	0.999828
HSPE1P18	-0.622024	-0.76565	3.0434	0.0837348	0.999828
ABCB4	-0.553592	1.8251	3.04248	0.0837806	0.999828
MAPK3	0.128904	5.74874	3.04224	0.0837928	0.999828
VARS1	0.0858814	5.88876	3.04204	0.0838026	0.999828
ZC3H10	-0.145231	3.68072	3.04077	0.0838665	0.999828
ALOX12-AS1	-0.134815	2.76733	3.0404	0.0838851	0.999828
PHYHD1	0.389447	-0.730923	3.03816	0.083998	0.999828
TEFM	-0.1881	2.80308	3.03705	0.0840536	0.999828
ZNF470	-0.253855	2.48578	3.036	0.0841066	0.999828
ZNF436-AS1	-0.620123	0.454631	3.03532	0.0841409	0.999828
STAG3L3	-0.156122	5.13997	3.03156	0.0843306	0.999828
ENSG00000272054	-0.296692	0.417051	3.02695	0.0845642	0.999828
STARD4-AS1	-0.476524	-1.8774	3.02619	0.0846028	0.999828
ZFYVE26	-0.122667	5.92338	3.02595	0.084615	0.999828
ZNF616	-0.185182	3.48795	3.02278	0.0847761	0.999828
AVPR1A	-0.543579	0.3542	3.02202	0.0848144	0.999828
NEXN	-0.316902	3.33388	3.01949	0.0849434	0.999828
AGAP4	-0.21702	3.76076	3.01943	0.0849462	0.999828
BIRC3	-0.255808	7.84397	3.01864	0.0849868	0.999828
AMY2B	-0.187231	5.10377	3.01744	0.0850477	0.999828
ENSG00000284671	0.254036	1.34644	3.01636	0.0851031	0.999828
ZNF761	-0.153827	4.2939	3.0142	0.0852133	0.999828
TXNDC15	0.122955	5.02283	3.01371	0.0852387	0.999828
PPP1CA	0.109945	7.59254	3.01337	0.085256	0.999828
PABPC4	0.127849	7.79528	3.01182	0.0853349	0.999828
RESF1	-0.124572	9.13508	3.01139	0.0853572	0.999828
ENSG00000285669	-0.26212	0.706907	3.00933	0.0854629	0.999828
BAZ2B	-0.18252	6.30289	3.0089	0.085485	0.999828
ZC3H14	-0.0766941	5.83799	3.00791	0.0855355	0.999828
ELOA-AS1	0.210514	0.377071	3.00749	0.0855569	0.999828
DDX50P1	-0.284099	0.00655031	3.00641	0.0856129	0.999828
TCP11L2	-0.123264	5.357	3.00343	0.0857658	0.999828
PDCL3	0.125483	4.45677	3.0012	0.0858811	0.999828
NUP153	-0.08877	6.53461	3.00045	0.0859196	0.999828
ENSG00000286239	-0.329259	0.142715	3.00034	0.0859251	0.999828
EIF2S2	0.0922325	6.45043	2.99881	0.086004	0.999828
AQR	-0.0910117	6.69218	2.998	0.0860461	0.999828
INTS3	-0.105947	7.01083	2.997	0.0860977	0.999828
FAM174A	0.176398	2.0082	2.99391	0.0862577	0.999828
MEX3D	0.301266	0.977031	2.99329	0.0862897	0.999828
ENSG00000285589	-0.123392	3.96243	2.99313	0.0862982	0.999828
ZNF671	-0.162999	4.30067	2.99178	0.0863682	0.999828
FRAT1	0.222257	4.97612	2.99062	0.0864284	0.999828
PSMD10P1	-0.438605	-1.55844	2.98995	0.086463	0.999828
DERL1	0.0860585	6.71468	2.98613	0.086662	0.999828
ENSG00000280184	-0.449122	-1.6795	2.98385	0.0867805	0.999828
ACIN1	-0.0743804	8.1271	2.98182	0.0868868	0.999828
CCAR1	-0.0794165	6.64854	2.98144	0.0869067	0.999828
UBN2	-0.132248	6.01684	2.9778	0.087097	0.999828
NDUFA8	0.113142	3.70833	2.97103	0.0874521	0.999828
ARID4A	-0.100282	6.54105	2.97059	0.0874752	0.999828
MIRLET7A1HG	0.279084	3.55287	2.9701	0.0875012	0.999828
ENSG00000272106	0.150175	2.54163	2.9697	0.0875224	0.999828
IGKV2D-30	1.14279	-3.32774	2.96944	0.0875362	0.999828
NPIPB11	-0.431289	0.912637	2.96347	0.0878509	0.999828
DNAJB9	0.412757	5.45171	2.96313	0.087869	0.999828
PPM1K	-0.191805	6.15755	2.96269	0.0878924	0.999828
LRRC8A	0.124407	5.40814	2.96095	0.0879842	0.999828
LINC01237	-0.386543	1.26928	2.96011	0.0880289	0.999828
NR2C2	-0.133036	6.90407	2.95912	0.0880812	0.999828
EFCAB7	-0.165215	2.44082	2.95776	0.0881531	0.999828
TMEM14B	0.127505	4.62247	2.9573	0.0881776	0.999828
RASGRF1	-0.654462	-0.978865	2.9561	0.0882414	0.999828
ACTG1	0.112597	10.9922	2.95603	0.0882451	0.999828
SP110	-0.113458	7.32771	2.95488	0.0883063	0.999828
LIN52	0.120326	3.44102	2.95363	0.0883729	0.999828
CCR9	-0.515813	1.05709	2.94915	0.0886118	0.999828
R3HCC1	0.132567	4.10033	2.9489	0.0886247	0.999828
ENSG00000258210	-0.293403	-0.0309229	2.94839	0.0886522	0.999828
EMC7	0.112503	5.09506	2.94628	0.0887649	0.999828
SLC25A3	0.104116	8.18175	2.94494	0.0888364	0.999828
CCDC167	0.247072	2.67041	2.94391	0.0888916	0.999828
ENSG00000256973	-0.485123	-1.50247	2.94125	0.0890345	0.999828
ZNF485	-0.222758	1.84577	2.93859	0.0891774	0.999828
ERICH3	-0.563561	-1.12674	2.93702	0.0892613	0.999828
ENSG00000258790	0.36165	1.27083	2.93695	0.0892653	0.999828
LINC02976	-0.226908	-0.295969	2.93526	0.0893564	0.999828
SCAPER	-0.123566	4.68936	2.93399	0.0894247	0.999828
ZNF701	-0.166429	4.33665	2.93336	0.0894589	0.999828
PPP1R7	0.0802468	5.65398	2.93272	0.089493	0.999828
RANBP2	-0.154817	7.74109	2.93118	0.0895761	0.999828
ECHDC2	-0.216165	5.09527	2.93101	0.0895856	0.999828
ENSG00000261546	0.320777	-0.612166	2.93082	0.089596	0.999828
SPAG8	-0.250264	0.230223	2.92681	0.0898129	0.999828
CAPZB	0.0848416	8.51352	2.92347	0.0899939	0.999828
ENSG00000286136	-0.333657	-0.854791	2.9229	0.0900249	0.999828
NCOA7	-0.10425	5.89252	2.92278	0.0900312	0.999828
ADAM1A	-0.999218	0.0513671	2.92265	0.0900385	0.999828
COPDA1	-1.09816	-3.42474	2.92231	0.0900568	0.999828
C1orf220	-0.458698	-0.183492	2.92158	0.0900965	0.999828
GPBP1	-0.0735335	7.35137	2.92048	0.0901565	0.999828
CEP162	-0.111866	4.1229	2.92005	0.0901797	0.999828
FAM20A	1.03696	1.76142	2.91754	0.0903166	0.999828
ENSG00000213976	-0.275245	0.881964	2.91697	0.0903475	0.999828
ENSG00000279573	-0.488829	-1.17911	2.9159	0.0904057	0.999828
MED28	-0.155536	6.5131	2.91566	0.0904191	0.999828
FRK	0.830991	-2.68994	2.9112	0.0906624	0.999828
LIN37	-0.122888	3.36523	2.90943	0.0907594	0.999828
ZC3HC1	-0.104519	3.23113	2.90792	0.0908421	0.999828
ZKSCAN8	-0.12296	6.32329	2.90561	0.0909688	0.999828
ENSG00000176320	-0.706801	-2.69349	2.90518	0.0909929	0.999828
KLK1	-0.722994	-0.846613	2.90508	0.0909984	0.999828
SNRNP200	-0.0774908	8.62318	2.90474	0.0910166	0.999828
ZBED2	-1.01212	-2.85928	2.90456	0.091027	0.999828
CLECL1	-0.496862	1.68585	2.9039	0.0910628	0.999828
FOXK2	0.0733758	6.01146	2.90319	0.0911022	0.999828
NDUFB4	0.0989048	5.62007	2.9018	0.0911784	0.999828
PAWR	-0.433401	2.83464	2.90091	0.0912277	0.999828
ENSG00000257379	-0.206093	2.05148	2.90049	0.0912506	0.999828
SDF4	0.0955403	6.85671	2.90046	0.0912523	0.999828
NOL8	-0.11931	6.26526	2.89995	0.0912803	0.999828
NR3C1	-0.0837474	7.55944	2.89927	0.0913183	0.999828
TRIM56	-0.165925	7.12464	2.89575	0.0915123	0.999828
SPRTN	-0.0888906	3.84613	2.89504	0.091552	0.999828
FCRLA	-0.560428	4.53779	2.89499	0.0915544	0.999828
LINC01003	0.226888	2.41781	2.89406	0.091606	0.999828
CYCS	0.224147	6.48706	2.89361	0.0916306	0.999828
ENSG00000254936	-0.740945	-2.3435	2.89135	0.0917559	0.999828
TSEN2	-0.180928	2.77402	2.89122	0.0917636	0.999828
PLEKHA8P1	-0.126836	2.76801	2.8885	0.0919142	0.999828
CCDC183	-0.308856	0.308251	2.88849	0.0919149	0.999828
PIWIL2	-0.277637	-0.324731	2.88823	0.0919292	0.999828
L3MBTL1	-0.193446	3.96597	2.88744	0.0919734	0.999828
RRN3P3	-0.115115	3.34237	2.88427	0.0921498	0.999828
ENSG00000279544	-0.584185	-1.74639	2.884	0.0921648	0.999828
HECTD4	-0.141029	6.88657	2.8822	0.092265	0.999828
STAG1	-0.0600794	6.19481	2.88165	0.0922958	0.999828
SLC25A19	-0.128445	3.16944	2.8811	0.0923264	0.999828
PDLIM1P4	-0.564202	-2.13237	2.87874	0.0924583	0.999828
ITGA10	-0.238445	1.486	2.87687	0.0925629	0.999828
COPZ1	0.0886608	6.72284	2.8734	0.0927575	0.999828
PPFIBP1	-0.22878	2.24063	2.87031	0.092931	0.999828
UTP15	-0.0953904	3.98331	2.86891	0.0930099	0.999828
TMEM138	-0.107239	4.87104	2.86853	0.0930312	0.999828
CR2	-0.536576	3.54487	2.86826	0.0930463	0.999828
ENSG00000285667	-0.461746	-1.87812	2.86687	0.0931246	0.999828
CROCC2	0.559738	-1.84786	2.86446	0.0932609	0.999828
POU2F1	-0.155534	5.28194	2.85759	0.0936495	0.999828
BCAS4	-0.326683	3.65228	2.85726	0.0936681	0.999828
ENSG00000279432	-0.300719	0.549803	2.85461	0.0938186	0.999828
NIT2	-0.128148	4.49803	2.85461	0.0938189	0.999828
CCNI	0.0794933	9.08039	2.85387	0.0938608	0.999828
DNHD1	-0.204894	5.43915	2.8527	0.0939271	0.999828
FRYL	-0.140241	7.11472	2.85209	0.0939617	0.999828
LGALS4	-0.302919	-0.417069	2.85166	0.0939862	0.999828
SCUBE2	-0.423173	-1.60507	2.84885	0.0941468	0.999828
KIF23	0.343221	1.57369	2.84863	0.0941593	0.999828
ZNF665	-0.326866	1.3617	2.84838	0.0941732	0.999828
ANKRD36	-0.27343	4.93503	2.84749	0.0942243	0.999828
ENSG00000258365	-0.451745	-1.66543	2.84703	0.0942504	0.999828
LINC00174	-0.203797	3.3694	2.8462	0.0942978	0.999828
ENSG00000276259	-0.283193	-0.131605	2.84556	0.0943343	0.999828
KAT6A	-0.124566	7.97723	2.84537	0.0943452	0.999828
ARFGEF3	0.80301	-2.58083	2.84473	0.0943819	0.999828
ENSG00000272335	-0.374179	1.45232	2.844	0.0944237	0.999828
NOMO2	0.177744	6.95414	2.84089	0.0946019	0.999828
SUMO4	-0.395537	-0.788299	2.83876	0.0947244	0.999828
GARNL3	-0.262087	0.43746	2.83826	0.0947531	0.999828
NCK1	0.0863881	5.66654	2.83823	0.0947545	0.999828
PHGDH	0.403829	1.48411	2.83698	0.0948262	0.999828
P2RX6	-0.444167	-1.67185	2.83655	0.0948514	0.999828
KANSL1L-AS1	-0.391663	0.609387	2.83382	0.0950086	0.999828
LDHA	0.135152	8.24449	2.83251	0.095084	0.999828
NMRAL1	0.109129	4.40484	2.8325	0.0950846	0.999828
ENSG00000259414	1.20309	-3.57949	2.83054	0.0951978	0.999828
NKAPL	-0.360872	-0.991515	2.82911	0.09528	0.999828
SLC39A3	0.114811	4.04209	2.82848	0.0953163	0.999828
HAX1	0.079069	5.59462	2.82793	0.0953485	0.999828
SH3BP5-AS1	-0.207391	4.81515	2.8266	0.0954252	0.999828
SOX5	-0.735839	-0.649604	2.82484	0.0955271	0.999828
VPS13D	-0.151134	7.50509	2.82402	0.0955751	0.999828
SENP8	-0.288576	0.316488	2.82324	0.09562	0.999828
ENSG00000242798	-0.501608	-1.85175	2.82297	0.0956358	0.999828
CD59	0.184099	5.29792	2.82001	0.0958079	0.999828
ALG1	0.106666	3.60233	2.80702	0.0965666	0.999828
NRAS	0.118822	6.93877	2.80634	0.0966063	0.999828
SIRT5	-0.0940695	4.01018	2.80597	0.0966282	0.999828
HSPBAP1	-0.177027	4.39726	2.80536	0.096664	0.999828
CHD1	-0.0959641	7.29307	2.8049	0.0966911	0.999828
ENSG00000260917	-0.144194	3.2697	2.80273	0.0968184	0.999828
IGKV1-39	-1.75924	-3.18749	2.8019	0.0968674	0.999828
ENSG00000272977	-0.426222	1.0816	2.80153	0.0968891	0.999828
ENSG00000268798	-0.359954	-1.39045	2.79843	0.0970717	0.999828
ZNF615	-0.176904	3.76977	2.79812	0.0970902	0.999828
ENSG00000256514	0.211268	3.26501	2.79655	0.0971827	0.999828
MEI1	0.15472	4.12075	2.79558	0.0972403	0.999828
STOML2	0.0995401	4.56473	2.79445	0.0973071	0.999828
ENSG00000265690	0.471014	0.231499	2.79233	0.0974325	0.999828
TCF4	-0.258625	5.52528	2.79212	0.097445	0.999828
TSC22D1-AS1	-0.451352	-0.372337	2.79198	0.0974532	0.999828
ZNF33A	-0.0980625	6.87826	2.79136	0.0974902	0.999828
GIPC1	0.147676	3.92367	2.79011	0.0975643	0.999828
NXPH4	-0.777024	-1.09646	2.78946	0.0976027	0.999828
GUK1	0.145186	6.19915	2.78672	0.0977657	0.999828
SBF2-AS1	-0.288647	1.31178	2.78609	0.0978032	0.999828
TUBGCP4	-0.103839	5.04623	2.78406	0.0979242	0.999828
ENSG00000285943	-0.188801	3.36195	2.78368	0.0979464	0.999828
SPTAN1	-0.126507	8.44584	2.78214	0.0980385	0.999828
HNRNPL	0.0964276	8.25896	2.78153	0.0980747	0.999828
ENSG00000262312	-0.535935	-2.07564	2.78068	0.0981254	0.999828
PPRC1	-0.0936294	5.19043	2.78021	0.0981538	0.999828
PKD1L1	-0.355825	-0.469283	2.77997	0.0981678	0.999828
FNIP1	-0.099217	5.21686	2.77822	0.0982729	0.999828
WNT5B	0.395474	0.649423	2.77626	0.0983898	0.999828
ZNF268	-0.136136	4.28434	2.77611	0.0983989	0.999828
DDX54	0.0845712	5.9438	2.77567	0.0984251	0.999828
NBEAL1	-0.17977	4.062	2.77395	0.0985284	0.999828
ZNF562	-0.0882242	5.40196	2.7722	0.0986336	0.999828
ENSG00000272112	-0.314981	-1.00614	2.77158	0.0986707	0.999828
ENSG00000214248	-0.537172	-1.65349	2.77096	0.0987081	0.999828
PTPMT1	0.107908	4.03579	2.76944	0.0987995	0.999828
PPIAP41	-0.462494	-1.78713	2.76895	0.0988289	0.999828
PKN2	-0.110601	5.9964	2.76892	0.0988305	0.999828
DUSP4	0.661558	3.2634	2.7657	0.0990243	0.999828
HLA-DMB	-0.190817	7.88976	2.7652	0.099055	0.999828
ENSG00000267143	-1.13888	-2.85018	2.76456	0.0990933	0.999828
PRDX5	0.112544	5.8354	2.76453	0.0990952	0.999828
GAPVD1	-0.105532	6.47217	2.76356	0.0991537	0.999828
ENSG00000279166	-0.509397	0.208305	2.76217	0.0992377	0.999828
MTND2P28	-1.69655	4.31404	2.75958	0.0993942	0.999828
RIPOR2	-0.0925998	9.35427	2.75937	0.0994071	0.999828
CCDC30	-0.1676	1.55904	2.75901	0.0994289	0.999828
ENSG00000269825	-0.187358	2.94152	2.75864	0.0994516	0.999828
NUP98	-0.0930611	7.16709	2.75387	0.099741	0.999828
ENSG00000276900	-0.195915	1.87799	2.75289	0.0998007	0.999828
ZNF107	-0.254798	5.36167	2.75137	0.0998932	0.999828
POC1A	0.227136	0.661955	2.75085	0.0999247	0.999828
AGPAT4	-0.168916	4.925	2.74931	0.100019	0.999828
CLPTM1	0.0780458	6.48268	2.74881	0.100049	0.999828
ENSG00000260693	-0.295642	-0.585031	2.74779	0.100111	0.999828
HSP90AB4P	-0.747059	-2.56765	2.74468	0.100302	0.999828
ENSG00000280077	-0.343881	2.70441	2.74323	0.100391	0.999828
DYNC1H1	-0.17724	8.68344	2.7416	0.10049	0.999828
HELB	-0.170568	6.19788	2.73951	0.100618	0.999828
TAB1	0.0753684	5.28089	2.73708	0.100767	0.999828
FAM111A-DT	-0.155956	2.1343	2.73596	0.100837	0.999828
ODR4	-0.0863601	4.62748	2.73461	0.10092	0.999828
SPG11	-0.118809	7.67152	2.73422	0.100944	0.999828
GOT1	0.115113	3.34793	2.73312	0.101011	0.999828
ENSG00000246596	-0.225809	2.91616	2.73245	0.101053	0.999828
TMEM214	0.090922	5.83483	2.73216	0.101071	0.999828
CCDC9	0.1431	4.07705	2.72988	0.101212	0.999828
CHD4	-0.0725567	8.32456	2.72709	0.101384	0.999828
ASF1B	0.234079	2.60998	2.72632	0.101432	0.999828
CCDC150	0.380632	-1.58171	2.7257	0.10147	0.999828
LSM4	0.139265	5.05835	2.72494	0.101517	0.999828
FNBP4	-0.113044	7.55058	2.72494	0.101517	0.999828
ATP5MJ	0.126886	5.2594	2.72248	0.10167	0.999828
ENSG00000269680	-0.355697	-0.661335	2.72192	0.101705	0.999828
NFATC2IP	-0.0897265	6.61557	2.72063	0.101785	0.999828
CCDC86	0.14755	3.62695	2.72033	0.101803	0.999828
BTLA	-0.360461	4.55813	2.72022	0.10181	0.999828
ENSG00000260948	-0.298419	1.2578	2.71613	0.102065	0.999828
TDG	0.0800577	5.61992	2.71612	0.102066	0.999828
PCDH9	-0.640652	3.87853	2.71322	0.102247	0.999828
ZNF7	-0.0802209	4.44611	2.71267	0.102281	0.999828
WDR19	-0.159024	4.18791	2.71257	0.102288	0.999828
ANAPC4	-0.108623	5.62426	2.70689	0.102643	0.999828
THOC1	-0.115305	4.98404	2.70563	0.102723	0.999828
ZNF283	-0.160061	2.77616	2.70549	0.102731	0.999828
ENSG00000275318	-0.248769	0.7573	2.70429	0.102806	0.999828
ZNF524	0.184269	3.28985	2.70288	0.102895	0.999828
ENSG00000280571	0.564503	-2.08524	2.70284	0.102898	0.999828
RALGAPB	-0.100121	7.01227	2.70117	0.103003	0.999828
ECHS1	0.111683	4.88924	2.70102	0.103012	0.999828
NFX1	-0.0797243	6.2719	2.7009	0.10302	0.999828
ENSG00000284634	-0.249963	1.64	2.69948	0.103109	0.999828
CD70	-0.456944	-0.676766	2.69929	0.103121	0.999828
ZNF500	-0.131581	3.42716	2.69713	0.103258	0.999828
PSMB6	0.127321	5.12603	2.69687	0.103275	0.999828
MSANTD2	-0.1801	3.73829	2.6959	0.103335	0.999828
RPL34-DT	-0.432495	-1.76796	2.69547	0.103362	0.999828
NDUFAF6	-0.160808	2.37505	2.69258	0.103545	0.999828
IL6-AS1	-0.73359	-1.83589	2.68982	0.103721	0.999828
RRP8	-0.0848831	4.82189	2.6893	0.103754	0.999828
THEM6	0.155399	2.97889	2.68897	0.103775	0.999828
PSMB4	0.0826395	7.16713	2.68887	0.103781	0.999828
ENSG00000283236	-0.365517	-0.299479	2.68705	0.103897	0.999828
MGAT2	0.14553	5.59351	2.68371	0.104109	0.999828
ZNF528	-0.221754	3.78195	2.68241	0.104193	0.999828
SAV1	-0.196297	4.47041	2.68177	0.104233	0.999828
ZNF493	-0.234406	4.46346	2.68161	0.104243	0.999828
DDX20	-0.0875773	4.69442	2.67974	0.104363	0.999828
ZFYVE1	-0.0936741	4.82213	2.67942	0.104383	0.999828
ZNF90	-0.297121	1.37153	2.67897	0.104412	0.999828
UBR5	-0.0991564	7.55594	2.67618	0.104591	0.999828
C1orf115	-0.245784	2.2254	2.67363	0.104755	0.999828
NPEPPS	-0.0846162	6.94143	2.67184	0.104869	0.999828
TPR	-0.0990965	8.20233	2.66949	0.10502	0.999828
ZNF419	-0.2352	3.38724	2.66903	0.10505	0.999828
ZNF222	-0.188494	1.64341	2.6687	0.105071	0.999828
HSPH1	-0.1454	6.31805	2.66333	0.105418	0.999828
PRMT9	-0.0823388	3.66783	2.66314	0.10543	0.999828
LINC01355	-0.606922	0.912967	2.66241	0.105477	0.999828
CCDC85A	-1.51995	-3.49199	2.66159	0.105531	0.999828
SRRD	-0.0844408	4.42719	2.6613	0.105549	0.999828
IWS1	-0.0952766	5.77758	2.6592	0.105686	0.999828
MTR	-0.12662	6.34311	2.65833	0.105742	0.999828
IFIH1	-0.150039	5.54042	2.6578	0.105776	0.999828
TGS1	-0.0836706	5.21478	2.65579	0.105906	0.999828
PLIN1	0.421044	-1.61581	2.65481	0.105971	0.999828
WSB2	0.126425	5.73211	2.65461	0.105984	0.999828
TYW5	-0.126942	4.0529	2.65349	0.106056	0.999828
BAK1	0.167794	5.07214	2.65339	0.106063	0.999828
FAHD1	0.10096	3.32412	2.64822	0.106399	0.999828
CLCC1	-0.0969923	4.78718	2.64708	0.106474	0.999828
TMEM129	0.110355	4.2918	2.64702	0.106478	0.999828
ABHD12	0.100315	4.33969	2.64699	0.10648	0.999828
OSGEP	-0.123842	5.35327	2.64663	0.106504	0.999828
GON7	0.136258	2.85791	2.6425	0.106774	0.999828
ENSG00000283341	-0.610426	-0.788611	2.64225	0.10679	0.999828
ENSG00000259802	0.290769	-0.898887	2.6422	0.106794	0.999828
ANKRD31	-0.422975	-0.469674	2.64133	0.106851	0.999828
WNT3	-0.538506	-1.16311	2.64018	0.106927	0.999828
BLNK	-0.416139	3.85623	2.63944	0.106975	0.999828
BDP1	-0.121192	7.04614	2.63855	0.107033	0.999828
PDE7B	-0.308882	0.787312	2.63824	0.107054	0.999828
RBM33-DT	0.121775	1.60215	2.6377	0.107089	0.999828
RPL7P1	0.38479	-0.0502391	2.63595	0.107204	0.999828
DDA1	0.0907789	5.22801	2.6353	0.107247	0.999828
ZNF776	-0.140441	5.07354	2.63334	0.107377	0.999828
NUP155	-0.0881481	5.10816	2.63311	0.107392	0.999828
NCOR1	-0.116349	7.8992	2.63029	0.107578	0.999828
DCTN3	0.103476	4.88455	2.62865	0.107687	0.999828
ENSG00000205041	-0.341819	-0.096644	2.62761	0.107755	0.999828
ALG3	0.0992756	3.99787	2.62208	0.108123	0.999828
DAD1	0.129437	5.65799	2.62173	0.108146	0.999828
MIRLET7BHG	-0.250362	1.52614	2.62091	0.1082	0.999828
ZYG11A	0.854068	-2.77088	2.62067	0.108216	0.999828
ENSG00000229677	-0.419991	-0.344962	2.62031	0.10824	0.999828
OTUB2	0.245086	0.0654887	2.61942	0.1083	0.999828
KLHL24	-0.111352	6.26008	2.61858	0.108355	0.999828
SWI5	0.104093	2.51459	2.61816	0.108383	0.999828
ZNF233	-0.53277	-1.39891	2.61779	0.108408	0.999828
YKT6	0.0988237	6.18655	2.61494	0.108599	0.999828
ORC2	-0.1125	5.10836	2.61449	0.108629	0.999828
ENSG00000267838	-0.467375	-0.948184	2.61394	0.108665	0.999828
E2F7	0.436974	-0.971588	2.61351	0.108694	0.999828
NLRP7	0.653237	-0.416987	2.61345	0.108698	0.999828
SLX4	-0.102663	4.43961	2.61222	0.10878	0.999828
RAD52	-0.160628	3.38798	2.60959	0.108957	0.999828
GOLPH3	0.092859	6.98273	2.60908	0.108991	0.999828
NFKBIL1	0.131754	3.03342	2.6081	0.109057	0.999828
ZNF431	-0.138587	5.1542	2.60539	0.109239	0.999828
C5orf63	-0.251657	2.97942	2.6045	0.109299	0.999828
IRAG2	-0.109665	6.38118	2.60296	0.109402	0.999828
PRICKLE1	-0.364776	2.73018	2.6027	0.10942	0.999828
TCTN1	-0.249191	2.70989	2.60229	0.109447	0.999828
FAM185A	-0.117377	1.74906	2.60222	0.109452	0.999828
TNPO3	-0.0756887	6.4041	2.60196	0.109469	0.999828
MYL6B	0.177958	1.52159	2.60161	0.109493	0.999828
C7orf25	-0.310547	1.5492	2.60119	0.109521	0.999828
DHX36	-0.0901588	6.44519	2.60048	0.109569	0.999828
NENF	0.14823	2.81109	2.60016	0.109591	0.999828
SLC43A1	0.105424	3.15124	2.59827	0.109719	0.999828
KCMF1	0.0772411	5.83647	2.598	0.109737	0.999828
ZNF200	-0.24006	3.77501	2.59647	0.109841	0.999828
ISOC2	0.199589	2.47617	2.59528	0.109921	0.999828
THRAP3	-0.098186	7.5926	2.5949	0.109946	0.999828
BTBD7	-0.0653613	5.72287	2.59487	0.109949	0.999828
GPATCH2L	-0.0815372	6.92216	2.59409	0.110002	0.999828
LACTB2	0.143411	3.12382	2.59345	0.110045	0.999828
SETMAR	-0.115706	2.4561	2.59315	0.110065	0.999828
DDX58	-0.168813	5.9835	2.59193	0.110148	0.999828
WDR73	-0.10789	4.97745	2.59045	0.110248	0.999828
CRPPA	-0.355234	-0.304426	2.58762	0.110441	0.999828
ENSG00000220412	-1.23668	-2.74644	2.5873	0.110463	0.999828
MYCBP2	-0.150959	8.65426	2.5865	0.110517	0.999828
CCNE1	0.252232	1.25009	2.58641	0.110523	0.999828
VPS33B	-0.0849279	4.20269	2.58624	0.110535	0.999828
ZNF248	-0.173857	4.02923	2.58542	0.110591	0.999828
CALM3	0.0929544	8.11336	2.58514	0.11061	0.999828
ARHGDIA	0.121984	8.13884	2.58473	0.110638	0.999828
KIF3A	-0.160834	3.96961	2.5838	0.110701	0.999828
KDM5B	-0.0859668	5.56724	2.58219	0.110812	0.999828
ABHD14A	0.163108	2.58156	2.5807	0.110913	0.999828
ZNF888	-0.166287	3.46141	2.58064	0.110917	0.999828
TRANK1	-0.185678	7.44638	2.58053	0.110925	0.999828
IGKV1-33	0.796579	1.17126	2.57842	0.111069	0.999828
SYNJ2BP-COX16	-1.54798	-3.38529	2.57842	0.11107	0.999828
ERCC6	-0.0906034	5.24609	2.57824	0.111082	0.999828
MAP2	-0.447749	-0.513344	2.57567	0.111258	0.999828
MLYCD	-0.113422	3.8319	2.57495	0.111307	0.999828
GNRH1	-0.294033	0.958377	2.57473	0.111323	0.999828
UBE2V2	0.0965576	5.54629	2.57375	0.11139	0.999828
RFX3	-0.106975	4.35234	2.57041	0.11162	0.999828
SMPDL3B	0.49107	-1.82165	2.57027	0.111629	0.999828
ARHGAP17	-0.1164	6.38597	2.56704	0.111852	0.999828
MTHFD2	0.162779	5.71185	2.56519	0.11198	0.999828
ENSG00000279495	-0.177345	0.97724	2.56464	0.112017	0.999828
LINC02245	-0.643464	-1.96636	2.56432	0.11204	0.999828
CDCA7	0.226583	2.5283	2.56281	0.112145	0.999828
DERA	0.127652	4.42427	2.56186	0.11221	0.999828
JMJD4	0.118964	3.1526	2.56166	0.112224	0.999828
ERCC5	-0.0741497	7.09559	2.5614	0.112242	0.999828
ENTPD1-AS1	-0.161465	1.88955	2.56116	0.112259	0.999828
ENSG00000275638	-0.456468	-1.85198	2.55991	0.112346	0.999828
LINC01232	-0.174934	2.61361	2.55973	0.112358	0.999828
NRF1	-0.0958068	4.68467	2.55624	0.112601	0.999828
PIK3R2	0.107381	4.72891	2.55588	0.112626	0.999828
SWAP70	-0.238412	6.47386	2.55488	0.112695	0.999828
PSMB7	0.103859	5.7588	2.55417	0.112744	0.999828
BIRC6	-0.161221	8.10201	2.55106	0.112962	0.999828
PDCD11	-0.0782737	6.02452	2.55098	0.112967	0.999828
SRRM1	-0.0544186	7.7163	2.55006	0.113031	0.999828
SLC38A11	-0.531273	1.00945	2.54996	0.113039	0.999828
CLK4	-0.136319	5.69939	2.54983	0.113047	0.999828
LNP1	0.347438	-0.599422	2.54918	0.113093	0.999828
SP140	-0.202015	5.83611	2.54917	0.113094	0.999828
ANKRD33B	-0.284646	3.4821	2.54882	0.113118	0.999828
TMEM183A	0.0829702	6.19228	2.54849	0.113141	0.999828
MDM4	-0.125334	7.45456	2.54603	0.113313	0.999828
KRT18P31	-0.497238	-2.24512	2.54588	0.113324	0.999828
ZNF391	-0.307536	1.5463	2.5452	0.113372	0.999828
JAM3	-0.281161	3.42512	2.54445	0.113424	0.999828
ZSCAN16	-0.117985	2.66065	2.54406	0.113451	0.999828
ENSG00000279649	-0.309859	-0.157543	2.54401	0.113455	0.999828
B3GNT2	0.189238	5.48946	2.54369	0.113477	0.999828
TTC9-DT	-0.594737	-2.28526	2.54209	0.11359	0.999828
HIF1AN	-0.0798772	6.77263	2.54183	0.113608	0.999828
KCNG1	-0.694007	0.14713	2.54108	0.113661	0.999828
ENSG00000278963	-0.393618	-0.451519	2.54097	0.113668	0.999828
ATP6V0A2	-0.0838047	5.48439	2.54063	0.113692	0.999828
MCL1	0.235084	10.972	2.53966	0.11376	0.999828
ANKRD40	0.0667791	5.90603	2.53916	0.113796	0.999828
ENSG00000267001	-0.371215	-0.477729	2.53916	0.113796	0.999828
SMARCE1P6	-0.470445	-2.1559	2.53739	0.11392	0.999828
IGLV8-61	0.866091	-0.832495	2.53596	0.114021	0.999828
ENSG00000279539	-0.438153	-1.37875	2.53313	0.114221	0.999828
KLHL14	0.560221	2.6992	2.53227	0.114282	0.999828
CCDC50	-0.221811	6.10762	2.53194	0.114305	0.999828
EMC6	0.219279	3.10567	2.53082	0.114385	0.999828
ZNF501	-0.295577	1.39719	2.53072	0.114391	0.999828
KYAT3	0.0753324	5.14029	2.52983	0.114454	0.999828
QSOX2	-0.17792	5.10059	2.52871	0.114534	0.999828
ENSG00000279699	-0.506148	-2.15398	2.52686	0.114665	0.999828
ENSG00000282034	-0.0981163	6.48894	2.52532	0.114774	0.999828
INO80B	0.0914433	4.30666	2.52292	0.114945	0.999828
MSANTD4	-0.131309	4.32946	2.52181	0.115024	0.999828
APOBEC3C	0.116008	7.01474	2.52163	0.115037	0.999828
ZNF274	-0.132417	5.34954	2.52124	0.115065	0.999828
SERPINB9P1	-0.28034	2.84017	2.51977	0.115169	0.999828
CBFA2T2	-0.0921225	5.77617	2.5194	0.115196	0.999828
DUS4L	-0.0979555	2.61251	2.51905	0.115221	0.999828
CXCL11	-0.574281	-2.13809	2.51894	0.115229	0.999828
GCM1	-0.599343	-2.42496	2.51851	0.11526	0.999828
ZNF613	-0.196304	2.13774	2.51575	0.115457	0.999828
ZNF793	-0.264333	2.81291	2.51517	0.115499	0.999828
SCRIB	0.113269	5.18563	2.51382	0.115595	0.999828
KCNK7	0.43226	-1.28405	2.51324	0.115637	0.999828
PAX5	-0.544064	6.18322	2.51223	0.115709	0.999828
MAD2L1	0.199321	2.46349	2.51191	0.115732	0.999828
ENSG00000272918	-0.329863	-0.753831	2.51104	0.115794	0.999828
ENSG00000218809	0.539021	-1.16856	2.50972	0.115889	0.999828
TPRG1-AS1	0.559682	-1.6465	2.50945	0.115908	0.999828
IL16	-0.100679	8.53382	2.50817	0.116001	0.999828
SNX29P1	-0.585477	-0.0410124	2.50613	0.116148	0.999828
ELOC	0.108679	4.2817	2.50608	0.116151	0.999828
UBASH3B	0.118919	5.87896	2.50548	0.116194	0.999828
FAM215B	-0.400991	0.891941	2.50275	0.116391	0.999828
LINC00954	-0.23395	2.95197	2.50256	0.116405	0.999828
UBE2S	0.347887	3.6975	2.50169	0.116468	0.999828
RNPC3	-0.207192	6.11241	2.5015	0.116481	0.999828
ABRACL	0.155073	5.61255	2.50103	0.116515	0.999828
GGCX	-0.106171	4.78084	2.50089	0.116526	0.999828
ZNF749	-0.173496	2.8167	2.50052	0.116552	0.999828
WSCD2	0.592228	-2.0875	2.50018	0.116577	0.999828
ZNF197	-0.108613	4.93841	2.4984	0.116706	0.999828
SYT9-AS1	-0.358759	2.30584	2.49762	0.116762	0.999828
ENSG00000276334	-0.286803	-0.423409	2.49751	0.11677	0.999828
MED6	-0.0797782	4.43982	2.49748	0.116772	0.999828
ENSG00000244480	-0.257398	1.46711	2.49626	0.11686	0.999828
C15orf61	0.177472	1.52595	2.49462	0.11698	0.999828
WDR5B	-0.226634	3.54565	2.4942	0.11701	0.999828
SLC25A4	0.230313	2.09563	2.49384	0.117036	0.999828
RBM6	-0.150887	7.74034	2.49355	0.117057	0.999828
ENSG00000204003	-0.584629	0.0567942	2.49355	0.117057	0.999828
DCAF1	-0.114791	5.74703	2.49309	0.117091	0.999828
LSM12	0.0770203	5.74775	2.49289	0.117106	0.999828
TP63	0.464237	-0.0309918	2.49237	0.117143	0.999828
PSMD8	0.101561	5.97726	2.49031	0.117293	0.999828
DARS1-AS1	-0.269283	-0.134862	2.49024	0.117298	0.999828
MRPL9	0.0894611	4.91459	2.4901	0.117308	0.999828
NFKBID	-0.176426	3.92547	2.48957	0.117347	0.999828
PTPRK	-0.489844	2.33124	2.48955	0.117348	0.999828
ETFA	0.0969849	5.57359	2.48884	0.1174	0.999828
ANKRD44	-0.105208	8.02774	2.48796	0.117464	0.999828
PRDM1	0.217038	6.17681	2.48624	0.11759	0.999828
AGPAT5	-0.14288	4.57094	2.48594	0.117612	0.999828
RBM25	-0.111107	8.15217	2.48578	0.117623	0.999828
SNX22	-0.530509	3.30226	2.48464	0.117706	0.999828
BRD8	-0.109215	5.53519	2.48393	0.117759	0.999828
INO80	-0.0792715	6.24714	2.48223	0.117883	0.999828
RPS10P7	-0.178688	1.3747	2.4817	0.117922	0.999828
RAPGEF5	-0.617753	-0.715681	2.48129	0.117951	0.999828
ZNF175	-0.184093	3.77203	2.48091	0.117979	0.999828
PPIL4	-0.0961214	4.6288	2.47984	0.118058	0.999828
MYEF2	-0.238633	3.10865	2.47858	0.118151	0.999828
OXCT2	0.444189	-0.889459	2.47835	0.118167	0.999828
TULP3	-0.0894056	3.13376	2.47608	0.118334	0.999828
TGDS	-0.122102	3.2516	2.47572	0.118361	0.999828
ENSG00000262228	-0.381591	-1.08262	2.47401	0.118486	0.999828
SKA2	0.106986	4.32204	2.47303	0.118559	0.999828
ARRDC5	-0.253753	1.6415	2.47207	0.11863	0.999828
RHOC	0.210829	5.84213	2.47101	0.118708	0.999828
HDAC7	0.119301	6.93561	2.46994	0.118786	0.999828
CRTC1	-0.107099	5.13571	2.46986	0.118792	0.999828
LRRC37B	-0.075613	4.72724	2.4693	0.118834	0.999828
ANKMY1	-0.0937277	4.68775	2.46775	0.118948	0.999828
TAF2	-0.0711359	5.4902	2.46727	0.118984	0.999828
ENSG00000272588	-0.433564	-1.71521	2.46683	0.119017	0.999828
MYO9A	-0.130027	5.94528	2.46174	0.119394	0.999828
ENSG00000271871	-0.32318	-1.33412	2.45901	0.119597	0.999828
TMEM258	0.129263	4.65112	2.45833	0.119648	0.999828
PEX7	0.162318	1.50103	2.45786	0.119683	0.999828
REV3L	-0.111358	6.12786	2.45773	0.119692	0.999828
TARS2	-0.0885541	4.56741	2.45622	0.119805	0.999828
NDUFAF7	-0.0921554	4.13069	2.45601	0.119821	0.999828
IRF8	-0.177202	7.41949	2.4557	0.119844	0.999828
NECAB3	0.145883	2.3032	2.45562	0.119849	0.999828
CD200	-0.523098	2.52239	2.45505	0.119892	0.999828
MLST8	0.126044	3.88448	2.45501	0.119895	0.999828
ENSG00000272182	-0.244875	-0.200144	2.45501	0.119895	0.999828
ZBTB26	-0.181763	4.05297	2.45498	0.119897	0.999828
GTPBP4	-0.0621915	5.50038	2.45392	0.119976	0.999828
TMEM177	-0.259169	1.18635	2.45358	0.120002	0.999828
ZNF529-AS1	-0.24532	-0.181339	2.45352	0.120006	0.999828
CNPY2-AS1	0.359342	-1.84586	2.45328	0.120024	0.999828
PHIP	-0.0938986	7.46556	2.45226	0.1201	0.999828
ENSG00000230732	-0.3381	0.15501	2.45016	0.120258	0.999828
ZNF223	-0.240728	1.61622	2.44987	0.120279	0.999828
ATM	-0.168623	9.27088	2.44887	0.120354	0.999828
HMGA1	0.133056	6.16774	2.44885	0.120356	0.999828
RBM28	-0.0824852	5.71386	2.44816	0.120407	0.999828
ZNF826P	-0.256899	1.25763	2.44708	0.120488	0.999828
ZNF691	-0.162084	2.40528	2.44648	0.120534	0.999828
CENPW	0.305447	-0.0992195	2.44494	0.120649	0.999828
UBC	0.223377	9.36591	2.44433	0.120695	0.999828
INSIG1	0.169793	6.22711	2.4443	0.120697	0.999828
ZNF195	-0.135809	4.93332	2.44354	0.120754	0.999828
DDN-AS1	0.602558	-1.00372	2.4434	0.120765	0.999828
LEMD3	-0.0722642	5.96962	2.43986	0.121031	0.999828
NEMP1	-0.138294	4.9334	2.43884	0.121109	0.999828
CCSER1	-0.384618	1.06881	2.43852	0.121132	0.999828
ICE1	-0.0906214	6.82661	2.43735	0.121221	0.999828
DSTN	0.115804	5.80965	2.4353	0.121376	0.999828
ZC3H13	-0.106619	7.15526	2.43505	0.121395	0.999828
KCNH8	-0.593141	1.66269	2.43256	0.121584	0.999828
COIL	-0.0687363	4.49073	2.43102	0.1217	0.999828
MAZ	0.10745	7.18945	2.43092	0.121708	0.999828
ULK4P1	-0.528971	0.102372	2.43072	0.121723	0.999828
BZW1P2	0.198499	0.504947	2.43039	0.121748	0.999828
RPS6KA5	-0.152866	5.08187	2.43032	0.121753	0.999828
ZBTB37	-0.182899	6.44678	2.42994	0.121782	0.999828
ZNF675	-0.150462	4.051	2.4263	0.122059	0.999828
TMEM250	0.0991338	5.22387	2.4254	0.122128	0.999828
DNASE2	0.157325	5.21081	2.42492	0.122164	0.999828
ENSG00000267179	-0.498408	-1.2181	2.42439	0.122205	0.999828
GDPD3	-0.183738	1.89735	2.42436	0.122207	0.999828
TTC39A	-0.480622	-0.617163	2.42419	0.12222	0.999828
DLEU2L	-0.238252	0.83934	2.42396	0.122237	0.999828
DOK7	-0.496456	-0.972474	2.42393	0.12224	0.999828
STAG3	-0.29888	1.59873	2.42355	0.122268	0.999828
ENSG00000268573	-0.172198	1.54654	2.42201	0.122386	0.999828
SMUG1	-0.138556	3.23834	2.42038	0.122511	0.999828
ENSG00000280063	-0.25568	2.56735	2.4202	0.122524	0.999828
GNE	-0.0822015	4.73962	2.41823	0.122675	0.999828
SMARCAD1	-0.0962589	5.64939	2.41717	0.122756	0.999828
LINC01800	-0.621853	-1.5186	2.41474	0.122942	0.999828
MRNIP	-0.213192	5.40968	2.41351	0.123037	0.999828
CHD1L	-0.0756338	5.45789	2.41317	0.123063	0.999828
GORASP2	0.0596785	6.20701	2.41183	0.123166	0.999828
RUSC1-AS1	-0.320976	0.100546	2.41103	0.123228	0.999828
PSMD3	0.0682465	6.009	2.41036	0.123279	0.999828
RABEP2	-0.127161	3.9659	2.40928	0.123362	0.999828
RNF103	0.0968716	5.17879	2.40831	0.123438	0.999828
ENSG00000283352	-0.254447	0.0308042	2.40827	0.12344	0.999828
ENSG00000268947	-0.403229	-1.62903	2.40753	0.123498	0.999828
ABCA9	-0.321688	-0.554952	2.40742	0.123506	0.999828
WDR77	-0.0883896	4.88775	2.40382	0.123784	0.999828
COL19A1	-0.559016	2.95615	2.40301	0.123847	0.999828
NEU3	-0.0768747	5.30998	2.4015	0.123963	0.999828
COX7A2	0.123841	5.36293	2.40027	0.124059	0.999828
ENSG00000271452	-0.398774	-1.99206	2.40001	0.124079	0.999828
ENSG00000260261	-0.341213	1.47658	2.39926	0.124137	0.999828
TBC1D27P	-0.648381	1.90363	2.39918	0.124144	0.999828
CAPN3	-0.31697	3.97082	2.39826	0.124215	0.999828
IGHG1	0.859719	6.16902	2.39769	0.124259	0.999828
ENSG00000268154	0.521883	-1.73145	2.39702	0.124311	0.999828
ZNF252P	-0.0812677	4.93733	2.39654	0.124348	0.999828
OSBPL10	-0.545835	3.8992	2.39424	0.124528	0.999828
PDE7A	-0.19442	7.16221	2.394	0.124546	0.999828
GSK3A	0.0849442	6.24713	2.38934	0.12491	0.999828
ENO1P1	-1.17854	-2.29524	2.38837	0.124985	0.999828
SETDB1	-0.0837772	6.30555	2.38779	0.12503	0.999828
ENSG00000280138	-0.333274	4.60651	2.38652	0.12513	0.999828
IL31RA	-0.463104	1.05987	2.38497	0.125251	0.999828
AGBL2	-0.23411	1.62948	2.3817	0.125508	0.999828
ENSG00000239920	-0.5738	-2.16831	2.37618	0.125943	0.999828
THAP1	0.0905006	3.8996	2.37584	0.125969	0.999828
ZNF334	-0.428929	-0.923898	2.37544	0.126001	0.999828
OLFML2B	0.389841	1.11889	2.37542	0.126003	0.999828
IGHG3	0.736704	3.62692	2.37427	0.126093	0.999828
USP38-DT	-0.338642	-1.15368	2.37413	0.126104	0.999828
ENSG00000284048	1.68727	-2.85414	2.37405	0.12646	0.999828
ENSG00000262587	-0.267177	0.402465	2.36653	0.126707	0.999828
SOGA3	-0.348667	0.543984	2.36636	0.12672	0.999828
MAP3K4	-0.0791612	5.64284	2.36582	0.126763	0.999828
LUC7L	-0.104609	6.26961	2.36581	0.126764	0.999828
ENSG00000275367	-0.422183	-0.757341	2.36448	0.126869	0.999828
ENSG00000183154	0.276425	-0.370153	2.364	0.126908	0.999828
ENSG00000269940	-0.150794	1.70545	2.36261	0.127018	0.999828
ZNF525	-0.167233	4.06617	2.36201	0.127066	0.999828
ZNF468	-0.11865	5.24072	2.36136	0.127118	0.999828
NEK1	-0.0908937	4.27068	2.3609	0.127154	0.999828
INAVA	0.528337	-2.21898	2.36045	0.12719	0.999828
ENSG00000280332	-0.23023	1.06322	2.35996	0.127229	0.999828
GET3	0.110529	5.32462	2.35926	0.127285	0.999828
ZNF585B	-0.137504	4.35604	2.35898	0.127307	0.999828
FKBP14-AS1	0.265491	-0.0707749	2.35721	0.127449	0.999828
ENSG00000259326	-0.415817	-1.6435	2.35681	0.12748	0.999828
RGPD8	-0.281974	4.17944	2.35644	0.12751	0.999828
BCL7C	0.146362	4.10779	2.3553	0.127601	0.999828
ENSG00000255513	-1.55183	-2.93489	2.35515	0.127613	0.999828
IER3IP1	0.102697	4.96508	2.35454	0.127662	0.999828
DNAH8	-0.457726	-0.410532	2.35441	0.127672	0.999828
FIP1L1	-0.0481264	5.76063	2.35365	0.127734	0.999828
TOR3A	0.116411	5.49009	2.35281	0.127801	0.999828
HTR3A	-0.634685	-1.3953	2.35254	0.127822	0.999828
PUS7	-0.157038	2.60667	2.35251	0.127825	0.999828
LSM12P1	0.375418	-1.66002	2.35239	0.127835	0.999828
EXOG	-0.117715	3.90402	2.35131	0.127922	0.999828
KNL1	0.286794	1.91794	2.35071	0.127969	0.999828
ZNF875	-0.141652	4.52667	2.35051	0.127986	0.999828
CD19	-0.501958	4.18636	2.35037	0.127997	0.999828
KRI1	-0.127565	6.0394	2.34912	0.128097	0.999828
ENSG00000279981	-0.43105	-1.24368	2.34744	0.128232	0.999828
GRAMD1C	-0.403175	0.71124	2.34715	0.128256	0.999828
CEP295NL	-0.456585	-0.488589	2.34525	0.128408	0.999828
YJEFN3	-0.259522	2.13336	2.34517	0.128415	0.999828
LINC01358	0.509818	-2.13695	2.34481	0.128444	0.999828
BIN2	0.0802412	8.91317	2.34362	0.12854	0.999828
ZNF639	0.156093	5.41573	2.34313	0.128579	0.999828
TMEM147	0.0974896	4.3993	2.34289	0.128599	0.999828
