## Supplementary material for "Distinct baseline immune characteristics associated with responses to conjugated and unconjugated pneumococcal polysaccharide vaccines in older adults": TableS3 (part 2 of 3)

### Sheet: S3b (continued)
	logFC	logCPM	F	PValue	FDR
EVI5L	0.112274	3.71467	2.34289	0.128599	0.999828
PIGK	0.0920687	5.43034	2.34057	0.128786	0.999828
LCA5	-0.357515	-1.10828	2.34025	0.128812	0.999828
C2orf42	-0.126544	3.78881	2.33948	0.128875	0.999828
TCEANC2	-0.063774	5.303	2.33909	0.128907	0.999828
POGLUT1	-0.0981799	4.97876	2.33877	0.128932	0.999828
BRAF	-0.0860943	6.3923	2.33813	0.128984	0.999828
RBBP5	-0.117839	5.25139	2.33806	0.128989	0.999828
RIF1	-0.116028	6.60829	2.33775	0.129015	0.999828
IGKV2-28	0.743121	1.70369	2.33732	0.12905	0.999828
AGAP5	-0.184212	2.5797	2.33654	0.129113	0.999828
XAF1	-0.169147	7.37936	2.33625	0.129137	0.999828
ENSG00000274270	0.342497	-1.25388	2.3298	0.12966	0.999828
ZNF611	-0.0998735	4.81373	2.32972	0.129667	0.999828
ENSG00000262304	-0.933188	-1.45501	2.32902	0.129724	0.999828
GPR75	-0.194067	1.22427	2.32711	0.12988	0.999828
ENSG00000267744	0.662886	-2.36347	2.32639	0.129939	0.999828
IFT57	-0.216937	4.52172	2.32423	0.130116	0.999828
SDHAP3	-0.191683	2.84559	2.32421	0.130117	0.999828
NOC2LP1	1.50328	-3.94522	2.32388	0.130144	0.999828
WDR33	-0.0621338	6.44271	2.32374	0.130156	0.999828
PRR11	0.187791	3.43979	2.32357	0.130169	0.999828
ANKZF1	-0.127616	6.636	2.32044	0.130426	0.999828
IQSEC1	-0.0796999	8.22512	2.31969	0.130488	0.999828
COX6A1	0.114317	5.79242	2.3186	0.130577	0.999828
ENSG00000262979	-0.447192	-1.53992	2.31721	0.130691	0.999828
DRAP1	0.107449	5.90487	2.3154	0.13084	0.999828
SSU72	0.0776003	6.71223	2.31513	0.130862	0.999828
ZNF814	-0.210199	3.7239	2.31491	0.13088	0.999828
NIT1	-0.107844	4.78791	2.31341	0.131004	0.999828
HECTD1	-0.0752988	7.45478	2.31325	0.131018	0.999828
HPX	-0.387552	-2.00492	2.31286	0.131049	0.999828
CUTA	0.134158	5.4074	2.31282	0.131053	0.999828
N6AMT1	-0.200267	2.85142	2.31156	0.131157	0.999828
ZCWPW1	-0.185008	2.50326	2.31101	0.131202	0.999828
DENND4C	-0.108783	6.61417	2.3107	0.131228	0.999828
LINC02987	-0.190006	1.81966	2.3088	0.131385	0.999828
VDAC1	0.0879444	6.43939	2.30861	0.1314	0.999828
BBLN	0.122395	4.36726	2.30688	0.131544	0.999828
LINC00888	0.190899	1.41119	2.30667	0.131561	0.999828
ERICH1	-0.0899709	5.81524	2.30406	0.131778	0.999828
ZNF137P	-0.285839	2.08844	2.304	0.131783	0.999828
HNRNPLL	0.116275	5.13741	2.30385	0.131795	0.999828
KIAA2013	0.10115	5.8064	2.30089	0.132041	0.999828
NPIPB13	-0.384236	-0.0106737	2.2978	0.132298	0.999828
RPL22P1	0.389154	-2.00522	2.29728	0.132342	0.999828
ICMT	0.0964483	5.90946	2.29701	0.132364	0.999828
PUF60	0.102985	6.04369	2.2968	0.132381	0.999828
WDR27	-0.152393	4.35788	2.29554	0.132487	0.999828
AKR1D1P1	-0.404104	-1.64795	2.29452	0.132572	0.999828
SRP19	0.0730215	5.08308	2.29406	0.132611	0.999828
COX16	0.134735	3.56068	2.29405	0.132612	0.999828
PXK	-0.143201	5.87652	2.29277	0.132718	0.999828
ENSG00000280287	-0.224536	1.53938	2.29229	0.132758	0.999828
ZNF436	-0.111491	3.81829	2.28874	0.133056	0.999828
DNAH1	-0.137764	6.45449	2.28787	0.133129	0.999828
TTC4	-0.0727215	4.24293	2.28784	0.133132	0.999828
SUPV3L1	-0.109598	4.3054	2.2873	0.133177	0.999828
RANBP10	-0.0683713	5.58824	2.28632	0.133259	0.999828
CFAP70	-0.247154	1.65505	2.28569	0.133312	0.999828
SF3B1	-0.0631757	9.89257	2.28419	0.133439	0.999828
DPRXP4	-0.395265	-1.06896	2.28389	0.133463	0.999828
ATRAID	0.0891556	5.5036	2.28328	0.133515	0.999828
FAM222A	0.311763	-0.904861	2.28328	0.133515	0.999828
GOLGB1	-0.117021	7.08291	2.28118	0.133692	0.999828
ENSG00000234353	-0.45441	-0.349196	2.2806	0.133741	0.999828
UQCC1	-0.132059	4.5792	2.27773	0.133984	0.999828
MCM3AP-AS1	-0.224425	1.21879	2.27595	0.134134	0.999828
LINC01126	-0.231916	0.806464	2.27565	0.13416	0.999828
ENSG00000236283	-0.728583	-2.03857	2.27511	0.134206	0.999828
MRM3	0.165914	3.62452	2.27228	0.134445	0.999828
CELF6	-0.177746	2.05713	2.27015	0.134626	0.999828
CYP2U1	-0.125919	3.72962	2.26898	0.134726	0.999828
EIF3FP3	0.324493	-1.79143	2.26882	0.134739	0.999828
SMYD2	-0.0740906	4.99765	2.26686	0.134906	0.999828
EI24	0.0644471	5.03921	2.26683	0.134909	0.999828
NDUFS3	0.0830413	4.91831	2.26309	0.135228	0.999828
PLEKHA3P1	-0.355275	-1.14881	2.26295	0.13524	0.999828
HNRNPUL1	0.0697738	8.6159	2.26169	0.135347	0.999828
GATAD2A	0.0828848	6.96476	2.26141	0.135372	0.999828
GOLGA8M	-0.48134	-1.32868	2.2608	0.135424	0.999828
ZNF785	-0.182544	3.34608	2.26076	0.135427	0.999828
DMTF1	-0.111776	6.96159	2.25935	0.135548	0.999828
TUBA1A	0.367224	8.48309	2.25775	0.135685	0.999828
B3GNT9	0.216464	1.56339	2.25761	0.135697	0.999828
INKA1	-0.311573	-0.414409	2.25755	0.135702	0.999828
TSPAN33	-0.239582	4.5699	2.25669	0.135776	0.999828
ZNF780A	-0.239024	4.61394	2.25525	0.135899	0.999828
JAM2	-0.506533	-1.61862	2.25525	0.1359	0.999828
CARHSP1	0.0933471	4.56823	2.25424	0.135987	0.999828
FGFBP3	-0.203443	0.44335	2.25347	0.136053	0.999828
ANO8	0.136765	4.29101	2.25247	0.136139	0.999828
CD40	-0.250279	3.81822	2.25227	0.136156	0.999828
AKR7A2	0.106889	4.24195	2.25208	0.136172	0.999828
MDC1	-0.109616	5.82374	2.25154	0.136219	0.999828
KLF3	0.105659	7.92911	2.25139	0.136232	0.999828
ENSG00000268107	-0.384619	-0.603287	2.25069	0.136292	0.999828
PYURF	0.0975442	5.8348	2.25028	0.136328	0.999828
TLNRD1	0.165708	4.51933	2.24927	0.136415	0.999828
ENSG00000284697	-0.507084	-1.71997	2.24922	0.136419	0.999828
SLC16A4	-0.375406	-1.2311	2.24828	0.1365	0.999828
SREK1	-0.112393	6.68724	2.24668	0.136639	0.999828
SND1	0.0810264	7.55169	2.24463	0.136816	0.999828
PPCDC	0.153243	3.27715	2.24316	0.136943	0.999828
SZT2	-0.104602	6.7997	2.24295	0.136962	0.999828
KDM2B-DT	-0.329662	-1.18521	2.24289	0.136966	0.999828
LPAR5	-0.253285	3.18822	2.24248	0.137002	0.999828
PLD5P1	-0.332886	0.62052	2.23949	0.137262	0.999828
COG8	-0.0611251	5.04139	2.23805	0.137387	0.999828
TGM3	-1.32877	-3.32485	2.23776	0.137413	0.999828
FNBP1L	-0.23185	1.84674	2.23676	0.137499	0.999828
SGK2	-0.378021	-1.43624	2.23654	0.137518	0.999828
SYNC	0.62468	-2.12223	2.23588	0.137575	0.999828
PDCD2	0.0553706	5.80432	2.23563	0.137598	0.999828
THAP9	-0.0976462	2.49368	2.23545	0.137613	0.999828
ZBED3-AS1	-0.379408	-0.486646	2.23463	0.137684	0.999828
SIAH2	0.128188	5.61808	2.23414	0.137728	0.999828
ENSG00000280163	-0.377051	-0.896052	2.23323	0.137807	0.999828
COMMD7	0.0876232	5.32514	2.23251	0.13787	0.999828
ZNF850	-0.164078	2.14255	2.22995	0.138094	0.999828
ENSG00000279570	-0.402499	-0.824043	2.22831	0.138237	0.999828
ADCY4	-0.192481	2.1577	2.22822	0.138245	0.999828
PAQR3	0.110176	3.86318	2.22657	0.13839	0.999828
VPREB3	-0.536514	1.52992	2.22636	0.138409	0.999828
TSPAN14	0.114363	8.17358	2.22462	0.138561	0.999828
TMEM179B	0.114408	4.3605	2.22361	0.13865	0.999828
UBA6	-0.111043	5.9827	2.22275	0.138725	0.999828
RBM48	-0.131472	4.34009	2.22273	0.138727	0.999828
ATMIN	0.0637148	6.51291	2.22258	0.138741	0.999828
HILPDA	-0.201592	0.464726	2.22163	0.138824	0.999828
BCLAF1P2	-0.257199	-0.670089	2.22025	0.138946	0.999828
TTI1	-0.0871235	4.77318	2.21977	0.138988	0.999828
ENSG00000197813	-0.250808	-0.216482	2.21957	0.139005	0.999828
TSR1	-0.0590196	5.54041	2.21946	0.139015	0.999828
SUPT6H	-0.0607501	7.57754	2.21946	0.139015	0.999828
SMARCA2	-0.0574017	8.17008	2.21886	0.139068	0.999828
SEPHS1	0.0645246	5.00348	2.21866	0.139086	0.999828
COCH	-0.52476	1.95812	2.21764	0.139176	0.999828
ENSG00000284820	-0.336619	0.154673	2.21717	0.139217	0.999828
RXYLT1	0.105476	3.2685	2.21479	0.139428	0.999828
TUBB2B	0.736962	-1.72636	2.21473	0.139433	0.999828
SLCO2B1	0.586272	-2.57123	2.21421	0.139479	0.999828
ENSG00000224738	0.283691	-1.31394	2.2137	0.139524	0.999828
SMG1P6	-0.377088	0.669054	2.21354	0.139538	0.999828
PSAT1	0.263952	1.85583	2.21303	0.139584	0.999828
CHROMR	-0.141305	2.78428	2.21281	0.139603	0.999828
ZSCAN9	-0.142005	3.21294	2.21253	0.139628	0.999828
ZNF260	-0.170831	4.16028	2.21236	0.139643	0.999828
RWDD4	0.0852556	4.3074	2.21219	0.139658	0.999828
ENSG00000278985	-0.312472	-0.911617	2.21178	0.139694	0.999828
CDC42P6	1.2781	-1.74315	2.21139	0.139729	0.999828
SMG1	-0.144654	8.66677	2.21109	0.139755	0.999828
EXOSC2	-0.0813331	4.76698	2.20973	0.139876	0.999828
ENSG00000251417	-0.342533	-0.862814	2.20905	0.139937	0.999828
SCAND2P	-0.146995	4.57684	2.20816	0.140015	0.999828
TOMM20	0.0896381	7.32185	2.20791	0.140038	0.999828
ENSG00000276698	-0.490451	-2.33152	2.20567	0.140237	0.999828
ZDHHC12	0.13332	3.52057	2.20536	0.140265	0.999828
LINC02988	-0.273425	0.0132869	2.20503	0.140294	0.999828
KIAA0040	-0.123787	7.03723	2.20503	0.140294	0.999828
ENSG00000273047	0.244685	1.85498	2.20423	0.140366	0.999828
PTGFRN	0.315582	2.13996	2.20355	0.140426	0.999828
FNDC11	-0.332481	-0.29962	2.20318	0.140459	0.999828
ENSG00000279880	-0.341985	-0.525887	2.20269	0.140503	0.999828
ZNF542P	-0.23593	3.2201	2.20188	0.140575	0.999828
HS3ST1	-0.499003	0.329246	2.2016	0.1406	0.999828
TBC1D1	0.0911422	6.88589	2.20029	0.140717	0.999828
ACKR3	-0.176739	1.55234	2.20009	0.140735	0.999828
EIF5A	0.100803	7.36688	2.20005	0.140739	0.999828
FOXO3B	-0.245577	0.729792	2.19994	0.140748	0.999828
SHARPIN	0.0970489	4.08415	2.19993	0.140749	0.999828
CWF19L2	-0.107713	5.18471	2.19978	0.140763	0.999828
ENSG00000251143	-0.234611	-0.570873	2.19901	0.140832	0.999828
CHL1	-0.559972	0.0555718	2.19739	0.140976	0.999828
ENSG00000257681	-0.522589	-2.28205	2.19581	0.141118	0.999828
EIF4A1	0.124838	9.16448	2.19546	0.14115	0.999828
SYNPO	-0.470674	2.74261	2.19328	0.141346	0.999828
GEMIN5	-0.125148	4.55721	2.19251	0.141415	0.999828
TNFRSF4	0.293912	1.6566	2.19214	0.141448	0.999828
RAB33B-AS1	-0.167706	2.48868	2.19188	0.141471	0.999828
ENSG00000254929	-0.319229	2.00192	2.19003	0.141638	0.999828
B2M	0.115129	12.424	2.18947	0.141688	0.999828
HLA-DOA	-0.352023	5.79064	2.18921	0.141712	0.999828
MFSD4A	-0.347379	0.00622713	2.18846	0.141779	0.999828
CDIPT	0.0935355	5.6639	2.18744	0.141871	0.999828
SRSF6	0.090633	8.46876	2.18655	0.141952	0.999828
ENSG00000279089	-0.219107	2.04441	2.18636	0.141969	0.999828
BNIP1	0.175654	2.61887	2.18463	0.142125	0.999828
KCNA6	-1.31668	-3.32764	2.1837	0.142209	0.999828
ENSG00000268734	1.57769	-2.70973	2.18359	0.142219	0.999828
PDS5B	-0.0649052	6.15264	2.1827	0.1423	0.999828
HARS2	-0.0801915	5.20009	2.18269	0.1423	0.999828
ENSG00000272129	-0.32276	-1.52767	2.18211	0.142353	0.999828
FBXO11	-0.0552681	6.90087	2.18181	0.14238	0.999828
PMS2	-0.0935861	4.8184	2.18139	0.142418	0.999828
SPAG5	0.197537	2.47101	2.18022	0.142525	0.999828
RALGAPA1	-0.129126	6.01575	2.1788	0.142653	0.999828
ARHGAP44	0.675098	-2.01988	2.17774	0.14275	0.999828
RBM15B	0.075771	6.73198	2.17739	0.142782	0.999828
SMAD6	0.352786	-0.86662	2.17619	0.142891	0.999828
ZNF254	-0.127492	3.86386	2.17564	0.14294	0.999828
SLC7A5	0.293925	4.5836	2.17528	0.142973	0.999828
ENSG00000271155	-0.399556	-1.7866	2.17419	0.143073	0.999828
ENSG00000258760	-0.792778	-2.93489	2.17405	0.143085	0.999828
ENSG00000284057	1.13678	-1.14408	2.17344	0.143141	0.999828
IQCD	-0.289031	-0.541657	2.17326	0.143158	0.999828
CHCHD2	0.120814	6.2516	2.17318	0.143164	0.999828
SEM1	0.0641842	4.85439	2.17287	0.143193	0.999828
HASPIN	0.339768	-0.53395	2.17278	0.143201	0.999828
CLPP	0.115987	4.00309	2.17216	0.143258	0.999828
ENSG00000198106	-0.387314	2.97656	2.17078	0.143384	0.999828
SRF	0.0941113	5.85578	2.1688	0.143565	0.999828
ADRM1	0.0923715	5.22159	2.16868	0.143575	0.999828
KPNA1	-0.0712754	6.45187	2.16864	0.14358	0.999828
FAM72B	0.224279	0.688217	2.16807	0.143631	0.999828
ZNF207	-0.101941	8.2496	2.16736	0.143697	0.999828
ENSG00000274964	-0.335937	-1.16134	2.16654	0.143772	0.999828
AK9	-0.123799	3.15195	2.16648	0.143778	0.999828
PRDX1	0.140813	6.37534	2.16605	0.143817	0.999828
TRMT1L	-0.227629	4.53865	2.16528	0.143887	0.999828
FUT8	0.182862	3.96174	2.16488	0.143923	0.999828
B3GAT3	0.0889139	4.4972	2.16469	0.143941	0.999828
PMFBP1	-0.325008	-1.05138	2.16441	0.143967	0.999828
LINC01781	-0.631194	0.303205	2.16368	0.144034	0.999828
TMEM11	0.116798	4.0844	2.16067	0.144311	0.999828
MRPL3	0.0782129	5.62365	2.16042	0.144333	0.999828
SPATA2L	0.259679	2.21077	2.15934	0.144433	0.999828
HMG20A	-0.082341	5.6055	2.15802	0.144554	0.999828
ILKAP	-0.0686367	4.69542	2.15662	0.144684	0.999828
DCDC1	0.758559	-2.84692	2.15627	0.144716	0.999828
ENSG00000261471	-0.442499	-0.936097	2.15606	0.144735	0.999828
JTB	0.101158	6.23102	2.15459	0.144871	0.999828
ZNF273	-0.168929	2.92209	2.15402	0.144924	0.999828
SLC7A1	0.125949	5.31879	2.15273	0.145043	0.999828
ENSG00000267426	0.360237	0.105214	2.15269	0.145047	0.999828
ANKRD36B	-0.254338	4.04808	2.15148	0.145159	0.999828
CISD3	0.119885	3.35125	2.1511	0.145194	0.999828
MXD4	0.104471	6.39548	2.15055	0.145245	0.999828
FOS	0.56353	11.6889	2.15034	0.145265	0.999828
QRICH2	-0.181757	1.42579	2.14953	0.145339	0.999828
METRN	0.245001	0.750205	2.14939	0.145352	0.999828
ENSG00000272630	-0.34313	-0.427447	2.14843	0.145442	0.999828
IGKV3-20	0.541349	2.20161	2.14841	0.145444	0.999828
TIGD6	-0.150407	1.45317	2.14725	0.145551	0.999828
ODC1-DT	-0.158913	1.36792	2.14676	0.145597	0.999828
CCDC18	-0.142802	3.73669	2.1467	0.145603	0.999828
SLFNL1-AS1	-0.299075	-0.22377	2.14369	0.145882	0.999828
DUSP5	0.358268	5.12001	2.14301	0.145945	0.999828
ENSG00000257027	-0.188347	4.17593	2.14285	0.14596	0.999828
ZDHHC21	-0.168903	4.51504	2.14274	0.145971	0.999828
ENSG00000259753	1.96968	-4.4236	2.18629	0.146041	0.999828
YIPF4	-0.186804	5.84311	2.14179	0.146059	0.999828
GABRR2	0.323435	0.108528	2.14179	0.146059	0.999828
ARL2BP	0.0711794	6.16369	2.14094	0.146138	0.999828
ZNF778-DT	-0.183274	2.07275	2.14057	0.146174	0.999828
MCM3AP	-0.0508149	7.43401	2.14048	0.146182	0.999828
ENSG00000263276	-0.253159	1.89521	2.13956	0.146268	0.999828
MATN2	0.458657	-0.195354	2.13941	0.146281	0.999828
SAFB2	-0.0833787	6.68692	2.13752	0.146459	0.999828
PEBP1	0.145519	6.05576	2.1364	0.146563	0.999828
GOLM2	0.0844169	6.99948	2.13631	0.146572	0.999828
ENSG00000284952	-0.898112	-2.48817	2.13523	0.146673	0.999828
PFN1	0.0945583	9.45555	2.13477	0.146716	0.999828
HSPE1-MOB4	-1.22167	-0.852688	2.13381	0.146806	0.999828
ZDHHC14	-0.173492	2.69548	2.13348	0.146837	0.999828
NDUFC1	0.104856	3.09031	2.13263	0.146916	0.999828
CEP290	-0.144222	5.23461	2.13175	0.147	0.999828
ZNF827	-0.183731	4.08487	2.1316	0.147013	0.999828
DGKD	-0.0738007	7.7287	2.13092	0.147078	0.999828
LETM2	-0.141994	1.7229	2.13063	0.147104	0.999828
ENSG00000278576	-0.36704	-1.56077	2.12931	0.147229	0.999828
CD7	0.199965	6.1249	2.12856	0.147299	0.999828
SCAF8	-0.0578748	7.05838	2.12682	0.147463	0.999828
PTPRT	-1.21583	-4.14098	2.12622	0.14752	0.999828
DOT1L	0.0893385	5.81027	2.12582	0.147558	0.999828
RGL3	-0.512895	-2.0533	2.12555	0.147583	0.999828
DUSP1	0.560138	10.796	2.12384	0.147744	0.999828
AGA	0.117373	4.4706	2.12272	0.14785	0.999828
CMC2	0.0867062	3.58151	2.12268	0.147854	0.999828
IARS2	0.0602272	6.91889	2.12259	0.147863	0.999828
CDK2AP1	0.159024	4.64643	2.11701	0.148391	0.999828
TMEM254-AS1	-0.412991	-0.419276	2.11615	0.148473	0.999828
ZNF366	-0.254426	2.43601	2.11538	0.148547	0.999828
HDGF	0.0906951	7.33523	2.1119	0.148878	0.999828
ENSG00000260772	0.23231	2.28818	2.11152	0.148914	0.999828
TMEM184B	0.113585	5.26406	2.1107	0.148992	0.999828
ZNF460	-0.202616	3.53762	2.11067	0.148996	0.999828
BVES	0.653024	-2.93697	2.11014	0.149046	0.999828
GBP1P1	-0.532361	-1.66014	2.10865	0.149189	0.999828
ENSG00000280099	-0.425358	-1.28732	2.10854	0.149199	0.999828
ZNF529	-0.190506	4.24743	2.1078	0.149269	0.999828
CEP152	-0.12564	4.27419	2.10665	0.149379	0.999828
ENSG00000279620	-0.467274	-1.33896	2.10516	0.149523	0.999828
SON	-0.0565528	9.52878	2.10507	0.149531	0.999828
SAP30BP	-0.0478677	6.3182	2.10448	0.149588	0.999828
YDJC	0.171377	3.15865	2.10426	0.149609	0.999828
GUCA1B	-0.201969	0.85206	2.10203	0.149822	0.999828
DUT-AS1	0.352692	-1.48911	2.10033	0.149985	0.999828
KLHL20	-0.0822303	4.54336	2.10006	0.150012	0.999828
ENSG00000260269	0.411011	-1.54621	2.09841	0.150171	0.999828
FCGR2B	-0.299886	4.79042	2.09677	0.150328	0.999828
C21orf62-AS1	-0.222255	0.827051	2.0966	0.150345	0.999828
ENSG00000284969	0.938315	-2.20874	2.09652	0.150352	0.999828
AHCY	0.117225	5.45515	2.09648	0.150356	0.999828
STK36	-0.100354	3.98134	2.09642	0.150362	0.999828
BBS10	-0.203689	3.72219	2.0956	0.150442	0.999828
MALINC1	-0.202464	1.40455	2.09539	0.150461	0.999828
MAN1B1-DT	0.19337	0.423541	2.08978	0.151004	0.999828
PRKDC	-0.15365	7.71131	2.08931	0.151049	0.999828
KHDC4	-0.24349	5.74629	2.08885	0.151095	0.999828
ZNF230	-0.173932	3.19453	2.08805	0.151172	0.999828
NDUFB6	0.113403	3.64841	2.08752	0.151224	0.999828
TTC9C	-0.16947	3.64316	2.08596	0.151374	0.999828
PXMP2	0.16258	0.86775	2.08452	0.151515	0.999828
ZNF818P	-0.211471	3.85324	2.08437	0.151529	0.999828
FBXO22	-0.14011	4.51102	2.08382	0.151583	0.999828
ANKFY1	-0.109638	7.02776	2.08366	0.151599	0.999828
ATP6V1H	0.0726895	4.74041	2.08357	0.151607	0.999828
TARBP1	-0.138328	5.68167	2.08318	0.151645	0.999828
POC5	-0.136114	3.64362	2.08147	0.151812	0.999828
ZNF625	-0.25466	-0.06059	2.08143	0.151815	0.999828
POLR3B	-0.12858	3.29868	2.08128	0.15183	0.999828
MRFAP1	0.0778726	7.40222	2.08054	0.151903	0.999828
ZNF787	0.146538	3.73338	2.07944	0.15201	0.999828
AFF4	-0.0772346	7.23481	2.07825	0.152126	0.999828
ANKRA2	-0.076028	4.53386	2.07822	0.152129	0.999828
TLCD4	-0.474624	-0.0699918	2.07808	0.152142	0.999828
PTBP2	-0.132839	4.03048	2.0779	0.15216	0.999828
CAPRIN2	-0.125024	5.52763	2.07482	0.152462	0.999828
ZBTB11-AS1	0.110164	1.80058	2.07433	0.152509	0.999828
SEPTIN9	0.0947864	9.54113	2.07404	0.152538	0.999828
MIR23AHG	0.849247	8.33281	2.0739	0.152552	0.999828
HTD2	-0.114911	2.8693	2.07321	0.15262	0.999828
GOT1-DT	-0.370626	0.747899	2.0728	0.15266	0.999828
RNGTT	-0.103615	5.13718	2.07205	0.152733	0.999828
ENSG00000271046	-0.802568	-2.56325	2.07199	0.152739	0.999828
MRPL50	-0.197765	4.20594	2.07138	0.152799	0.999828
ENSG00000272667	0.22477	-0.00929144	2.071	0.152836	0.999828
ALG11	-0.111937	5.80087	2.07029	0.152906	0.999828
GARS1-DT	-0.176891	6.1413	2.0697	0.152964	0.999828
FAM83H	0.206233	1.97559	2.06883	0.153049	0.999828
ZNF382	-0.218867	2.98324	2.0684	0.153092	0.999828
DESI2	0.0725247	5.32828	2.06682	0.153247	0.999828
ENSG00000279594	-0.425619	-2.05621	2.06633	0.153296	0.999828
CKS2	0.244036	2.08919	2.06508	0.153419	0.999828
UBR5-DT	-0.190804	2.62983	2.06494	0.153433	0.999828
GAS6	0.263458	3.0451	2.06466	0.153461	0.999828
PEX3	-0.10726	3.24675	2.06415	0.153511	0.999828
ENSG00000285184	-0.33063	-1.69793	2.06347	0.153579	0.999828
EBNA1BP2	0.0757012	4.48116	2.06326	0.153599	0.999828
MAP2K2	0.083615	6.33852	2.06232	0.153691	0.999828
PDHX	0.0645053	4.31951	2.06088	0.153835	0.999828
MDM1	-0.0930608	4.90901	2.06062	0.15386	0.999828
CAPN10-DT	-0.202079	0.952004	2.06052	0.15387	0.999828
TUFM	0.123741	6.71944	2.0602	0.153902	0.999828
ALDH1B1	0.132481	2.66381	2.06016	0.153906	0.999828
C12orf42	-0.375816	0.502345	2.05956	0.153965	0.999828
GHITM	0.0860205	7.38353	2.05951	0.153969	0.999828
ZNF654	-0.0832065	5.37065	2.05787	0.154133	0.999828
PUSL1	0.139462	2.41726	2.0539	0.154527	0.999828
CXCR5	-0.404243	4.33525	2.05353	0.154564	0.999828
ENSG00000269069	-0.270281	0.575052	2.05305	0.154612	0.999828
TUBG1	0.119361	2.75563	2.05275	0.154641	0.999828
HNRNPH3	-0.0677023	7.52979	2.05219	0.154697	0.999828
YIF1B	0.117351	4.19244	2.04909	0.155006	0.999828
HNRNPA3P6	-0.165521	-0.213572	2.04873	0.155042	0.999828
MIF	0.232256	4.13635	2.04869	0.155046	0.999828
ENSG00000167807	-0.280241	-0.278592	2.04864	0.155051	0.999828
TLK2P2	-0.538218	-2.5221	2.0486	0.155055	0.999828
RABGEF1P1	-0.0862375	4.81746	2.04845	0.155071	0.999828
NDUFB8	0.0755651	6.08717	2.0472	0.155196	0.999828
STAT2	-0.135104	8.02797	2.0448	0.155435	0.999828
CTLA4	0.302566	3.64183	2.04408	0.155507	0.999828
EIF3G	0.081608	7.42873	2.04323	0.155593	0.999828
PUS10	-0.128549	3.01116	2.0392	0.155997	0.999828
UBE2R2	0.09835	7.15036	2.03881	0.156037	0.999828
ENSG00000230092	-0.23853	-1.25342	2.03881	0.156037	0.999828
ZNF519	-0.182617	2.4744	2.03772	0.156146	0.999828
TMF1	-0.067965	6.86499	2.0375	0.156168	0.999828
MRAS	0.212392	3.76833	2.03714	0.156205	0.999828
RUNDC1	-0.104847	4.6898	2.03664	0.156256	0.999828
FAM27E3	0.439253	-1.62634	2.03624	0.156295	0.999828
PLGRKT	0.132775	2.96839	2.0354	0.15638	0.999828
ZNF623	-0.123276	5.4844	2.03467	0.156453	0.999828
ARMC8	-0.049769	6.0125	2.03422	0.156499	0.999828
RTCA	0.0757256	4.89181	2.0336	0.156562	0.999828
GPAA1	0.107615	5.31991	2.03267	0.156656	0.999828
ENSG00000279348	-0.179858	2.39461	2.03166	0.156758	0.999828
RNASEH2A	0.111358	2.44284	2.03109	0.156816	0.999828
CHORDC1	-0.108379	5.68854	2.03104	0.15682	0.999828
MINDY1	-0.145653	4.99532	2.02922	0.157004	0.999828
IFIT2	-0.334583	5.55793	2.02823	0.157105	0.999828
ZMYM4	-0.0846777	6.20138	2.02821	0.157107	0.999828
DUSP23	0.154376	2.45206	2.02706	0.157224	0.999828
ENSG00000268713	-1.5824	-2.90968	2.02622	0.157309	0.999828
MMP21	-0.306841	-1.43069	2.02552	0.15738	0.999828
ZNF37BP	-0.150549	5.86766	2.02532	0.1574	0.999828
UTP6	-0.0918904	5.57636	2.02506	0.157427	0.999828
MZT1	0.112636	3.71603	2.02353	0.157582	0.999828
EID1	0.11091	7.30982	2.02228	0.157709	0.999828
DTX2P1-UPK3BP1-PMS2P11	-0.140785	3.37166	2.0214	0.1578	0.999828
UBQLN1	0.0482881	7.55424	2.02108	0.157832	0.999828
TMCO1	0.0727648	6.24214	2.02083	0.157857	0.999828
GPATCH11	-0.0983112	5.10933	2.02023	0.157919	0.999828
RABEP1	-0.0863433	6.48844	2.02022	0.15792	0.999828
PLRG1	-0.0621685	5.40639	2.01988	0.157954	0.999828
GUSB	0.086079	6.26018	2.0188	0.158064	0.999828
PCF11-AS1	-0.377563	-1.0405	2.01864	0.158081	0.999828
ENSG00000268614	0.414315	-0.683089	2.0177	0.158177	0.999828
MRPL4	0.0960423	3.95569	2.01467	0.158487	0.999828
TNRC6B	-0.157161	7.66467	2.01324	0.158634	0.999828
SRPRB	0.0889317	4.53	2.01244	0.158716	0.999828
CYB561D1	-0.0770189	5.80875	2.01173	0.158788	0.999828
HTR7P1	0.16759	2.67337	2.01126	0.158836	0.999828
NFKBIZ	0.344988	8.18952	2.01099	0.158864	0.999828
ANAPC5	-0.0525504	7.33181	2.01095	0.158869	0.999828
ZNF548	-0.127068	5.42408	2.01082	0.158882	0.999828
PLS1	0.177284	1.18917	2.01027	0.158938	0.999828
TMEM9B	0.110588	5.88905	2.0097	0.158997	0.999828
RNF139	0.249957	6.64246	2.00966	0.159001	0.999828
UBALD1	0.129466	3.33076	2.00965	0.159002	0.999828
NXPE3	0.0878092	7.01547	2.00877	0.159093	0.999828
NUCB2	0.149071	5.79511	2.00793	0.159179	0.999828
NUFIP2	-0.0653134	8.10191	2.00792	0.15918	0.999828
ENSG00000278740	-0.419987	-0.467624	2.00706	0.159269	0.999828
SEC24D	0.126735	5.90186	2.00675	0.159301	0.999828
COQ9	-0.0665109	4.31514	2.00601	0.159377	0.999828
ENSG00000273759	-0.21257	0.303601	2.00491	0.159491	0.999828
CCDC14	-0.12256	5.84031	2.00442	0.159541	0.999828
ATG101	0.0976501	4.2763	2.0036	0.159625	0.999828
CDK5	0.145303	2.8494	2.00328	0.159659	0.999828
DIDO1	-0.0934757	7.13514	2.00254	0.159735	0.999828
ATP5F1B	0.0892441	8.55435	2.00076	0.159919	0.999828
NIPBL-DT	-0.160694	4.36899	2.00073	0.159923	0.999828
ARL10	-0.186393	4.29611	1.99978	0.160021	0.999828
MTFP1	0.236166	2.97278	1.99895	0.160107	0.999828
BTG1-DT	-0.1928	2.32136	1.99784	0.160222	0.999828
IPP	-0.135498	3.20629	1.99725	0.160283	0.999828
BCKDHA	0.120543	5.48696	1.99656	0.160354	0.999828
FBXL14	0.122025	3.61656	1.99644	0.160367	0.999828
AGPAT1	0.0934396	5.95456	1.99633	0.160379	0.999828
ACOT11	-0.233824	0.763056	1.99557	0.160457	0.999828
TOMM40	0.120749	4.56521	1.9935	0.160673	0.999828
RNF213	-0.186845	10.1621	1.99035	0.161001	0.999828
ZCCHC7	-0.14223	5.11899	1.99006	0.16103	0.999828
XIRP2	-0.696415	-2.02499	1.98958	0.161081	0.999828
TGM2	-0.356501	2.40314	1.98948	0.161091	0.999828
ENSG00000270066	-1.64373	-4.28954	2.00475	0.161111	0.999828
PNRC1	0.208144	8.2377	1.98771	0.161276	0.999828
COX6C	0.112916	5.88428	1.98726	0.161323	0.999828
KMT2A	-0.16367	8.36499	1.98721	0.161329	0.999828
FBXL20	-0.0799178	5.92897	1.98712	0.161338	0.999828
STAMBPL1	-0.167653	3.4492	1.98502	0.161558	0.999828
SMCHD1	-0.0978843	8.71162	1.98491	0.161569	0.999828
SRP72	0.0785069	7.313	1.98427	0.161637	0.999828
SEMA7A	-0.257543	2.84923	1.98355	0.161712	0.999828
CUL2	-0.0630527	5.37043	1.98285	0.161785	0.999828
SLC16A13	-0.176327	1.46092	1.98253	0.161819	0.999828
CHRM4	0.528266	-0.917889	1.9811	0.161969	0.999828
PCBD2	-0.099338	3.48095	1.98104	0.161975	0.999828
GLTP	0.125007	6.07295	1.97979	0.162107	0.999828
ORAI1	0.11477	5.49347	1.97777	0.162319	0.999828
POMP	0.115618	5.03281	1.97748	0.162349	0.999828
ZC3H11B	0.297453	-1.08604	1.97733	0.162365	0.999828
YTHDC1	-0.0871233	7.01759	1.97637	0.162466	0.999828
LRP5L	-0.182012	2.89344	1.97631	0.162473	0.999828
CARM1	0.0886564	5.25912	1.97601	0.162504	0.999828
USP34	-0.0965588	8.4061	1.97587	0.162519	0.999828
TUBB	0.0933686	8.01411	1.97561	0.162546	0.999828
ADSL	0.061906	5.68503	1.9756	0.162548	0.999828
HERC4	-0.0844388	6.32346	1.97553	0.162555	0.999828
NPIPB12	-0.287898	4.25738	1.97521	0.162589	0.999828
ZNF782	-0.128085	2.88769	1.97462	0.162651	0.999828
ANP32E	0.0908935	6.66487	1.9745	0.162664	0.999828
SIGMAR1	0.0905886	4.66915	1.97399	0.162718	0.999828
LINC01106	-1.24474	-2.85814	1.97292	0.16283	0.999828
TIMM23B-AGAP6	-0.121855	3.66832	1.97241	0.162884	0.999828
MCM2	0.172385	3.65303	1.97222	0.162905	0.999828
FABP5	0.191079	2.50515	1.97201	0.162927	0.999828
ENSG00000228590	-0.300827	1.11261	1.97175	0.162954	0.999828
USP45	-0.163971	3.4613	1.96921	0.163223	0.999828
ATP5PD	0.0914325	5.92462	1.96821	0.163329	0.999828
BCO2	-0.244606	0.345128	1.96801	0.163351	0.999828
UBA2	0.068771	6.81064	1.9678	0.163373	0.999828
IRF9	-0.117542	6.35461	1.96774	0.163379	0.999828
GABPB1-AS1	-0.383408	6.01018	1.96717	0.16344	0.999828
MFAP1	-0.180793	4.1431	1.96593	0.163571	0.999828
EIF3I	0.0824348	6.6497	1.96554	0.163612	0.999828
ZDHHC23	-0.201387	3.15657	1.96479	0.163692	0.999828
DDX55	-0.092848	4.80501	1.96397	0.163779	0.999828
CEP135	-0.0812193	5.27667	1.96387	0.16379	0.999828
EGFL7	0.29843	-0.356016	1.96349	0.163831	0.999828
ENSG00000272763	-1.00824	-2.93697	1.96299	0.163883	0.999828
SCYL1	0.0742074	5.82745	1.96262	0.163923	0.999828
LIMD1-AS1	-0.246646	-0.0960544	1.96177	0.164013	0.999828
ADO	0.0863628	4.57967	1.96124	0.16407	0.999828
CRYBG1	-0.11425	7.44804	1.95983	0.16422	0.999828
MRPS16	0.0470095	5.32421	1.95813	0.164402	0.999828
DLAT	0.0680882	5.24131	1.9574	0.16448	0.999828
METTL21EP	-0.444229	-1.88685	1.95676	0.164549	0.999828
FAM88F	-0.615882	-2.11631	1.95594	0.164636	0.999828
MAPKAPK2	0.111688	7.21514	1.95519	0.164717	0.999828
PSMD7	0.068712	6.08536	1.95445	0.164796	0.999828
ARL5A	0.10082	6.11348	1.95294	0.164958	0.999828
DAAM2	-1.20546	-3.14324	1.95184	0.165076	0.999828
ENSG00000278206	-0.322061	-1.5427	1.95169	0.165092	0.999828
FKBP3	0.061938	5.05142	1.94862	0.165421	0.999828
CHD2	-0.098004	8.33121	1.94855	0.165429	0.999828
ENSG00000279549	-0.514398	-1.72392	1.94717	0.165578	0.999828
PKN1	0.0972069	7.66355	1.94537	0.165772	0.999828
TEDC2	0.391531	-2.2848	1.94535	0.165774	0.999828
ENSG00000204584	-0.259942	-0.385195	1.94489	0.165824	0.999828
ENSG00000224950	-0.255497	1.13686	1.94483	0.16583	0.999828
POLR2K	0.0900194	4.73328	1.9448	0.165834	0.999828
C10orf95-AS1	-0.168818	3.72712	1.9437	0.165952	0.999828
ZNF101	-0.155823	5.74111	1.94337	0.165988	0.999828
NETO1	-0.506984	0.672703	1.94329	0.165996	0.999828
PAM16	-0.130138	2.47362	1.9431	0.166017	0.999828
GMNN	0.171698	1.69687	1.94306	0.166021	0.999828
ALKBH5	0.100944	6.72913	1.94282	0.166048	0.999828
SIPA1L3	-0.141524	5.72623	1.94098	0.166247	0.999828
CLEC16A	-0.0643942	5.70207	1.94094	0.16625	0.999828
NUDT1	0.106554	2.80136	1.9409	0.166255	0.999828
ENSG00000267731	-0.326258	1.96977	1.9405	0.166298	0.999828
TMEM9	0.12609	3.52497	1.93996	0.166357	0.999828
ANKHD1-EIF4EBP3	-0.109209	6.01906	1.93978	0.166376	0.999828
PEG10	-0.414524	2.45949	1.93972	0.166383	0.999828
ENSG00000261611	-0.249862	2.43598	1.93892	0.16647	0.999828
PA2G4	0.0583136	6.8324	1.93847	0.166518	0.999828
CSDE1	0.0514447	9.78031	1.93606	0.16678	0.999828
SELENOT	0.131091	6.56497	1.93521	0.166872	0.999828
BCAS2	0.161399	4.94422	1.93317	0.167094	0.999828
ANKRD34B	0.799163	0.692697	1.93288	0.167126	0.999828
POLH	-0.0963399	4.63236	1.93282	0.167132	0.999828
ZKSCAN7	-0.200298	2.20495	1.93206	0.167215	0.999828
ATP2B1	-0.106304	7.453	1.93175	0.167249	0.999828
VPS50	-0.0959867	5.01658	1.93105	0.167325	0.999828
TTLL11	0.099522	2.05495	1.92752	0.16771	0.999828
CLASRP	-0.0854747	6.01212	1.92742	0.167722	0.999828
ENSG00000260267	-0.159239	3.03437	1.92715	0.167751	0.999828
ULK2	0.108518	5.52911	1.92653	0.167819	0.999828
TRDMT1	-0.124729	3.85289	1.92588	0.16789	0.999828
WDR91	-0.0905267	5.02141	1.92495	0.167992	0.999828
H19	0.788293	-2.51085	1.92433	0.168059	0.999828
ENSG00000277662	-0.404923	-2.02289	1.92385	0.168112	0.999828
NFKB1	-0.0744703	6.88706	1.92285	0.168222	0.999828
R3HDM1	0.0575091	5.90587	1.92268	0.168241	0.999828
TUBB4B	0.22389	6.27196	1.92233	0.16828	0.999828
ENSG00000241490	-0.239596	0.911047	1.92197	0.168319	0.999828
FSCN2	-0.452072	-1.85327	1.92135	0.168387	0.999828
PSKH1	0.094131	5.07756	1.92046	0.168485	0.999828
AARS1	0.0834823	5.69665	1.919	0.168645	0.999828
RFXANK	0.0759915	4.70454	1.91892	0.168654	0.999828
ENSG00000225885	-0.564523	-2.10209	1.91887	0.168659	0.999828
MTERF3	-0.112445	3.16175	1.91859	0.16869	0.999828
ENDOV	-0.108467	2.79332	1.91833	0.168719	0.999828
CLTB	0.0970378	4.52072	1.91795	0.168761	0.999828
ZNF781	-0.225546	1.51754	1.91766	0.168793	0.999828
PAQR8	-0.156988	5.35204	1.91739	0.168823	0.999828
TMEM18	-0.0639518	4.71054	1.91701	0.168865	0.999828
POPDC2	-0.160324	1.12891	1.91639	0.168933	0.999828
ORC4	-0.0757646	5.10737	1.91555	0.169025	0.999828
ZNF66	-0.218427	1.57669	1.91543	0.169038	0.999828
BBS12	-0.205813	1.38478	1.91482	0.169106	0.999828
KRT8P46	-0.283057	0.54582	1.91454	0.169136	0.999828
NIF3L1	-0.0976412	3.83605	1.91371	0.169229	0.999828
MTERF1	-0.0882831	3.99862	1.91233	0.169381	0.999828
EFL1	-0.0660693	4.97036	1.912	0.169418	0.999828
FOXN3	0.0945703	8.25288	1.91117	0.169509	0.999828
PRANCR	0.169574	2.16323	1.90891	0.169759	0.999828
RGPD6	-0.226534	4.90097	1.90853	0.169802	0.999828
ENSG00000267430	-0.405235	-1.67957	1.90692	0.16998	0.999828
THRB	-0.390652	0.0951167	1.90658	0.170019	0.999828
COBLL1	-0.388111	4.06207	1.90614	0.170067	0.999828
TCTN2	-0.202742	2.30204	1.90591	0.170093	0.999828
GABARAPL2	0.0666061	5.79724	1.90563	0.170124	0.999828
ZUP1	-0.0841967	3.89485	1.90417	0.170286	0.999828
COL4A2	-0.595131	-1.84745	1.90298	0.170419	0.999828
SHLD3	0.163523	2.63785	1.90163	0.170569	0.999828
ENSG00000273729	-0.214631	1.95964	1.90014	0.170735	0.999828
RRAS	0.194141	3.88705	1.89984	0.170769	0.999828
ENSG00000272661	-0.269055	-0.954664	1.89871	0.170895	0.999828
NTAN1	0.108054	4.24538	1.89864	0.170903	0.999828
LRRC8D-DT	-0.233349	-0.63727	1.89791	0.170985	0.999828
PKIG	-0.404239	2.84121	1.89669	0.171122	0.999828
THAP10	0.467771	-2.19287	1.89583	0.171218	0.999828
CCT7	0.0651839	6.96274	1.89537	0.171269	0.999828
TRAPPC8	-0.0703665	6.66877	1.89466	0.171349	0.999828
XRCC6	0.0615233	8.13933	1.89434	0.171385	0.999828
RFPL3S	-0.203336	-0.199526	1.89412	0.171409	0.999828
SHMT1	0.147605	3.70978	1.89344	0.171485	0.999828
MSL3P1	0.342144	0.326826	1.89301	0.171534	0.999828
CFAP45	-0.259059	-0.482002	1.89149	0.171704	0.999828
PXMP4	-0.126355	3.48791	1.89122	0.171735	0.999828
TLN2	0.227349	0.286287	1.89109	0.171749	0.999828
SRSF3	0.140179	8.37693	1.889	0.171984	0.999828
PROB1	0.242202	0.124901	1.88798	0.1721	0.999828
MBD5	-0.09363	4.4626	1.88694	0.172216	0.999828
CHSY1	0.113133	6.32594	1.8868	0.172233	0.999828
BABAM1	0.0498877	5.8758	1.88671	0.172242	0.999828
CENPN	0.156185	1.74815	1.88642	0.172275	0.999828
MITD1	-0.140459	4.97006	1.88594	0.172329	0.999828
SNORD3B-1	0.825049	-0.0776656	1.88502	0.172432	0.999828
ZNF461	-0.141122	2.83715	1.88449	0.172493	0.999828
UBE2Q2P1	-0.241746	0.466555	1.8836	0.172593	0.999828
DDX17	-0.128993	10.4762	1.88348	0.172607	0.999828
UBE2D2	0.0653731	6.50215	1.88321	0.172638	0.999828
OBI1	-0.105088	4.50527	1.88313	0.172646	0.999828
ZFP64	0.0817211	3.7871	1.88092	0.172896	0.999828
RFK	0.144722	4.46619	1.88064	0.172928	0.999828
PPWD1	-0.10507	5.85081	1.87807	0.17322	0.999828
EEF2KMT	0.0872589	2.6616	1.87796	0.173233	0.999828
GMDS	0.121507	3.46675	1.87757	0.173276	0.999828
ZNF621	-0.0902722	5.45662	1.87603	0.173451	0.999828
RUVBL1	0.0799443	4.63205	1.87499	0.17357	0.999828
TERF2IP	0.071527	6.71027	1.87411	0.17367	0.999828
UBE2M	0.0958282	4.80329	1.8731	0.173786	0.999828
PCGF3-AS1	-0.216899	0.619412	1.87267	0.173834	0.999828
HDGFL2	0.0723948	4.99141	1.87258	0.173845	0.999828
IL12A	0.334432	0.317259	1.8721	0.173899	0.999828
ZNF763	-0.23194	1.85008	1.87171	0.173944	0.999828
ZNHIT1	0.0700938	5.22329	1.86994	0.174146	0.999828
TEX14	0.309834	-1.214	1.8689	0.174264	0.999828
NSMCE2	0.0890547	3.76559	1.86838	0.174324	0.999828
PRR14L	-0.0849296	7.17909	1.86794	0.174375	0.999828
RALGAPA1P1	-0.231568	0.303884	1.8672	0.174458	0.999828
CUL1	-0.0597648	6.56908	1.86629	0.174563	0.999828
SAP30L	-0.0740582	5.81004	1.86601	0.174596	0.999828
SLC16A1	0.131654	4.11729	1.86553	0.17465	0.999828
RSKR	-0.198773	2.88509	1.86473	0.174742	0.999828
HSPD1P11	-0.63894	-2.39843	1.86395	0.174832	0.999828
FA2H	0.664222	-1.64821	1.86318	0.17492	0.999828
BPTFP1	-0.191481	1.61547	1.86225	0.175026	0.999828
TIPIN	-0.126053	1.7286	1.86204	0.175051	0.999828
ENSG00000269981	-0.424983	-0.577767	1.86085	0.175188	0.999828
TMEM50A	0.0848328	7.11614	1.85917	0.175381	0.999828
SLAIN2	0.0684652	6.56687	1.85915	0.175383	0.999828
ACOT4	0.2981	0.220796	1.85892	0.175409	0.999828
GUSBP13	-0.246868	1.53463	1.85702	0.175629	0.999828
CABLES1	0.293033	-0.387469	1.85572	0.175779	0.999828
VPS4A	0.0547823	5.91326	1.85564	0.175788	0.999828
CADM1	0.360403	1.84561	1.85539	0.175816	0.999828
EML4	-0.107494	7.41194	1.85531	0.175826	0.999828
HOMER3-AS1	0.372183	-2.15678	1.85479	0.175887	0.999828
RECQL5	-0.0799618	4.7424	1.85459	0.175909	0.999828
ENSG00000267283	-0.248776	0.651285	1.85417	0.175958	0.999828
SARAF	0.106285	9.26721	1.85404	0.175973	0.999828
LEO1	-0.104419	4.5698	1.85364	0.176019	0.999828
BRK1	0.0897943	6.73382	1.85308	0.176084	0.999828
ELF1	-0.0578302	8.14497	1.8516	0.176255	0.999828
LARS1	-0.0562733	7.1886	1.85062	0.176369	0.999828
TMUB1	0.137922	3.9212	1.85054	0.176379	0.999828
ENSG00000260121	-0.49567	-2.32136	1.84881	0.176579	0.999828
TRAV34	0.416271	-1.99331	1.84809	0.176663	0.999828
ENSG00000178636	-0.628386	-2.52534	1.84807	0.176665	0.999828
BAZ1B	-0.0722667	7.22896	1.84693	0.176798	0.999828
NOPCHAP1	-0.155154	3.67922	1.84621	0.176881	0.999828
STRIP1	-0.0497775	5.68332	1.8456	0.176952	0.999828
MAPKAPK5	-0.0604112	5.85075	1.84509	0.177011	0.999828
FAF1	0.0569227	5.31674	1.84498	0.177024	0.999828
ENSG00000273245	-0.294792	-1.16842	1.84495	0.177027	0.999828
GADD45A	0.221014	3.29466	1.84396	0.177143	0.999828
ZNF544	-0.149906	4.09584	1.84338	0.17721	0.999828
MON1A	0.0871327	2.82053	1.84318	0.177234	0.999828
ENSG00000093100	-0.349941	1.81303	1.84281	0.177277	0.999828
SCAT1	0.337324	-1.03569	1.84278	0.177281	0.999828
BBIP1	-0.115423	4.36964	1.84247	0.177317	0.999828
HCAR3	0.809848	5.51638	1.84141	0.17744	0.999828
LYPD3	0.50252	1.40359	1.84054	0.177542	0.999828
CCL3	0.657059	5.03965	1.84014	0.177589	0.999828
NETO2	0.170556	3.41375	1.84006	0.177598	0.999828
BACH2	-0.303334	5.95153	1.83993	0.177614	0.999828
UBAP2L	-0.0451865	7.22745	1.83887	0.177737	0.999828
H4C14	-0.168403	2.56969	1.8377	0.177874	0.999828
ZNF69	-0.212613	1.32978	1.83768	0.177877	0.999828
KLF6	0.336606	10.1127	1.83685	0.177973	0.999828
CDKN2A	0.296871	-0.141753	1.83567	0.178112	0.999828
LINC01238	-0.326303	1.83144	1.83557	0.178124	0.999828
BACE2	-0.387879	2.53071	1.83543	0.17814	0.999828
LAX1	0.158125	5.16428	1.83468	0.178228	0.999828
ZDHHC4	0.089108	4.11687	1.83444	0.178256	0.999828
PGR	-1.24101	-4.3052	1.84232	0.178266	0.999828
DHRS11	0.13111	1.48305	1.83412	0.178294	0.999828
GTF2H2C	-0.110962	5.19089	1.83372	0.178341	0.999828
TNIP2	0.083005	5.10352	1.83316	0.178407	0.999828
SLC5A3	-0.153766	5.78038	1.83123	0.178633	0.999828
ERG	-0.500421	-0.511207	1.83092	0.17867	0.999828
GTF2A2	0.0902973	4.83748	1.83052	0.178718	0.999828
PRNP	0.10853	7.35911	1.83029	0.178744	0.999828
DNAJC25	0.127584	2.71466	1.82965	0.17882	0.999828
HCP5	-0.123682	6.68817	1.8294	0.17885	0.999828
FADS3	-0.285585	3.44215	1.82882	0.178918	0.999828
RCN1	0.142276	4.55785	1.82863	0.178939	0.999828
ENSG00000272156	-0.393454	-2.12155	1.82807	0.179005	0.999828
FASTKD2	-0.0810343	5.1432	1.82784	0.179032	0.999828
HPS4	-0.078498	5.49483	1.82749	0.179075	0.999828
RDH10	0.126683	2.8848	1.82716	0.179113	0.999828
ELP2	-0.0908251	6.07193	1.82689	0.179144	0.999828
EBI3	-0.520903	-1.82374	1.82497	0.179371	0.999828
MEA1	0.0682123	4.77781	1.82496	0.179373	0.999828
CNST	-0.102927	6.17714	1.82161	0.179769	0.999828
BLMH	0.0811497	5.25648	1.82154	0.179778	0.999828
FGFR4	-0.396392	-1.36907	1.82067	0.179881	0.999828
UBE2F	0.0931414	5.74465	1.82063	0.179886	0.999828
MOAP1	0.157838	6.28884	1.82047	0.179905	0.999828
ARHGAP25	-0.121924	7.33305	1.81985	0.179978	0.999828
ENSG00000284685	-0.431857	-1.22565	1.81981	0.179983	0.999828
RRN3P2	-0.180485	2.96626	1.81972	0.179994	0.999828
ANKRD34A	-0.209235	0.394682	1.81968	0.179999	0.999828
TMED2-DT	-0.364311	0.562136	1.81884	0.180098	0.999828
SBNO1	-0.0557703	6.9546	1.81869	0.180116	0.999828
YJU2B	-0.0915633	5.23499	1.81795	0.180205	0.999828
PIK3R4	-0.171042	5.40602	1.81784	0.180218	0.999828
GATAD1	-0.0940609	5.65203	1.81761	0.180245	0.999828
GALNT9	-0.89427	-2.84094	1.81697	0.18032	0.999828
SYMPK	-0.0677723	6.61397	1.8162	0.180413	0.999828
ACSS1	0.0862795	6.69306	1.81615	0.180418	0.999828
ANGEL1	0.0616973	5.43784	1.81569	0.180473	0.999828
MYLK3	-0.340451	-1.65232	1.81351	0.180732	0.999828
TM9SF1	0.0855663	4.9791	1.81278	0.18082	0.999828
H2BC19P	-0.240561	2.6318	1.81247	0.180857	0.999828
MTX2	0.0839627	3.00574	1.81213	0.180897	0.999828
SLC45A1	0.236743	-0.825195	1.81204	0.180908	0.999828
CCR10	0.387508	-0.242601	1.81175	0.180943	0.999828
WDR83OS	0.102765	5.3981	1.81173	0.180945	0.999828
PRADC1	0.137208	2.25154	1.81057	0.181083	0.999828
AXIN1	0.0858545	6.18291	1.8103	0.181117	0.999828
NEU4	1.0498	-2.1133	1.80991	0.181163	0.999828
CSE1L	-0.0910325	5.62712	1.80975	0.181183	0.999828
ENSG00000279456	-0.301812	-0.264136	1.80969	0.181189	0.999828
URGCP	-0.0786363	4.60264	1.80914	0.181255	0.999828
ENSG00000260803	-0.533055	-1.68381	1.80909	0.181261	0.999828
TRIM61	-0.422828	0.299073	1.80899	0.181273	0.999828
NDUFB9	0.113319	5.58432	1.80877	0.1813	0.999828
SIN3A	-0.0633379	7.00225	1.80867	0.181311	0.999828
MAPK9	0.0553828	5.6701	1.80818	0.181369	0.999828
BPHL	-0.123853	2.29683	1.80774	0.181423	0.999828
ADSS1	0.153517	1.15841	1.80709	0.1815	0.999828
CCDC93	-0.0749154	6.36141	1.8067	0.181547	0.999828
ENSG00000240399	-0.312599	-1.30748	1.80653	0.181568	0.999828
BCS1L	-0.0904643	3.93962	1.8063	0.181595	0.999828
ARL8A	0.106943	5.43798	1.80618	0.18161	0.999828
ZNF264	-0.112549	5.81977	1.80603	0.181627	0.999828
ELMO3	-0.151917	1.5322	1.80582	0.181653	0.999828
ITFG2	-0.070532	5.56458	1.80538	0.181706	0.999828
HIGD1A	0.108577	5.46784	1.80534	0.18171	0.999828
CWC25	-0.0794616	5.56659	1.80523	0.181723	0.999828
MVK	0.101835	2.84577	1.80487	0.181767	0.999828
BOLA3	0.161144	1.33625	1.80484	0.18177	0.999828
CHODL	0.563163	-2.29901	1.80466	0.181792	0.999828
TRIM5	-0.12267	5.10303	1.80353	0.181928	0.999828
RPAP2	-0.116856	5.45095	1.80272	0.182025	0.999828
ENSG00000279159	-0.465416	-2.16388	1.80144	0.182179	0.999828
ENSG00000264772	0.188484	5.27477	1.79896	0.182478	0.999828
CTCF	-0.054881	6.82656	1.79858	0.182524	0.999828
SCN3A	-0.524224	2.2616	1.79791	0.182605	0.999828
CSPP1	-0.0811433	4.54471	1.79789	0.182608	0.999828
DNAJC17	-0.0621155	3.52564	1.79779	0.18262	0.999828
ENSG00000279057	-0.699092	-1.54918	1.79765	0.182636	0.999828
TMEM81	-0.157401	1.19888	1.79715	0.182697	0.999828
BBS7	-0.0817793	3.47084	1.79696	0.18272	0.999828
C2orf69	0.111013	4.82603	1.79685	0.182732	0.999828
ZNF568	-0.117167	3.37685	1.79641	0.182786	0.999828
ZNF816	-0.207579	3.44561	1.79527	0.182924	0.999828
FXR2	0.0591347	4.9508	1.79385	0.183096	0.999828
SH3RF1	0.253175	2.58539	1.7925	0.183259	0.999828
RAD23A	0.0708022	6.27046	1.79216	0.183301	0.999828
NUDT14	0.152678	1.79439	1.79194	0.183327	0.999828
STK33	-0.410801	-0.852909	1.7919	0.183332	0.999828
ENSG00000275092	-0.340902	-1.28859	1.7916	0.183368	0.999828
NFAT5	-0.111481	6.99604	1.79154	0.183376	0.999828
STRBP	-0.249989	5.00937	1.79146	0.183385	0.999828
ENSG00000274104	0.252039	0.000819163	1.79068	0.18348	0.999828
NDUFB5	0.0818458	5.65838	1.7895	0.183623	0.999828
C4orf3	0.0759751	7.15057	1.78916	0.183665	0.999828
LINC00539	0.311846	-1.14731	1.78871	0.18372	0.999828
ADNP	-0.0919581	7.0686	1.78866	0.183726	0.999828
TPRKB	0.0872106	3.52184	1.78861	0.183732	0.999828
SNHG20	-0.151114	3.44536	1.78744	0.183874	0.999828
ENSG00000255455	-0.114118	3.84294	1.78625	0.184019	0.999828
RAD23B	0.0896213	7.09987	1.78593	0.184058	0.999828
CREB1	-0.0885168	6.78623	1.78547	0.184114	0.999828
ENSG00000285702	-0.510594	-1.22683	1.78537	0.184127	0.999828
ING2	0.12552	3.10036	1.7853	0.184135	0.999828
SCAF4	-0.062995	6.07871	1.78459	0.184221	0.999828
FANCI	0.127487	3.84779	1.78385	0.184312	0.999828
ENSG00000261799	-0.171924	3.35695	1.78381	0.184317	0.999828
ANK3	-0.224485	4.57025	1.78369	0.184331	0.999828
PEDS1	0.0793666	5.0541	1.78282	0.184438	0.999828
UQCC2	-0.105171	3.58974	1.78207	0.184529	0.999828
ENSG00000279555	-0.341143	-1.55158	1.78132	0.184621	0.999828
ENSG00000286192	-0.190499	2.39791	1.78117	0.184639	0.999828
NID2	-0.370702	-0.845771	1.7808	0.184685	0.999828
NUP88	-0.109545	5.6704	1.78053	0.184717	0.999828
ZNF561	-0.118879	5.26976	1.78046	0.184726	0.999828
KCNA5	-0.460336	-1.73187	1.78045	0.184727	0.999828
ENY2	0.0695796	5.85539	1.77932	0.184866	0.999828
ZBTB9	-0.211647	2.72192	1.77768	0.185066	0.999828
AGAP9	-0.34455	2.94816	1.7771	0.185138	0.999828
LRRC14	0.142529	4.61405	1.77686	0.185167	0.999828
EZH1	-0.0779407	6.7789	1.77636	0.185229	0.999828
DDX56	-0.0735754	5.51889	1.77566	0.185314	0.999828
CFL1	0.106677	9.34395	1.77549	0.185336	0.999828
MARK4	0.100094	4.92553	1.77374	0.185551	0.999828
PIK3C2B	-0.195867	5.28531	1.7723	0.185728	0.999828
IMPA2	0.205913	4.76724	1.77217	0.185743	0.999828
TXNIP	-0.139028	11.8389	1.77198	0.185767	0.999828
IKZF3	-0.171763	7.89464	1.77148	0.185829	0.999828
ZBTB40	-0.102455	6.96979	1.77091	0.185899	0.999828
RIC3	-0.258322	3.75681	1.77038	0.185964	0.999828
ENSG00000240219	-0.214929	2.08671	1.76962	0.186058	0.999828
TNFRSF10A-DT	-0.206052	1.75905	1.76841	0.186208	0.999828
PHLDB1	-0.220865	0.311999	1.76768	0.186298	0.999828
TOR2A	0.123199	4.75017	1.76729	0.186347	0.999828
ZNF540	-0.242246	2.27582	1.76682	0.186405	0.999828
GFUS	0.0640567	4.6848	1.76666	0.186424	0.999828
NOC3L	-0.142697	4.2262	1.76606	0.186498	0.999828
NBPF10	-0.134983	5.62165	1.76605	0.186499	0.999828
ATP5PB	0.0832247	7.05398	1.76599	0.186507	0.999828
PDCD4	-0.101685	7.67084	1.76587	0.186522	0.999828
TRMT10B	-0.0974481	3.86261	1.76506	0.186622	0.999828
PDCD1	0.244267	1.67749	1.76456	0.186684	0.999828
GABBR1	-0.139794	6.94851	1.76328	0.186842	0.999828
ENSG00000273284	-0.261905	0.44627	1.7614	0.187076	0.999828
PAFAH1B3	0.115081	2.64941	1.76126	0.187094	0.999828
APEH	0.0606485	6.23863	1.76078	0.187153	0.999828
NTHL1	0.117592	2.04489	1.76049	0.187189	0.999828
PPA2	0.0926535	4.57383	1.76022	0.187223	0.999828
UBE2V1	0.0502496	7.45673	1.75977	0.187279	0.999828
GFER	0.102032	3.43713	1.75958	0.187302	0.999828
NSUN6	-0.125355	3.60754	1.7588	0.1874	0.999828
DEPDC5	-0.0857541	4.94972	1.75857	0.187428	0.999828
C17orf58	0.173742	1.28461	1.75856	0.187429	0.999828
LSG1	-0.104882	5.62624	1.75784	0.187519	0.999828
ENSG00000279204	-0.585495	-2.24941	1.75763	0.187545	0.999828
PHF11	-0.0806166	5.82542	1.75703	0.18762	0.999828
TFIP11	-0.0959797	5.55033	1.75503	0.187869	0.999828
BEND5	-0.314564	0.697806	1.75493	0.187882	0.999828
SMIM43	0.497699	-1.69643	1.75268	0.188163	0.999828
ZSCAN31	0.237566	-0.655352	1.75261	0.188171	0.999828
DNASE1	-0.0956431	5.5761	1.75192	0.188258	0.999828
YWHAQ	0.0988904	7.58829	1.75187	0.188265	0.999828
RAE1	-0.0531584	4.72359	1.75183	0.188269	0.999828
ZNF503-AS2	0.363096	-2.04642	1.75177	0.188276	0.999828
SNX1	-0.10568	7.60395	1.75134	0.188331	0.999828
FARP2	-0.121038	4.59196	1.74974	0.188531	0.999828
CYP2R1	-0.093541	3.92131	1.74937	0.188577	0.999828
SETD2	-0.0711365	7.88735	1.74895	0.18863	0.999828
TOX2	0.215879	0.560973	1.74825	0.188717	0.999828
ZNF362	0.0854113	4.8992	1.74801	0.188748	0.999828
NFYC-AS1	0.204597	0.732533	1.74768	0.18879	0.999828
ENSG00000283239	-0.981238	-1.34035	1.74738	0.188827	0.999828
RNF187	0.0955039	5.80743	1.74729	0.188838	0.999828
CCDC59	0.182699	5.48372	1.7471	0.188863	0.999828
DTD1	0.10898	4.22707	1.74683	0.188896	0.999828
SUMO3	0.0984562	6.31243	1.74672	0.18891	0.999828
CCDC180	-0.180166	2.95714	1.74586	0.189018	0.999828
UPF2	-0.0815252	6.47251	1.74519	0.189103	0.999828
ZFR	-0.0551666	6.97142	1.7449	0.189138	0.999828
ZNF280B	-0.18501	2.25628	1.74377	0.189281	0.999828
ZNF767P	-0.138986	4.78793	1.74367	0.189293	0.999828
TMCO6	-0.0987189	3.36444	1.74335	0.189334	0.999828
TMEM14C	0.141293	4.5842	1.74287	0.189394	0.999828
ADNP-AS1	-0.233833	-1.00904	1.74274	0.189411	0.999828
ATG2B	-0.0948243	6.32957	1.74216	0.189484	0.999828
COPZ2	0.245571	0.291433	1.74153	0.189563	0.999828
FBXL8	0.193254	2.27047	1.74102	0.189628	0.999828
ZFP62	-0.135962	5.03711	1.741	0.18963	0.999828
RNPEPL1	0.0946539	7.3441	1.74087	0.189647	0.999828
SRSF4	-0.0670317	6.72847	1.74082	0.189652	0.999828
TWF2-DT	0.235804	-0.725175	1.74079	0.189656	0.999828
ZNF526	-0.0782369	3.74738	1.73942	0.18983	0.999828
AP3S1	0.110698	5.52969	1.73898	0.189885	0.999828
TRIM68	-0.0915668	3.87113	1.73868	0.189924	0.999828
SERGEF	0.0752901	3.73547	1.7386	0.189933	0.999828
GRK6	0.0874212	7.49976	1.73841	0.189957	0.999828
GTF2IP20	-0.153551	2.58681	1.73774	0.190042	0.999828
PPP1R12A	-0.0723024	7.26401	1.73753	0.190068	0.999828
VAPB	-0.0994639	5.22465	1.73428	0.19048	0.999828
STRAP	0.0781412	6.01222	1.73387	0.190533	0.999828
SLC10A7	0.0764756	3.95652	1.73363	0.190564	0.999828
ACOT7	0.146293	2.38101	1.73354	0.190575	0.999828
CDK2AP2	0.106868	5.10311	1.73236	0.190724	0.999828
SYBU	-0.500663	-0.780519	1.73181	0.190794	0.999828
ZSCAN29	-0.0723447	5.68585	1.73143	0.190842	0.999828
LINC01252	-0.352201	-0.0357247	1.73119	0.190874	0.999828
DDX60	-0.158604	6.05637	1.73043	0.19097	0.999828
FAM241B	0.270145	0.4172	1.73031	0.190985	0.999828
RUFY3	-0.0785821	5.65977	1.72988	0.191039	0.999828
CORO2B	-0.58251	1.1194	1.72915	0.191133	0.999828
DPF2	-0.0853071	6.10829	1.72823	0.19125	0.999828
DPEP3	-0.272831	-1.06746	1.72647	0.191475	0.999828
MRPS36	0.0841877	3.72719	1.72605	0.191528	0.999828
DYRK4	-0.0927622	3.09615	1.72598	0.191537	0.999828
MOB3B	-0.188161	3.37461	1.72591	0.191547	0.999828
E2F1	0.218143	1.81469	1.72462	0.191711	0.999828
DOCK10	-0.106611	7.80621	1.724	0.191789	0.999828
POFUT1	0.0893196	5.98547	1.724	0.19179	0.999828
GSS	0.0671564	5.04656	1.72337	0.191871	0.999828
KMT2E	-0.0762157	8.18051	1.72284	0.191938	0.999828
TRAPPC5	0.152261	3.47419	1.72258	0.191971	0.999828
NCBP3	-0.0664534	6.57226	1.72133	0.192132	0.999828
ST20-MTHFS	-0.254297	-0.131552	1.72105	0.192168	0.999828
UBR3	-0.0669735	6.14375	1.72024	0.192271	0.999828
AKT1	0.0853445	7.48287	1.7202	0.192277	0.999828
ZNF354B	-0.101801	4.26159	1.71971	0.19234	0.999828
IST1	-0.0764858	7.1161	1.71962	0.192351	0.999828
CCNL1	0.17114	8.83978	1.71931	0.192391	0.999828
ENSG00000273432	-0.262043	-0.726819	1.71909	0.19242	0.999828
ASTE1	-0.109877	3.61871	1.71875	0.192464	0.999828
ZNF879	-0.133021	2.35899	1.71847	0.192499	0.999828
ENSG00000273156	-0.293073	-0.0336729	1.71809	0.192547	0.999828
DNAJC3	0.109046	6.8431	1.71799	0.192561	0.999828
JRKL	-0.142401	4.16933	1.71782	0.192582	0.999828
ENSG00000255639	0.139635	2.87954	1.71714	0.19267	0.999828
ITGA2	-0.326333	-0.0352882	1.71712	0.192673	0.999828
DDX31	-0.169651	3.63135	1.71684	0.192708	0.999828
ZNF846	-0.137659	2.84452	1.71601	0.192816	0.999828
ZCWPW2	0.261232	0.181971	1.71551	0.19288	0.999828
UGT8	-0.537867	-0.148187	1.71538	0.192896	0.999828
FAM200B	0.111661	4.64003	1.71529	0.192907	0.999828
SIPA1L1	-0.11226	6.78141	1.71437	0.193026	0.999828
LRRC23	-0.142764	1.92408	1.71435	0.193029	0.999828
EBPL	0.18146	2.61831	1.71361	0.193124	0.999828
CBFB	0.0832267	6.65785	1.71358	0.193128	0.999828
ITGB1	0.124431	9.28442	1.7129	0.193216	0.999828
PTCD2	-0.103036	4.17247	1.71264	0.193249	0.999828
LINC02482	0.372785	-0.98232	1.71176	0.193364	0.999828
ENSG00000276603	-0.266671	-1.29305	1.71173	0.193367	0.999828
AK2	0.0732533	7.02066	1.71142	0.193407	0.999828
FLNB	-0.152415	6.54774	1.71124	0.19343	0.999828
ZNF483	-0.251662	1.72341	1.71124	0.193431	0.999828
ENSG00000261067	-0.179407	2.77636	1.71084	0.193482	0.999828
ATP2A2	0.0777173	7.73182	1.71004	0.193586	0.999828
ENSG00000272267	0.309607	-0.772402	1.70991	0.193603	0.999828
ENSG00000230385	-0.495734	-1.81388	1.70984	0.193612	0.999828
POLE	-0.0776921	5.84857	1.70907	0.193711	0.999828
ILDR1	-0.449142	-1.08139	1.70876	0.193752	0.999828
RARA-AS1	0.250159	1.47009	1.70869	0.19376	0.999828
RAP1A	0.0796978	7.53063	1.70851	0.193783	0.999828
ENSG00000278987	-0.296653	-1.04579	1.7085	0.193784	0.999828
POLR2J3	-0.234919	5.31283	1.70776	0.19388	0.999828
SPOCK3	-0.561319	-2.05272	1.70738	0.19393	0.999828
ZXDC	-0.0709507	5.62318	1.707	0.193979	0.999828
ENO1P4	1.06636	-2.4492	1.70689	0.193993	0.999828
ENSG00000258653	-0.412785	-1.51146	1.70557	0.194164	0.999828
UBE3B	-0.0587201	6.03718	1.70557	0.194165	0.999828
MFSD8	-0.153153	4.92389	1.70556	0.194165	0.999828
PLEK2	-0.373684	-1.10146	1.70551	0.194173	0.999828
WDCP	-0.138076	3.40588	1.70509	0.194226	0.999828
LINC01480	-0.340357	0.693426	1.70507	0.19423	0.999828
WHAMMP3	-0.171063	3.27948	1.70496	0.194243	0.999828
ENSG00000261487	0.199551	0.387202	1.70403	0.194364	0.999828
REL	-0.101017	7.59055	1.70306	0.19449	0.999828
FAM76A	-0.0852171	4.07869	1.70159	0.194682	0.999828
MIR3936HG	-0.324428	-0.120519	1.70148	0.194696	0.999828
ZNF333	-0.091195	5.21686	1.70139	0.194708	0.999828
LINC00622	-0.340073	-1.02376	1.70053	0.19482	0.999828
ZNF418	-0.283557	2.02053	1.70045	0.19483	0.999828
LARGE2	-0.3353	2.34425	1.69961	0.19494	0.999828
SEMA4B	-0.13789	5.78354	1.6993	0.19498	0.999828
ATP6V0C	0.140366	6.89889	1.69903	0.195015	0.999828
TMEM230	0.0748671	6.45286	1.69833	0.195107	0.999828
POLR2I	0.0930082	2.71117	1.6981	0.195136	0.999828
LRRC69	-0.336648	-1.6999	1.69809	0.195138	0.999828
STAG3L2	-0.128348	3.74043	1.69802	0.195147	0.999828
YWHAZ	0.0605903	10.1153	1.69776	0.195182	0.999828
PRPF31-AS1	0.306596	-1.39612	1.69758	0.195204	0.999828
ENSG00000273243	-0.379955	-1.51772	1.69679	0.195308	0.999828
MIR22HG	0.270753	5.78749	1.69659	0.195334	0.999828
RP9	-0.123599	2.8745	1.69626	0.195377	0.999828
WRN	-0.122277	4.30805	1.69559	0.195464	0.999828
ZIK1	-0.184429	2.89188	1.69461	0.195594	0.999828
PDZD3	0.444019	-2.03464	1.69443	0.195617	0.999828
COX5A	0.112384	5.14724	1.69433	0.19563	0.999828
ZNF567-DT	-0.198914	0.5765	1.69412	0.195657	0.999828
ARHGAP5-AS1	-0.213668	-0.245165	1.69263	0.195853	0.999828
TNFRSF1B	0.137762	9.45341	1.69152	0.195997	0.999828
NDC80	0.203047	1.51674	1.69133	0.196023	0.999828
PCCB	0.0720692	4.3847	1.69089	0.19608	0.999828
UCN	0.450796	-1.89775	1.69027	0.196162	0.999828
LINC01134	-0.247746	-1.03645	1.69011	0.196183	0.999828
SLC38A9	-0.0800974	3.95459	1.6893	0.19629	0.999828
ZNF304	-0.144523	3.76999	1.68922	0.196301	0.999828
ENSG00000261654	-0.237114	0.0982119	1.689	0.196329	0.999828
CISH	-0.302278	5.46602	1.68896	0.196335	0.999828
CLASP2	-0.0920479	5.89328	1.68891	0.19634	0.999828
ATAT1	-0.136085	2.96366	1.68713	0.196575	0.999828
SRP9	0.0983637	7.15052	1.68706	0.196585	0.999828
SLC4A5	-0.174364	2.94854	1.68695	0.196598	0.999828
RFTN1	0.0919082	6.29192	1.68669	0.196633	0.999828
BAG5	0.0654215	6.24259	1.68653	0.196655	0.999828
ARHGEF39	0.283405	-0.858774	1.68616	0.196704	0.999828
MTBP	-0.130574	2.10035	1.68572	0.196761	0.999828
SRSF5	0.137535	9.50812	1.68556	0.196782	0.999828
CHPF2	0.0963144	6.31923	1.68512	0.19684	0.999828
PEX12	-0.230837	1.41677	1.68436	0.19694	0.999828
SLAMF8	-0.231598	2.81999	1.68418	0.196964	0.999828
BUD31	0.0909247	5.12402	1.68394	0.196996	0.999828
TMED1	0.139037	3.60305	1.68335	0.197074	0.999828
PRAMENP	-0.65301	-1.09797	1.68324	0.197088	0.999828
USP4	-0.0536245	7.07108	1.6826	0.197173	0.999828
LGALSL	-0.318677	3.22497	1.68221	0.197224	0.999828
RASSF5	0.0673203	8.69577	1.68154	0.197314	0.999828
BTBD10	0.0914718	4.30833	1.68138	0.197333	0.999828
SNHG22	-0.197868	4.32621	1.68122	0.197355	0.999828
LRIF1	-0.118109	4.57009	1.68074	0.197419	0.999828
ZFTA	0.135736	3.02114	1.68064	0.197431	0.999828
SAMD15	0.270716	-1.27217	1.68004	0.197511	0.999828
ZNF43	-0.116683	4.1941	1.67997	0.197521	0.999828
SPATC1	-0.474562	-1.72061	1.67983	0.19754	0.999828
NBEAP2	-0.590131	-2.09186	1.6785	0.197716	0.999828
FAHD2A	0.0705414	3.78289	1.67845	0.197722	0.999828
ZNF302	-0.167624	5.0225	1.67836	0.197734	0.999828
PSME3IP1	-0.0525536	6.37186	1.6773	0.197875	0.999828
SACS	-0.145326	6.26783	1.67694	0.197922	0.999828
CCNT2	-0.0623196	6.58815	1.67688	0.19793	0.999828
MTF2	-0.0666618	5.476	1.67666	0.197959	0.999828
ATP8B1-AS1	-0.10299	2.99643	1.67644	0.197989	0.999828
ADD2	-0.331171	3.58201	1.6758	0.198073	0.999828
UQCR11	0.0907126	5.52845	1.67558	0.198104	0.999828
CARF	-0.173763	4.41129	1.67554	0.198108	0.999828
NAGLU	0.123186	4.16642	1.67504	0.198175	0.999828
ENSG00000272858	-0.325007	-1.55515	1.67477	0.198211	0.999828
LINC00989	-0.405208	2.27063	1.67473	0.198216	0.999828
VPS13B	-0.0968286	6.97274	1.67463	0.19823	0.999828
RSF1	-0.0836764	6.75883	1.67411	0.198298	0.999828
CALN1	0.613824	-2.55599	1.67403	0.19831	0.999828
KICS2	-0.0918678	3.5802	1.67354	0.198375	0.999828
PPP2CA	0.0702348	7.3216	1.67145	0.198653	0.999828
SGK1	0.364306	7.84439	1.67132	0.19867	0.999828
ABL2	-0.0921513	5.46458	1.67111	0.198698	0.999828
ENSG00000232807	0.314043	-0.7174	1.67098	0.198715	0.999828
ZFAND5	0.139637	8.52174	1.67021	0.198819	0.999828
UFC1	0.0910502	6.16193	1.66999	0.198848	0.999828
DIRAS1	-0.482184	0.642813	1.66876	0.199012	0.999828
TNS4	0.304477	-1.31661	1.66858	0.199036	0.999828
HIKESHI	0.0643632	4.37151	1.66815	0.199094	0.999828
LINC02915	-0.408341	0.783717	1.66565	0.199427	0.999828
ENSG00000273203	-0.513462	-1.37678	1.66526	0.199481	0.999828
HNRNPH1P1	-0.386928	-2.10863	1.66452	0.199579	0.999828
CHAD	0.625553	-0.883892	1.6641	0.199635	0.999828
MTMR9	-0.0615296	5.12406	1.66393	0.199658	0.999828
SLC25A22	0.0851864	4.06583	1.66311	0.199768	0.999828
ENSG00000264456	-0.254764	1.43345	1.66059	0.200108	0.999828
TEDC1	0.240087	3.00727	1.6599	0.2002	0.999828
MAB21L3	-0.623109	-2.53857	1.65953	0.200249	0.999828
BMS1P1	-0.267033	1.53776	1.65936	0.200272	0.999828
STARD9	-0.201962	4.49816	1.65935	0.200274	0.999828
MBTD1	-0.0680781	5.84104	1.65889	0.200335	0.999828
ADAM7-AS1	-0.534601	-1.95276	1.65801	0.200455	0.999828
ENSG00000269982	-0.389899	-1.087	1.65795	0.200463	0.999828
ENSG00000261560	-0.308233	-1.04699	1.65722	0.200561	0.999828
METRNL	0.243886	5.29399	1.65683	0.200614	0.999828
IGHV3-23	0.553383	2.06686	1.65662	0.200642	0.999828
TTLL1	0.10065	2.53956	1.65581	0.200751	0.999828
MAPK6	0.123351	5.5999	1.65508	0.200849	0.999828
TPM3	0.0773532	9.5505	1.65488	0.200876	0.999828
NALT1	0.49014	-1.97099	1.65443	0.200938	0.999828
AP1S1	0.12886	3.04433	1.6544	0.200942	0.999828
MAGI2	-0.240538	-0.774617	1.65294	0.20114	0.999828
RFX7	-0.0707319	6.30164	1.65256	0.201191	0.999828
MTPAP	-0.069117	4.74668	1.65178	0.201297	0.999828
AFF1	-0.0719625	7.33356	1.65174	0.201302	0.999828
HECA	0.132703	8.26305	1.65165	0.201313	0.999828
ZNF271P	-0.05883	5.06851	1.65143	0.201344	0.999828
FAM83D	0.296188	0.214396	1.65071	0.201441	0.999828
CXCL2	0.668012	1.58525	1.65051	0.201468	0.999828
DCANP1	1.13384	-1.93265	1.65032	0.201494	0.999828
LIME1	0.213888	4.32798	1.64968	0.201582	0.999828
RAB1B	0.0978292	6.95703	1.64939	0.20162	0.999828
PRDM2	-0.0891049	7.24044	1.64866	0.20172	0.999828
JDP2-AS1	0.193078	1.53648	1.64857	0.201732	0.999828
PGAM1	0.135184	8.13712	1.64855	0.201734	0.999828
LINC00235	-0.202533	-0.617472	1.6482	0.201782	0.999828
CDH4	0.441523	-1.50612	1.64741	0.201889	0.999828
ZNF266	-0.156658	6.92099	1.64737	0.201894	0.999828
KLKB1	-0.319546	0.143135	1.64735	0.201897	0.999828
PIK3IP1-DT	-0.376368	-1.98279	1.64727	0.201908	0.999828
HERPUD1	0.162421	7.04168	1.64576	0.202114	0.999828
ODAD3	0.374115	-1.01655	1.6455	0.202149	0.999828
PIGG	-0.075751	5.68362	1.64525	0.202183	0.999828
TMEM201	0.127248	2.83828	1.64447	0.202289	0.999828
ZNF786	-0.143082	3.21699	1.64352	0.202418	0.999828
ENSG00000275964	0.223453	0.135364	1.64352	0.202419	0.999828
DAP	0.105306	6.58618	1.64346	0.202427	0.999828
SRGN	0.199261	9.63654	1.64251	0.202556	0.999828
DOK2	0.112044	7.14084	1.64215	0.202606	0.999828
SPART	-0.0872674	5.75275	1.64199	0.202628	0.999828
PCBD1	0.121516	2.47378	1.6418	0.202653	0.999828
TNRC18P1	-0.430972	-0.783206	1.6417	0.202667	0.999828
BANP	-0.0945688	3.78349	1.64144	0.202703	0.999828
ZNF132-DT	-0.310774	-1.75215	1.64053	0.202827	0.999828
ATXN10	0.0568028	6.03273	1.64017	0.202876	0.999828
PREPL	-0.118752	5.81035	1.63982	0.202923	0.999828
DCST2	-0.215982	-0.486333	1.63931	0.202994	0.999828
TOMM5	0.0860369	4.21998	1.63918	0.203012	0.999828
ZC3H8	-0.103866	4.1031	1.6381	0.20316	0.999828
MRPL40	0.0881172	3.32238	1.638	0.203172	0.999828
OTUD3	-0.0962435	4.86196	1.63792	0.203184	0.999828
NCR3LG1	-0.161707	2.76518	1.63767	0.203218	0.999828
GLCCI1	0.137752	5.12195	1.63748	0.203245	0.999828
ATF5	0.141803	3.94947	1.63736	0.20326	0.999828
ENSG00000273058	-0.264703	-1.41463	1.63581	0.203473	0.999828
NUP153-AS1	0.235973	-0.277824	1.63525	0.20355	0.999828
CCT6P1	-0.113504	2.26439	1.63516	0.203562	0.999828
RIDA	0.104161	2.14651	1.63485	0.203605	0.999828
FICD	0.128661	2.0404	1.63368	0.203766	0.999828
XNDC1N	-0.140085	0.671543	1.63347	0.203795	0.999828
ACOX3	-0.0718673	3.72823	1.63285	0.20388	0.999828
PRECSIT	-0.484173	-2.04727	1.63255	0.203921	0.999828
UPF1	0.0557576	6.85725	1.63244	0.203936	0.999828
SSR1	0.09192	8.12831	1.63215	0.203976	0.999828
PLEKHN1	0.220358	-0.118443	1.63209	0.203984	0.999828
ABHD18	-0.102405	4.80037	1.63149	0.204067	0.999828
ENSG00000286186	-0.51359	-2.08875	1.63138	0.204083	0.999828
ICE2	-0.0637236	6.08789	1.63125	0.2041	0.999828
SF3B3	-0.055622	7.4526	1.63112	0.204117	0.999828
MACC1	-0.307958	0.32139	1.62949	0.204343	0.999828
IGKV2D-28	1.24032	-3.14148	1.62948	0.204344	0.999828
ZNF154	-0.36001	3.4422	1.62917	0.204386	0.999828
SUGT1P3	-0.268332	-1.54301	1.6288	0.204437	0.999828
SNHG14	-0.182613	6.31441	1.62797	0.204553	0.999828
ENSG00000260805	0.2725	0.964934	1.62767	0.204594	0.999828
DDHD1	-0.111459	5.98625	1.62751	0.204616	0.999828
C19orf47	0.0902128	3.36683	1.62644	0.204763	0.999828
ZC3H12D	-0.169417	4.77472	1.62563	0.204876	0.999828
ENSG00000227540	-0.227647	-0.409917	1.6253	0.204922	0.999828
ATP2C2	-1.12603	-2.52529	1.62521	0.204933	0.999828
ETFB	0.0639767	4.77863	1.6244	0.205045	0.999828
RFNG	0.104666	4.3647	1.62335	0.205191	0.999828
NTNG1	-0.606727	-2.02637	1.6233	0.205199	0.999828
ENSG00000277007	-0.380914	-1.80152	1.62192	0.205389	0.999828
ABCB10	0.0831273	5.29173	1.62178	0.205408	0.999828
ZNF44	-0.106315	4.66505	1.62169	0.205422	0.999828
FZD8	0.386563	-0.911391	1.62141	0.205461	0.999828
URM1	0.0761154	5.32976	1.62138	0.205464	0.999828
HAUS6	-0.0748309	5.50694	1.62119	0.20549	0.999828
MIR29B2CHG	-0.228616	4.92573	1.62115	0.205496	0.999828
GALM	0.124315	4.16333	1.62115	0.205496	0.999828
TMED3	0.0902811	4.69869	1.62011	0.20564	0.999828
TIGD1	0.143114	3.43259	1.61996	0.205662	0.999828
GLB1L3	-0.308772	0.0139249	1.61987	0.205674	0.999828
PCDHGA5	-0.450848	-1.78893	1.6175	0.206004	0.999828
BTBD1	0.0603946	6.3893	1.61722	0.206043	0.999828
CPED1	0.240274	4.18058	1.61663	0.206125	0.999828
TXNDC12	0.0838315	6.00621	1.61662	0.206127	0.999828
ENSG00000269044	-0.156039	2.77178	1.61623	0.20618	0.999828
NME3	0.111159	3.5496	1.61508	0.206341	0.999828
ALDH6A1	0.0712954	4.27183	1.61489	0.206368	0.999828
GLRX3	0.0559038	4.98497	1.61482	0.206378	0.999828
USP8	-0.0727204	6.8279	1.61457	0.206412	0.999828
ENSG00000216809	-0.19152	0.235893	1.61332	0.206587	0.999828
NANS	0.124063	4.59745	1.61328	0.206592	0.999828
SULT1A3	-0.317561	2.9215	1.61296	0.206637	0.999828
INAFM1	0.238373	0.636023	1.61268	0.206676	0.999828
ENSG00000283228	0.141475	3.34887	1.61246	0.206706	0.999828
LMF1	-0.117223	3.40869	1.6122	0.206744	0.999828
NUP107	-0.0923967	5.34534	1.61084	0.206933	0.999828
CCDC144CP	-0.28283	0.546507	1.61076	0.206944	0.999828
DIPK2A	0.130031	5.32432	1.61051	0.20698	0.999828
PCDHGC3	-0.376196	0.425492	1.60962	0.207105	0.999828
CAMK1D	-0.0915175	6.74358	1.60939	0.207136	0.999828
MCOLN2	-0.274884	3.04572	1.60922	0.207161	0.999828
RPIA	0.0868829	4.86996	1.60817	0.207308	0.999828
GOLGA2P5	-0.195447	4.39177	1.6077	0.207373	0.999828
ROCK2	-0.0716246	6.08885	1.60767	0.207378	0.999828
THAP11	0.0648098	5.0961	1.60763	0.207384	0.999828
TRA2B	0.142863	8.01444	1.60742	0.207413	0.999828
MIOS	-0.0617684	5.18786	1.60579	0.207642	0.999828
DAPP1	-0.155215	6.65153	1.60574	0.207649	0.999828
ZFAND2A	0.170618	3.62244	1.6057	0.207655	0.999828
ENSG00000255310	-0.171319	2.81062	1.60499	0.207754	0.999828
FRMD4A	-0.356346	-0.717133	1.60474	0.20779	0.999828
PI4K2A	0.0982212	5.00399	1.60473	0.20779	0.999828
MCUB	0.101105	6.14376	1.6039	0.207908	0.999828
APRG1	-0.208569	-0.583018	1.60337	0.207982	0.999828
E2F6	0.0606853	3.88114	1.6031	0.20802	0.999828
ELP4	0.0564277	4.31276	1.6015	0.208247	0.999828
SZRD1	0.0886139	7.56493	1.60129	0.208275	0.999828
LGI4	-0.329453	-1.83394	1.60112	0.2083	0.999828
ARF1	0.101665	8.51198	1.60074	0.208353	0.999828
EYA3	-0.0956531	4.91504	1.59987	0.208476	0.999828
SPEN	-0.0915317	8.27421	1.59943	0.208538	0.999828
GALNT1	0.0768222	6.69424	1.59877	0.208631	0.999828
SMIM35	-0.248862	0.785465	1.5983	0.208697	0.999828
ZBTB11	-0.0849154	6.20022	1.59824	0.208706	0.999828
HECTD2	-0.203328	1.18364	1.59808	0.208729	0.999828
DFFB	-0.0584669	3.96674	1.59721	0.208852	0.999828
TBC1D10B	0.079641	5.8282	1.59707	0.208872	0.999828
WDR48	-0.066513	6.19273	1.59627	0.208985	0.999828
GINS1	0.211591	0.148037	1.59581	0.20905	0.999828
HMGN4	0.0638941	6.84773	1.59577	0.209056	0.999828
RNF139-DT	0.380143	2.53613	1.59495	0.209172	0.999828
AASS	-0.230403	2.89453	1.59306	0.20944	0.999828
SDE2	0.235494	5.14806	1.59294	0.209457	0.999828
DNAJB1	0.296579	8.03904	1.59247	0.209524	0.999828
DTX3L	-0.138975	7.29524	1.59239	0.209535	0.999828
COPS8	0.0447184	5.2001	1.59188	0.209608	0.999828
RBM12	-0.0548539	7.20337	1.5917	0.209633	0.999828
NRADDP	0.238498	-0.68544	1.59138	0.209679	0.999828
PHF19	0.0845348	5.73743	1.59103	0.209728	0.999828
CYP4F12	-0.478023	-0.612685	1.58987	0.209894	0.999828
DDX10	-0.0859042	4.5249	1.5898	0.209905	0.999828
MRPL55	0.097824	3.5591	1.58972	0.209916	0.999828
GNB1	0.0722578	8.89609	1.58932	0.209973	0.999828
ENSG00000275056	0.255318	0.395109	1.58801	0.210159	0.999828
ENSG00000276529	-0.281436	-1.167	1.58712	0.210286	0.999828
TRNAU1AP	-0.0603619	4.26126	1.58687	0.210321	0.999828
ENSG00000285238	0.993387	-0.812201	1.58651	0.210373	0.999828
GANAB	0.0612794	8.43153	1.58426	0.210695	0.999828
KCNH3	0.207204	2.81909	1.58412	0.210715	0.999828
C5AR1	0.309255	7.78152	1.58367	0.210779	0.999828
UTP4	0.0603989	4.66734	1.5833	0.210832	0.999828
UBE2T	0.194086	0.390118	1.58242	0.210958	0.999828
METTL7A	0.146828	6.66436	1.5819	0.211032	0.999828
FAM88B	-0.241602	0.492259	1.57985	0.211326	0.999828
FEM1B	0.0640003	6.82344	1.57881	0.211475	0.999828
KIAA1109	-0.130034	8.09247	1.57779	0.211622	0.999828
BCL7B	0.119814	5.48414	1.57771	0.211633	0.999828
EFCAB11	0.116911	1.07614	1.57761	0.211649	0.999828
ENSG00000279320	-0.438074	-0.741557	1.57587	0.211899	0.999828
BFSP2	0.41029	-2.12703	1.57571	0.211921	0.999828
KIAA0753	-0.0540205	4.28762	1.57526	0.211986	0.999828
ENSG00000279148	-0.246671	-1.43466	1.57474	0.212061	0.999828
COL24A1	0.230621	0.65985	1.57458	0.212085	0.999828
BBX	-0.0786573	6.86761	1.5739	0.212182	0.999828
EPS15L1	-0.0503758	5.80964	1.57374	0.212206	0.999828
ENSG00000277715	-0.297727	-0.375436	1.5723	0.212413	0.999828
SLC3A2	0.119265	6.57797	1.5714	0.212543	0.999828
DNAJC9	0.0746284	5.06049	1.57129	0.212559	0.999828
CPQ	0.130586	5.65352	1.57078	0.212633	0.999828
LINC00877	0.284197	4.22464	1.57047	0.212678	0.999828
COL25A1	-0.486557	-2.44655	1.57	0.212746	0.999828
ENSG00000243302	-0.123766	3.65821	1.56994	0.212754	0.999828
ENSG00000279198	-0.240653	-0.992932	1.56914	0.21287	0.999828
SAE1	0.0775584	6.02583	1.56857	0.212952	0.999828
LINC00310	-0.359286	-1.87695	1.5685	0.212963	0.999828
EHMT1	-0.04922	6.3723	1.56835	0.212985	0.999828
HDHD2	0.0654255	5.07011	1.56776	0.213071	0.999828
UQCRQ	0.089276	4.36469	1.5677	0.213079	0.999828
LUC7L3	-0.166415	8.19088	1.56762	0.21309	0.999828
IGLV9-49	0.738626	-2.17624	1.56747	0.213113	0.999828
EIF3M	0.058722	7.34603	1.56746	0.213114	0.999828
LARP1	0.0638741	8.18091	1.5673	0.213137	0.999828
PEAK1	-0.118625	5.6292	1.56662	0.213235	0.999828
LRRC47	0.0439974	5.50996	1.56571	0.213367	0.999828
AGAP6	-0.223379	3.95093	1.56564	0.213378	0.999828
PCID2	-0.0701454	5.45799	1.5636	0.213674	0.999828
CRACD	-0.31592	-0.137187	1.56315	0.21374	0.999828
CDKN1C	0.335414	4.39639	1.56256	0.213825	0.999828
COMMD10	0.0967861	4.30357	1.56218	0.213882	0.999828
ZNF514	-0.188837	4.94931	1.56183	0.213932	0.999828
NOM1	-0.0934077	5.02712	1.56161	0.213964	0.999828
HEATR5A	-0.117281	4.55282	1.56074	0.214091	0.999828
ARPC4	0.0868521	7.57066	1.56062	0.214109	0.999828
ENSG00000254363	-0.306904	-0.188701	1.5599	0.214213	0.999828
PDE12	0.0709448	5.47686	1.55833	0.214442	0.999828
GLS2	-0.242757	1.06866	1.5583	0.214448	0.999828
C1QA	0.345994	2.42549	1.5576	0.214549	0.999828
TPT1-AS1	-0.170261	3.6471	1.55757	0.214554	0.999828
DDI2	-0.0776822	6.49857	1.55698	0.21464	0.999828
STPG1	-0.150279	1.7508	1.5567	0.214681	0.999828
PNISR	-0.106513	8.47854	1.55395	0.215084	0.999828
ENSG00000268205	-0.178295	3.49178	1.55373	0.215116	0.999828
ARHGAP42	0.269457	1.52531	1.55359	0.215137	0.999828
ENSG00000267058	-0.239469	0.672392	1.55343	0.215159	0.999828
HACD1	0.25646	-0.733892	1.55319	0.215195	0.999828
EPOP	0.230915	-0.225743	1.552	0.21537	0.999828
HNRNPAB	0.0827041	6.31267	1.55182	0.215396	0.999828
FBXO36	0.177822	0.417299	1.55178	0.215403	0.999828
LAMB3	0.259061	-0.237144	1.55067	0.215565	0.999828
AP3D1	0.0691749	7.35804	1.55034	0.215614	0.999828
COA6-AS1	-0.279595	-1.52308	1.55026	0.215625	0.999828
TIMM10B	-0.0565696	5.2453	1.55017	0.215639	0.999828
MRPS28	0.0788459	3.10913	1.54999	0.215665	0.999828
COPRS	0.137284	2.15906	1.5489	0.215826	0.999828
ENSG00000278932	-0.495521	-2.26172	1.54882	0.215837	0.999828
EEF2K	-0.112001	4.69563	1.54872	0.215852	0.999828
FBRS	0.0734475	7.27112	1.54849	0.215886	0.999828
CASP6	0.105696	3.45378	1.5484	0.215899	0.999828
MED11	-0.0970517	3.26325	1.54831	0.215913	0.999828
C17orf49	0.115697	5.20086	1.54808	0.215946	0.999828
BCL3	0.174597	4.23503	1.5478	0.215987	0.999828
CSPG4P10	-0.57134	-2.82129	1.54665	0.216156	0.999828
MYO19	-0.0859539	4.92283	1.54661	0.216163	0.999828
MPDU1	0.0957631	5.12532	1.54555	0.216319	0.999828
IFIT1	-0.369423	3.92789	1.5455	0.216327	0.999828
TAF12	0.0751392	4.30945	1.54476	0.216436	0.999828
INTS15	0.0544561	5.28898	1.54455	0.216467	0.999828
PATJ	-0.200999	5.20361	1.54286	0.216716	0.999828
ZNF791	-0.0891002	5.57269	1.54276	0.216731	0.999828
AKAP11	-0.0926877	7.07947	1.54275	0.216733	0.999828
HNRNPK	0.0556243	9.47621	1.54268	0.216743	0.999828
TMEM38B	-0.0949861	3.3362	1.54227	0.216805	0.999828
MCAT	0.1083	1.77966	1.54168	0.216891	0.999828
ENSG00000260714	-0.418082	-2.11039	1.54143	0.216929	0.999828
SPAG16	-0.153465	1.54161	1.54084	0.217015	0.999828
FCGR3A	0.228813	9.02704	1.54047	0.217071	0.999828
MED7	-0.125903	3.61188	1.54023	0.217107	0.999828
PWWP2A	-0.0636602	5.40375	1.53948	0.217217	0.999828
GPR135	-0.210525	0.895646	1.53913	0.217269	0.999828
BRWD1	-0.0823116	6.7157	1.53905	0.217282	0.999828
WDR55	-0.0686666	5.736	1.53903	0.217285	0.999828
ENSG00000261613	-0.181481	2.26293	1.53887	0.217308	0.999828
ENSG00000250850	-0.475193	-2.23492	1.53819	0.217409	0.999828
EFHD2	0.130192	8.53696	1.53802	0.217434	0.999828
IGKV6D-21	0.825977	-3.15258	1.53752	0.217509	0.999828
BLZF1	-0.0928169	4.25441	1.53687	0.217605	0.999828
ATPAF2	-0.0865156	4.23371	1.53664	0.217639	0.999828
SLC35F5	-0.0949782	5.47086	1.53637	0.217679	0.999828
PSD3	-0.200941	1.87531	1.53576	0.217771	0.999828
PIF1	0.295908	0.51115	1.53524	0.217849	0.999828
DUBR	-0.23386	-0.497455	1.53509	0.217871	0.999828
MAF1	0.0914823	6.00188	1.53434	0.217982	0.999828
CNOT10	-0.0443607	5.06071	1.53426	0.217993	0.999828
NSUN4	-0.059172	4.36618	1.53325	0.218145	0.999828
ZNF813	-0.143715	3.52351	1.53317	0.218156	0.999828
RCCD1	-0.15202	2.57043	1.53302	0.218179	0.999828
TTF1	-0.0636635	4.8529	1.53296	0.218188	0.999828
SNHG15	0.256443	5.21709	1.53287	0.218201	0.999828
SNRPB	0.101063	6.40086	1.53276	0.218217	0.999828
HUS1B	0.346365	-1.4411	1.53153	0.218401	0.999828
PTP4A2	0.076903	9.00903	1.53056	0.218546	0.999828
NOL11	-0.0902733	5.47314	1.52968	0.218677	0.999828
ZBED4	0.0857859	6.09071	1.52942	0.218717	0.999828
SMAD4	-0.0791196	6.42093	1.52931	0.218733	0.999828
CEP170	-0.0763448	6.29655	1.52894	0.218789	0.999828
ZNF329	-0.138701	3.70557	1.52827	0.218888	0.999828
ITM2B	0.0927675	9.48634	1.52745	0.219011	0.999828
POLR2A	-0.0849881	7.95977	1.52687	0.219098	0.999828
SELENOF	0.0868445	7.15705	1.52644	0.219163	0.999828
DHX9	-0.0369324	7.99501	1.5264	0.219169	0.999828
ENSG00000279246	-0.210781	-0.600807	1.52621	0.219197	0.999828
WDR70	-0.0625894	4.84704	1.52602	0.219225	0.999828
ENSG00000283994	-0.347623	-0.961905	1.52571	0.219272	0.999828
MLLT1	0.0693597	5.94662	1.52508	0.219366	0.999828
ENSG00000285942	-0.286972	-0.324272	1.52472	0.219421	0.999828
RHOBTB2	-0.162578	4.5157	1.52462	0.219437	0.999828
HRAS	0.0997462	2.89235	1.52254	0.219748	0.999828
ENSG00000267120	0.173865	2.32826	1.52228	0.219788	0.999828
ADIRF-AS1	-0.218145	2.4384	1.52197	0.219835	0.999828
AK3	0.0967471	5.06589	1.52185	0.219852	0.999828
TP53INP2	0.506846	4.53643	1.52145	0.219912	0.999828
CEP97	0.100891	4.42909	1.52128	0.219939	0.999828
MS4A14	-0.230237	4.80679	1.52108	0.219969	0.999828
TTC14	-0.132809	6.95546	1.5191	0.220267	0.999828
MAPK1IP1L	0.0676123	6.65018	1.51782	0.22046	0.999828
PPP3CB	0.0514204	6.4992	1.5174	0.220523	0.999828
MPND	0.102573	3.548	1.51532	0.220837	0.999828
NAPEPLD	-0.204428	3.19796	1.51387	0.221058	0.999828
PMS2P8	-1.34453	-3.77143	1.51574	0.221149	0.999828
RAC3	0.238951	-1.21759	1.51305	0.221182	0.999828
CEPT1	-0.123834	5.57054	1.51227	0.221301	0.999828
TBC1D3G	1.57079	-2.12489	1.51225	0.221303	0.999828
NDUFA4	0.113612	5.58099	1.51167	0.221391	0.999828
CLCN6	-0.0855558	5.33224	1.51162	0.221399	0.999828
ERO1A	0.099532	7.07682	1.511	0.221492	0.999828
PSMA5	0.073835	5.85573	1.50974	0.221685	0.999828
L3MBTL3	-0.130012	5.37738	1.50904	0.22179	0.999828
TM9SF3	0.0772297	7.601	1.50862	0.221855	0.999828
COPE	0.103531	6.12041	1.50846	0.22188	0.999828
PEX13	-0.0796792	4.59783	1.50791	0.221963	0.999828
PAPOLG	-0.089075	5.42946	1.50789	0.221966	0.999828
CHAMP1	-0.0937073	5.10323	1.50779	0.221982	0.999828
TRIP12	-0.0851506	8.28279	1.50656	0.222168	0.999828
TOP3B	-0.0765811	5.22134	1.50631	0.222207	0.999828
TICAM1	0.112751	4.59344	1.50546	0.222337	0.999828
ENSG00000238009	-0.391691	-1.4736	1.50486	0.222428	0.999828
REEP1	-0.616917	-2.60183	1.50457	0.222472	0.999828
IER2	0.307291	7.95628	1.50287	0.222732	0.999828
COPS3	0.0736864	5.67536	1.50225	0.222827	0.999828
TADA2B	0.0790262	6.40447	1.50138	0.22296	0.999828
CCDC7	-0.138203	2.53743	1.50085	0.223041	0.999828
CYB5RL	-0.108805	3.36893	1.50057	0.223084	0.999828
ROMO1	0.128506	3.32518	1.50038	0.223112	0.999828
BZW1	0.0929344	8.08901	1.50036	0.223117	0.999828
CSTPP1	0.0789988	3.03074	1.50001	0.22317	0.999828
ANGEL2	-0.108503	5.7889	1.49944	0.223258	0.999828
SOBP	-0.510582	-0.685054	1.499	0.223325	0.999828
KLHL35	0.25907	-1.47495	1.4989	0.22334	0.999828
ZNF747-DT	-0.176239	0.944876	1.49819	0.223449	0.999828
ENSG00000273320	0.523706	0.597885	1.49744	0.223565	0.999828
SLCO5A1	0.517363	-1.33146	1.49703	0.223628	0.999828
TSR3	0.0915903	4.01367	1.49665	0.223685	0.999828
JARID2-DT	0.275123	-1.35595	1.49608	0.223773	0.999828
CREBL2	0.0668753	6.79248	1.49513	0.22392	0.999828
ZNF287	-0.162087	2.63268	1.49376	0.224131	0.999828
WDR3	-0.0847138	4.83883	1.49354	0.224165	0.999828
CAMLG	0.0741559	4.95262	1.49196	0.224408	0.999828
SNRNP48	-0.067039	4.87503	1.49168	0.224451	0.999828
ENSG00000265625	-0.222957	0.6259	1.49167	0.224452	0.999828
DTWD1	-0.0862926	3.83342	1.49136	0.2245	0.999828
PLCG2	-0.124805	7.10722	1.49044	0.224643	0.999828
CEL	-0.20225	-0.445956	1.48959	0.224774	0.999828
ENSG00000239291	-0.437326	-1.94815	1.48927	0.224823	0.999828
PNPLA7	-0.221508	3.1988	1.48925	0.224827	0.999828
TMEM141	0.0924368	3.55959	1.48923	0.22483	0.999828
MS4A4E	-0.263307	1.91327	1.48919	0.224836	0.999828
ABCA5	-0.15158	4.81127	1.489	0.224865	0.999828
TMEM97	0.156329	1.88321	1.48884	0.22489	0.999828
ZC3H11A	-0.0455305	8.14198	1.48745	0.225105	0.999828
CTNNAL1	0.274118	1.33213	1.48716	0.22515	0.999828
GBP1	-0.185284	6.37682	1.48669	0.225223	0.999828
GGNBP2	-0.0508955	6.88057	1.48661	0.225235	0.999828
RPL23AP88	0.976122	-3.45236	1.48625	0.225292	0.999828
ATP2A1	0.212744	-1.02611	1.48623	0.225294	0.999828
TBCK	-0.0704326	4.79401	1.48555	0.2254	0.999828
TRIO	-0.110093	6.44808	1.48486	0.225507	0.999828
DDR1	-0.20692	2.79116	1.48465	0.22554	0.999828
DHFR	0.14427	4.86385	1.48347	0.225722	0.999828
RPL32P29	0.161907	0.951871	1.48231	0.225903	0.999828
RRP7BP	-0.146384	4.00371	1.482	0.225951	0.999828
BAZ1A-AS1	0.146169	2.64179	1.48183	0.225978	0.999828
PRPF40B	-0.151439	2.31764	1.48147	0.226034	0.999828
ITGB4	0.230833	-1.06333	1.48146	0.226035	0.999828
GTF2I	-0.0765694	7.78978	1.4806	0.226169	0.999828
DNAJC25-GNG10	0.218385	2.24865	1.48047	0.226189	0.999828
GLRA3	-0.798579	-2.99601	1.47993	0.226274	0.999828
AMBRA1	-0.0675926	5.27921	1.4796	0.226325	0.999828
TRMT44	-0.0567724	3.82826	1.47899	0.226421	0.999828
ZNF512	-0.0962511	5.83906	1.47876	0.226455	0.999828
P2RY14	-0.277448	2.57457	1.4776	0.226637	0.999828
HPCAL1	0.0668217	5.70469	1.4776	0.226637	0.999828
ZNF547	-0.295307	0.259987	1.47743	0.226664	0.999828
SH3BP5	-0.0722415	7.10348	1.47716	0.226707	0.999828
SYNRG	-0.0803716	7.62618	1.4758	0.226919	0.999828
YIPF5	0.0980058	5.17967	1.47566	0.22694	0.999828
RORA-AS1	-0.314825	-1.49013	1.47544	0.226975	0.999828
SPACA6	-0.209367	-0.90154	1.47536	0.226988	0.999828
AHSA2P	-0.127913	7.64027	1.47458	0.22711	0.999828
ENSG00000262712	-0.238693	-0.96855	1.47421	0.227168	0.999828
SLC25A25-AS1	-0.137111	4.38818	1.4737	0.227248	0.999828
MACIR	0.119951	2.38728	1.47358	0.227266	0.999828
DET1	-0.110432	2.93781	1.47324	0.22732	0.999828
ENSG00000286132	-0.500174	-0.238946	1.47248	0.227439	0.999828
TMEM131	-0.0574818	7.20536	1.47247	0.22744	0.999828
AKAP13	-0.0898797	9.26644	1.4714	0.227607	0.999828
PLCL1	0.191529	4.57254	1.47111	0.227654	0.999828
USP33	-0.0563453	6.74501	1.46912	0.227966	0.999828
RSBN1L	-0.0885652	6.06864	1.46881	0.228016	0.999828
KIF24	0.233184	-0.0831361	1.46866	0.228038	0.999828
FAM91A2P	-0.459971	-0.182297	1.46816	0.228117	0.999828
RPS6KB2	0.0665175	5.64957	1.46785	0.228166	0.999828
ZNF236-DT	0.474794	-1.18411	1.46766	0.228197	0.999828
HAUS1	0.105043	3.53779	1.46687	0.22832	0.999828
ENSG00000236525	-0.437322	-0.113668	1.46684	0.228325	0.999828
LINC01138	-0.14482	2.84606	1.46602	0.228455	0.999828
TMEM17	-0.32537	-1.83443	1.46576	0.228495	0.999828
E2F5	-0.273026	2.64148	1.46424	0.228736	0.999828
TM2D3	0.0962305	4.77172	1.46422	0.228738	0.999828
ZNF587B	-0.106321	4.4807	1.46422	0.228739	0.999828
THG1L	0.0726745	4.04284	1.4637	0.228821	0.999828
RPL10P16	-0.203915	-0.295102	1.46294	0.228941	0.999828
TMEM67	-0.151456	1.71367	1.46259	0.228995	0.999828
PRC1-AS1	-0.362517	-2.04537	1.46088	0.229267	0.999828
MRE11	-0.115804	5.74854	1.4605	0.229327	0.999828
GOLGA6L10	-0.357897	0.180511	1.46033	0.229354	0.999828
ZNF717	-0.162126	2.79217	1.46008	0.229393	0.999828
ZNF407-AS1	-0.103535	3.04104	1.45986	0.229428	0.999828
ENSG00000272732	0.261006	-1.03127	1.45866	0.229619	0.999828
ROR1	-0.510245	-1.33005	1.45838	0.229663	0.999828
ARMC3	-0.429508	-0.784153	1.4583	0.229676	0.999828
RING1	0.071019	5.19507	1.45794	0.229733	0.999828
HEATR6	-0.117271	4.6476	1.45773	0.229766	0.999828
ASH2LP1	-0.754803	-2.59553	1.45682	0.229912	0.999828
ENSG00000258944	-0.256286	-0.808439	1.45635	0.229985	0.999828
TRRAP	-0.102558	7.4486	1.45602	0.230038	0.999828
MAIP1	0.100738	2.3362	1.45562	0.230101	0.999828
ENSG00000261459	0.85481	-1.76812	1.45433	0.230307	0.999828
TRIM73	-0.191661	1.76077	1.45426	0.230319	0.999828
CD79B	-0.308064	5.54947	1.45354	0.230433	0.999828
ILRUN	0.0906205	7.50894	1.45338	0.230458	0.999828
PTGER4	0.265915	7.16736	1.45245	0.230607	0.999828
NIPA1	-0.109636	4.77382	1.45141	0.230773	0.999828
PARK7	0.0679691	6.57782	1.45137	0.230779	0.999828
DPY30	0.0830677	3.98907	1.45118	0.230809	0.999828
TMPO	0.0843811	7.68132	1.45113	0.230817	0.999828
TMEM234	-0.0941144	3.05367	1.45029	0.230952	0.999828
PSD	0.269708	0.561856	1.45026	0.230956	0.999828
YTHDC2	-0.0785324	6.12417	1.44981	0.231029	0.999828
CYP2D8P	-0.247793	-1.43423	1.44927	0.231115	0.999828
ZGRF1	-0.158011	3.74036	1.44919	0.231128	0.999828
SLC9A3R1	0.0952816	7.3757	1.44915	0.231134	0.999828
SH3GLB2	0.0877559	5.83758	1.44866	0.231212	0.999828
PTPRA	0.0535473	6.94129	1.44824	0.231279	0.999828
RPAP3	-0.0589158	5.59369	1.44805	0.23131	0.999828
EGR2	0.76375	4.05254	1.44786	0.23134	0.999828
LIAS	-0.0865335	3.84803	1.44783	0.231345	0.999828
KMT5B	-0.091009	6.25123	1.44774	0.231359	0.999828
TMCO1-AS1	-0.379263	-2.09953	1.44687	0.231498	0.999828
CYB5A	-0.129201	3.50351	1.4458	0.23167	0.999828
ENSG00000276071	-0.375297	-2.02213	1.44575	0.231677	0.999828
BACE1-AS	-0.175976	2.96285	1.44556	0.231709	0.999828
GPR108	0.0856191	5.8471	1.44503	0.231793	0.999828
SLC9A5	-0.19204	-0.318797	1.44498	0.231802	0.999828
MAVS	-0.0614023	7.36111	1.44498	0.231802	0.999828
ENSG00000270019	-0.295446	-1.77715	1.44437	0.231899	0.999828
SUCLA2	0.0847262	4.4304	1.4443	0.231912	0.999828
SMKR1	0.241444	0.139772	1.44392	0.231972	0.999828
PPP2R5A	0.0687955	6.99922	1.44392	0.231973	0.999828
ECI2	-0.0849512	4.71876	1.4437	0.232007	0.999828
TP53	-0.0807436	6.07932	1.44354	0.232033	0.999828
CNTNAP2	-0.579614	2.57584	1.44342	0.232053	0.999828
SCAND1	0.140889	4.01609	1.44322	0.232084	0.999828
KDM2B	-0.0540586	6.53003	1.4431	0.232104	0.999828
ZBTB3	-0.113979	2.18434	1.44306	0.23211	0.999828
CSK	0.0754496	8.34798	1.4427	0.232169	0.999828
MSANTD2-AS1	-0.20677	0.234788	1.44252	0.232198	0.999828
GOT2	0.0602859	5.42979	1.44183	0.232308	0.999828
NFE2L1-DT	-0.364966	-1.73681	1.44108	0.232429	0.999828
CELF1	-0.0608648	7.65415	1.44053	0.232518	0.999828
FDPS	0.0526334	5.68137	1.44036	0.232545	0.999828
CFL1P1	-0.324521	-1.55132	1.44028	0.232557	0.999828
KYNU	-0.173102	5.62769	1.43989	0.232621	0.999828
CMAS	0.0748358	4.71695	1.43979	0.232636	0.999828
PIGL	-0.12548	4.14037	1.43885	0.232789	0.999828
TK2	0.11161	5.7018	1.43871	0.232811	0.999828
GPAM	-0.0743497	3.69244	1.4382	0.232893	0.999828
DNM2	0.0589821	8.15347	1.43813	0.232904	0.999828
DCTN6	0.0865942	3.90523	1.43783	0.232952	0.999828
ZBED5	-0.0863434	6.13926	1.43744	0.233016	0.999828
SRP68	0.0443045	6.30536	1.43698	0.233091	0.999828
DYM	0.0632439	6.13288	1.43658	0.233155	0.999828
GRAP2	-0.152359	6.61333	1.43616	0.233223	0.999828
GVINP1	-0.130378	7.94961	1.43572	0.233294	0.999828
PRKRIP1	-0.0839095	5.32225	1.43572	0.233294	0.999828
ENSG00000254165	-0.245353	-0.625373	1.43524	0.233372	0.999828
MED17	-0.0717121	5.28504	1.43507	0.233398	0.999828
CCDC115	0.0540598	5.55545	1.43474	0.233453	0.999828
ACP6	-0.16983	3.35305	1.43448	0.233495	0.999828
PDIA3	0.0786228	8.36251	1.43445	0.233499	0.999828
LRRC1	-0.134942	1.3151	1.43366	0.233627	0.999828
ENSG00000268750	-0.184984	0.58088	1.43337	0.233675	0.999828
TUBGCP5	-0.0969488	4.06157	1.4329	0.23375	0.999828
SLC39A9	0.0632638	6.1638	1.4325	0.233816	0.999828
LINC01146	0.235056	0.198777	1.43249	0.233817	0.999828
CUEDC2	0.0855369	4.40104	1.43152	0.233975	0.999828
TBCB	0.0732187	5.54693	1.43136	0.234001	0.999828
PRKCSH	0.0637427	7.98999	1.43129	0.234012	0.999828
ZNF614	-0.118066	3.40592	1.43105	0.23405	0.999828
MAP1LC3A	0.258713	-0.481466	1.43049	0.234141	0.999828
CMTM3	0.107442	6.71214	1.43029	0.234174	0.999828
ZNF655	-0.0706193	7.51117	1.42995	0.234229	0.999828
ENSG00000259171	-0.390903	1.3658	1.42988	0.234241	0.999828
APPBP2	-0.0591206	5.76045	1.42984	0.234248	0.999828
GPR20	0.453454	-1.54247	1.4298	0.234254	0.999828
AKAP6	-0.311622	1.35913	1.42873	0.234428	0.999828
NELFE	0.0616204	5.34488	1.4287	0.234434	0.999828
USO1	0.0676652	6.79121	1.42833	0.234494	0.999828
GALNT2	0.101055	6.50641	1.42832	0.234495	0.999828
THAP6	-0.122544	3.77165	1.42817	0.234519	0.999828
CREB3L2	0.0831242	6.30947	1.42803	0.234542	0.999828
MPHOSPH10	-0.0690795	5.32818	1.42802	0.234543	0.999828
CLK2	-0.0672756	6.39765	1.42799	0.234549	0.999828
ACACA	-0.0986723	4.90379	1.42698	0.234714	0.999828
NAP1L5	0.19677	2.27531	1.42686	0.234733	0.999828
SLC22A31	0.531546	-2.31846	1.42584	0.234899	0.999828
BORCS8	-0.092592	4.01104	1.42495	0.235043	0.999828
KCNJ10	-0.617409	-1.75826	1.4242	0.235166	0.999828
CLDND1	0.0942609	6.32817	1.4239	0.235216	0.999828
BRMS1	0.0708975	4.96521	1.42355	0.235273	0.999828
CXCL3	0.605131	0.166812	1.4233	0.235314	0.999828
ICAM4	0.315233	2.02252	1.42297	0.235367	0.999828
ZNF552	-0.087384	3.30194	1.42286	0.235386	0.999828
ALDH1A3-AS1	0.262866	-1.15555	1.42284	0.235389	0.999828
LTV1	-0.0666334	4.7021	1.42229	0.235479	0.999828
GUSBP9	-0.274067	1.34258	1.42214	0.235503	0.999828
ZNF608	-0.411665	1.2963	1.42172	0.235572	0.999828
UBALD2	0.165629	5.59962	1.42143	0.235619	0.999828
LRRC37A3	-0.274695	1.78504	1.4213	0.235642	0.999828
ALDH18A1	0.0981455	4.98801	1.42001	0.235853	0.999828
MEF2D	0.111538	6.95241	1.41994	0.235863	0.999828
UQCRB	0.0816613	7.28805	1.41992	0.235866	0.999828
ENSG00000259366	-0.119962	1.88223	1.41977	0.235892	0.999828
AP2S1	0.111694	5.44509	1.4194	0.235952	0.999828
ZFP28	-0.161441	2.92435	1.41925	0.235977	0.999828
ENSG00000280037	-0.312386	-2.06835	1.41885	0.236043	0.999828
NBPF1	-0.168291	4.78719	1.4187	0.236068	0.999828
CD27-AS1	-0.167066	2.80606	1.41825	0.236141	0.999828
SCAMP1	0.116053	5.32528	1.41718	0.236317	0.999828
SLC23A2	-0.0670176	6.15243	1.41683	0.236374	0.999828
CLDN23	0.257913	-0.0663647	1.4167	0.236396	0.999828
AGGF1P10	-1.38425	-3.29967	1.41608	0.236497	0.999828
SNAP91	1.2781	-1.87528	1.41584	0.236537	0.999828
BTG2-DT	0.505192	-1.94122	1.41557	0.236582	0.999828
WASIR2	-0.530835	-2.14769	1.41486	0.236698	0.999828
ZNF566-AS1	-0.188225	0.196716	1.41462	0.236738	0.999828
NDUFC2	0.0905918	4.90602	1.41447	0.236762	0.999828
SURF1	0.069808	4.83872	1.41349	0.236924	0.999828
SCO1	-0.0680462	5.4486	1.41278	0.237041	0.999828
CACNA1E	-0.731348	-2.50908	1.41255	0.237079	0.999828
ENSG00000274979	-0.479634	0.412327	1.41194	0.237179	0.999828
PHF2	0.0627956	6.51682	1.41125	0.237294	0.999828
ARG2	-0.252292	-0.10811	1.41084	0.237362	0.999828
FAM133B	-0.0615831	4.96048	1.41068	0.237388	0.999828
CCDC25	0.0628499	5.15497	1.41068	0.237388	0.999828
JRK	-0.147919	4.87314	1.40967	0.237555	0.999828
SRRM2	-0.0640861	10.7262	1.40943	0.237595	0.999828
DNAJC16	-0.0626935	5.15146	1.40868	0.23772	0.999828
TOMM22	0.0735336	5.2122	1.40816	0.237805	0.999828
DGKZ	0.0769767	8.02169	1.40798	0.237835	0.999828
ZDHHC12-DT	0.173274	0.429058	1.4074	0.237931	0.999828
TCTN3	0.0578117	4.49961	1.40722	0.237961	0.999828
C1orf43	0.0792862	6.95613	1.40694	0.238007	0.999828
MRPS5	-0.0540657	5.61389	1.40621	0.238128	0.999828
KIF1C	0.0890115	5.6932	1.40519	0.238297	0.999828
HSPA2	0.399925	-0.199398	1.40376	0.238535	0.999828
RSL24D1	0.0945216	6.65179	1.4031	0.238645	0.999828
GMFB	0.128792	5.98868	1.40126	0.238951	0.999828
SAMD9L	-0.129653	7.75822	1.40109	0.238979	0.999828
SGPP2	0.212397	2.72198	1.40091	0.239009	0.999828
WWP1-AS1	-0.257456	0.078093	1.39889	0.239346	0.999828
ENSG00000255595	-0.851444	-2.87029	1.39809	0.23948	0.999828
GOLGA1	-0.056781	5.11809	1.39719	0.239631	0.999828
AHR	-0.173998	7.36059	1.39716	0.239636	0.999828
ZNF33B	-0.120599	5.76389	1.39689	0.23968	0.999828
ENSG00000256029	-0.249937	2.00185	1.39688	0.239683	0.999828
PLEKHA2	-0.0683574	7.51267	1.39632	0.239776	0.999828
UROD	0.0576152	4.82252	1.39625	0.239787	0.999828
PRKAG2	-0.0551687	5.9282	1.39579	0.239864	0.999828
TRMT13	-0.154456	4.49613	1.39549	0.239915	0.999828
RASA2	-0.0875765	6.71971	1.39539	0.239931	0.999828
MSTO2P	-0.176471	1.13599	1.3952	0.239964	0.999828
N4BP2L2-IT2	-0.262445	3.36721	1.39454	0.240074	0.999828
ADI1	0.0787351	5.93806	1.39443	0.240093	0.999828
ZNF708	-0.116411	4.38694	1.39385	0.240189	0.999828
SOCS1	0.315077	1.29871	1.39368	0.240217	0.999828
ATXN3	-0.0932971	5.19239	1.39344	0.240258	0.999828
PARD6G	0.428223	-1.69492	1.39316	0.240306	0.999828
SLC35E1	0.0511536	6.13783	1.39294	0.240341	0.999828
ISOC1	0.0646721	3.91209	1.3908	0.240701	0.999828
TMTC3	-0.0876421	3.59328	1.39069	0.240721	0.999828
CEBPZOS	0.0803816	4.90215	1.38958	0.240907	0.999828
ITGB7	0.109945	7.18689	1.38924	0.240963	0.999828
TMEM59	0.0691365	7.19379	1.38904	0.240998	0.999828
ZNF511	0.0821328	3.99198	1.3888	0.241037	0.999828
ABCC2	-0.132081	2.1	1.38853	0.241083	0.999828
KLHDC7B-DT	0.331605	-1.50339	1.38827	0.241126	0.999828
AGER	-0.117666	4.31639	1.38741	0.241273	0.999828
NR1H3	0.141837	2.35749	1.38735	0.241283	0.999828
FUCA2	0.125416	5.57118	1.38717	0.241313	0.999828
ADAT2	-0.127657	4.10215	1.38712	0.24132	0.999828
RABEPK	0.0717712	3.39125	1.3861	0.241493	0.999828
ZNF426-DT	0.304468	-1.94208	1.38534	0.241621	0.999828
MFNG	0.0855378	6.79747	1.38466	0.241736	0.999828
CARNMT1	0.0995152	4.3611	1.3846	0.241746	0.999828
PRPF39	-0.0789292	5.81593	1.38391	0.241862	0.999828
LINC01547	0.236978	-1.16861	1.38288	0.242038	0.999828
ENSG00000277767	-0.279994	-0.968053	1.38284	0.242044	0.999828
MRPL23	0.119426	3.64273	1.38238	0.242122	0.999828
RABL2B	-0.0729068	5.08399	1.38222	0.242148	0.999828
KIAA0586	-0.0831852	5.39387	1.38221	0.24215	0.999828
MRPL44	0.0865093	4.75117	1.38212	0.242166	0.999828
DST	-0.178091	4.68935	1.38207	0.242175	0.999828
TADA3	0.0676615	6.55381	1.3818	0.242219	0.999828
MYADM	0.292231	8.04494	1.38138	0.242291	0.999828
RIOX2	-0.0582063	5.09463	1.38117	0.242327	0.999828
MMADHC	0.0595146	5.67071	1.38095	0.242364	0.999828
MIX23	-0.119075	1.9893	1.38048	0.242445	0.999828
PSMC4	0.0577938	5.73247	1.38046	0.242447	0.999828
ZFHX2	-0.232221	-0.812678	1.3804	0.242458	0.999828
NDUFS6	0.091272	4.04762	1.38031	0.242472	0.999828
PCF11	-0.0572158	7.77282	1.38022	0.242487	0.999828
ADD3-AS1	-0.299164	-1.46353	1.3789	0.242713	0.999828
POLE2	0.245337	-0.728916	1.37875	0.242738	0.999828
ARHGAP27P1-BPTFP1-KPNA2P3	-0.115704	4.74471	1.37872	0.242743	0.999828
DEDD2	0.0842959	5.97018	1.37867	0.242751	0.999828
NDUFB2	0.100411	4.74345	1.37839	0.242798	0.999828
VPS13A	-0.121003	6.66337	1.37759	0.242935	0.999828
SDHAP4	-0.140294	4.0153	1.37647	0.243125	0.999828
ARLNC1	-0.745962	-2.6846	1.37613	0.243183	0.999828
PCNX4	-0.0541919	6.18788	1.3757	0.243256	0.999828
PDE5A	-0.262441	3.71623	1.37516	0.243348	0.999828
MTMR9LP	0.265653	-0.776628	1.37507	0.243363	0.999828
SGO1-AS1	-0.259714	-1.52983	1.37505	0.243367	0.999828
RCC1L	0.0575432	4.61751	1.37475	0.243418	0.999828
SGCE	-0.379417	0.0893609	1.37445	0.243469	0.999828
FH	0.0695869	4.83731	1.37422	0.243508	0.999828
ZFP41	-0.101208	3.05808	1.37417	0.243517	0.999828
ATP5IF1	0.0871871	5.00238	1.37394	0.243555	0.999828
ENSG00000275740	-0.178474	3.41143	1.37282	0.243748	0.999828
PIK3C3	-0.0647227	6.2078	1.37269	0.24377	0.999828
PHKB	-0.0733034	6.67404	1.37262	0.243781	0.999828
ZKSCAN8P1	-0.253259	-0.256174	1.37257	0.24379	0.999828
KDM4C	-0.0470051	6.49013	1.37239	0.24382	0.999828
ZMYND12	-0.285096	-1.26604	1.37222	0.24385	0.999828
ENSG00000259049	-0.249893	-1.37466	1.3715	0.243972	0.999828
IFT22	-0.137585	0.901942	1.3709	0.244076	0.999828
TXN2	0.0760118	5.35251	1.3708	0.244093	0.999828
GBF1	-0.0697832	6.7045	1.36902	0.244397	0.999828
METTL15P1	-0.479378	-2.35845	1.36898	0.244404	0.999828
MRPL57	0.0662328	3.83045	1.36837	0.244508	0.999828
ENSG00000260698	-0.214065	-0.0236479	1.36832	0.244517	0.999828
ENSG00000239415	-0.319112	-2.24548	1.36815	0.244546	0.999828
ENSG00000259321	-0.260086	-1.03784	1.368	0.244571	0.999828
ENSG00000236255	-0.168368	0.355634	1.36757	0.244646	0.999828
CRIPT	-0.072571	3.34276	1.36744	0.244668	0.999828
ENSG00000264546	-0.563607	-3.36071	1.36661	0.244811	0.999828
PPP1R13B	-0.0997342	4.09526	1.36638	0.244849	0.999828
PRKCB	-0.0794303	8.82021	1.3658	0.244949	0.999828
LINC00910	-0.146246	1.51013	1.365	0.245086	0.999828
NDUFA9	0.0523358	5.35118	1.3644	0.24519	0.999828
FAM120AOS	0.0353129	5.87189	1.36199	0.245604	0.999828
AMZ2	0.0635518	5.75311	1.36193	0.245615	0.999828
ZSCAN32	-0.0809228	4.44512	1.36131	0.245721	0.999828
ANXA2R-OT1	-0.0941762	2.64987	1.3607	0.245827	0.999828
SAMD1	0.10198	4.9182	1.36045	0.24587	0.999828
ENSG00000286162	0.273458	-1.5611	1.36011	0.245928	0.999828
SNRPC	0.0727462	4.86697	1.3601	0.24593	0.999828
RBM43	-0.139894	4.32852	1.35958	0.246021	0.999828
ENSG00000267248	-0.215462	-0.784366	1.35949	0.246036	0.999828
TUBE1	-0.108467	3.80133	1.35938	0.246055	0.999828
H2AZ2	0.0464808	6.6081	1.35925	0.246078	0.999828
WBP2NL	-0.220622	-0.410031	1.35906	0.24611	0.999828
ATP5F1C	0.077152	6.44099	1.35891	0.246136	0.999828
STAT6	-0.0674765	9.00704	1.35844	0.246216	0.999828
ACO2	0.0677323	6.75926	1.3583	0.246241	0.999828
CNOT1	-0.0574299	8.62481	1.35657	0.246541	0.999828
ENSG00000215014	0.269951	0.834871	1.35629	0.246589	0.999828
TIMM8B	0.083984	3.85753	1.35623	0.2466	0.999828
SRPK2	-0.0581324	6.36024	1.35574	0.246685	0.999828
YAE1	-0.167657	1.65436	1.35559	0.24671	0.999828
EXOSC8	-0.078626	4.68739	1.35549	0.246728	0.999828
ANAPC13	0.088915	5.06645	1.35492	0.246827	0.999828
FAM172BP	0.439308	-1.67881	1.35487	0.246835	0.999828
PYGB	0.0647251	6.45076	1.35487	0.246835	0.999828
COPS9	0.111526	3.75986	1.35474	0.246858	0.999828
LILRA4	-0.299228	3.22427	1.3545	0.246898	0.999828
ERP44	0.0773736	6.72926	1.35429	0.246935	0.999828
MYSM1	-0.0747394	6.75258	1.35406	0.246975	0.999828
DBT	-0.091409	4.86715	1.35379	0.247022	0.999828
RCAN3AS	-0.261143	-0.750997	1.35369	0.247041	0.999828
RYR2	-0.389517	-1.73017	1.35282	0.247191	0.999828
FKBP2	0.102499	3.59765	1.35272	0.247208	0.999828
TMPRSS13	0.102598	1.64056	1.35243	0.247258	0.999828
MUC20	-0.355847	1.69887	1.35123	0.247467	0.999828
ZNF16	-0.0681012	2.76547	1.35102	0.247504	0.999828
ENSG00000259959	-0.133333	2.00548	1.35018	0.24765	0.999828
LIPE-AS1	-0.199231	-0.63353	1.35001	0.247679	0.999828
C8orf33	0.0730566	4.88733	1.34879	0.247892	0.999828
C1QTNF3	-0.149712	1.46958	1.34869	0.24791	0.999828
TRIM8	0.103255	6.96343	1.3474	0.248135	0.999828
PSMC1	0.0652632	6.48287	1.34732	0.248148	0.999828
OGFRP1	0.127222	1.00654	1.34723	0.248164	0.999828
ENSG00000261526	0.21873	3.34111	1.34711	0.248184	0.999828
HBP1	-0.0858486	6.55312	1.34687	0.248228	0.999828
ENSG00000214773	-0.342175	-1.86225	1.34658	0.248277	0.999828
PFDN1	0.0740803	4.9976	1.3451	0.248536	0.999828
ENSG00000271858	0.188872	1.2051	1.34504	0.248547	0.999828
SDAD1	-0.0656983	5.93739	1.34504	0.248547	0.999828
EIF2B5	-0.0552047	6.29851	1.34468	0.248609	0.999828
CACNA1A	-0.362609	-0.786836	1.34434	0.24867	0.999828
CDC5L	-0.0521887	6.16131	1.34324	0.248861	0.999828
KMT2C	-0.115058	8.25637	1.34315	0.248877	0.999828
RHOA	0.0843903	9.7968	1.34175	0.249122	0.999828
BDNF-AS	0.196516	-0.00289628	1.34153	0.249161	0.999828
KANSL1L	-0.100879	3.73051	1.34143	0.249178	0.999828
PSMC1P1	0.126144	0.269283	1.34136	0.249191	0.999828
NSUN5P2	-0.149379	3.70702	1.34094	0.249264	0.999828
SLC1A5	0.136387	5.72153	1.34013	0.249408	0.999828
PPM1G	0.0507022	6.61164	1.33834	0.249722	0.999828
C15orf40	-0.0856996	4.02608	1.33817	0.249752	0.999828
TMEM43	-0.0562729	6.92461	1.3377	0.249835	0.999828
LAMP1	0.0694281	7.82827	1.33762	0.249848	0.999828
ENSG00000267980	-0.300907	-1.89066	1.33742	0.249884	0.999828
COQ10A	-0.116376	3.66262	1.33716	0.249929	0.999828
INO80D	-0.0941071	6.46696	1.33631	0.250079	0.999828
SHLD1	-0.0975877	1.90762	1.33556	0.250211	0.999828
RIC8A	0.071357	6.42017	1.33542	0.250237	0.999828
LRBA	-0.092346	6.88439	1.33524	0.250268	0.999828
PPP2R1B	-0.0673476	4.88017	1.33523	0.250269	0.999828
TREM1	0.350834	7.23186	1.33375	0.25053	0.999828
SAMD4A	-0.181953	3.37783	1.33318	0.250632	0.999828
OGG1	-0.0749362	4.59106	1.33307	0.250651	0.999828
CASC3	-0.0453163	7.21754	1.33264	0.250727	0.999828
SSNA1	0.0825052	4.57547	1.33154	0.250922	0.999828
LILRB4	0.192277	5.66619	1.33138	0.25095	0.999828
SELENON	0.0941011	6.4398	1.33092	0.251031	0.999828
TBP	-0.0784783	3.74309	1.33018	0.251162	0.999828
ENSG00000269918	-0.247357	1.15333	1.33016	0.251166	0.999828
RRM1	0.0987221	4.85286	1.33003	0.251189	0.999828
SCARNA7	-0.204295	2.35544	1.32999	0.251196	0.999828
PNMA2	-0.718357	-2.57268	1.3299	0.251211	0.999828
USP44	-0.304746	1.58596	1.32985	0.251221	0.999828
AVEN	0.10034	2.49741	1.32925	0.251327	0.999828
ZNF322	-0.185349	4.62351	1.32833	0.251491	0.999828
ENSG00000269958	-0.136375	1.78822	1.3281	0.25153	0.999828
CHST2	0.168411	5.85157	1.32723	0.251685	0.999828
ZNF280D	-0.0545516	5.65377	1.32698	0.25173	0.999828
GPR25	0.592802	-2.09252	1.3268	0.251762	0.999828
AASDH	-0.0840352	4.43141	1.32654	0.251809	0.999828
CASP5	0.252185	1.75505	1.32634	0.251843	0.999828
CLEC2B	0.103097	5.4584	1.32591	0.251919	0.999828
CLIP3	-0.185333	0.69037	1.32588	0.251926	0.999828
KCP	0.351157	-2.15603	1.32564	0.251967	0.999828
GAS2	0.248107	-1.26925	1.32559	0.251977	0.999828
THOP1	0.0815718	4.01408	1.32481	0.252116	0.999828
YARS1	0.053568	6.3572	1.32468	0.25214	0.999828
PHC3	-0.095434	7.6501	1.32368	0.252317	0.999828
NCLN	0.0900003	5.62669	1.32266	0.252498	0.999828
FHDC1	-0.238653	-0.0869058	1.32206	0.252605	0.999828
ZNF658B	-0.197574	1.58591	1.322	0.252617	0.999828
PCNT	-0.0850302	6.03109	1.32185	0.252643	0.999828
ATXN7L3	0.0725589	6.97986	1.32131	0.25274	0.999828
PSMA2	0.0827036	5.9224	1.32106	0.252783	0.999828
GOLGA7	0.060028	6.42262	1.32033	0.252915	0.999828
USP6NL	-0.167848	4.96213	1.31951	0.253061	0.999828
ENSG00000275180	0.222557	-1.16656	1.3193	0.253098	0.999828
SLF2	-0.106665	6.04638	1.319	0.253152	0.999828
ZCRB1	0.0815719	4.22305	1.3183	0.253277	0.999828
OR7E7P	-0.266886	-0.445145	1.31784	0.25336	0.999828
SIK2	-0.0609025	5.56484	1.31719	0.253477	0.999828
ZFP37	-0.223802	1.33562	1.31716	0.253481	0.999828
ZNF550	-0.140099	4.73004	1.31657	0.253587	0.999828
HPS5	-0.0803593	5.41225	1.31651	0.253598	0.999828
POLI	-0.12906	5.24404	1.31639	0.25362	0.999828
ENSG00000259162	-0.490512	-2.4859	1.31606	0.253678	0.999828
TAS2R15P	-0.471544	-1.86575	1.31508	0.253855	0.999828
LARGE1	-0.360001	2.32314	1.31396	0.254056	0.999828
PIGX	0.102049	4.575	1.31387	0.254073	0.999828
CCL28	-0.12397	2.99137	1.31361	0.254119	0.999828
C1RL-AS1	-0.172334	3.49673	1.31354	0.254131	0.999828
CERS2	0.0671992	7.34888	1.31346	0.254146	0.999828
LINC02937	0.575294	-2.11389	1.31331	0.254172	0.999828
HCAR2	0.781625	4.95752	1.31328	0.254177	0.999828
SLC38A2	0.0820276	7.82243	1.31316	0.254199	0.999828
ZNF660	-0.225937	0.847783	1.313	0.254228	0.999828
ERCC8	-0.0697026	3.3328	1.31279	0.254266	0.999828
RFX5-AS1	0.248359	-1.27117	1.31219	0.254374	0.999828
AGO3	-0.0805527	6.26357	1.31183	0.254439	0.999828
CCRL2	0.185224	2.02725	1.31132	0.254531	0.999828
NAP1L4P1	-0.217423	0.307811	1.31059	0.254663	0.999828
OVGP1	-0.205845	1.96395	1.31029	0.254717	0.999828
PRKAB2	-0.0768186	5.39721	1.31028	0.254718	0.999828
ENSG00000250790	-0.317575	-1.26815	1.31026	0.254722	0.999828
MYH11	0.518586	-1.99364	1.30933	0.254889	0.999828
MELTF	0.216754	-0.351133	1.30933	0.254889	0.999828
CLN6	0.114612	4.51122	1.30894	0.25496	0.999828
TRAF7	0.0807361	6.17417	1.30802	0.255125	0.999828
ZNF516-DT	0.402126	-1.96807	1.30749	0.255222	0.999828
ENSG00000251867	0.172008	1.55791	1.30616	0.255462	0.999828
DCXR	0.116665	3.95389	1.30601	0.25549	0.999828
RGS7	-0.43427	-1.42891	1.30464	0.255738	0.999828
SERBP1	0.0530559	8.28807	1.30406	0.255843	0.999828
RWDD1	0.0865367	5.00202	1.304	0.255854	0.999828
DNAJC11	-0.0352832	5.29955	1.30339	0.255963	0.999828
ENSG00000215154	-0.140163	3.2002	1.30297	0.256041	0.999828
N4BP3	-0.294465	1.78915	1.30284	0.256064	0.999828
RAVER1	0.068175	6.00621	1.3024	0.256143	0.999828
ATP23	0.145428	2.187	1.30232	0.256158	0.999828
ARHGAP21	-0.0846929	6.26228	1.30204	0.256208	0.999828
SNRPE	0.0632674	4.52326	1.30202	0.256213	0.999828
CDADC1	-0.0604374	3.46657	1.30187	0.256239	0.999828
KLF16	0.134682	4.33909	1.3017	0.25627	0.999828
ZSCAN12	-0.114704	3.49468	1.30162	0.256285	0.999828
ENSG00000284431	0.148447	2.68331	1.3015	0.256308	0.999828
RIMBP3B	-0.295816	0.139025	1.30111	0.256378	0.999828
CARD8	-0.0785844	7.78084	1.30109	0.256382	0.999828
CPSF7	-0.0337597	7.51826	1.30109	0.256382	0.999828
MSRA	0.0971	3.66895	1.30101	0.256396	0.999828
OSTM1	0.0859073	6.19042	1.29983	0.25661	0.999828
MOB4	0.0774193	5.49208	1.2997	0.256633	0.999828
LRP10	0.069244	7.79994	1.29926	0.256714	0.999828
KCTD19	-0.409703	-1.77902	1.29869	0.256818	0.999828
MECR	-0.0842946	2.22457	1.29785	0.256971	0.999828
PARVA	-0.282561	-0.671	1.29751	0.257034	0.999828
ENSG00000259976	-0.197724	3.59874	1.29735	0.257062	0.999828
GTF2IRD2B	-0.118934	5.04989	1.29706	0.257114	0.999828
CEP57L1	-0.0847018	2.39892	1.29651	0.257215	0.999828
DMAC2	0.065004	4.64278	1.29637	0.25724	0.999828
FPGT-TNNI3K	-0.229261	0.845378	1.29613	0.257284	0.999828
PPIP5K1	-0.0820174	4.73275	1.296	0.257308	0.999828
CCNG1	0.0773849	6.67301	1.29584	0.257337	0.999828
ENSG00000279114	-0.527829	-3.09559	1.29504	0.257484	0.999828
PTOV1-AS1	-0.204285	-0.827499	1.29454	0.257575	0.999828
TCP10L	-0.291183	-1.55098	1.29448	0.257587	0.999828
CDC42EP4	0.186615	3.80996	1.2944	0.257601	0.999828
GNPNAT1	0.0851712	3.86201	1.29362	0.257743	0.999828
DXO	0.132676	4.27545	1.29325	0.257811	0.999828
ENSG00000286129	-0.144419	3.30541	1.29278	0.257897	0.999828
SLC18B1	-0.100386	4.67074	1.29262	0.257927	0.999828
COX6B1	0.0729714	6.15655	1.29185	0.258067	0.999828
MESD	0.046475	5.59607	1.2918	0.258077	0.999828
ZNF354C	-0.122674	3.88906	1.29065	0.258288	0.999828
ENSG00000276317	0.200402	-0.945277	1.2906	0.258296	0.999828
CBR4	-0.150833	4.26697	1.29034	0.258344	0.999828
BFAR	0.037645	5.70436	1.28982	0.25844	0.999828
PRDM8	-0.13	3.22381	1.28945	0.258507	0.999828
GIT1	0.0864917	6.05029	1.2893	0.258536	0.999828
SEC14L2	0.302646	1.72863	1.28904	0.258582	0.999828
CREM	0.18918	3.43369	1.28904	0.258583	0.999828
BUD23	0.0800135	5.30533	1.28891	0.258606	0.999828
ZNF839	-0.0673234	4.07368	1.2883	0.258718	0.999828
PARL	0.0951332	5.36181	1.28755	0.258856	0.999828
NME1	0.148956	3.20249	1.28737	0.258891	0.999828
CISD2	0.0973922	3.94784	1.28699	0.25896	0.999828
ZC3H6	-0.0927799	5.42174	1.28615	0.259114	0.999828
CAMSAP3	0.365432	-1.82665	1.28603	0.259136	0.999828
URB1	-0.109225	4.97449	1.28595	0.259151	0.999828
ZNF626	-0.171482	2.57198	1.28592	0.259156	0.999828
SNX2	-0.0908673	7.29704	1.28491	0.259343	0.999828
NIPA2	0.0609347	5.95945	1.28443	0.259431	0.999828
TESC	0.155527	4.03718	1.28428	0.259459	0.999828
TMEM161B-DT	-0.13091	2.28866	1.28404	0.259503	0.999828
CSNK1E	0.109156	5.35703	1.28397	0.259516	0.999828
PABPC1	0.0639781	11.5992	1.28386	0.259537	0.999828
VIM	0.137124	10.9205	1.28211	0.259859	0.999828
ENSG00000273783	-0.302433	-1.78779	1.28207	0.259867	0.999828
GPALPP1	-0.0839093	4.92977	1.28166	0.259943	0.999828
RTP4	-0.18575	2.48422	1.28156	0.259961	0.999828
RNASEH1	0.0467093	5.70327	1.28138	0.259995	0.999828
ENSG00000240710	-0.29925	-1.38697	1.281	0.260066	0.999828
ZMAT3	0.077199	6.16536	1.28007	0.260237	0.999828
ACTG1P17	-0.213339	-0.51807	1.27996	0.260257	0.999828
GEMIN2	-0.0877368	2.30548	1.27936	0.260368	0.999828
MRPL24	0.0681875	4.06528	1.27921	0.260396	0.999828
AEBP2	0.0923282	5.48073	1.27854	0.260522	0.999828
DCAF16	-0.076805	5.34436	1.27835	0.260555	0.999828
LIG3	-0.0590842	5.16261	1.27826	0.260573	0.999828
TSSK6	0.1822	0.135876	1.27778	0.260661	0.999828
TXNDC17	0.0923266	3.44531	1.27746	0.26072	0.999828
SNTB1	0.122802	6.06898	1.27716	0.260778	0.999828
EIF1	0.181672	10.2286	1.27561	0.261066	0.999828
PRDM10	-0.0827095	4.01005	1.27509	0.261162	0.999828
EMG1	-0.0659175	5.09762	1.27469	0.261235	0.999828
PAAF1	-0.10992	3.442	1.27444	0.261282	0.999828
MAPRE1	0.0771996	7.59152	1.27424	0.261319	0.999828
TP53INP1	0.120321	6.72904	1.27417	0.261333	0.999828
TNFRSF19	-0.339782	-1.45788	1.27317	0.261519	0.999828
ORAI2	-0.0972322	6.36962	1.27314	0.261525	0.999828
CORO1B	0.134584	5.92607	1.27223	0.261694	0.999828
ENSG00000261135	-0.269521	-1.33255	1.2715	0.261829	0.999828
KHSRP	0.0484393	6.75964	1.27112	0.2619	0.999828
SLC46A1	0.123442	3.51243	1.2709	0.261941	0.999828
NFYB	-0.0641398	4.76648	1.2708	0.261961	0.999828
NAA35	-0.0593062	4.29556	1.27079	0.261963	0.999828
PANX2	0.288106	0.67098	1.27071	0.261977	0.999828
THEM5	-0.836423	-3.14545	1.27071	0.261978	0.999828
PIK3R6	-0.16013	3.6736	1.27046	0.262024	0.999828
LRRC27	-0.121035	2.88687	1.27031	0.262052	0.999828
ECH1	0.0807238	6.28126	1.27024	0.262065	0.999828
SBNO2	0.103773	6.28895	1.27016	0.26208	0.999828
PML	-0.0661239	5.94847	1.26991	0.262126	0.999828
HAUS8	-0.0716045	2.61865	1.26961	0.262184	0.999828
TMEM63A	-0.120094	7.54328	1.26957	0.262191	0.999828
PTP4A3	0.142668	4.26777	1.26949	0.262206	0.999828
CMTM7	0.0830746	5.60591	1.26905	0.262288	0.999828
OIP5	0.293833	-1.57436	1.26845	0.2624	0.999828
C17orf113	-0.164657	0.506139	1.26824	0.262438	0.999828
RNASEL	-0.102955	5.43198	1.26811	0.262463	0.999828
MRPS35	0.0640628	5.16562	1.26758	0.262562	0.999828
C12orf76	-0.061052	3.76264	1.26704	0.262663	0.999828
PMF1	0.0699452	4.84965	1.26615	0.262831	0.999828
LEAP2	-0.209167	1.05977	1.26521	0.263007	0.999828
CDK11B	-0.0454993	5.99215	1.26509	0.26303	0.999828
ENSG00000269892	-0.202119	-0.952231	1.26465	0.263113	0.999828
TRABD	0.0854045	6.45414	1.26456	0.263129	0.999828
ZNF672	0.067252	4.74219	1.26451	0.263137	0.999828
SH3BP1	0.100515	6.81185	1.26198	0.263613	0.999828
DDX49	0.0650304	4.7439	1.26187	0.263635	0.999828
RBM26	-0.0733069	6.88005	1.26158	0.263688	0.999828
SLFN12	-0.119056	4.39731	1.26134	0.263735	0.999828
USP40	-0.0662513	4.35464	1.26089	0.263819	0.999828
FKBP14	0.0954401	2.6539	1.26054	0.263885	0.999828
MAFK	0.139633	5.03093	1.26029	0.263931	0.999828
DNAJC27	-0.0928068	3.36199	1.25981	0.264023	0.999828
FCER2	-0.355342	4.45276	1.25951	0.264078	0.999828
BTBD7P1	-0.337489	-1.57526	1.25889	0.264196	0.999828
GNAI2	0.0979216	9.61722	1.25836	0.264296	0.999828
ZNF346	-0.0606601	4.28773	1.25824	0.264319	0.999828
PSMB1	0.057318	6.35212	1.25763	0.264433	0.999828
HSPBP1	0.087765	3.01897	1.25749	0.264461	0.999828
PGAP1	-0.158571	3.41338	1.25744	0.26447	0.999828
ENSG00000259994	-0.173087	0.0306666	1.25657	0.264635	0.999828
LSM11	-0.0778351	3.2297	1.25656	0.264636	0.999828
ATP5MK	0.0915553	4.58463	1.25635	0.264675	0.999828
XRN1	-0.108813	7.14435	1.25632	0.264681	0.999828
CCDC18-AS1	-0.202106	5.41123	1.25398	0.265125	0.999828
TARDBP	-0.0841939	7.38857	1.2535	0.265215	0.999828
THUMPD3-AS1	-0.101338	3.75593	1.25314	0.265284	0.999828
FBXO38	-0.0829975	5.80926	1.25261	0.265384	0.999828
AMPD3	-0.0973224	5.48941	1.25253	0.2654	0.999828
COMMD8	0.0939551	4.56831	1.25249	0.265406	0.999828
FREM1	0.431815	-1.91533	1.2522	0.265462	0.999828
KLHL29	-0.308544	0.723158	1.25161	0.265573	0.999828
RAB12	-0.074213	4.53945	1.2514	0.265614	0.999828
ENSG00000274561	-0.198716	0.326554	1.25071	0.265744	0.999828
SUMO1	0.0624685	6.3283	1.2501	0.26586	0.999828
ENSG00000264112	-0.191785	4.33947	1.24963	0.265951	0.999828
NR4A1	0.576814	6.77053	1.24941	0.265992	0.999828
NLRC5	-0.105461	8.40185	1.24914	0.266044	0.999828
GINS4	0.117245	1.81317	1.24893	0.266084	0.999828
ZNF607	-0.132523	2.96743	1.2488	0.266108	0.999828
TMEM88	0.39387	-0.148144	1.24834	0.266196	0.999828
PMM2	0.0648098	5.09528	1.24831	0.266201	0.999828
CD55	0.127115	7.38131	1.24793	0.266274	0.999828
SUCLG2	0.0740771	5.94255	1.24792	0.266276	0.999828
FAM221B	-0.538156	-1.64027	1.24777	0.266305	0.999828
SCHIP1	-0.496509	-2.23193	1.24777	0.266305	0.999828
PACSIN3	0.670798	-2.54185	1.24774	0.266311	0.999828
EXOC2	-0.0536653	5.82041	1.24729	0.266396	0.999828
ZNF181	-0.13214	3.81621	1.24729	0.266397	0.999828
RTRAF	0.0607782	6.1781	1.24702	0.266448	0.999828
METTL18	-0.19624	2.95816	1.24699	0.266454	0.999828
PDCD4-AS1	0.133031	2.0876	1.24698	0.266455	0.999828
FBXO45	0.0849933	4.43197	1.24679	0.266492	0.999828
COA6	0.106182	3.1094	1.24656	0.266536	0.999828
PARP9	-0.133764	6.94353	1.2463	0.266585	0.999828
P2RY6	-0.183739	0.329141	1.24583	0.266675	0.999828
CCDC124	0.0862163	4.3605	1.24558	0.266722	0.999828
POLR2M	0.064454	5.84491	1.24544	0.266748	0.999828
C2orf68	-0.065494	6.08936	1.24508	0.266819	0.999828
FGD2	-0.129472	7.44223	1.2445	0.266928	0.999828
HES4	0.450813	-0.130113	1.2444	0.266947	0.999828
ACY1	0.0947287	2.38256	1.24428	0.266972	0.999828
KPNA2	0.150773	4.84112	1.24424	0.266978	0.999828
MICU1	0.104658	6.02311	1.24415	0.266995	0.999828
CXCL16	0.18332	5.94165	1.24413	0.267	0.999828
ENSG00000285976	0.138933	6.61457	1.24396	0.267031	0.999828
H4C11	0.226056	-0.508515	1.24311	0.267195	0.999828
MTRFR	-0.115051	3.98159	1.24299	0.267218	0.999828
NOTCH2NLA	-0.145906	4.68246	1.24258	0.267296	0.999828
ASCC3	-0.0621559	6.35692	1.24242	0.267326	0.999828
CDCA4	0.102935	3.44075	1.24241	0.267328	0.999828
ZNF345	-0.128236	3.48137	1.24194	0.267419	0.999828
EIF4EBP2	0.0553547	8.44611	1.24181	0.267444	0.999828
ENSG00000256594	-0.097304	5.41114	1.24104	0.267591	0.999828
GLRX5	0.103584	4.34889	1.24035	0.267724	0.999828
ENSG00000273108	-0.277616	-0.631443	1.23989	0.267812	0.999828
POLR2J2	-0.320875	2.71556	1.23943	0.2679	0.999828
IDO1	-0.314106	0.720212	1.23882	0.268018	0.999828
LINC01503	0.189329	1.46783	1.23826	0.268125	0.999828
SLC38A10	0.0879666	7.11906	1.23814	0.268147	0.999828
MYH10	0.254744	0.323822	1.23803	0.268168	0.999828
ELL2P1	-0.246896	-1.07209	1.238	0.268175	0.999828
CHORDC1P4	-0.327715	-1.94034	1.23766	0.26824	0.999828
ENSG00000273599	0.250981	-0.5689	1.23754	0.268263	0.999828
PPTC7	0.0783888	6.99234	1.2373	0.26831	0.999828
MRRF	-0.0521223	5.18175	1.23716	0.268337	0.999828
FAM110B	0.232644	1.77922	1.23571	0.268615	0.999828
IQCH-AS1	-0.129852	2.40681	1.23538	0.26868	0.999828
STUB1	0.0698513	5.23469	1.2346	0.268829	0.999828
IGLV3-9	-0.26224	-1.58691	1.23424	0.2689	0.999828
AFAP1L2	-0.196512	1.87707	1.2335	0.269041	0.999828
ENSG00000230454	-0.359993	-0.676126	1.23343	0.269056	0.999828
PPIAL4G	-0.535829	-2.55268	1.23231	0.269272	0.999828
MAP3K5	-0.0914096	6.20635	1.23202	0.269328	0.999828
DHCR7	0.113835	2.9214	1.23189	0.269353	0.999828
YARS2	-0.055947	3.4433	1.2311	0.269505	0.999828
DICER1-AS1	-0.130516	1.64147	1.23076	0.269571	0.999828
PDK4	-0.431197	5.68909	1.23041	0.269638	0.999828
HCG27	-0.203358	2.68171	1.23033	0.269655	0.999828
TRBV20-1	0.183483	3.17449	1.23028	0.269664	0.999828
TAF13	0.173372	3.8875	1.23014	0.269691	0.999828
ZBTB48	-0.0804884	5.01467	1.23004	0.269711	0.999828
DHX57	-0.117277	5.41609	1.22968	0.26978	0.999828
PNP	0.144362	6.07233	1.22946	0.269822	0.999828
PDGFC	0.240412	3.34093	1.22917	0.269879	0.999828
FAM133DP	-0.254201	-1.43226	1.22841	0.270026	0.999828
CHERP	-0.0438065	5.66079	1.228	0.270105	0.999828
ENSG00000276814	0.195837	-0.0243927	1.22788	0.270129	0.999828
OR7E38P	-0.182373	0.543269	1.22779	0.270147	0.999828
MBD3	0.0840693	5.15522	1.22775	0.270155	0.999828
NAA40	-0.0861076	5.09221	1.22706	0.270288	0.999828
DDX23	-0.0414098	7.10084	1.22688	0.270324	0.999828
LRPAP1	0.088288	6.72661	1.22667	0.270364	0.999828
ERCC4	-0.104152	4.16438	1.22656	0.270386	0.999828
CMBL	0.312156	-0.907984	1.22634	0.270429	0.999828
KIR2DP1	0.619458	-1.57001	1.22632	0.270433	0.999828
ZNF318	-0.0748532	7.22783	1.2261	0.270474	0.999828
ENSG00000225032	-0.202828	2.28221	1.22581	0.270531	0.999828
AXL	-0.275841	0.925943	1.22571	0.270552	0.999828
AHCYL2	-0.0531505	5.46413	1.22425	0.270835	0.999828
EIF4H	0.0773733	8.69205	1.22413	0.270858	0.999828
ALKBH8	-0.0888595	4.18668	1.22408	0.270867	0.999828
ENSG00000258768	-0.202056	0.624955	1.22396	0.270891	0.999828
REXO1	0.0827749	5.63297	1.22382	0.270919	0.999828
GLO1	0.069328	5.82756	1.2237	0.270942	0.999828
SEC11A	0.0922268	6.73898	1.2225	0.271175	0.999828
CTBS	0.104727	5.6677	1.22232	0.271211	0.999828
PXN-AS1	0.15304	0.00979386	1.22225	0.271225	0.999828
ARL13B	-0.0702352	3.08783	1.22185	0.271302	0.999828
PSMA4	0.0765557	6.519	1.22096	0.271477	0.999828
CCDC82	-0.104355	6.22173	1.22069	0.271528	0.999828
ZFP3	-0.120713	4.13036	1.22047	0.271571	0.999828
CRYZL1	-0.0869774	4.68213	1.21878	0.271902	0.999828
CDC42	0.0712501	9.00319	1.21857	0.271943	0.999828
CIPC	-0.0913371	4.46968	1.21856	0.271946	0.999828
TNFRSF8	0.154441	3.99174	1.21812	0.272031	0.999828
RALGPS2-AS1	-0.441623	-2.27649	1.21772	0.27211	0.999828
UBE3A	0.0513936	6.98084	1.21767	0.272119	0.999828
DNAH10OS	-0.133027	1.2064	1.2175	0.272152	0.999828
IGSF3	0.249038	-0.687968	1.21727	0.272199	0.999828
CFAP418	-0.138694	1.33317	1.21702	0.272247	0.999828
SUZ12	0.0601371	6.40817	1.21699	0.272253	0.999828
ITFG1	0.0777434	5.4435	1.21692	0.272266	0.999828
CALCRL	-0.201278	2.10719	1.21679	0.272292	0.999828
CNTN4-AS1	-0.869674	-3.41391	1.21674	0.272302	0.999828
FOXD2-AS1	0.112417	1.86287	1.21633	0.272382	0.999828
NUP133	-0.0644631	5.67294	1.21625	0.272399	0.999828
SLC7A6OS	-0.0371754	5.47945	1.21615	0.272417	0.999828
SLC30A4	-0.13332	3.63217	1.215	0.272643	0.999828
TTYH3	0.134543	7.18965	1.21496	0.27265	0.999828
PRKCZ-AS1	-0.216196	-0.902391	1.21473	0.272697	0.999828
USF1	-0.0680148	6.52279	1.21453	0.272736	0.999828
ENSG00000284773	-0.117518	2.89122	1.21441	0.272759	0.999828
MLKL	-0.115323	6.14133	1.21393	0.272853	0.999828
DLGAP4-AS1	0.239635	-1.48674	1.21315	0.273007	0.999828
SCN7A	-0.886572	-2.68463	1.21294	0.273048	0.999828
ENSG00000265975	0.192155	-1.35482	1.21192	0.27325	0.999828
KATNBL1	-0.0818541	4.59645	1.21188	0.273256	0.999828
ENSG00000243155	-0.147401	-0.0727232	1.21176	0.273281	0.999828
PHB1	0.0550784	5.53179	1.21168	0.273296	0.999828
TUBA1C	0.134253	5.60429	1.2111	0.273411	0.999828
LMO4	0.0811488	5.02211	1.21085	0.273459	0.999828
ZEB2-AS1	0.178591	2.1903	1.21082	0.273465	0.999828
ZNF687-AS1	0.300332	-1.78104	1.21078	0.273472	0.999828
CKLF	0.107147	4.86786	1.21049	0.27353	0.999828
FMNL1-DT	-0.1202	5.34612	1.21047	0.273533	0.999828
HIC2	0.133793	4.18613	1.21024	0.273579	0.999828
ENSG00000285578	-0.383901	-1.93252	1.2099	0.273646	0.999828
CNOT7	0.0533149	6.83759	1.20976	0.273674	0.999828
IL9RP3	-0.448647	-1.27556	1.20975	0.273675	0.999828
ZFYVE16	-0.109731	5.89963	1.20918	0.273788	0.999828
UBE2E1	0.0887018	5.7005	1.20912	0.2738	0.999828
TXN	0.114388	4.51721	1.20779	0.274063	0.999828
WRAP53	0.0700317	3.33453	1.2077	0.27408	0.999828
PIAS2	-0.0609871	4.54538	1.20695	0.274229	0.999828
FBXO3	-0.0740126	5.87723	1.20583	0.274451	0.999828
RPL22L1	0.142577	4.36161	1.20538	0.274539	0.999828
KALRN	-0.210895	2.22392	1.20501	0.274614	0.999828
HMGXB4	-0.0656861	4.83109	1.20488	0.274638	0.999828
DYNC2H1	-0.155697	2.91551	1.20462	0.274691	0.999828
MRPL54	0.131646	4.27857	1.20459	0.274697	0.999828
RBKS	0.240599	1.08318	1.2032	0.274972	0.999828
LINC02908	-0.274877	3.95331	1.2031	0.274992	0.999828
EIF3E	0.0758807	8.70696	1.20292	0.275027	0.999828
LETMD1	-0.0516955	5.78362	1.20211	0.275188	0.999828
AFG1L	-0.0744591	1.83454	1.2021	0.275191	0.999828
HNRNPA0	0.0819536	7.5401	1.20178	0.275254	0.999828
NBPF15	-0.163622	5.7997	1.20136	0.275338	0.999828
SLC35F3	-0.347886	-0.0485848	1.20127	0.275355	0.999828
RELA	0.0580755	6.66047	1.20116	0.275378	0.999828
NSUN2	-0.0600794	6.48172	1.20062	0.275484	0.999828
CSNK2B	0.0522945	6.52333	1.20045	0.275518	0.999828
PLCH1	-0.342308	-0.573323	1.20025	0.275557	0.999828
ENSG00000267699	0.283374	-0.724629	1.19951	0.275706	0.999828
OR52N4	-0.266176	-0.474652	1.19949	0.275709	0.999828
BMS1P4	-0.223836	0.604049	1.19926	0.275756	0.999828
WDR76	0.0972547	3.38616	1.19892	0.275822	0.999828
CUX2	-0.299767	1.09648	1.19842	0.275923	0.999828
UBL5	0.0768911	5.38986	1.19817	0.275973	0.999828
PTDSS1	0.0547933	7.05974	1.19722	0.276161	0.999828
LRRC28	0.0593397	3.84525	1.19707	0.276192	0.999828
YWHAE	0.0956467	7.03038	1.1969	0.276227	0.999828
SLC4A3	-0.227553	0.952641	1.19677	0.276252	0.999828
GIN1	-0.112619	3.04518	1.19657	0.276292	0.999828
LINC00115	0.24258	-0.0444006	1.19554	0.276498	0.999828
LATS1	-0.0554346	6.62292	1.19537	0.276532	0.999828
NUP43	-0.199147	4.79392	1.19516	0.276573	0.999828
TMEM254	0.0568227	4.19119	1.19433	0.276739	0.999828
PAK6	0.251366	0.668835	1.19424	0.276757	0.999828
PSMG3	0.0670012	3.4576	1.19386	0.276834	0.999828
URI1	0.0723834	6.24774	1.19306	0.276993	0.999828
NAIF1	0.0640054	3.57907	1.19269	0.277069	0.999828
ENSG00000213963	-0.123534	1.49931	1.19266	0.277073	0.999828
HSF2BP	-0.363026	-2.26277	1.19137	0.277332	0.999828
SHISAL2A	-0.17444	2.7173	1.19131	0.277344	0.999828
PPP2R5D	0.0555251	5.74718	1.19121	0.277364	0.999828
PCBP1	0.0556488	9.10966	1.19099	0.277409	0.999828
UNC5CL	-0.121564	1.88484	1.19094	0.277418	0.999828
ENSG00000279908	0.268069	1.82536	1.19092	0.277422	0.999828
RFC1	-0.0509618	6.37222	1.19091	0.277424	0.999828
MRTFB	-0.108733	4.37996	1.1907	0.277466	0.999828
BNIP3P41	-0.535187	-2.4839	1.19054	0.2775	0.999828
METTL4	-0.0968506	4.1786	1.1892	0.277768	0.999828
ZNF844	-0.159357	3.52826	1.18886	0.277836	0.999828
ENSG00000285744	-0.377508	-1.60354	1.18866	0.277878	0.999828
NPEPPSP1	-0.0898603	3.20929	1.18811	0.277988	0.999828
SHC1	0.0479263	6.58238	1.18776	0.278057	0.999828
IFIT3	-0.283115	5.07583	1.18713	0.278185	0.999828
ICAM1	0.184574	6.06101	1.18667	0.278278	0.999828
EHD4	0.10972	5.78858	1.1866	0.278292	0.999828
PHF12	-0.0445659	7.00524	1.18624	0.278363	0.999828
ABRAXAS2	-0.0622128	4.69819	1.18619	0.278375	0.999828
ZNF677	-0.194815	3.13025	1.18603	0.278406	0.999828
FAM83G	0.151789	3.35895	1.1858	0.278452	0.999828
ZSCAN30	-0.099679	4.16795	1.18555	0.278502	0.999828
AFTPH-DT	0.161097	1.43332	1.18544	0.278524	0.999828
RANBP9	0.0649779	6.08828	1.18453	0.27871	0.999828
ENSG00000267520	-0.127087	5.04586	1.18445	0.278726	0.999828
PLSCR3	0.0774187	5.87813	1.18439	0.278737	0.999828
ENSG00000276533	0.243774	-1.26046	1.18423	0.278769	0.999828
FKBP5	0.181511	7.83699	1.18342	0.278933	0.999828
TOR1A	0.0680045	5.61675	1.18307	0.279004	0.999828
BAIAP3	-0.380895	2.94094	1.18287	0.279045	0.999828
ENSG00000243107	-0.224031	-0.689703	1.18212	0.279196	0.999828
AIP	0.0564777	5.85509	1.18203	0.279214	0.999828
RBFA	-0.0836104	3.30392	1.18194	0.279232	0.999828
RPL21P44	-0.375751	-2.097	1.18167	0.279288	0.999828
ENSG00000271011	0.231477	-1.21835	1.18149	0.279324	0.999828
NDUFA7	0.0893219	3.55431	1.1811	0.279402	0.999828
ENSG00000271894	-0.972527	-1.16122	1.1807	0.279484	0.999828
CERK	0.0854538	7.23528	1.18034	0.279556	0.999828
SLC41A2	0.194675	1.11676	1.18027	0.27957	0.999828
GTF2IP12	-0.148669	2.60477	1.17979	0.279667	0.999828
RAB11FIP3	-0.082578	4.43547	1.17949	0.279728	0.999828
PHPT1	0.0872696	4.24623	1.17885	0.279858	0.999828
KAT2A	-0.105151	5.80593	1.17876	0.279878	0.999828
PECR	0.0654656	3.31594	1.17866	0.279897	0.999828
STX7	-0.103541	6.99631	1.17837	0.279956	0.999828
POLR1B	-0.0929452	5.03779	1.17826	0.279979	0.999828
NCOR2	0.0809037	7.69249	1.17773	0.280086	0.999828
GTF2F2	0.0698308	4.43567	1.17771	0.28009	0.999828
PARP12	-0.078683	6.28043	1.17677	0.280281	0.999828
CIC	0.0717979	7.06046	1.17642	0.280352	0.999828
SPECC1L	-0.0548554	6.06389	1.17621	0.280395	0.999828
OAT	0.100547	5.86208	1.17535	0.28057	0.999828
ENSG00000280239	-0.170967	0.374773	1.17448	0.280747	0.999828
B3GALT9	-0.143484	1.30988	1.1741	0.280824	0.999828
DDX19B	0.0517416	5.28063	1.17396	0.280852	0.999828
RHEB	0.0750074	4.91216	1.17282	0.281085	0.999828
EP400P1	-0.152358	4.55483	1.17263	0.281125	0.999828
SFSWAP	-0.053964	6.50261	1.17261	0.281129	0.999828
DLGAP4	-0.0512382	6.09192	1.17255	0.28114	0.999828
XYLT2	-0.0598589	4.49848	1.17237	0.281178	0.999828
VAV3	-0.0899238	5.90201	1.17164	0.281327	0.999828
TTPAL	-0.0791273	5.02758	1.17152	0.28135	0.999828
ARSG	-0.0804897	4.68393	1.17134	0.281388	0.999828
ZNF117	-0.137128	4.60934	1.17124	0.281409	0.999828
SMAD7	0.140545	4.8774	1.16892	0.281883	0.999828
SCML2P2	-0.280541	-1.81309	1.16892	0.281883	0.999828
CPTP	0.135564	3.48099	1.1689	0.281886	0.999828
COX7A2L	0.0861867	5.96976	1.16797	0.282077	0.999828
PRSS53	-0.113582	3.21118	1.16767	0.28214	0.999828
GRAMD1A	0.0681256	6.26699	1.1675	0.282174	0.999828
ENSG00000231856	0.199511	1.45564	1.16742	0.282191	0.999828
PPP1R15B	0.280359	8.29062	1.16692	0.282293	0.999828
TAF9	0.0630708	5.33667	1.16659	0.282361	0.999828
C16orf87	0.117167	3.83604	1.16658	0.282362	0.999828
LINC02210	-0.136658	3.81849	1.16608	0.282465	0.999828
DNASE1L3	-0.264066	0.946165	1.16541	0.282602	0.999828
OLA1	0.0681542	5.61552	1.16459	0.282772	0.999828
NBPF9	-0.103412	5.39416	1.16341	0.283014	0.999828
ZMYM6	-0.0748042	5.92846	1.16329	0.283039	0.999828
ECE1-AS1	-0.177226	0.838327	1.16307	0.283083	0.999828
AGAP14P	-0.680554	-1.50482	1.16287	0.283126	0.999828
ALMS1	-0.107864	5.7432	1.16284	0.283131	0.999828
ENSG00000272345	-0.164786	0.503795	1.16273	0.283154	0.999828
KCNQ1OT1	-0.257318	1.48792	1.16214	0.283277	0.999828
BRIP1	0.158345	1.5697	1.16213	0.283278	0.999828
LETM1	0.0437825	5.59569	1.16195	0.283314	0.999828
FGFRL1	0.12041	3.8813	1.16176	0.283354	0.999828
GMFG	0.0767681	7.04951	1.1612	0.28347	0.999828
NFKBIB	0.110313	4.14173	1.16066	0.283581	0.999828
WDR97	-0.215664	1.39324	1.15984	0.283751	0.999828
CCT6B	-0.167117	0.314771	1.15931	0.283859	0.999828
HEXA-AS1	-0.186638	-0.867897	1.15924	0.283874	0.999828
LINC00899	-0.217312	1.78752	1.15909	0.283905	0.999828
C16orf54	0.157463	6.87484	1.15881	0.283963	0.999828
AFDN	-0.186769	4.47154	1.15846	0.284036	0.999828
RAB5C	0.0869208	7.38901	1.15812	0.284105	0.999828
SNRNP35	-0.0563423	3.93438	1.15811	0.284108	0.999828
ZNF624	-0.0737267	3.69586	1.15676	0.284387	0.999828
TRIP11	-0.0730783	6.3229	1.15674	0.284392	0.999828
ENSG00000269815	-0.283374	-1.73997	1.15672	0.284396	0.999828
LINC02352	-0.275879	-0.346736	1.15512	0.284728	0.999828
FHL2	-0.357726	-0.153213	1.15478	0.284798	0.999828
AURKAIP1	0.1293	4.35352	1.15448	0.28486	0.999828
TGM1	-0.145212	0.813938	1.15444	0.284867	0.999828
ZNF443	-0.152242	1.47284	1.15443	0.28487	0.999828
STK40	0.0710096	6.96977	1.15436	0.284884	0.999828
ZNF429	-0.17085	3.52922	1.15432	0.284894	0.999828
ZBTB18	-0.0674891	6.20869	1.15425	0.284908	0.999828
TIGD7	-0.12417	3.24081	1.15422	0.284914	0.999828
TIA1	-0.0687726	7.05562	1.15399	0.284961	0.999828
CHMP1A	0.0743177	6.04728	1.15395	0.284971	0.999828
ENSG00000253200	-0.139747	2.57348	1.15372	0.285018	0.999828
NCOA5	-0.139031	5.25549	1.1537	0.285021	0.999828
PROX1	-0.578314	-2.44402	1.15363	0.285037	0.999828
STARD7	0.047162	7.42699	1.15338	0.285088	0.999828
SEMA3G	0.239534	0.501405	1.153	0.285168	0.999828
METTL15	-0.0758785	3.36429	1.15289	0.285191	0.999828
TRAPPC6B	-0.121169	5.1894	1.15266	0.285238	0.999828
PPIH	-0.0674226	3.79299	1.152	0.285376	0.999828
VAPA	0.0683575	7.04685	1.1518	0.285417	0.999828
TMCC1	0.0901252	4.77414	1.15174	0.28543	0.999828
ZNF670	-0.138444	1.16003	1.1514	0.285501	0.999828
SNORD3B-2	0.588384	0.47329	1.15106	0.285571	0.999828
SNX24	0.101146	1.84752	1.15098	0.285588	0.999828
NIPAL4	-0.371783	-0.267332	1.15091	0.285603	0.999828
RELT	0.139417	6.60769	1.1509	0.285605	0.999828
RPL7AP43	0.21022	-0.796002	1.14921	0.285957	0.999828
RGMA	0.370673	-1.0893	1.14886	0.28603	0.999828
TMA7	0.0730165	6.63213	1.14863	0.286077	0.999828
MAP2K1	0.0762059	6.90796	1.14816	0.286176	0.999828
YRDC	0.22786	3.98541	1.14782	0.286246	0.999828
CHST15	0.145844	7.49294	1.1477	0.286273	0.999828
RNF5	0.0539223	4.73578	1.14739	0.286337	0.999828
ZNF211	-0.0682797	5.07873	1.14731	0.286353	0.999828
ENSG00000275400	-0.570355	-1.88305	1.1473	0.286355	0.999828
CCDC71	-0.0961166	3.77424	1.14648	0.286526	0.999828
CD47	-0.0750731	7.92506	1.14647	0.286529	0.999828
INTS9	-0.047936	4.61606	1.14633	0.286558	0.999828
C9orf40	-0.142417	1.37894	1.14622	0.286581	0.999828
ZNF322P1	-1.00884	-3.94884	1.14609	0.286608	0.999828
CCDC43	0.0615013	4.38885	1.14596	0.286635	0.999828
LINC01089	-0.189534	4.77436	1.14546	0.28674	0.999828
POLR1A	-0.0892665	5.71221	1.14519	0.286796	0.999828
ABHD1	-0.196453	-0.64894	1.14515	0.286805	0.999828
LTK	0.287232	3.44305	1.14416	0.287013	0.999828
NAALADL1	0.114179	2.78997	1.1438	0.287087	0.999828
RGS2	0.262954	9.27412	1.14333	0.287187	0.999828
PIGM	-0.143692	4.35524	1.14329	0.287195	0.999828
ZNF212	-0.119239	3.68381	1.14312	0.28723	0.999828
EDF1	0.0691691	6.67246	1.14305	0.287246	0.999828
RNF216P1	-0.0760891	4.06082	1.14213	0.287439	0.999828
ATP5MF	0.0840043	4.9936	1.14198	0.287469	0.999828
CCNL2	-0.0811593	7.71951	1.14167	0.287534	0.999828
CSRP1	0.0728836	6.07829	1.14118	0.287639	0.999828
PAF1	0.0468521	5.48538	1.14116	0.287643	0.999828
TMC3-AS1	-0.255103	-0.60298	1.1408	0.287719	0.999828
ING4	-0.0493844	5.39444	1.14063	0.287753	0.999828
POMT2	-0.0792539	2.92773	1.14051	0.287779	0.999828
ENSG00000273183	-0.185428	-0.820499	1.14045	0.287792	0.999828
ABCF2	-0.056117	5.21938	1.13956	0.28798	0.999828
TTLL12	0.0645666	4.77187	1.13918	0.288058	0.999828
ENSG00000273456	0.181881	-0.929914	1.13917	0.28806	0.999828
ENSG00000272831	0.109489	0.679428	1.13884	0.28813	0.999828
KBTBD6	-0.116736	2.82351	1.13856	0.288189	0.999828
MRTO4	0.0806951	3.78507	1.13813	0.288281	0.999828
TMEM109	0.0692511	6.27873	1.13804	0.288298	0.999828
NCBP1	-0.0816845	5.58957	1.13793	0.288323	0.999828
TRIM21	-0.166249	5.24165	1.13768	0.288374	0.999828
TMED7	0.121764	6.53715	1.13745	0.288423	0.999828
CAPNS1	0.0773633	8.11785	1.13742	0.288429	0.999828
SLC39A8	0.108379	4.82151	1.13684	0.288551	0.999828
FTH1	0.140122	11.0259	1.13678	0.288564	0.999828
ERCC2	0.062165	3.90533	1.13669	0.288583	0.999828
METTL17	-0.0711025	5.90698	1.13631	0.288665	0.999828
ENSG00000257921	0.792814	-2.62634	1.13619	0.288689	0.999828
FBXL19-AS1	-0.111366	1.31452	1.13609	0.288711	0.999828
NPM1P25	-0.342468	-0.67088	1.1357	0.288792	0.999828
LPL	0.520316	2.10304	1.1356	0.288813	0.999828
P2RY11	0.134494	2.82215	1.13526	0.288885	0.999828
ENPP2	-0.176248	1.63946	1.13514	0.28891	0.999828
SFRP1	0.823046	-3.75704	1.13514	0.288912	0.999828
RAC2	0.0580551	8.86741	1.13461	0.289024	0.999828
SMIM26	0.0744261	4.44449	1.13459	0.289026	0.999828
CD79A	-0.348074	6.36862	1.13456	0.289033	0.999828
ENSG00000279164	0.368834	-1.80074	1.13361	0.289235	0.999828
LINC01963	-0.142357	3.25559	1.13357	0.289244	0.999828
BAP1	0.067262	6.56827	1.13352	0.289253	0.999828
XRCC5	0.0448387	8.63999	1.13345	0.289268	0.999828
ENSG00000261335	-0.261509	-1.73762	1.13327	0.289306	0.999828
FAM124B	-0.182744	1.23297	1.13307	0.28935	0.999828
LINC01521	-0.151242	-0.237099	1.13294	0.289376	0.999828
FMC1-LUC7L2	-0.147064	3.98674	1.13265	0.289439	0.999828
APOL6	-0.102897	8.13782	1.13226	0.289521	0.999828
MZF1	-0.128338	4.76851	1.13213	0.289549	0.999828
ENSG00000261327	-0.547357	-2.32506	1.13166	0.289648	0.999828
TFAP4	-0.0910985	3.48764	1.13157	0.289666	0.999828
SLC5A10	0.426605	-1.26798	1.13121	0.289743	0.999828
ENSG00000274021	0.172669	1.23798	1.13103	0.289781	0.999828
STAT4	-0.115989	6.18102	1.13075	0.28984	0.999828
MZT2B	0.171079	4.18938	1.13018	0.289962	0.999828
REXO2	0.0801193	4.09525	1.12992	0.290017	0.999828
PARD6A	0.145937	0.990717	1.12982	0.290039	0.999828
MYC	-0.166529	6.1254	1.12949	0.290108	0.999828
ATF3	0.789901	5.92663	1.1287	0.290277	0.999828
ARL4C	0.152352	8.79302	1.1281	0.290404	0.999828
PRKACA	0.110071	7.35576	1.12792	0.290442	0.999828
EIF2A	0.0580857	7.16282	1.12774	0.290481	0.999828
EP300	-0.0781375	8.02526	1.12767	0.290496	0.999828
GNG7	-0.25124	4.25013	1.12712	0.290613	0.999828
MAD2L2	0.0869526	4.02727	1.12681	0.290678	0.999828
RBM7	0.144667	5.15392	1.12639	0.290767	0.999828
RAB4A	0.0749915	4.99948	1.1263	0.290787	0.999828
POLM	-0.0691629	4.90566	1.12624	0.290799	0.999828
ZBTB25	-0.118748	5.89806	1.12588	0.290878	0.999828
KYAT1	-0.0932547	2.48243	1.12586	0.290881	0.999828
HSD17B8	0.14075	2.03389	1.12569	0.290917	0.999828
RNF114	-0.0423381	6.72042	1.1255	0.290958	0.999828
SSRP1	0.0466926	6.85822	1.1253	0.291	0.999828
ENSG00000260257	0.112599	1.93479	1.12495	0.291075	0.999828
ZNF221	-0.154535	0.36099	1.12494	0.291078	0.999828
RNF220	0.0441446	6.37541	1.12479	0.291109	0.999828
MCRS1	0.0505927	5.63259	1.12473	0.291121	0.999828
ZNF142	-0.0630242	5.61176	1.12457	0.291156	0.999828
PGPEP1	0.0687443	5.5837	1.12375	0.291331	0.999828
NDOR1	0.0872901	3.90114	1.12312	0.291466	0.999828
WDR74	0.138419	4.76369	1.12294	0.291504	0.999828
ENSG00000274220	-0.203424	-0.671352	1.12286	0.291522	0.999828
LINC00944	0.392125	-1.10167	1.1227	0.291555	0.999828
PEF1	0.0643087	5.0971	1.12255	0.291587	0.999828
GAS8	-0.098144	1.83924	1.12244	0.29161	0.999828
DNM3	-0.216429	3.00966	1.12244	0.291611	0.999828
SEPTIN5	-0.324929	2.85324	1.12229	0.291644	0.999828
CDKN1A	0.333996	6.63027	1.12222	0.291658	0.999828
PPP1R21	-0.0535727	5.60434	1.12164	0.291782	0.999828
CPSF4	0.0603286	4.55251	1.12138	0.291838	0.999828
PIP4K2A	0.0637976	8.22692	1.12137	0.29184	0.999828
EIF2AK2	-0.124758	6.69119	1.12076	0.291972	0.999828
DPP9	0.0532395	6.57104	1.12046	0.292034	0.999828
ZNF30	-0.140126	2.15856	1.12036	0.292057	0.999828
TRPC1	-0.180022	1.71861	1.12021	0.292089	0.999828
LIX1-AS1	-0.417982	-1.12496	1.1202	0.292091	0.999828
ATP5MG	0.0793809	7.02394	1.12012	0.292109	0.999828
KCTD7	-0.0976836	5.53225	1.12007	0.292119	0.999828
CYC1	0.0770682	5.07651	1.11975	0.292187	0.999828
NPIPB9	-0.325618	0.724393	1.11958	0.292224	0.999828
IGHEP2	0.316777	-0.833831	1.11945	0.292251	0.999828
LINC01127	-0.324674	2.748	1.11931	0.292281	0.999828
SNRPD1	0.0716785	4.87822	1.11904	0.29234	0.999828
YPEL5	0.269984	7.71727	1.11897	0.292355	0.999828
EXO5	-0.0742642	3.05503	1.11895	0.292359	0.999828
ENSG00000261616	-0.646437	-3.0294	1.11884	0.292384	0.999828
FRA10AC1	-0.117006	4.28571	1.11877	0.292398	0.999828
HSF1	0.066784	5.86253	1.11867	0.29242	0.999828
CAND1	-0.0622521	6.91455	1.1185	0.292455	0.999828
TSPYL1	0.181009	7.06446	1.1183	0.292499	0.999828
DPP3	0.0852884	4.86212	1.11798	0.292568	0.999828
RMRP	-0.479739	0.714584	1.11746	0.292679	0.999828
PIP5KL1	0.314532	-1.95847	1.11742	0.292688	0.999828
TXNRD1	0.0747058	6.64685	1.11734	0.292706	0.999828
ZNF451	-0.0559782	6.49013	1.11701	0.292775	0.999828
XPO1	-0.0766261	8.01109	1.11674	0.292835	0.999828
GABPB2	-0.077843	5.71709	1.11572	0.293054	0.999828
ZSCAN2	-0.079448	3.03507	1.11569	0.29306	0.999828
CEP350	-0.0962822	7.5077	1.11551	0.293098	0.999828
BOLA1	-0.107623	1.92948	1.11521	0.293163	0.999828
KARS1	0.0541982	7.41333	1.11509	0.293189	0.999828
TAS2R30	-0.576371	-2.68444	1.11504	0.2932	0.999828
ENSG00000277938	-0.17963	0.0137908	1.11504	0.2932	0.999828
SAMD9	-0.103379	7.44963	1.11471	0.293272	0.999828
C1QB	0.391312	1.32942	1.11469	0.293275	0.999828
DDX10P1	-0.361865	-1.73419	1.11455	0.293305	0.999828
NUDT4	0.0652969	6.63342	1.1145	0.293316	0.999828
CERS6	0.0975515	6.58327	1.11444	0.29333	0.999828
IPO5P1	-0.143406	2.22276	1.11425	0.293371	0.999828
TBC1D3B	-0.304842	-1.91797	1.11383	0.293461	0.999828
KCNQ3	-0.288001	-0.645458	1.11319	0.293598	0.999828
CHID1	0.0682467	4.12233	1.11277	0.29369	0.999828
TCEA1	0.0502588	7.06874	1.11267	0.293711	0.999828
AMD1	0.0940005	7.08019	1.11249	0.293751	0.999828
NCAPG2	0.202279	4.0439	1.1124	0.29377	0.999828
TLR6	-0.140338	5.56714	1.11237	0.293775	0.999828
ZNF486	-0.155946	2.94485	1.11223	0.293805	0.999828
ZNF681	-0.156408	2.87006	1.11134	0.293999	0.999828
ZNF8	-0.0835981	4.23255	1.11122	0.294025	0.999828
RAD1	-0.0589595	4.2323	1.1107	0.294137	0.999828
ENSG00000272447	0.218975	0.421265	1.11054	0.294171	0.999828
EEFSEC	0.0593419	4.25899	1.11051	0.294178	0.999828
CMPK1	0.0799655	7.69836	1.10993	0.294304	0.999828
CLIC3	0.270908	2.61254	1.10964	0.294366	0.999828
PLEKHH1	-0.38464	-1.77214	1.10924	0.294452	0.999828
VPS51	0.0851734	6.42991	1.10909	0.294484	0.999828
LINC02762	-0.191354	1.21362	1.10895	0.294516	0.999828
SYNJ2BP	-0.0732606	5.3721	1.10887	0.294532	0.999828
UVSSA	-0.103027	6.20625	1.10884	0.294539	0.999828
ENSG00000276718	0.155725	-0.180542	1.1079	0.294744	0.999828
AGAP3	0.0934389	5.37634	1.10776	0.294773	0.999828
ORC3	-0.052672	4.43932	1.10756	0.294818	0.999828
GRAP	-0.15256	4.80557	1.10739	0.294854	0.999828
C1orf174	-0.107444	4.91995	1.10738	0.294857	0.999828
ESYT2	0.067874	8.10881	1.10711	0.294914	0.999828
ACP2	0.105898	4.55667	1.10703	0.294932	0.999828
CTDNEP1	0.0901928	6.78349	1.10703	0.294932	0.999828
G6PC3	0.0973337	4.11301	1.10659	0.295028	0.999828
CYP2D7	-0.132376	2.11831	1.10607	0.29514	0.999828
TLK2	-0.0395497	5.65256	1.10532	0.295303	0.999828
RAB8A	0.0628876	7.1713	1.10529	0.295309	0.999828
TONSL	-0.121435	2.21762	1.10474	0.295428	0.999828
ENSG00000278784	-0.0987049	2.75596	1.1043	0.295525	0.999828
MTND4P14	-0.304827	-1.09907	1.10344	0.295713	0.999828
NAT14	0.116125	0.390215	1.10319	0.295766	0.999828
SPEN-AS1	-0.107242	1.72308	1.1031	0.295786	0.999828
PKMP3	-0.263285	-1.56183	1.10286	0.295838	0.999828
MARCHF3	-0.209453	1.44647	1.10284	0.295843	0.999828
WDR35	-0.105454	3.61185	1.10259	0.295897	0.999828
FBXW5	0.0755824	6.45649	1.10244	0.295929	0.999828
NDFIP1	0.0617141	7.20662	1.10223	0.295975	0.999828
C18orf32	0.115056	5.01998	1.10204	0.296017	0.999828
APOL3	-0.0798075	6.62847	1.10182	0.296065	0.999828
UBQLN1-AS1	0.229967	-1.13255	1.10174	0.296083	0.999828
TXNL1	0.0445464	5.53418	1.10155	0.296124	0.999828
TMEM106A	-0.128112	4.22854	1.10149	0.296137	0.999828
SLC2A13	0.0948714	3.46477	1.1007	0.296309	0.999828
EDNRB	0.516414	-1.2213	1.10028	0.296402	0.999828
ENSG00000272316	-0.122627	3.58615	1.10016	0.296427	0.999828
RNF115	-0.0503148	5.76247	1.09929	0.296619	0.999828
MYNN	-0.0548646	5.02059	1.09867	0.296754	0.999828
CEACAM1	-0.333981	2.71852	1.0985	0.296791	0.999828
NEU1	0.161487	5.63194	1.09845	0.296802	0.999828
DRC3	-0.312515	-2.23015	1.09841	0.296811	0.999828
LIPT1	-0.11441	2.91549	1.09761	0.296985	0.999828
TFB1M	-0.101946	2.71001	1.09679	0.297166	0.999828
GDPGP1	-0.136526	1.49695	1.09673	0.297178	0.999828
LRRFIP1P1	-0.17633	0.868505	1.09671	0.297183	0.999828
ZNF335	-0.0532998	6.06291	1.09621	0.297294	0.999828
SUCNR1	-0.253232	0.530645	1.09612	0.297311	0.999828
RABL2A	-0.0942163	3.8018	1.09599	0.29734	0.999828
ENSG00000279738	-0.0751458	2.42391	1.09591	0.297358	0.999828
SPRED1	0.169581	3.63556	1.09577	0.297388	0.999828
CD1C	-0.219642	4.5527	1.09576	0.29739	0.999828
SLC2A5	0.278836	1.63687	1.09552	0.297444	0.999828
CLBA1	0.169054	0.170019	1.09494	0.297572	0.999828
ZFP90	-0.0662988	5.58771	1.09492	0.297576	0.999828
EGR1	0.599375	6.90784	1.09483	0.297595	0.999828
GGA3	-0.0525916	6.91079	1.0948	0.297601	0.999828
CXCR1	-0.548083	3.41997	1.09461	0.297643	0.999828
SRR	0.136978	2.32549	1.09425	0.297722	0.999828
MAPKAP1	0.0558172	6.40026	1.09414	0.297748	0.999828
RITA1	0.0687404	3.63423	1.09371	0.297842	0.999828
VPS11	-0.0493366	6.1621	1.09344	0.297901	0.999828
ENSG00000279663	0.269181	-1.14866	1.09335	0.297922	0.999828
C18orf54	-0.14598	1.90656	1.09325	0.297942	0.999828
NOP2	-0.0573527	5.52723	1.09312	0.297972	0.999828
FILIP1L	-0.234083	0.483871	1.09284	0.298032	0.999828
TCP1	0.0362612	6.97477	1.09202	0.298214	0.999828
CHCHD4	0.077247	3.36252	1.09194	0.298232	0.999828
BCL2L11	0.0848856	6.45818	1.09187	0.298247	0.999828
BUD13	-0.117446	4.28131	1.09178	0.298265	0.999828
NDUFAF2	0.100513	2.32246	1.09175	0.298272	0.999828
XPOT	0.0475908	6.8144	1.09169	0.298286	0.999828
RAMAC	0.0623913	4.44616	1.09164	0.298298	0.999828
KIFBP	-0.105147	3.1882	1.09149	0.29833	0.999828
HVCN1	-0.122378	6.32815	1.09094	0.298451	0.999828
ZFAND2B	0.0594647	5.15827	1.0908	0.298482	0.999828
TAL1	-0.263541	3.40279	1.09076	0.29849	0.999828
DCAF4L1	-0.193243	-0.496968	1.09059	0.298528	0.999828
IFI27L1	0.18564	0.281489	1.09019	0.298616	0.999828
SPATA22	-0.82045	-3.57716	1.08981	0.2987	0.999828
SEPTIN3	0.261466	-0.261175	1.08939	0.298794	0.999828
TCF19	0.108236	3.5335	1.08938	0.298795	0.999828
ENSG00000217801	0.572502	-2.95879	1.08905	0.298869	0.999828
PELATON	0.172409	6.03161	1.08865	0.298956	0.999828
LZTS2	-0.0851793	3.61524	1.0883	0.299033	0.999828
CCDC127	-0.109107	3.80526	1.08811	0.299077	0.999828
LINC00672	-0.18061	2.49429	1.08777	0.299151	0.999828
MEMO1	0.0540028	5.47202	1.0874	0.299232	0.999828
KLF13	0.0667091	9.44378	1.08667	0.299395	0.999828
PPP1R3E	-0.145115	4.80446	1.08643	0.299448	0.999828
ILF2	0.0544328	6.56112	1.0864	0.299455	0.999828
ENSG00000280351	-0.159727	-0.0139513	1.08604	0.299534	0.999828
IRF2BP1	0.130359	3.90973	1.08602	0.299538	0.999828
PCK2	0.0792994	4.8729	1.08582	0.299583	0.999828
ENSG00000251023	-0.132226	0.425882	1.08574	0.2996	0.999828
LINC02724	-0.202101	1.33526	1.08478	0.299813	0.999828
ETHE1	0.110484	4.02468	1.08446	0.299883	0.999828
AOC3	-0.263511	-0.711001	1.08423	0.299936	0.999828
ZDHHC5	0.0514614	7.07551	1.08415	0.299952	0.999828
CENPX	0.0927608	2.86487	1.08372	0.300048	0.999828
ZNF829	-0.126169	2.72556	1.08351	0.300094	0.999828
ARMC5	0.118498	3.36566	1.08348	0.300102	0.999828
SESN2	0.148464	3.9717	1.08337	0.300126	0.999828
TECPR1	0.0738211	6.75185	1.08326	0.300151	0.999828
ENSG00000261717	-0.370939	-1.91356	1.0832	0.300164	0.999828
OIP5-AS1	-0.0621837	7.95784	1.08281	0.300249	0.999828
ENSG00000266709	0.182023	1.10076	1.08159	0.300521	0.999828
NCAPH2	0.0804958	4.88538	1.08146	0.300551	0.999828
CDC23	-0.0621867	5.02143	1.0814	0.300564	0.999828
RASD1	0.271562	0.753022	1.08116	0.300616	0.999828
WDR5	0.04527	5.28566	1.08107	0.300636	0.999828
PMEPA1	-0.222354	2.26955	1.081	0.300652	0.999828
ENSG00000232995	-0.17031	0.220428	1.08097	0.300658	0.999828
ENSG00000266086	-0.140938	3.73264	1.08089	0.300677	0.999828
FIS1	0.0612021	5.48096	1.08083	0.300691	0.999828
PFKL	0.0605215	7.39944	1.0808	0.300698	0.999828
ZNF815P	-0.119293	2.9139	1.08054	0.300756	0.999828
DDX42	-0.0366714	7.46758	1.08025	0.300819	0.999828
H1-3	0.369071	-1.90563	1.08024	0.300821	0.999828
ZNF79	-0.0912985	2.64837	1.07936	0.301017	0.999828
PLEKHG4B	-0.403651	-2.25777	1.07927	0.301038	0.999828
WDR37	-0.0465927	6.1287	1.07925	0.301042	0.999828
BRPF3-AS1	-0.205778	0.498527	1.0792	0.301054	0.999828
IRF6	-0.332935	0.976628	1.07883	0.301137	0.999828
UBE2B	0.0782924	5.54752	1.07832	0.30125	0.999828
EED	-0.0646714	4.53303	1.07831	0.301251	0.999828
GOPC	-0.0600696	5.99654	1.0783	0.301254	0.999828
LMNB2	0.0665142	4.82417	1.07723	0.301492	0.999828
RAB43	0.140295	5.62062	1.07709	0.301524	0.999828
COTL1	0.103558	10.059	1.07701	0.301543	0.999828
EIF3J	0.0491055	5.82707	1.07653	0.301649	0.999828
LRRC70	0.16226	0.674667	1.07587	0.301796	0.999828
MALSU1	0.0712318	2.72911	1.07578	0.301817	0.999828
STRN3	-0.0635261	4.27153	1.07572	0.301831	0.999828
NR2C1	-0.0758749	5.02482	1.07564	0.301849	0.999828
SIMC1	-0.0639826	3.88177	1.07523	0.30194	0.999828
ABCC5	-0.0741809	5.99595	1.07513	0.301963	0.999828
IREB2	-0.0739159	7.10674	1.07496	0.302001	0.999828
VDAC3	0.0543855	6.2604	1.07452	0.302099	0.999828
ZCCHC9	-0.0723168	4.33196	1.07451	0.302101	0.999828
MPHOSPH8	-0.0764639	7.1265	1.07446	0.302113	0.999828
CACYBP	0.054287	5.74506	1.07367	0.30229	0.999828
SERHL2	-0.336818	-1.5963	1.07329	0.302376	0.999828
ENSG00000280119	-0.28367	0.101963	1.07231	0.302594	0.999828
TAPT1-AS1	-0.151165	1.90329	1.07211	0.30264	0.999828
PFDN2	0.0694894	3.87043	1.0721	0.302642	0.999828
ENSG00000233757	-0.114307	0.606067	1.0721	0.302642	0.999828
FLT1	-0.25521	0.0865511	1.07207	0.302648	0.999828
TOB1	0.199259	6.8845	1.07123	0.302836	0.999828
BAALC	0.298269	-0.417568	1.07086	0.302921	0.999828
ATAD3C	0.376315	-0.747143	1.06995	0.303125	0.999828
EEF2	0.0871255	11.6361	1.06896	0.303347	0.999828
NDFIP2	0.147571	2.12235	1.06827	0.303503	0.999828
EIF4G2	0.0552575	10.1	1.06825	0.303506	0.999828
AEBP1	-0.21567	3.52749	1.06825	0.303506	0.999828
NUAK2	-0.103479	5.63134	1.06808	0.303546	0.999828
RAB3IL1	-0.552916	-2.31368	1.06792	0.303582	0.999828
PAQR4	0.140851	3.21896	1.06755	0.303666	0.999828
MMACHC	-0.120892	1.68687	1.06699	0.303791	0.999828
LATS2	0.125148	5.19528	1.06618	0.303973	0.999828
ENSG00000279982	-0.20207	-1.44909	1.06594	0.304029	0.999828
TOM1L2	-0.0648917	5.40537	1.06588	0.304043	0.999828
NMNAT3	0.128293	1.50077	1.06587	0.304045	0.999828
PSMG4	-0.0885598	2.79102	1.0645	0.304354	0.999828
CDC42BPA	0.18413	2.05824	1.06433	0.304392	0.999828
FBXW2	-0.0663101	7.05106	1.06424	0.304412	0.999828
KHDRBS1	0.0365619	7.53241	1.06406	0.304454	0.999828
SRI	0.0679676	5.31795	1.06392	0.304485	0.999828
H3-3B	0.108002	9.76804	1.06386	0.304498	0.999828
CTR9	-0.0865947	6.68228	1.06369	0.304536	0.999828
PLSCR1	-0.175303	6.09837	1.06364	0.304548	0.999828
CRYL1	0.0770663	4.20066	1.06361	0.304554	0.999828
UBE4B	-0.0392645	6.35736	1.06358	0.304561	0.999828
ZNF599	-0.1077	2.11468	1.06357	0.304564	0.999828
MTERF4	-0.10477	5.9918	1.06285	0.304728	0.999828
ENSG00000267152	-0.243544	0.150802	1.06272	0.304756	0.999828
NFIL3	0.30501	6.0155	1.06195	0.304931	0.999828
NVL	-0.0619994	4.58673	1.06191	0.304939	0.999828
H2BC6	0.219781	-1.52002	1.06176	0.304973	0.999828
HMCES	0.0726003	5.43121	1.06173	0.304981	0.999828
KRTAP5-AS1	-0.278341	-0.551785	1.06162	0.305006	0.999828
KPNA3	0.0554373	6.03311	1.06151	0.305031	0.999828
ENSG00000285730	-0.434051	-1.36373	1.06148	0.305038	0.999828
MRPL17	-0.0756879	3.2411	1.06096	0.305156	0.999828
ENSG00000280128	-0.162268	3.79417	1.06049	0.305263	0.999828
TTC27	-0.0641256	4.32865	1.06043	0.305276	0.999828
CYTH2	0.0686007	5.7667	1.06032	0.305301	0.999828
ZPR1	0.0753489	5.8944	1.06023	0.305321	0.999828
NUCB1	0.0910649	7.40903	1.05933	0.305527	0.999828
CAPN10	0.0670674	5.04208	1.05925	0.305543	0.999828
ATF4	0.112961	7.97115	1.0584	0.305736	0.999828
FLCN	-0.0997558	5.51039	1.05689	0.306082	0.999828
ENSG00000285779	0.940961	-2.62132	1.05677	0.306107	0.999828
ENSG00000258559	-0.143964	1.44605	1.05677	0.306109	0.999828
C2orf49	-0.0552948	5.11936	1.05654	0.306161	0.999828
TAPT1	-0.0777814	5.19271	1.0564	0.306193	0.999828
EIF3F	0.0744674	7.93745	1.05633	0.306207	0.999828
ZKSCAN4	-0.123683	3.45494	1.05631	0.306214	0.999828
LTN1	-0.070171	6.33763	1.05626	0.306224	0.999828
TRIM16L	-0.129198	0.926122	1.05525	0.306454	0.999828
TMBIM6	0.0577803	9.76257	1.05525	0.306455	0.999828
SLC17A9	0.143397	4.03801	1.05483	0.306551	0.999828
ENSG00000272084	-0.188756	-0.86637	1.05431	0.30667	0.999828
NT5DC1	0.0590358	5.44168	1.0543	0.306671	0.999828
CDH5	-0.323341	-1.33411	1.05428	0.306677	0.999828
CANX	0.0758973	9.50283	1.0537	0.306808	0.999828
WNT11	0.287201	-1.74622	1.05352	0.30685	0.999828
PCDHGA7	-0.347348	-1.30504	1.05343	0.306871	0.999828
ZNF837	0.225414	-0.464075	1.05341	0.306875	0.999828
BID	0.105409	6.00808	1.05329	0.306901	0.999828
PUM3	-0.0716402	4.50139	1.05243	0.307098	0.999828
LIMD2	0.060641	7.96938	1.05219	0.307154	0.999828
CKAP2-DT	0.270029	-1.52136	1.05217	0.307159	0.999828
BAX	0.0770251	5.61807	1.05179	0.307244	0.999828
SLTM	-0.0435162	7.53119	1.05171	0.307263	0.999828
ENSG00000270589	-0.188647	0.228058	1.05168	0.30727	0.999828
ARV1	0.0768715	3.21283	1.05153	0.307304	0.999828
RPL7AP75	0.375209	-2.005	1.05087	0.307455	0.999828
TRAPPC3	0.0428133	5.57638	1.0502	0.30761	0.999828
ACAA1	0.0685038	6.32511	1.05016	0.307619	0.999828
MAST4	-0.143324	4.37654	1.04991	0.307675	0.999828
EGLN3	-0.143489	1.24619	1.0498	0.3077	0.999828
ENSG00000255710	-0.222047	-0.870369	1.04962	0.307743	0.999828
EIF4G3	-0.0633231	6.66472	1.0492	0.307839	0.999828
LSM8	-0.0933812	6.06248	1.04909	0.307865	0.999828
ZNF285	-0.196881	1.23178	1.04902	0.307879	0.999828
ENSG00000256664	0.112152	1.7861	1.04894	0.3079	0.999828
ZNF682	-0.153065	1.57034	1.04855	0.307989	0.999828
ENSG00000233264	0.208325	0.0328629	1.0483	0.308045	0.999828
C8orf82	0.192738	2.66186	1.04753	0.308224	0.999828
TMEM161B	-0.0784018	4.90385	1.04741	0.30825	0.999828
LPP	-0.0930475	6.80174	1.04736	0.308262	0.999828
ERCC6L2	-0.0651023	5.19385	1.04722	0.308293	0.999828
ENSG00000279970	-0.327492	-1.67506	1.04665	0.308424	0.999828
WASHC5	0.0604546	6.26544	1.04609	0.308553	0.999828
SLF1	-0.106468	3.93359	1.04583	0.308614	0.999828
PGAM5	0.0498093	4.19422	1.04567	0.30865	0.999828
FAIM	-0.112615	1.31255	1.04532	0.308732	0.999828
USP47	-0.0561738	6.74529	1.04527	0.308741	0.999828
THAP12	0.0525264	7.10904	1.04509	0.308785	0.999828
ITGA3	0.16117	2.60986	1.04464	0.308888	0.999828
SPAG9	-0.0498373	6.54753	1.04463	0.30889	0.999828
PSMA3-AS1	-0.0723714	6.98394	1.04454	0.308912	0.999828
PDCD1LG2	0.212728	-0.572897	1.04451	0.308918	0.999828
TATDN2	0.0747873	6.94682	1.04402	0.309031	0.999828
SUN2	0.0831148	9.32979	1.04395	0.309047	0.999828
HLA-L	-0.20143	1.6372	1.04389	0.309062	0.999828
UVRAG	-0.0561177	5.75002	1.04381	0.30908	0.999828
RBM42	0.0733517	4.96575	1.04356	0.309136	0.999828
ENSG00000219529	-0.219823	-1.14059	1.04251	0.309378	0.999828
USE1	-0.0678314	3.60488	1.04188	0.309524	0.999828
SLFN14	-0.296718	0.828287	1.04156	0.309599	0.999828
MIGA1	-0.0555894	4.91552	1.04129	0.309662	0.999828
CDK5RAP1	-0.0488407	4.99962	1.04118	0.309687	0.999828
PABPC1L	-0.119868	4.64878	1.04105	0.309718	0.999828
WDFY2	-0.102958	6.57382	1.04077	0.309781	0.999828
TLE5	0.0889001	8.7965	1.04001	0.309958	0.999828
ZNF707	-0.0631691	3.57309	1.03953	0.310069	0.999828
PRPF38B	-0.0658658	7.32672	1.03947	0.310084	0.999828
DAGLB	-0.0972559	5.01424	1.03885	0.310227	0.999828
KIF5B	0.0616692	7.86137	1.03842	0.310327	0.999828
TREML2	-0.172336	4.10109	1.03829	0.310356	0.999828
DPH3	0.0861304	5.15763	1.03816	0.310387	0.999828
BMT2	0.0825216	5.03194	1.03787	0.310454	0.999828
HAVCR1	-0.232449	-0.490497	1.03764	0.310506	0.999828
BANF1	0.0649104	5.64285	1.03725	0.310596	0.999828
ENSG00000260563	-0.107988	2.13214	1.03725	0.310598	0.999828
DGCR6L	0.101528	3.94638	1.03722	0.310604	0.999828
FAM111A	-0.0757849	7.59306	1.03621	0.310838	0.999828
BCDIN3D	-0.112411	2.99157	1.03577	0.310941	0.999828
LRSAM1	-0.0535947	4.20409	1.0354	0.311027	0.999828
ENSG00000271698	-0.270209	-1.53851	1.03537	0.311035	0.999828
TRBV7-3	0.227511	-0.276441	1.03517	0.311081	0.999828
ZNF579	0.203822	1.41709	1.03511	0.311094	0.999828
THAP2	-0.0895899	2.91479	1.03442	0.311254	0.999828
PHB2	0.0603043	6.86892	1.03436	0.311269	0.999828
MIRLET7IHG	-0.165988	2.06828	1.03354	0.31146	0.999828
RIN1	0.187843	3.29234	1.03352	0.311466	0.999828
TCF25	-0.0465779	7.03768	1.03329	0.31152	0.999828
MANBA	-0.0866023	6.65899	1.03272	0.311652	0.999828
SMG9	-0.0530011	4.77874	1.03263	0.311671	0.999828
CD207	-0.49662	-1.06228	1.03238	0.311731	0.999828
ARPC2	0.0618862	9.05411	1.0323	0.31175	0.999828
ATP6V1G1	0.0699436	6.56629	1.03224	0.311764	0.999828
PPT2-EGFL8	-0.217384	0.805316	1.0322	0.311772	0.999828
PIGT	0.059177	6.18772	1.03217	0.31178	0.999828
PRELID3B	0.0735678	5.57869	1.03215	0.311786	0.999828
SLC40A1	-0.128531	6.50607	1.0319	0.311842	0.999828
KLHL36	-0.0787963	6.70963	1.03135	0.311972	0.999828
ENSG00000266947	-0.149168	2.50486	1.03114	0.31202	0.999828
ZFP36	0.399816	9.93748	1.03098	0.312059	0.999828
ZNF726	0.149082	0.264925	1.03094	0.312068	0.999828
PLA2G15	0.13392	3.99986	1.03042	0.312188	0.999828
PSME3	0.05826	7.02115	1.02971	0.312354	0.999828
ZNF554	-0.116723	2.4861	1.02963	0.312372	0.999828
PRR5	0.146382	4.17921	1.02962	0.312377	0.999828
ENSG00000248791	-0.299185	-0.556296	1.02936	0.312437	0.999828
GP6-AS1	-0.260168	-1.35971	1.02873	0.312584	0.999828
POLR3GL	0.0594924	5.38876	1.02868	0.312596	0.999828
ENSG00000267096	-0.228273	-0.949123	1.02865	0.312604	0.999828
DUSP10	0.173244	4.25549	1.02749	0.312874	0.999828
FAM8A1	0.0840882	6.13319	1.02741	0.312893	0.999828
COPS6	0.049569	5.54134	1.02722	0.312938	0.999828
TBC1D22B	0.0429196	4.31391	1.02685	0.313025	0.999828
TRAFD1	-0.0804355	6.58079	1.02673	0.313054	0.999828
RCE1	0.0919253	3.31664	1.02612	0.313195	0.999828
HMGB1P5	0.0653599	3.52668	1.02552	0.313337	0.999828
DYNC1LI1	0.0667149	5.94163	1.02543	0.313357	0.999828
CTDSP1	0.060992	7.67098	1.02522	0.313408	0.999828
ENSG00000277687	-0.127019	1.27002	1.02501	0.313458	0.999828
MFAP3L	-0.258608	4.19128	1.02498	0.313463	0.999828
LINC01750	-0.398503	-2.22242	1.02463	0.313546	0.999828
ENSG00000260784	-0.472148	-1.47325	1.02459	0.313554	0.999828
MPC2	0.0732223	4.29665	1.02437	0.313606	0.999828
XPNPEP3	-0.0608532	4.01746	1.02405	0.313682	0.999828
DGUOK-AS1	0.314112	-1.90475	1.02404	0.313685	0.999828
TRPC3	-0.573633	-1.69095	1.02373	0.313758	0.999828
ZNF880	-0.0949081	3.09912	1.0234	0.313836	0.999828
MAPK8IP1	0.318009	0.318717	1.02306	0.313915	0.999828
DENND11	-0.0973508	7.31045	1.02305	0.313918	0.999828
L3MBTL2	-0.0378885	5.55602	1.02303	0.313922	0.999828
C19orf12	0.0719713	4.87618	1.02301	0.313928	0.999828
DUS3L	0.092949	4.38719	1.02273	0.313994	0.999828
GTF2IP13	-0.192977	1.02463	1.02257	0.314031	0.999828
ATP5F1E	0.0891536	7.10021	1.02234	0.314084	0.999828
MPP7	-0.10411	6.14631	1.02211	0.31414	0.999828
KLHL22	-0.0617018	4.39932	1.02201	0.314163	0.999828
TMEM18-DT	-0.594063	-2.85955	1.02185	0.314201	0.999828
BTF3L4P2	-0.262406	-2.03269	1.02141	0.314305	0.999828
ERCC3	-0.0451746	6.18733	1.02119	0.314357	0.999828
MOB2	0.0728492	4.48608	1.02117	0.314361	0.999828
ZNF625-ZNF20	-0.233649	1.1809	1.02113	0.31437	0.999828
CENPJ	-0.0826092	3.70705	1.0209	0.314424	0.999828
COA3	0.0679344	3.71173	1.02066	0.314482	0.999828
COX17	0.0787406	3.77186	1.02006	0.314624	0.999828
MRPL20-DT	-0.14389	0.00270035	1.01933	0.314796	0.999828
RGS16	0.393478	0.711394	1.01925	0.314814	0.999828
ENSG00000205236	0.516465	-0.537642	1.01862	0.314964	0.999828
CHST11	0.0701858	6.65559	1.01859	0.314971	0.999828
LINC01160	-0.262989	-1.7482	1.01852	0.314987	0.999828
ENSG00000225339	-0.161114	0.43825	1.0184	0.315016	0.999828
POU6F1	-0.138388	4.24668	1.01836	0.315025	0.999828
EMC10	0.0475809	6.24504	1.01789	0.315136	0.999828
DENND1A	0.103197	6.13137	1.01766	0.31519	0.999828
DANCR	0.118866	3.95182	1.0174	0.315253	0.999828
TSGA10	-0.177353	2.32469	1.01637	0.315497	0.999828
PAFAH1B1	-0.0972295	7.57514	1.01619	0.315539	0.999828
ME2	0.0570634	6.87729	1.01578	0.315635	0.999828
ENSG00000271862	-0.175177	0.905808	1.01548	0.315707	0.999828
SF3B5	0.089059	5.63505	1.01526	0.31576	0.999828
UBL3	0.0656689	6.79865	1.01468	0.315897	0.999828
OGFOD3	0.0599618	4.25267	1.01453	0.315932	0.999828
SLC35G1	-0.121458	1.74393	1.01434	0.315977	0.999828
ATXN1L	0.0836973	7.08391	1.01386	0.316092	0.999828
UBTD1	0.174527	2.3422	1.01375	0.316118	0.999828
CCDC13	-0.148147	0.166788	1.01358	0.316158	0.999828
RN7SL368P	0.414504	-2.00475	1.01334	0.316215	0.999828
CBLB	-0.105401	6.09916	1.01319	0.316252	0.999828
ST3GAL3	-0.0926014	3.16563	1.01277	0.31635	0.999828
ERP29	0.0590491	7.42975	1.01273	0.316359	0.999828
PIGQ	0.0792219	3.91606	1.01272	0.316362	0.999828
MYL12B	0.0648014	7.82032	1.01234	0.316452	0.999828
UQCRC2	0.0457206	7.02354	1.01143	0.316669	0.999828
TOLLIP	0.0791007	5.76936	1.0113	0.316701	0.999828
TNS1	-0.311174	3.82047	1.01117	0.316732	0.999828
TTC1	0.0471054	5.40386	1.01097	0.316779	0.999828
ETV7	-0.327198	1.08769	1.01046	0.316902	0.999828
E2F4	0.0609943	6.36897	1.01035	0.316928	0.999828
HINFP	-0.0711581	4.53774	1.01022	0.316957	0.999828
CZIB	-0.0515063	5.00834	1.0102	0.316963	0.999828
SLC25A45	-0.103444	5.38225	1.0101	0.316986	0.999828
SNHG16	0.114131	5.53397	1.00988	0.317039	0.999828
RNF34	-0.0787592	5.27813	1.00955	0.317118	0.999828
RBM18	0.0488651	5.41329	1.00919	0.317204	0.999828
DPEP2	-0.088092	5.71457	1.0089	0.317272	0.999828
ZNF835	-0.304733	-0.293775	1.00865	0.317333	0.999828
ZNF576	-0.0661684	2.47951	1.00825	0.317428	0.999828
CRYBB2P1	-0.154343	3.17322	1.00773	0.317554	0.999828
NCAPD3	-0.0608819	5.37867	1.00757	0.317592	0.999828
ENSG00000275764	-0.110664	2.80032	1.00701	0.317725	0.999828
MTRES1	-0.081425	2.8766	1.00685	0.317762	0.999828
GUSBP1	-0.116732	2.37387	1.00675	0.317786	0.999828
CHRNA7	-0.368349	0.0737898	1.00666	0.317808	0.999828
TRIM6	-0.325626	-1.07095	1.00633	0.317886	0.999828
CENPC	-0.0722225	5.43769	1.0062	0.31792	0.999828
TRAPPC2L	0.05327	4.30022	1.00604	0.317958	0.999828
FAM214B	0.101001	5.68343	1.00599	0.31797	0.999828
TRAF3IP2-AS1	-0.0995717	0.717638	1.00579	0.318017	0.999828
NDUFV2	0.0636764	5.38146	1.00559	0.318066	0.999828
ZNF772	-0.189337	2.63408	1.0048	0.318253	0.999828
KCNMA1	0.505026	0.864712	1.00477	0.318261	0.999828
LINC01013	-0.533881	-1.3421	1.00466	0.318287	0.999828
DENND1B	0.0675522	5.02696	1.00443	0.318343	0.999828
KANSL3	-0.0431319	6.45842	1.00341	0.318589	0.999828
FRY	-0.130583	6.19063	1.00268	0.318763	0.999828
LINC01970	-0.250965	-1.86957	1.0024	0.31883	0.999828
COLCA1	-0.483759	-0.997666	1.00217	0.318886	0.999828
ZNF627	-0.104551	3.42494	1.00206	0.318911	0.999828
H2AC20	0.32391	-2.22684	1.00194	0.31894	0.999828
PRPSAP1	0.0548519	5.09628	1.00163	0.319016	0.999828
CKAP4	0.168443	6.46197	1.00125	0.319106	0.999828
YY1	0.0363514	7.71329	1.00103	0.31916	0.999828
SLC2A1-DT	-0.269947	-1.13074	1.001	0.319167	0.999828
ZNF174	-0.099018	2.95147	1.0005	0.319287	0.999828
C15orf62	0.151909	0.254834	0.999768	0.319464	0.999828
ACYP1	-0.0975435	2.2928	0.999625	0.319498	0.999828
KHK	0.141662	1.58588	0.999468	0.319536	0.999828
KLHDC3	0.0443845	6.08356	0.999246	0.319589	0.999828
MTFR2	0.121699	0.212943	0.99855	0.319757	0.999828
SPEF2	-0.130754	3.28253	0.998416	0.31979	0.999828
ACY3	0.283458	-1.00216	0.998313	0.319814	0.999828
GNB2	0.0925062	7.4535	0.998184	0.319846	0.999828
TRIM44	-0.0367339	8.07752	0.998079	0.319871	0.999828
ZBTB22	0.0599343	4.83565	0.997496	0.320012	0.999828
NEK9	-0.0372466	7.46295	0.997324	0.320053	0.999828
STRN4	0.0752841	6.432	0.997204	0.320082	0.999828
NOTCH2	-0.10401	9.4577	0.997087	0.320111	0.999828
IFT80	-0.0811353	5.16019	0.99706	0.320117	0.999828
SYT15	0.274229	-1.37141	0.996482	0.320257	0.999828
CDC26	0.05101	4.46245	0.996147	0.320338	0.999828
CCP110	-0.0524118	5.28878	0.995771	0.320429	0.999828
TRAV38-2DV8	0.271804	0.498919	0.994248	0.320798	0.999828
PAN3	-0.0432416	6.68813	0.993812	0.320903	0.999828
CFAP20	0.153687	4.01708	0.993773	0.320913	0.999828
DUSP2	0.362983	5.84881	0.993442	0.320993	0.999828
ZNF83	-0.141402	6.25008	0.993174	0.321058	0.999828
ARF5	0.0700202	6.25591	0.99317	0.321059	0.999828
COX5B	0.0831657	4.97077	0.992922	0.321119	0.999828
ENSG00000278601	-0.236904	-1.15375	0.992275	0.321276	0.999828
TAS2R19	-0.376502	-2.63973	0.991972	0.32135	0.999828
PTPRCAP	0.127571	5.66971	0.991895	0.321368	0.999828
ARRB1	0.0997971	7.99307	0.991043	0.321575	0.999828
MCM6	0.106058	4.80457	0.99069	0.321661	0.999828
DPF3	-0.252167	0.957946	0.990313	0.321753	0.999828
PFKM	-0.0750137	3.86889	0.989901	0.321853	0.999828
EML2	0.0514804	5.21191	0.989827	0.321871	0.999828
B9D2	0.112022	1.7974	0.989653	0.321913	0.999828
NOL10	0.0432762	4.70259	0.989461	0.32196	0.999828
MAPK7	0.0957824	5.1993	0.989427	0.321969	0.999828
NT5E	-0.266256	3.93354	0.989025	0.322066	0.999828
GTF3A	0.074713	6.79271	0.988993	0.322074	0.999828
TGFB1	0.0996401	8.26006	0.988471	0.322201	0.999828
ENSG00000254783	-0.118858	0.225643	0.988339	0.322234	0.999828
VPS37C	0.105399	4.06682	0.987499	0.322438	0.999828
BAZ1A	-0.0506847	7.53923	0.986696	0.322634	0.999828
CHCHD5	0.0794812	3.15352	0.986452	0.322694	0.999828
KRBA1	0.0838244	2.98529	0.986197	0.322756	0.999828
S100A4	0.114245	8.73949	0.985887	0.322832	0.999828
ENSG00000260711	-0.208812	2.03579	0.985829	0.322846	0.999828
RPS18P9	-0.129703	0.0599107	0.985618	0.322898	0.999828
IRF4	0.17039	5.68278	0.985267	0.322983	0.999828
GOLGA4-AS1	0.156809	-0.359092	0.984769	0.323105	0.999828
ZNF558	-0.0664343	5.27352	0.984615	0.323143	0.999828
LEKR1	0.315299	-1.78704	0.984378	0.323201	0.999828
GAPDH	0.111453	10.3775	0.984339	0.323211	0.999828
ADPGK	-0.0557939	7.34576	0.983926	0.323312	0.999828
SWSAP1	0.0939781	1.7489	0.983818	0.323338	0.999828
DHRS7B	-0.115571	3.02407	0.9837	0.323367	0.999828
PTPN9	0.0692067	6.16778	0.983677	0.323373	0.999828
VPS53	-0.0668164	6.16918	0.983578	0.323397	0.999828
ENSG00000233836	-0.155515	0.717998	0.983332	0.323457	0.999828
GLMP	0.167306	4.60328	0.98301	0.323536	0.999828
ABHD13	0.0778279	5.92178	0.982926	0.323557	0.999828
MRPL33	0.0973098	4.33944	0.9829	0.323563	0.999828
C4A	-0.14959	1.9491	0.982707	0.32361	0.999828
BBS5	-0.150426	0.62702	0.982442	0.323675	0.999828
TPM1	-0.133972	3.77542	0.982136	0.32375	0.999828
NSD3	-0.0617306	8.02516	0.981974	0.32379	0.999828
ZNF134	-0.0795794	4.77536	0.981748	0.323845	0.999828
DNTT	0.419119	-2.38887	0.981374	0.323937	0.999828
ANAPC1	-0.0604284	6.079	0.981257	0.323966	0.999828
GOSR1	-0.0519833	5.62833	0.981218	0.323976	0.999828
NDUFAF1	0.0809431	3.7041	0.980817	0.324074	0.999828
RPEP4	-0.30479	-1.76946	0.980814	0.324075	0.999828
ENSG00000279430	0.279622	-1.66003	0.980679	0.324108	0.999828
MARK2	0.0535638	6.71582	0.980546	0.324141	0.999828
ARL5B	0.192828	5.57164	0.980479	0.324157	0.999828
ACBD4	-0.0871242	3.65442	0.980114	0.324247	0.999828
WASF2	0.0720736	8.94182	0.980089	0.324253	0.999828
ENSG00000285953	0.567661	0.135055	0.98004	0.324265	0.999828
UTP3	-0.0962307	5.51239	0.979909	0.324297	0.999828
ITPKB	0.0940205	7.80867	0.979547	0.324386	0.999828
OTUD1	0.294871	6.61649	0.979186	0.324475	0.999828
MTOR	-0.0411607	6.82245	0.979157	0.324482	0.999828
GPI	0.0600893	7.18649	0.978969	0.324528	0.999828
STX5	0.0602811	5.5062	0.978672	0.324601	0.999828
LRRC43	0.291728	-0.296172	0.978114	0.324739	0.999828
BRPF3	0.071519	6.02894	0.97807	0.32475	0.999828
POGLUT3	0.11217	4.31506	0.978001	0.324767	0.999828
COG2	-0.036894	5.66903	0.977093	0.32499	0.999828
PUS7L	-0.080796	5.6516	0.976749	0.325075	0.999828
RBM38	0.108594	6.4912	0.976259	0.325196	0.999828
CCND3	0.0911271	7.71228	0.976136	0.325226	0.999828
SEC16A	-0.0638423	7.6507	0.974969	0.325515	0.999828
TRBV5-5	0.27583	-1.16858	0.974859	0.325542	0.999828
NUP188	-0.0470416	6.22905	0.974669	0.325589	0.999828
ZNF584-DT	-0.0965388	2.77257	0.974551	0.325618	0.999828
ENSG00000272980	-0.210081	0.550221	0.974235	0.325696	0.999828
HNRNPA1P16	-0.140955	-0.149367	0.973285	0.325931	0.999828
NSRP1	-0.0564908	5.20606	0.973036	0.325993	0.999828
COA1	-0.0512458	4.82774	0.9722	0.3262	0.999828
PSMC2	0.0488642	5.85638	0.971854	0.326285	0.999828
NFKBIA	0.374523	8.59853	0.971273	0.326429	0.999828
JHY	0.129712	2.32323	0.971195	0.326449	0.999828
PGA5	-0.428848	-1.14771	0.971174	0.326454	0.999828
BSG	0.0930118	7.64363	0.971108	0.326471	0.999828
CD163L1	-0.235816	-0.57293	0.970947	0.32651	0.999828
GCSAM	-0.169554	4.28438	0.970839	0.326537	0.999828
ENSG00000261832	-0.258126	0.482477	0.970436	0.326637	0.999828
MRPL41	0.134017	3.4437	0.969658	0.32683	0.999828
PLEKHA6	-0.202593	-0.0975302	0.969606	0.326843	0.999828
ZZEF1	-0.059995	7.80469	0.968991	0.326996	0.999828
ENSG00000280392	-0.3834	-1.93475	0.968513	0.327115	0.999828
ILF3-DT	0.0917962	4.65947	0.96833	0.32716	0.999828
GPR160P1	-0.485973	-2.89776	0.968228	0.327186	0.999828
LINC01637	0.226397	-0.188717	0.967945	0.327256	0.999828
UPK3A	0.269353	0.233691	0.967902	0.327267	0.999828
YIPF1	0.0769687	4.63789	0.967766	0.327301	0.999828
METTL21A	-0.0709626	4.08658	0.96715	0.327454	0.999828
KIF18A	0.145496	0.615963	0.966938	0.327507	0.999828
SLC26A2	-0.0795114	5.20701	0.966576	0.327597	0.999828
ARMH3	0.0474578	5.69754	0.966347	0.327654	0.999828
OXA1L	0.0510862	7.15508	0.966241	0.327681	0.999828
NSUN5	-0.0518988	4.72899	0.965982	0.327745	0.999828
VASP	0.0909324	7.87204	0.96595	0.327753	0.999828
LZIC	0.059793	5.47244	0.965738	0.327806	0.999828
LRPPRC	-0.0526895	7.14049	0.965721	0.32781	0.999828
DNAAF9	-0.0731922	4.64328	0.965709	0.327813	0.999828
MLF2	0.0730174	6.22854	0.965335	0.327907	0.999828
UCHL5	0.0507444	5.32443	0.965028	0.327983	0.999828
HPF1	0.0591167	3.48784	0.965024	0.327984	0.999828
CEBPZ	-0.0570302	6.16317	0.96467	0.328073	0.999828
RPL7AP16	-0.146549	-0.142699	0.964621	0.328085	0.999828
QPRT	0.106582	1.78426	0.9644	0.32814	0.999828
CYBA	0.076625	7.98147	0.963985	0.328244	0.999828
UCK2	0.0805778	3.42925	0.963894	0.328266	0.999828
DTX2	-0.0819778	3.95029	0.963512	0.328362	0.999828
ZBED6	-0.102758	6.49211	0.962731	0.328557	0.999828
PFDN4	0.101115	2.7682	0.962723	0.328559	0.999828
MIEF2	-0.0757326	2.45268	0.962287	0.328668	0.999828
FMOD	-0.83228	-2.64325	0.962201	0.32869	0.999828
STXBP5-AS1	-0.129804	0.611932	0.962183	0.328694	0.999828
RIMBP3	-0.233953	1.42133	0.96177	0.328798	0.999828
NKILA	-0.217031	-0.907187	0.961722	0.32881	0.999828
SLC35F2	0.142965	3.02411	0.96172	0.32881	0.999828
GPA33	0.176978	3.18423	0.96166	0.328825	0.999828
ZBTB10	0.270734	5.51265	0.96157	0.328848	0.999828
BRCA1	0.123463	3.10484	0.961073	0.328972	0.999828
SUGP2	-0.0648737	7.65009	0.96091	0.329013	0.999828
CTSC	0.0931605	7.72053	0.960908	0.329014	0.999828
GYPC	0.110342	5.75029	0.960868	0.329024	0.999828
NF2	0.067231	5.20833	0.960757	0.329052	0.999828
FAM95B1	-0.387622	-0.852598	0.960717	0.329061	0.999828
PPP2R1A	0.0645705	7.24108	0.959947	0.329255	0.999828
EPHB4	-0.120996	3.25382	0.959902	0.329266	0.999828
SOCS3	0.323858	7.4425	0.959737	0.329307	0.999828
FAM72A	0.133701	1.33106	0.959299	0.329417	0.999828
ENSG00000237161	-0.386256	-0.795564	0.958924	0.329511	0.999828
ENSG00000250685	0.370183	-2.20605	0.958514	0.329614	0.999828
SP3	0.0474716	7.87463	0.957797	0.329795	0.999828
SLFN12L	-0.147443	4.22647	0.957763	0.329803	0.999828
SLC25A25	0.105804	4.84073	0.957611	0.329841	0.999828
AP1G2	-0.0695761	7.30939	0.957566	0.329853	0.999828
APOM	0.139146	0.07882	0.957206	0.329943	0.999828
PPME1	-0.0528662	4.09771	0.95715	0.329957	0.999828
FAM209A	-0.146665	-0.215391	0.956789	0.330048	0.999828
HNRNPC	0.0533294	8.84182	0.95651	0.330118	0.999828
IMP4	0.0395812	5.39822	0.95646	0.330131	0.999828
FAM214A	-0.0823986	6.11761	0.956409	0.330144	0.999828
MTURN	-0.153775	5.92648	0.956186	0.3302	0.999828
SLC9A1	0.070166	5.41214	0.955883	0.330276	0.999828
MFSD9	0.0622078	4.05866	0.955538	0.330363	0.999828
ENSG00000280355	-0.150832	0.983415	0.95549	0.330375	0.999828
AGFG2	0.113082	4.20546	0.955126	0.330467	0.999828
FNDC3B	0.105286	6.27723	0.95491	0.330521	0.999828
WWP1	0.0850858	6.85007	0.954719	0.33057	0.999828
TRADD	0.0992831	4.52332	0.954074	0.330732	0.999828
FLVCR1	-0.117738	3.4851	0.953941	0.330766	0.999828
NDUFAB1	0.0988137	3.95892	0.953891	0.330779	0.999828
EHD3	-0.143306	4.66104	0.953883	0.330781	0.999828
TMEM140	-0.141745	4.52298	0.953838	0.330792	0.999828
PHLPP1	-0.0652112	3.18298	0.953704	0.330826	0.999828
ENSG00000260404	-0.114607	4.20049	0.953269	0.330936	0.999828
NCOA2	-0.0773092	6.97126	0.952769	0.331062	0.999828
HAT1	0.0609988	5.37866	0.952095	0.331232	0.999828
MMP25-AS1	-0.132602	4.69948	0.952068	0.331239	0.999828
EIF2B3	0.0571475	3.50475	0.951888	0.331285	0.999828
ENSG00000258302	-0.292697	-1.63371	0.951655	0.331344	0.999828
RSRC2	-0.0525782	6.59834	0.951501	0.331383	0.999828
MAPKAPK3	0.10158	7.29843	0.951482	0.331388	0.999828
ZNF430	-0.0679814	5.11066	0.95131	0.331431	0.999828
TAF1A-AS1	-0.19327	-1.08912	0.951112	0.331481	0.999828
ST18	-0.294923	-1.52384	0.950991	0.331512	0.999828
COQ10B	0.137422	5.226	0.950935	0.331526	0.999828
STAG3L4	-0.0838751	3.12066	0.950924	0.331529	0.999828
SPOP	-0.0505421	5.97697	0.9508	0.33156	0.999828
ITGAL	0.083088	9.77818	0.950778	0.331566	0.999828
DNM1P47	-0.280015	-0.424564	0.950762	0.33157	0.999828
IFI16	-0.0808271	8.09591	0.950512	0.331633	0.999828
MEX3C	0.0937137	6.70414	0.950375	0.331668	0.999828
GLUD1P3	-0.106943	1.32494	0.950337	0.331677	0.999828
INTS2	-0.0763358	4.47417	0.950139	0.331727	0.999828
CAVIN1	-0.32025	-0.613396	0.950106	0.331736	0.999828
ENSG00000225528	-0.156391	1.53465	0.948966	0.332025	0.999828
LBHD1	0.0787946	3.61639	0.94834	0.332184	0.999828
SLC6A16	-0.143259	1.14135	0.948257	0.332205	0.999828
C10orf88	-0.0707398	3.35231	0.948188	0.332222	0.999828
CIAO2A	0.084833	5.02986	0.948159	0.33223	0.999828
RNFT2	-0.159305	0.663491	0.947894	0.332297	0.999828
SDR16C5	-0.506769	-2.59243	0.947884	0.3323	0.999828
ENSG00000246225	0.230534	-1.88446	0.947431	0.332415	0.999828
ZYX	0.102187	8.58504	0.9474	0.332423	0.999828
CCDC62	-0.19313	-0.351774	0.947169	0.332481	0.999828
MPZ	-0.129182	1.41705	0.946793	0.332577	0.999828
RNH1	0.0909814	6.81909	0.946403	0.332676	0.999828
ENSG00000233170	-0.222118	-1.73297	0.945744	0.332844	0.999828
ENSG00000260136	0.193782	-1.16018	0.945674	0.332862	0.999828
CSRNP1	0.396836	7.35176	0.945373	0.332938	0.999828
TTLL3	-0.0936355	6.24933	0.945173	0.332989	0.999828
RSRC1	-0.0568363	4.08574	0.945159	0.332993	0.999828
RHOQP1	0.20304	-1.24142	0.945107	0.333006	0.999828
ZNF326	-0.0637235	5.28641	0.94492	0.333054	0.999828
ENSG00000279794	-0.23318	-1.34367	0.944649	0.333123	0.999828
CALHM2	0.097718	5.66055	0.944618	0.333131	0.999828
TEX9	-0.27331	0.387627	0.944383	0.333191	0.999828
EML3	0.0378417	6.68668	0.944355	0.333198	0.999828
PCDHGA4	-0.389959	-2.11774	0.944277	0.333218	0.999828
ENSG00000269927	-0.370377	-1.08859	0.943423	0.333435	0.999828
LINC01094	0.191762	1.43423	0.94299	0.333546	0.999828
RPS6KC1	-0.0718278	5.27229	0.942868	0.333577	0.999828
RHPN2	-0.308355	-0.562521	0.942494	0.333672	0.999828
RPL32P24	-0.540278	-2.34464	0.942357	0.333708	0.999828
LINC00205	-0.098006	4.02168	0.942116	0.333769	0.999828
CNBP	0.0479529	8.80235	0.941983	0.333803	0.999828
RNASE4	0.230764	3.25225	0.941913	0.333821	0.999828
RPL23AP53	-0.260338	-1.62373	0.941738	0.333866	0.999828
STAG3L5P-PVRIG2P-PILRB	-0.0831183	6.01505	0.941733	0.333867	0.999828
ELK4	-0.070611	7.42659	0.941282	0.333982	0.999828
SLC35A4	0.0659796	6.40426	0.941192	0.334005	0.999828
CCER2	-0.214035	-1.52731	0.940818	0.334101	0.999828
KNOP1	-0.0761926	4.22906	0.940648	0.334144	0.999828
NPM1P7	-0.198613	3.22006	0.94061	0.334154	0.999828
WASHC2A	-0.0695834	7.09791	0.940033	0.334302	0.999828
DOHH	0.120979	1.44778	0.93974	0.334377	0.999828
LINC00467	0.109397	0.898647	0.939298	0.33449	0.999828
VPS37B	0.064558	5.7452	0.93914	0.334531	0.999828
NFS1	-0.0769139	3.90434	0.938933	0.334584	0.999828
NIPSNAP3A	0.0949807	4.62343	0.938895	0.334593	0.999828
CCNY-AS1	-0.245663	-0.433994	0.938357	0.334731	0.999828
MEIS3P1	0.496643	-2.8579	0.938088	0.3348	0.999828
ENSG00000286116	0.203583	-0.501931	0.93783	0.334866	0.999828
GTF2F1	0.0545745	6.36555	0.937783	0.334879	0.999828
ZNF227	-0.0698805	4.42566	0.937659	0.334911	0.999828
HSPA1A	-0.178333	7.48962	0.937566	0.334934	0.999828
AS3MT	-0.518224	-0.865106	0.937416	0.334973	0.999828
TBC1D17	-0.05162	5.32478	0.937116	0.33505	0.999828
ENSG00000278467	-0.253118	-1.67166	0.936779	0.335137	0.999828
ENSG00000272077	-0.13018	0.382338	0.936601	0.335182	0.999828
PROC	-0.343537	-1.87314	0.936464	0.335217	0.999828
RFPL4AL1	-0.956523	-2.68587	0.935984	0.335341	0.999828
ENSG00000273174	0.178627	0.187442	0.935366	0.3355	0.999828
ENSG00000280401	-0.146587	0.169208	0.935358	0.335502	0.999828
MAEA	-0.0666658	6.20927	0.935058	0.335579	0.999828
CCDC85B	0.236579	2.92654	0.934523	0.335717	0.999828
THUMPD2	-0.059636	3.18364	0.934117	0.335821	0.999828
HCFC1R1	0.105162	2.47002	0.933793	0.335905	0.999828
FAM161A	-0.138747	1.01367	0.933383	0.336011	0.999828
ENSG00000274029	-0.224321	-1.70321	0.932999	0.33611	0.999828
ANXA5	0.106739	8.08964	0.932183	0.33632	0.999828
MORC3	-0.0467837	7.06601	0.932104	0.33634	0.999828
ESF1	-0.0689959	4.74859	0.931531	0.336488	0.999828
SMPD1	0.0661851	5.27837	0.931522	0.336491	0.999828
RAB7A	0.0666961	8.18796	0.931378	0.336528	0.999828
LINC02325	0.202497	-0.384128	0.931186	0.336577	0.999828
ACADVL	0.0741582	7.70978	0.931167	0.336582	0.999828
ENSG00000278291	-0.28087	-2.01359	0.930986	0.336629	0.999828
TRNT1	-0.12093	3.93889	0.93096	0.336636	0.999828
SELENOK	0.168276	5.2902	0.930791	0.33668	0.999828
THRA	0.111002	5.35969	0.930367	0.336789	0.999828
RBL1	-0.0731226	4.78574	0.930299	0.336807	0.999828
TRIM52	-0.0945924	6.14303	0.930012	0.336881	0.999828
ZNF784	0.106859	2.3715	0.929608	0.336986	0.999828
ZNF586	-0.0971703	4.78069	0.929524	0.337007	0.999828
PFKFB2	-0.103754	4.5454	0.928911	0.337166	0.999828
PRMT1	0.0854143	5.94306	0.928816	0.337191	0.999828
HSPA4	-0.0576538	6.61811	0.928786	0.337199	0.999828
ANKRD20A7P	1.10083	-2.9943	0.928681	0.337226	0.999828
ZNF85	-0.134513	2.43774	0.928509	0.33727	0.999828
RPS2P32	0.183928	-0.57587	0.928317	0.33732	0.999828
ENSG00000270681	0.225722	-0.0305604	0.928268	0.337333	0.999828
SRSF11	-0.0748087	8.11793	0.927867	0.337437	0.999828
EIF3J-DT	-0.0770973	3.0415	0.927612	0.337503	0.999828
NUTM2B-AS1	-0.144932	4.33104	0.926863	0.337697	0.999828
ZNF668	0.106538	3.0309	0.92678	0.337719	0.999828
DDX6	-0.0522589	8.58615	0.92673	0.337732	0.999828
DCTN2	0.0528032	6.06791	0.926559	0.337776	0.999828
BLVRA	0.119202	5.60219	0.926102	0.337895	0.999828
ZCCHC17	0.0518554	4.79433	0.926019	0.337916	0.999828
PECAM1	0.113314	9.60571	0.925895	0.337949	0.999828
RNF26	0.0739138	4.80963	0.925688	0.338002	0.999828
PPP1R15A	0.404234	8.84161	0.925562	0.338035	0.999828
TRBV15	0.323612	0.820839	0.925513	0.338048	0.999828
CHASERR	0.08244	6.50486	0.925289	0.338106	0.999828
SPOPL	0.0917867	6.6555	0.925207	0.338127	0.999828
IL1RAP	-0.111411	4.59059	0.925189	0.338132	0.999828
SNHG11	-0.0902377	2.2762	0.925073	0.338162	0.999828
MYLK4	-0.198137	1.7622	0.925	0.338181	0.999828
PSMA7	0.0666996	6.53308	0.92492	0.338202	0.999828
RPL14P1	-0.165845	-0.0893569	0.924768	0.338242	0.999828
TMEM256-PLSCR3	0.486556	-2.3658	0.924752	0.338246	0.999828
SMPDL3A	0.16801	3.45293	0.924545	0.3383	0.999828
FFAR2	0.278326	2.66697	0.92438	0.338342	0.999828
ENSG00000274105	-0.183882	-0.598688	0.924315	0.338359	0.999828
ACTR3	0.0608359	9.14686	0.924234	0.33838	0.999828
GLS	-0.084169	6.97569	0.924198	0.33839	0.999828
ZNF428	0.118176	3.36358	0.924019	0.338436	0.999828
FAM32A	0.0568379	6.32277	0.923499	0.338572	0.999828
TMEM218	0.0603989	3.86221	0.923328	0.338617	0.999828
TUSC2	0.048736	4.34292	0.922396	0.338859	0.999828
STIM1	0.0607295	7.12528	0.922233	0.338902	0.999828
DAZAP2	0.0672066	9.61072	0.922026	0.338956	0.999828
TMEM30A-DT	0.183451	-1.23859	0.921614	0.339063	0.999828
FOXO6	0.472633	-2.7121	0.921198	0.339172	0.999828
ATF6B	0.0464965	7.24348	0.921126	0.339191	0.999828
MMP11	-0.232734	0.424927	0.920612	0.339325	0.999828
CBX2	0.153822	-0.465225	0.919961	0.339495	0.999828
MTMR2	0.0576713	4.44518	0.919637	0.33958	0.999828
BAZ2B-AS1	0.186999	2.2671	0.919337	0.339658	0.999828
CCL3L1	0.565812	3.22756	0.919205	0.339693	0.999828
CCL3L3	0.565812	3.22756	0.919205	0.339693	0.999828
RINL	0.0569561	4.59466	0.918837	0.339789	0.999828
TST	0.12956	2.95261	0.918615	0.339847	0.999828
ENSG00000264739	-0.34391	-1.97271	0.917812	0.340058	0.999828
BMP2	-0.343263	-2.29276	0.916807	0.340321	0.999828
SHMT2	0.0597493	5.90483	0.916799	0.340323	0.999828
LINC00638	-0.220112	-0.0111879	0.916526	0.340395	0.999828
GDE1	0.0794689	6.17109	0.91637	0.340436	0.999828
IFT46	-0.0618796	2.50177	0.916143	0.340495	0.999828
SMARCA5	-0.0497947	7.33898	0.915933	0.34055	0.999828
SCO2	0.274709	2.35208	0.9159	0.340559	0.999828
OSBP	-0.0512874	6.31715	0.915725	0.340605	0.999828
MED27	0.0608703	3.73767	0.915467	0.340673	0.999828
ZMPSTE24	0.0752169	5.77357	0.9149	0.340822	0.999828
ANAPC7	-0.0518002	5.27829	0.914864	0.340831	0.999828
VEGFA	0.20895	5.30099	0.914773	0.340855	0.999828
PPFIA4	-0.317167	1.76695	0.914584	0.340905	0.999828
ENSG00000176593	-0.170591	2.78384	0.914257	0.340991	0.999828
LDC1P	-0.505247	-2.1358	0.914056	0.341044	0.999828
FAM20C	0.213545	3.73593	0.913801	0.341111	0.999828
ZNF770	-0.0680597	6.39979	0.913433	0.341208	0.999828
VRK3	-0.0459783	5.57346	0.913276	0.341249	0.999828
ENSG00000248671	-0.281091	-2.11006	0.913131	0.341287	0.999828
INPP5D	-0.0437184	8.60681	0.912973	0.341329	0.999828
QRFP	0.37729	-2.17855	0.912958	0.341333	0.999828
MYLIP	0.20655	6.41016	0.912954	0.341334	0.999828
CASP8AP2	-0.0726772	6.36223	0.912778	0.34138	0.999828
YEATS2	-0.0387646	6.12692	0.912694	0.341402	0.999828
CBX4	0.118476	5.7032	0.912268	0.341514	0.999828
STMP1	0.0884359	5.79336	0.91182	0.341633	0.999828
ACAT1	0.0839283	4.21791	0.911458	0.341728	0.999828
LINC00921	-0.104277	2.95951	0.911406	0.341742	0.999828
UQCRHL	-0.205049	-1.41714	0.911388	0.341747	0.999828
ENSG00000274425	-0.0969362	0.771849	0.911279	0.341775	0.999828
CTDSPL2	-0.0466565	6.27019	0.91125	0.341783	0.999828
WDR1	0.050881	8.9006	0.911135	0.341813	0.999828
RBMS3	0.261136	-0.824046	0.911114	0.341819	0.999828
ZNF738	-0.131232	2.08559	0.910712	0.341925	0.999828
CINP	0.051031	3.97861	0.910577	0.341961	0.999828
LHFPL2	-0.173414	4.47444	0.910529	0.341973	0.999828
PTPN20	-0.425262	-1.09316	0.910331	0.342026	0.999828
MFHAS1	0.10408	6.13232	0.910145	0.342075	0.999828
ENSG00000258101	0.30532	-0.966984	0.909176	0.342331	0.999828
ENSG00000280129	-0.184716	0.0990885	0.909054	0.342363	0.999828
ENSG00000284116	-0.744827	-2.44777	0.909043	0.342366	0.999828
HHEX	-0.147123	5.73458	0.909036	0.342368	0.999828
YWHAG	0.10413	7.07308	0.909021	0.342372	0.999828
POLD1	0.0596584	4.52706	0.90889	0.342406	0.999828
UTRN	-0.088067	8.39877	0.908741	0.342446	0.999828
KDM7A	-0.0543816	7.292	0.908518	0.342505	0.999828
SUV39H2-DT	0.205131	-1.4892	0.908518	0.342505	0.999828
ENSG00000280987	-0.28482	3.79909	0.908449	0.342523	0.999828
ENSG00000271793	-0.17634	-1.13829	0.908325	0.342556	0.999828
TNRC6C	-0.112114	6.15342	0.90819	0.342592	0.999828
ATP8B3	0.11398	1.92319	0.908113	0.342612	0.999828
NDUFB10	0.0788264	4.9668	0.907835	0.342686	0.999828
ZNF774	-0.174665	-0.940493	0.907466	0.342783	0.999828
CORO1A	0.0551278	9.81626	0.907073	0.342888	0.999828
VWCE	0.432134	-2.15467	0.907039	0.342897	0.999828
ELP3	-0.063274	5.26891	0.906465	0.343049	0.999828
ARL6IP5	0.0626862	8.22334	0.906105	0.343144	0.999828
GSTA4	0.212498	0.477485	0.906035	0.343163	0.999828
PPIF	0.141504	5.61303	0.905691	0.343254	0.999828
TBC1D9	-0.113127	6.61884	0.905108	0.343409	0.999828
CTBP1	0.0457627	7.07945	0.905085	0.343415	0.999828
IRF2-DT	-0.0943788	2.15143	0.905026	0.34343	0.999828
BORCS7	0.0891197	5.06516	0.90495	0.343451	0.999828
KANK3	0.186528	0.372027	0.904886	0.343468	0.999828
DBR1	-0.0670862	4.26553	0.904881	0.343469	0.999828
SCLY	-0.0614372	3.57257	0.904674	0.343524	0.999828
LOXL4	-0.349297	-2.34029	0.904328	0.343616	0.999828
DSCAML1	0.423453	-1.85535	0.904288	0.343626	0.999828
RPL36AL	0.0843769	7.19582	0.904014	0.343699	0.999828
VDAC2P5	0.132247	-0.353297	0.903569	0.343818	0.999828
QDPR	0.0900074	3.74197	0.903537	0.343826	0.999828
FAM13B	-0.0623846	6.40227	0.903311	0.343886	0.999828
ARRDC4	0.202518	5.81532	0.903306	0.343888	0.999828
HGH1	0.0569456	3.55596	0.902983	0.343974	0.999828
IGF2BP3	-0.166137	1.80549	0.902649	0.344063	0.999828
UACA	-0.157532	2.78686	0.902542	0.344091	0.999828
LINC02878	-0.175126	0.35171	0.902368	0.344137	0.999828
PNN	-0.0853216	7.59262	0.901679	0.344321	0.999828
SLC6A4	-0.23161	0.740927	0.90078	0.344561	0.999828
GPS1	0.0622182	5.79056	0.900607	0.344607	0.999828
SDHAP1	-0.125991	4.06122	0.900511	0.344632	0.999828
NBR2	-0.153711	1.41479	0.900308	0.344687	0.999828
MAK	-0.238661	0.925101	0.899859	0.344806	0.999828
SH3D21	-0.126857	0.339292	0.899656	0.344861	0.999828
FDXR	0.0871575	1.96187	0.89941	0.344927	0.999828
STK32C	0.141529	3.48227	0.899031	0.345028	0.999828
ZNHIT6	-0.0713642	4.93686	0.898523	0.345163	0.999828
RBM4B	-0.10203	3.72259	0.898381	0.345201	0.999828
ZNF559	-0.12264	4.97499	0.898241	0.345239	0.999828
ZNF773	-0.106419	2.9728	0.898182	0.345255	0.999828
TFCP2	0.047238	6.19795	0.898102	0.345276	0.999828
ZNF404	-0.155273	1.79136	0.897702	0.345383	0.999828
QRICH1	-0.0416114	6.86114	0.897581	0.345415	0.999828
RETREG2	0.0534564	6.92337	0.897462	0.345447	0.999828
BCAM	-0.653705	-3.0132	0.897261	0.345501	0.999828
ENSG00000274667	0.236351	-1.6684	0.897203	0.345517	0.999828
ZSCAN22	-0.10291	2.22736	0.89659	0.345681	0.999828
PAPOLA-DT	0.183467	-1.17831	0.896491	0.345707	0.999828
ENSG00000279059	-0.169328	2.11304	0.896382	0.345737	0.999828
TMED8	-0.0759612	6.10033	0.896342	0.345747	0.999828
NUP42	-0.0799369	4.53341	0.896192	0.345788	0.999828
B4GALT1-AS1	-0.157883	-1.01799	0.89617	0.345794	0.999828
CENPU	0.167503	1.85898	0.89605	0.345826	0.999828
ZNF232	-0.0882755	2.51409	0.896024	0.345833	0.999828
SPICE1	-0.0847216	3.72138	0.89554	0.345962	0.999828
VIPAS39	-0.0459045	4.58745	0.895434	0.345991	0.999828
PTBP3	0.064944	8.5771	0.895039	0.346097	0.999828
NAPA	0.073676	6.47955	0.894871	0.346142	0.999828
CD274	-0.123663	2.77523	0.894363	0.346278	0.999828
UNKL	-0.103911	4.53198	0.89427	0.346303	0.999828
SET	0.0471811	8.50915	0.894174	0.346329	0.999828
ZMIZ2	-0.0641831	6.90397	0.894171	0.34633	0.999828
BRSK1	0.184486	0.101688	0.894053	0.346362	0.999828
TXNL4A	0.084362	5.03738	0.893723	0.34645	0.999828
NUDT16L1	0.0682621	4.31561	0.893687	0.34646	0.999828
PDCL	0.0515425	4.2165	0.893602	0.346483	0.999828
GFPT1	0.0724759	5.54828	0.89342	0.346532	0.999828
GPR153	0.222142	2.06418	0.892733	0.346716	0.999828
BAZ2A	-0.0483502	8.37875	0.8926	0.346752	0.999828
ZFP36L2	0.121866	9.62382	0.89227	0.346841	0.999828
RNF227	-0.105785	2.37977	0.891751	0.346981	0.999828
ZNF229	-0.226264	0.580685	0.891226	0.347122	0.999828
TRPT1	0.0745202	3.17728	0.890779	0.347243	0.999828
ENSG00000236194	-0.170106	0.227958	0.890311	0.347369	0.999828
UFM1	0.0469704	6.56572	0.890238	0.347389	0.999828
CCDC184	0.558966	-0.510484	0.890056	0.347438	0.999828
ENSG00000261499	-0.189026	0.488782	0.890013	0.347449	0.999828
EXOC1	-0.0909596	5.60278	0.889801	0.347507	0.999828
PAN3-AS1	-0.109526	0.421635	0.889757	0.347518	0.999828
ZBTB4	0.0680253	7.41363	0.889707	0.347532	0.999828
SORBS1	0.110922	0.445689	0.88955	0.347574	0.999828
CRYGN	-0.452785	-2.17526	0.889009	0.34772	0.999828
GOLGA6L9	-0.177614	2.98128	0.888595	0.347832	0.999828
TOR4A	0.142654	4.57523	0.888238	0.347929	0.999828
RAB43P1	0.19158	-0.124286	0.887949	0.348007	0.999828
NUDT16-DT	-0.265536	-0.871943	0.887941	0.348009	0.999828
TRBV6-4	-0.370348	-2.23927	0.887849	0.348034	0.999828
LNPEP	-0.0869923	8.17983	0.887786	0.348051	0.999828
ENSG00000274615	0.102305	2.31655	0.887745	0.348062	0.999828
RAB3IP	-0.0817348	3.96325	0.88734	0.348172	0.999828
HMOX1	0.140596	6.62655	0.887147	0.348224	0.999828
SLC27A5	-0.121756	0.623826	0.88668	0.34835	0.999828
ZBED8	-0.22842	-0.941437	0.886554	0.348384	0.999828
ZNHIT3	0.0501369	4.36729	0.886389	0.348429	0.999828
C1QBP	0.0801928	5.32676	0.886355	0.348438	0.999828
ATP5F1D	0.133957	4.14292	0.886063	0.348517	0.999828
FUT8-AS1	0.164903	-0.310233	0.885863	0.348572	0.999828
ARPC5L	0.0737688	5.19464	0.885695	0.348617	0.999828
BCL2L15	-0.228949	0.943235	0.885673	0.348623	0.999828
TAS2R20	-0.305529	-1.16589	0.885421	0.348691	0.999828
PCBP2	0.0434218	9.33181	0.8851	0.348778	0.999828
HOXA7	0.492639	-2.29918	0.8847	0.348887	0.999828
PHLDA1	0.304552	3.16395	0.884525	0.348935	0.999828
ENSG00000280248	-0.312255	-2.07889	0.884342	0.348984	0.999828
FGD5-AS1	0.0489363	7.35404	0.884289	0.348998	0.999828
GLRX2	-0.0889681	3.80625	0.883881	0.349109	0.999828
MVB12A	0.0661527	3.71602	0.883713	0.349155	0.999828
DERPC	0.128252	3.85187	0.883445	0.349228	0.999828
ZNF281	0.0877036	6.05919	0.883422	0.349234	0.999828
FAM153CP	-0.30011	3.41175	0.883127	0.349314	0.999828
ZNF580	-0.152459	3.66071	0.882691	0.349433	0.999828
VDAC2	0.0625761	6.30898	0.882645	0.349445	0.999828
PVRIG	-0.109978	3.62435	0.882285	0.349543	0.999828
POP1	-0.0909291	2.89366	0.882266	0.349548	0.999828
GLCE	0.0949567	4.62281	0.882264	0.349549	0.999828
PTGER2	0.111675	6.48122	0.882052	0.349606	0.999828
GNG5	0.0855063	6.02517	0.881815	0.349671	0.999828
POLRMT	0.0683969	5.22897	0.881815	0.349671	0.999828
FAM88C	-0.204888	-0.0756479	0.881813	0.349671	0.999828
CYP27B1	0.233802	-1.35415	0.881807	0.349673	0.999828
VASH2	-0.326347	-1.54268	0.881762	0.349685	0.999828
SEL1L	0.0802422	7.38594	0.880642	0.34999	0.999828
ARFGEF1	-0.0644267	7.3733	0.880514	0.350025	0.999828
MORF4L1	0.0544992	7.89368	0.880194	0.350112	0.999828
LPP-AS2	0.135765	0.924699	0.879922	0.350187	0.999828
FOSL2	0.176918	8.23415	0.879773	0.350227	0.999828
AOC1	-0.65983	-2.1358	0.879567	0.350284	0.999828
BMS1P2	-0.264632	-0.405092	0.879468	0.350311	0.999828
ENSG00000279342	-0.155837	1.71519	0.879403	0.350328	0.999828
ENSG00000279884	-0.201111	-0.56307	0.878548	0.350562	0.999828
BSDC1	-0.0391006	6.39697	0.878537	0.350565	0.999828
UGCG	-0.103995	5.51317	0.878437	0.350592	0.999828
VRK1	0.0485076	4.02929	0.878431	0.350594	0.999828
PRDM11	-0.0998308	3.87141	0.878276	0.350636	0.999828
ENSG00000249319	0.350659	-1.68282	0.878175	0.350664	0.999828
CHMP4BP1	0.426116	-2.02917	0.878071	0.350692	0.999828
LINC02021	-0.226968	-1.31015	0.876825	0.351033	0.999828
NRSN2-AS1	-0.156903	-0.737541	0.876823	0.351033	0.999828
ENSG00000267102	-0.126971	1.19359	0.876443	0.351137	0.999828
NELFB	0.0522281	5.46619	0.876244	0.351192	0.999828
MIS18BP1	-0.0916354	6.7738	0.876036	0.351249	0.999828
TLR3	-0.183042	1.76308	0.875962	0.351269	0.999828
ZFP36L1	0.0921997	8.43304	0.875405	0.351422	0.999828
KHDC1-AS1	-0.120245	0.653193	0.875225	0.351471	0.999828
WDR36	-0.085929	5.30707	0.875125	0.351499	0.999828
FMO4	-0.0719942	1.89582	0.875056	0.351517	0.999828
DLST	-0.0276491	6.65833	0.874629	0.351634	0.999828
POLA2	-0.0633805	3.86832	0.873875	0.351841	0.999828
AKAP10	-0.0401275	6.04722	0.873728	0.351882	0.999828
SRSF2	0.0646122	7.99588	0.873673	0.351897	0.999828
TMEM30B	0.181347	2.23301	0.873253	0.352012	0.999828
BSPRY	0.258151	-0.0902704	0.873148	0.352041	0.999828
BTF3	0.0624078	8.25373	0.873089	0.352057	0.999828
C12orf4	-0.0742463	4.28025	0.873084	0.352059	0.999828
CYTL1	0.381186	-0.636284	0.872839	0.352126	0.999828
CBX6	0.0688768	6.71172	0.872735	0.352155	0.999828
LINC00239	0.232882	-1.34318	0.872707	0.352162	0.999828
ANKRD13A	-0.0462041	7.46942	0.872611	0.352188	0.999828
SLC2A10	-0.361599	-1.72254	0.872605	0.35219	0.999828
AKIRIN1	0.052238	6.7995	0.872472	0.352227	0.999828
TRAV6	-0.21136	-0.616689	0.872141	0.352318	0.999828
ARL17A	-0.177665	4.89504	0.872119	0.352324	0.999828
ENSG00000279696	-0.184556	1.70952	0.871918	0.352379	0.999828
PPP2R5CP	-0.201685	-0.515743	0.871802	0.352411	0.999828
ORC6	0.124455	0.98321	0.871741	0.352428	0.999828
VOPP1	0.0744441	7.16799	0.871239	0.352566	0.999828
APH1A	0.0643299	7.14582	0.871043	0.35262	0.999828
RRN3P1	-0.127611	4.73092	0.871003	0.352631	0.999828
TIMM23	0.0531748	4.41661	0.870983	0.352636	0.999828
TMED5	0.0827871	7.27165	0.870959	0.352643	0.999828
PURA	-0.105079	5.67726	0.870955	0.352644	0.999828
PTPN13	0.167498	3.33907	0.870678	0.35272	0.999828
RABL6	0.0477927	6.30109	0.870564	0.352752	0.999828
RAB5IF	0.101041	6.15027	0.87044	0.352786	0.999828
ERRFI1	0.248443	1.3182	0.870432	0.352788	0.999828
MHENCR	-0.131505	3.16529	0.870307	0.352823	0.999828
SLC39A14	0.091134	3.31288	0.870106	0.352878	0.999828
ENSG00000279088	0.101177	3.25474	0.869633	0.353008	0.999828
ENSG00000229961	-0.294949	2.18514	0.869267	0.353109	0.999828
CHMP4B	0.0784363	7.0325	0.869015	0.353179	0.999828
ZC3H18	-0.041565	6.38793	0.868973	0.353191	0.999828
FIGNL2	0.191868	-0.129108	0.868562	0.353304	0.999828
ACTA2-AS1	-0.201533	-0.156729	0.868261	0.353387	0.999828
POLK	-0.0751706	5.55212	0.868242	0.353392	0.999828
ADM2	0.154163	0.3975	0.868229	0.353396	0.999828
ENSG00000238142	0.154532	1.04358	0.86812	0.353426	0.999828
AZIN1	0.0494779	7.47204	0.86793	0.353479	0.999828
ENSG00000273192	-0.15924	-0.410898	0.867761	0.353525	0.999828
CHP1	0.100185	7.39692	0.867618	0.353565	0.999828
RBIS	0.0625291	4.55412	0.867582	0.353575	0.999828
HEXIM1	0.0803923	6.24835	0.867406	0.353623	0.999828
MMS19	-0.0459216	5.82734	0.866736	0.353809	0.999828
TSPAN13	-0.24903	3.27285	0.86663	0.353838	0.999828
FCF1P2	0.363621	-0.530678	0.866332	0.35392	0.999828
SLC35F6	0.0846822	5.05268	0.865215	0.35423	0.999828
HNRNPA1L2	-0.0802902	3.68831	0.865132	0.354253	0.999828
EXT2	0.0504899	5.71549	0.864782	0.35435	0.999828
AHNAK	-0.100015	12.3638	0.864277	0.35449	0.999828
MACF1	-0.130552	9.29713	0.863312	0.354757	0.999828
JUN	0.594596	9.75328	0.863011	0.354841	0.999828
MED30	0.0971071	3.42523	0.862681	0.354933	0.999828
KRT8P33	-0.149997	0.0196978	0.862414	0.355007	0.999828
MICB	0.0841245	4.8415	0.862081	0.355099	0.999828
PRKD3	-0.0691027	6.54431	0.862076	0.355101	0.999828
NHLRC3	-0.0855051	5.38558	0.8619	0.35515	0.999828
ENSG00000205959	-0.190537	-0.0263661	0.861629	0.355225	0.999828
PITPNC1	0.065003	6.32183	0.861439	0.355278	0.999828
SACM1L	-0.0768222	6.44036	0.860812	0.355453	0.999828
C8orf58	0.0700888	2.70835	0.86079	0.355459	0.999828
MRPS17	-0.0640858	2.68767	0.860378	0.355573	0.999828
ENSG00000170846	0.109328	4.2372	0.860329	0.355587	0.999828
PRPF38A	-0.037695	6.48065	0.86013	0.355642	0.999828
METTL9	0.107996	7.80698	0.859416	0.355842	0.999828
CPEB3	0.0752014	3.91969	0.859359	0.355857	0.999828
SLC39A1	0.0823389	5.65127	0.858783	0.356018	0.999828
ENSG00000279632	-0.275741	-2.24346	0.858706	0.356039	0.999828
KIF3C	-0.105104	3.19988	0.858447	0.356112	0.999828
FAM238A	0.229693	-1.29761	0.858444	0.356113	0.999828
PSMD4	0.052302	6.75217	0.858181	0.356186	0.999828
ARRDC1-AS1	-0.0690844	3.53568	0.858082	0.356214	0.999828
ARHGAP45	0.0560177	8.80395	0.857815	0.356288	0.999828
STON2	-0.168999	2.71334	0.857669	0.356329	0.999828
UPK3B	-0.250288	-1.74263	0.857555	0.356361	0.999828
ERI3	0.0569006	4.08057	0.857076	0.356495	0.999828
GSR	0.0898586	6.28037	0.856901	0.356544	0.999828
ENOSF1	-0.140023	4.53456	0.856605	0.356626	0.999828
SLC2A4RG	0.0924353	5.04189	0.856461	0.356667	0.999828
RCAN1	0.0795858	4.59181	0.856262	0.356722	0.999828
ZNF667	-0.309487	0.606187	0.856126	0.35676	0.999828
CD180	-0.237429	5.43479	0.855869	0.356832	0.999828
ULK4P2	0.386281	-0.838245	0.85582	0.356846	0.999828
REELD1	-0.302002	-0.798811	0.855667	0.356889	0.999828
PLLP	0.300011	-0.238138	0.855633	0.356898	0.999828
TMOD2	-0.0699095	6.18521	0.8556	0.356908	0.999828
RTCA-AS1	-0.178755	-1.33109	0.855317	0.356987	0.999828
ENSG00000234648	0.251468	-1.70724	0.854836	0.357122	0.999828
MRPL53	0.0761381	4.01494	0.85472	0.357154	0.999828
TPRN	0.0718916	3.06006	0.85468	0.357166	0.999828
HAUS5	-0.0956353	4.25318	0.854593	0.35719	0.999828
PRRT2	-0.21094	0.207055	0.854574	0.357195	0.999828
ZNF740	-0.0583279	6.08796	0.854562	0.357198	0.999828
ENSG00000273004	0.347631	-1.81106	0.854173	0.357308	0.999828
JUNB	0.293848	9.74265	0.853936	0.357374	0.999828
RAB3A	0.173227	1.05847	0.853767	0.357421	0.999828
CTSD	0.132915	9.00366	0.853124	0.357602	0.999828
RRP15	-0.0741619	4.32376	0.852684	0.357726	0.999828
SLC2A14	1.00233	-0.528657	0.85267	0.357729	0.999828
FAM13A	-0.152126	5.0106	0.852603	0.357748	0.999828
ENSG00000278107	-0.176558	-1.64573	0.852036	0.357908	0.999828
LINC00671	0.239989	-0.387577	0.851683	0.358007	0.999828
RNF167	0.047632	6.69362	0.85147	0.358067	0.999828
RNF111	-0.0520275	6.07456	0.851238	0.358132	0.999828
ZMYND19	0.0708705	3.38959	0.851207	0.35814	0.999828
ENSG00000260306	-0.225025	2.20994	0.851168	0.358152	0.999828
BEND6	-0.287769	-1.54044	0.850925	0.35822	0.999828
BORCS5	-0.0829752	3.70367	0.850762	0.358266	0.999828
C5AR2	0.156788	4.49244	0.850709	0.358281	0.999828
GPLD1	0.202823	0.196049	0.850573	0.358319	0.999828
IL20RB	0.144898	-0.59449	0.850187	0.358428	0.999828
L3MBTL2-AS1	-0.213506	-0.454826	0.849599	0.358593	0.999828
C11orf1	0.0973142	2.50045	0.849208	0.358703	0.999828
ENSG00000255893	-0.24074	-0.554945	0.849025	0.358755	0.999828
ENSG00000273472	-0.166432	-0.0867875	0.848867	0.3588	0.999828
KCNJ5-AS1	-0.170199	0.295594	0.848516	0.358899	0.999828
YME1L1	0.0361777	7.77601	0.848359	0.358943	0.999828
CDKN2AIPNL	0.0687355	3.12025	0.848143	0.359004	0.999828
B3GNT7	0.301304	3.1154	0.847916	0.359068	0.999828
DMKN	-0.263021	-0.561608	0.847479	0.359191	0.999828
ENSG00000241280	0.271097	0.426356	0.847387	0.359217	0.999828
USP10	-0.0705443	6.60454	0.847206	0.359269	0.999828
MDP1	0.0749008	2.28929	0.84708	0.359304	0.999828
NOC4L	0.0857798	3.12645	0.846749	0.359398	0.999828
ASAP3	0.119528	0.561587	0.846745	0.359399	0.999828
IER3-AS1	0.27764	-1.9763	0.846662	0.359422	0.999828
SLC18A2-AS1	-0.254524	0.0408504	0.846299	0.359525	0.999828
ADA2	0.104219	9.41628	0.845888	0.359641	0.999828
SCARF2	0.21056	-0.540785	0.845779	0.359672	0.999828
ENSG00000283674	-0.221102	1.58797	0.845684	0.359699	0.999828
VHL	0.0531463	6.78249	0.845259	0.359819	0.999828
PCMT1	0.0724781	6.13617	0.84511	0.359861	0.999828
PEX1	-0.0586331	5.54272	0.844686	0.359982	0.999828
ZNF337-AS1	-0.164793	0.0920923	0.84437	0.360071	0.999828
ELL	0.0921325	5.20699	0.84403	0.360168	0.999828
EIF3B	0.0350433	7.30368	0.843783	0.360238	0.999828
CNTROB	-0.0501187	4.77609	0.843076	0.360438	0.999828
INTS4	-0.0423127	5.19569	0.842703	0.360544	0.999828
TWF1	0.102864	5.32467	0.842558	0.360585	0.999828
VAMP5	0.120819	3.77132	0.842473	0.360609	0.999828
C11orf58	0.0354483	7.33068	0.842308	0.360656	0.999828
ATXN7L2	0.0776623	3.3275	0.842016	0.360739	0.999828
THOC7	0.0597477	4.70818	0.841787	0.360804	0.999828
ANKS1A	-0.0680027	4.84964	0.841745	0.360816	0.999828
CCDC168	0.242125	-1.73186	0.841672	0.360837	0.999828
ELL3	-0.220916	0.399603	0.841637	0.360847	0.999828
GAS5-AS1	0.256022	-1.62728	0.841106	0.360998	0.999828
DDIT3	0.207275	3.67087	0.840987	0.361032	0.999828
C11orf65	-0.274766	-1.85481	0.840982	0.361033	0.999828
PTPRG	0.298507	0.252091	0.840863	0.361067	0.999828
ENSG00000283294	-0.177082	0.628171	0.840052	0.361298	0.999828
PSMB8	0.0486941	7.18774	0.83995	0.361327	0.999828
ENSG00000285693	0.141335	-0.312575	0.839521	0.361449	0.999828
ENSG00000283897	-0.263915	-1.59843	0.839393	0.361486	0.999828
CBX5	-0.0792799	6.97692	0.839124	0.361562	0.999828
HMGN2P5	0.0977696	1.59635	0.839065	0.361579	0.999828
XPNPEP1	-0.0392793	6.04263	0.838918	0.361621	0.999828
RNF208	-0.185992	-0.367648	0.838888	0.36163	0.999828
PAICS	0.0757748	4.92622	0.838789	0.361658	0.999828
ABCD4	-0.0536219	5.37325	0.838618	0.361706	0.999828
LMNTD2	-0.139913	0.836359	0.838592	0.361714	0.999828
DHX58	-0.075695	4.78029	0.838471	0.361749	0.999828
ITPKB-IT1	-0.197299	-1.08309	0.837479	0.362032	0.999828
C1orf109	-0.0795688	3.46822	0.837423	0.362048	0.999828
PRKAB1	-0.0561222	4.97927	0.836469	0.36232	0.999828
TRMT11	-0.0859284	3.48585	0.836321	0.362363	0.999828
LONP2	-0.0705557	7.07338	0.835914	0.362479	0.999828
SLC12A8	-0.27645	-2.01696	0.835704	0.362539	0.999828
ZNF503	0.220125	2.48667	0.835125	0.362705	0.999828
BBS1	-0.0587051	3.81373	0.834804	0.362797	0.999828
RASSF8	-0.218224	-0.284647	0.834723	0.36282	0.999828
DNAL4	0.0598508	2.77944	0.834314	0.362937	0.999828
ANTKMT	0.199798	1.62813	0.834314	0.362937	0.999828
SOS1	-0.0522649	7.10989	0.834274	0.362948	0.999828
SMIM5	-0.198747	1.04437	0.834201	0.362969	0.999828
JOSD1	0.11159	6.6972	0.833905	0.363054	0.999828
ARHGDIB	0.0465695	10.1479	0.833651	0.363127	0.999828
EMP3	0.0675457	6.67321	0.833498	0.363171	0.999828
CLIC1	0.0772984	8.41246	0.833164	0.363267	0.999828
SNF8	0.0541594	5.07826	0.833109	0.363283	0.999828
TRIR	0.100401	6.78914	0.832874	0.36335	0.999828
SERPINI2	-0.286445	-1.21334	0.832704	0.363399	0.999828
CHCHD3	0.0791343	5.03717	0.832608	0.363426	0.999828
PRKAG1	0.0557274	5.21501	0.832603	0.363428	0.999828
ACTR3-AS1	-0.255139	-1.79783	0.832311	0.363512	0.999828
RAB11B	0.0484461	6.19842	0.832142	0.36356	0.999828
POMGNT2	0.0809404	2.53113	0.832001	0.363601	0.999828
HBM	-0.660587	-2.96722	0.831897	0.36363	0.999828
SCNM1	-0.0535131	4.83451	0.831229	0.363822	0.999828
ENO1	0.078154	9.24409	0.831136	0.363849	0.999828
SMIM27	0.0848203	1.55978	0.830914	0.363913	0.999828
RAC1	0.0781612	7.34308	0.83091	0.363914	0.999828
ASF1A	-0.0917122	4.91925	0.830576	0.36401	0.999828
GIHCG	0.110055	0.81368	0.83026	0.364101	0.999828
PTPN11	0.0416434	7.34306	0.830204	0.364117	0.999828
MAMDC4	0.101354	2.05311	0.830198	0.364119	0.999828
NPHP3	-0.0980351	5.39801	0.83016	0.36413	0.999828
ENSG00000272498	-0.196107	1.05293	0.829666	0.364272	0.999828
ENSG00000279602	0.455116	1.93621	0.829266	0.364388	0.999828
ENSG00000266088	0.142556	0.274438	0.829148	0.364422	0.999828
PPIA	0.0577099	9.08408	0.829012	0.364461	0.999828
UCHL3	0.0656093	3.47681	0.828484	0.364613	0.999828
IGHE	-0.490206	0.288923	0.828209	0.364692	0.999828
ACBD6	-0.0581412	4.76599	0.828176	0.364702	0.999828
COA5	-0.0716123	4.69269	0.827681	0.364845	0.999828
SENP1	-0.0410752	4.8814	0.827543	0.364884	0.999828
XRCC2	0.171303	0.541916	0.827496	0.364898	0.999828
ENSG00000280402	-0.210693	-0.167417	0.82726	0.364966	0.999828
BRD9	-0.0446139	5.88335	0.827043	0.365029	0.999828
LINC02384	0.292159	1.42336	0.826989	0.365044	0.999828
MRPS34	0.074034	4.40104	0.826915	0.365066	0.999828
TRMT10C	0.0649378	4.02131	0.826848	0.365085	0.999828
MRPL21	0.0884343	3.30372	0.826832	0.36509	0.999828
PDK2	0.0756776	4.4361	0.826713	0.365124	0.999828
POLR1C	-0.0755074	3.68599	0.826704	0.365127	0.999828
GRK2	0.0557467	9.02859	0.8266	0.365157	0.999828
SPTBN1	-0.121849	7.76678	0.82652	0.36518	0.999828
HLA-DMA	-0.104276	7.17497	0.826366	0.365225	0.999828
RTN4	0.0861014	7.41459	0.826256	0.365256	0.999828
FBXO10	-0.153996	2.44654	0.826205	0.365271	0.999828
FKTN	-0.08624	4.33931	0.825903	0.365358	0.999828
ZNF746	-0.066026	5.13043	0.825312	0.365529	0.999828
HMGB2	0.0786286	7.26485	0.824894	0.36565	0.999828
ENSG00000271936	-0.154936	-0.71711	0.824825	0.36567	0.999828
TPI1	0.0813191	7.86274	0.824701	0.365706	0.999828
GALC	0.0956458	6.06764	0.824584	0.36574	0.999828
LINC00653	0.111369	2.06142	0.82444	0.365782	0.999828
ZFYVE9	-0.15111	2.23017	0.824363	0.365804	0.999828
MRPL2	-0.0494215	3.35059	0.824327	0.365815	0.999828
PLK3	0.216786	4.99183	0.823379	0.366089	0.999828
EFHC1	-0.0903469	3.57225	0.823357	0.366096	0.999828
WDR89	-0.0769054	4.34998	0.82325	0.366127	0.999828
NRBP1	0.0456011	6.68115	0.82255	0.36633	0.999828
MRM1	-0.117803	1.66835	0.822341	0.366391	0.999828
SLC25A23	0.127042	4.11437	0.822163	0.366442	0.999828
LINC00243	-0.253055	2.00859	0.821909	0.366516	0.999828
CFL2	0.137967	3.47884	0.821689	0.36658	0.999828
METTL6	-0.054486	3.16525	0.821456	0.366648	0.999828
SREBF2-AS1	0.312774	0.159809	0.821353	0.366678	0.999828
FAM86C2P	-0.128114	-0.502963	0.821067	0.366761	0.999828
FTL	0.103457	10.8276	0.82074	0.366856	0.999828
POLD2	0.0748821	4.3892	0.820374	0.366963	0.999828
MAP3K11	0.0771544	6.97849	0.819725	0.367151	0.999828
SLC35C1	0.0635558	4.79305	0.819421	0.36724	0.999828
CWC27	0.0603505	4.76869	0.81925	0.36729	0.999828
XRCC4	0.0955274	3.32231	0.819213	0.3673	0.999828
TCL1A	-0.34904	4.76819	0.818949	0.367377	0.999828
SDK2	-0.223222	3.53099	0.818928	0.367384	0.999828
BRI3	0.120739	5.91412	0.818836	0.36741	0.999828
ECI1	0.0856166	3.28582	0.8184	0.367538	0.999828
NINJ1	0.146795	5.7031	0.818382	0.367543	0.999828
LYRM1	0.0588872	3.95574	0.818344	0.367554	0.999828
DCTD	0.0400736	5.86935	0.818237	0.367585	0.999828
ENSG00000239969	-0.184212	0.115395	0.818222	0.367589	0.999828
CENPH	0.1032	2.06288	0.817982	0.367659	0.999828
GEMIN7	-0.0806217	3.29725	0.817601	0.367771	0.999828
ZNF320	-0.199722	-0.362051	0.817526	0.367793	0.999828
HTR3B	-0.441943	-2.89451	0.817292	0.367861	0.999828
REV1	-0.0443202	5.80093	0.817209	0.367885	0.999828
ENSG00000268744	-0.256386	-0.312576	0.817056	0.36793	0.999828
PCDHGA11	-0.323735	-1.76199	0.816992	0.367949	0.999828
ERMARD	-0.0548553	4.17816	0.816678	0.36804	0.999828
NAA38	0.0903769	3.4343	0.816493	0.368094	0.999828
EIF2AK4	0.0617583	6.12135	0.816362	0.368133	0.999828
CH25H	0.610833	-2.46249	0.816217	0.368175	0.999828
HMGN2	0.0431478	8.32338	0.816146	0.368196	0.999828
ZSCAN25	-0.0469423	4.97088	0.816014	0.368234	0.999828
AP4S1	-0.076848	3.15604	0.815956	0.368251	0.999828
BCRP2	0.306256	-0.190461	0.815638	0.368344	0.999828
BISPR	-0.0627771	4.08349	0.815491	0.368387	0.999828
VTI1B	0.0468059	6.79271	0.815253	0.368457	0.999828
SUPT16H	-0.0400454	7.36138	0.815204	0.368471	0.999828
REXO4	0.0665005	4.83749	0.815161	0.368484	0.999828
SKP2	-0.0421669	3.87133	0.815146	0.368488	0.999828
ZBTB7B	0.0875814	7.32925	0.814618	0.368643	0.999828
PEX26	-0.034748	5.97785	0.814579	0.368654	0.999828
RAD9B	0.150133	0.370654	0.814476	0.368684	0.999828
SLC9A9	0.0640346	4.79338	0.814292	0.368738	0.999828
ENSG00000253616	-0.30138	-2.11105	0.814266	0.368746	0.999828
KNTC1	-0.0841554	4.67304	0.814142	0.368782	0.999828
NDUFA2	0.0709662	4.62072	0.814076	0.368802	0.999828
ENSG00000261770	-0.252543	0.918462	0.813963	0.368835	0.999828
MAP3K3	0.0758782	7.7611	0.813945	0.36884	0.999828
MOCS2-DT	-0.159514	0.631436	0.813916	0.368848	0.999828
ATF2	-0.0468649	6.0122	0.813786	0.368887	0.999828
AP2M1	0.0572775	7.72152	0.813679	0.368918	0.999828
EDEM2	0.064825	5.34742	0.813657	0.368924	0.999828
SNRK	0.0632118	7.67433	0.813488	0.368974	0.999828
SLC25A34	-0.129739	1.00835	0.813432	0.368991	0.999828
ENSG00000233937	-0.156861	1.91508	0.813335	0.369019	0.999828
RPPH1	-0.250741	0.576433	0.813262	0.36904	0.999828
TMEM8B	-0.0987381	3.52084	0.81288	0.369153	0.999828
COX7C	0.0639056	6.87074	0.812479	0.36927	0.999828
ABHD17A	0.0979782	7.11163	0.812423	0.369287	0.999828
WEE1	-0.161237	3.07758	0.81213	0.369373	0.999828
RAB20	0.201417	3.9043	0.811863	0.369451	0.999828
PCDHGB3	-0.283789	-0.671097	0.811761	0.369481	0.999828
ENSG00000285852	0.247223	-0.697703	0.811706	0.369497	0.999828
AKT1S1	0.0586284	4.46251	0.811535	0.369547	0.999828
TEX30	0.0855428	1.98528	0.811287	0.36962	0.999828
RAP1GDS1	0.0426238	5.78544	0.810893	0.369736	0.999828
EPN1	0.0707557	5.84861	0.810827	0.369756	0.999828
TBCA	0.091255	5.36462	0.810816	0.369759	0.999828
ZCCHC2	-0.0690316	5.72899	0.810308	0.369908	0.999828
PPP1R26	0.11094	3.40657	0.810107	0.369967	0.999828
KRT15	0.632615	-4.33227	0.810043	0.369986	0.999828
A1BG-AS1	-0.0872169	2.52395	0.80999	0.370002	0.999828
RBM23	-0.0539359	6.81796	0.809936	0.370018	0.999828
AVIL	-0.150701	1.55949	0.809883	0.370033	0.999828
PALS1	0.0939122	3.73152	0.809382	0.370181	0.999828
SNAP29	0.0709408	6.32751	0.80932	0.370199	0.999828
ENSG00000233461	0.17207	-0.0499913	0.808992	0.370296	0.999828
SMAGP	-0.122188	2.31475	0.808969	0.370303	0.999828
ENSG00000260592	-0.677538	-1.96945	0.808872	0.370331	0.999828
PEMT	0.0920881	2.25775	0.808843	0.37034	0.999828
CCS	-0.0718031	4.49141	0.808498	0.370442	0.999828
ZNF32	-0.0704781	4.09866	0.808404	0.370469	0.999828
DYNC2I1	-0.0862867	4.10498	0.808204	0.370528	0.999828
CFAP119	0.109811	1.1368	0.808121	0.370553	0.999828
C1D	0.0677093	4.05128	0.808071	0.370567	0.999828
RBM33	-0.0435601	7.62909	0.807847	0.370633	0.999828
TCL6	-0.343729	2.49356	0.807325	0.370788	0.999828
PLAGL1	-0.112099	4.73875	0.807256	0.370808	0.999828
PPM1H	0.129909	2.95737	0.807224	0.370817	0.999828
PPP1R10	-0.0619812	5.97171	0.806968	0.370893	0.999828
ERO1B	-0.0715925	4.35151	0.806839	0.370931	0.999828
GPR85	0.464855	-2.0751	0.806756	0.370956	0.999828
BCL7A	-0.232388	3.8699	0.806371	0.371069	0.999828
NTRK2	-0.386084	-2.22276	0.806277	0.371097	0.999828
USF2	0.0624223	6.89558	0.806192	0.371122	0.999828
IQCC	0.0993491	0.430632	0.806133	0.37114	0.999828
CCDC57	-0.0752366	5.31439	0.805743	0.371255	0.999828
COMMD4	0.0657923	3.99235	0.805641	0.371285	0.999828
NYNRIN	0.178232	0.764617	0.805265	0.371397	0.999828
ADAT1	-0.0582915	4.79123	0.805048	0.371461	0.999828
PPFIA3	0.142288	1.15297	0.804637	0.371582	0.999828
TRIM32	-0.0953223	3.49384	0.804571	0.371602	0.999828
PSPH	0.1126	1.32642	0.80457	0.371602	0.999828
NEURL1	0.161596	3.56349	0.804406	0.371651	0.999828
NKIRAS2	0.0782197	5.70979	0.804249	0.371697	0.999828
MMP14	0.125649	3.14126	0.80359	0.371893	0.999828
PILRB	-0.103507	5.76875	0.803581	0.371896	0.999828
HMGB1	0.0574853	8.38938	0.803575	0.371897	0.999828
ZNF252P-AS1	0.1994	-1.74381	0.803568	0.371899	0.999828
OGDH	0.0598849	7.66936	0.803538	0.371908	0.999828
FN1	-0.546383	1.32203	0.803526	0.371912	0.999828
HTR2B	-0.607582	-3.3191	0.803312	0.371975	0.999828
ACSM1	-0.269536	-1.38579	0.803197	0.372009	0.999828
AGPAT2	0.116637	4.32846	0.803154	0.372022	0.999828
GALNT14	0.368859	-2.1997	0.803088	0.372042	0.999828
ENSG00000273066	-0.126562	1.51171	0.802883	0.372102	0.999828
TMEM44	-0.180071	0.0672687	0.802569	0.372196	0.999828
RASAL1	-0.321654	-2.03129	0.802158	0.372318	0.999828
AMN	-0.258401	0.245205	0.802144	0.372322	0.999828
NEDD8	0.0588724	5.67143	0.802143	0.372322	0.999828
CD37	-0.0791014	8.78874	0.802104	0.372334	0.999828
SLC41A3	0.0790411	4.68309	0.802016	0.37236	0.999828
RABGAP1	-0.0511649	5.85267	0.802012	0.372361	0.999828
MTCL1	-0.213919	0.0908892	0.801911	0.372391	0.999828
IGHV3-33	0.419068	1.53463	0.801816	0.372419	0.999828
SSBP4	0.128337	5.38952	0.801719	0.372448	0.999828
TRIM25	-0.0708818	7.16585	0.801447	0.372529	0.999828
BCDIN3D-AS1	-0.198065	-1.60249	0.801028	0.372654	0.999828
HMOX2	0.0485916	5.39345	0.800902	0.372691	0.999828
ENSG00000277879	0.224232	0.398762	0.800869	0.372701	0.999828
CSKMT	0.128265	1.0331	0.800533	0.372801	0.999828
ENSG00000186076	0.134692	1.30932	0.800287	0.372874	0.999828
SORT1	0.139794	7.03206	0.800254	0.372884	0.999828
ITPA	0.0668433	4.4818	0.800136	0.372919	0.999828
ATG3	0.0792371	6.5653	0.800105	0.372928	0.999828
ZNF346-IT1	-0.290893	-2.01641	0.79951	0.373105	0.999828
INPP5B	-0.0811444	5.29502	0.799384	0.373143	0.999828
CDC34	0.076572	4.3474	0.798303	0.373465	0.999828
AHI1	-0.153149	2.73855	0.798126	0.373518	0.999828
PMS1	-0.0634549	4.64663	0.798084	0.373531	0.999828
PLAUR	0.228238	6.3739	0.797992	0.373558	0.999828
TSN	0.0382698	6.40142	0.797849	0.373601	0.999828
TMEM102	-0.113277	3.28874	0.797817	0.37361	0.999828
RGS14	0.0584671	6.3808	0.797572	0.373683	0.999828
NAXE	0.0802176	3.89615	0.797465	0.373715	0.999828
METTL3	-0.0726859	6.0632	0.797348	0.37375	0.999828
JPT1	0.0710485	5.6335	0.796948	0.37387	0.999828
RAPGEF6	-0.0962881	6.95272	0.796888	0.373887	0.999828
ABCF1	-0.0454214	6.20098	0.796843	0.373901	0.999828
RSC1A1	-0.118893	2.96871	0.796646	0.37396	0.999828
SEC63	0.0354735	6.92309	0.796297	0.374064	0.999828
KIAA0930	0.10063	7.69609	0.796093	0.374125	0.999828
CXCL5	-0.367476	2.93353	0.795988	0.374156	0.999828
ARHGEF35-AS1	-0.197577	3.71827	0.795663	0.374254	0.999828
CTRL	-0.11765	1.83596	0.795488	0.374306	0.999828
MED10	0.0716468	5.09755	0.795322	0.374356	0.999828
MFF	0.0316858	5.5519	0.794963	0.374463	0.999828
CD209	-0.210477	1.51581	0.794529	0.374593	0.999828
MS4A4A	0.20457	3.22416	0.793998	0.374752	0.999828
IGKV1-9	-0.510423	-0.43693	0.793862	0.374793	0.999828
SIVA1	0.0966581	4.96904	0.793773	0.37482	0.999828
CPEB4	0.0995638	6.23845	0.793728	0.374833	0.999828
CTNNBIP1	0.0778723	4.58766	0.79372	0.374836	0.999828
CYLD-AS1	-0.104704	2.53719	0.793512	0.374898	0.999828
LENG9	-0.10634	0.932651	0.793453	0.374916	0.999828
ACTG1P14	0.264894	-1.60963	0.79332	0.374956	0.999828
UBAC1	0.0659186	5.05715	0.793271	0.37497	0.999828
HMBS	0.103204	3.09865	0.793131	0.375012	0.999828
RAB3GAP1	-0.0474683	6.25301	0.793092	0.375024	0.999828
SPTBN2	0.234762	-1.1562	0.793007	0.37505	0.999828
HSD17B7	-0.0739944	3.41736	0.792906	0.37508	0.999828
NEPRO	-0.040515	5.77662	0.792902	0.375081	0.999828
PRPSAP2	0.0423772	5.05164	0.792889	0.375085	0.999828
KEAP1	0.0598654	5.15404	0.792679	0.375148	0.999828
CAPS2	-0.120919	0.834015	0.792117	0.375317	0.999828
BNIPL	-0.185206	-0.19829	0.791414	0.375528	0.999828
MSL2	0.0551884	7.19746	0.791129	0.375614	0.999828
FXYD5	0.0691929	7.6571	0.791059	0.375635	0.999828
SAFB	-0.0496074	7.02432	0.790784	0.375717	0.999828
LTO1	-0.0667248	4.46443	0.79071	0.37574	0.999828
ENSG00000279447	-0.273599	-1.46074	0.790611	0.37577	0.999828
METTL26	0.0828599	3.41418	0.790601	0.375773	0.999828
IGLV3-27	0.567472	-3.37633	0.790583	0.375778	0.999828
LINC02009	-0.927959	-1.71723	0.790457	0.375816	0.999828
PPP1R9B	0.0552033	8.14142	0.79039	0.375836	0.999828
SLC66A3	0.0897931	5.47176	0.790311	0.37586	0.999828
MRPL48	0.0687152	3.69568	0.789964	0.375964	0.999828
PDZD8	0.105607	6.34399	0.789784	0.376018	0.999828
TNS2-AS1	-0.205666	-1.37308	0.78973	0.376035	0.999828
BOP1	0.0623569	4.13598	0.789631	0.376065	0.999828
ARHGAP29	0.209048	1.7121	0.789145	0.376211	0.999828
ENSG00000260947	-0.45222	-0.2482	0.7888	0.376315	0.999828
BBS2	-0.0787195	5.80686	0.788548	0.376391	0.999828
MINPP1	0.0870381	3.3042	0.788443	0.376423	0.999828
OS9	0.0673256	8.5266	0.788209	0.376493	0.999828
RBM47	0.131475	6.07481	0.787623	0.37667	0.999828
UQCRC1	0.0670235	6.34645	0.787042	0.376846	0.999828
PRDX2	0.0949461	5.18711	0.786782	0.376924	0.999828
ITPKC	0.0663843	3.75853	0.786653	0.376963	0.999828
MRPL45	0.0501551	4.62261	0.786218	0.377095	0.999828
FKBP1A	0.0926797	7.61676	0.78552	0.377306	0.999828
DHRS7	0.0715778	6.2775	0.785421	0.377336	0.999828
COMT	0.091368	5.37858	0.785275	0.37738	0.999828
ARF6	0.0443707	8.07274	0.785062	0.377444	0.999828
PDGFA	-0.237413	-0.135124	0.784946	0.37748	0.999828
FASN	0.0798265	5.60715	0.78484	0.377512	0.999828
GUCD1	-0.0645968	6.30749	0.784753	0.377538	0.999828
PSEN2	0.0986523	2.85766	0.784729	0.377545	0.999828
SCP2	0.0587875	6.92987	0.784576	0.377592	0.999828
RBSN	-0.0332779	5.35539	0.784493	0.377617	0.999828
DNAAF1	0.558993	-0.630583	0.784407	0.377643	0.999828
PCED1B	-0.147312	5.34829	0.783308	0.377976	0.999828
CCDC69	0.080806	8.21774	0.783132	0.378029	0.999828
SNIP1	-0.0915529	4.32677	0.782892	0.378102	0.999828
COX10-DT	-0.080754	3.58741	0.782824	0.378123	0.999828
NBPF14	-0.110259	6.82224	0.782741	0.378148	0.999828
FAN1	-0.0957382	5.07613	0.782387	0.378256	0.999828
RAD54L2	-0.0489155	6.09061	0.782008	0.378371	0.999828
UPB1	-0.231346	-0.580045	0.781529	0.378516	0.999828
ENSG00000224888	0.271224	-1.65758	0.781501	0.378525	0.999828
PKD1P3	0.114034	5.03281	0.781091	0.37865	0.999828
TNFAIP3	0.417623	9.43168	0.780873	0.378716	0.999828
SLC30A5	0.0493254	5.64016	0.780538	0.378818	0.999828
LDHB	0.0954265	8.36275	0.780153	0.378935	0.999828
MIF4GD-DT	0.138252	1.08001	0.77991	0.379009	0.999828
IGHV1-69-2	-0.683087	-3.70722	0.779674	0.379081	0.999828
ZNF3	-0.0357004	4.94865	0.779511	0.37913	0.999828
ZBTB7A	0.0720901	6.48796	0.779261	0.379207	0.999828
ENSG00000267474	-0.28402	-1.41622	0.778992	0.379289	0.999828
PEPD	0.0708168	5.48312	0.778945	0.379303	0.999828
UPF3A	-0.0593239	6.00648	0.778799	0.379348	0.999828
GRPEL1	0.105649	5.17919	0.778733	0.379368	0.999828
AMPD2	0.0945246	7.11163	0.778694	0.37938	0.999828
SH3GL1	0.0520693	5.32409	0.778602	0.379408	0.999828
TIMMDC1	0.0513891	5.14864	0.778489	0.379442	0.999828
ZNF396	-0.171726	0.583135	0.778476	0.379446	0.999828
TMEM41A	0.0449781	4.01209	0.778439	0.379457	0.999828
EIF3H	0.0559909	8.26748	0.778302	0.379499	0.999828
FSD1L	-0.117445	3.05072	0.778186	0.379535	0.999828
ICAM3	0.0730563	7.87578	0.778071	0.37957	0.999828
PIAS1	-0.0749046	7.13828	0.777797	0.379653	0.999828
TMEM123	0.0697465	9.02972	0.777727	0.379675	0.999828
XKR8	0.0948978	4.33193	0.777267	0.379815	0.999828
SIRPD	-0.153563	0.743265	0.777262	0.379817	0.999828
SLC33A1	0.0560715	5.28657	0.777237	0.379824	0.999828
TFAP2E-AS1	0.120762	1.97085	0.776934	0.379917	0.999828
COX14	0.0919305	3.50953	0.776803	0.379957	0.999828
PDZK1	0.198217	-1.1242	0.776231	0.380132	0.999828
PPARG	0.344717	-0.476864	0.776028	0.380194	0.999828
ENSG00000236936	-0.431261	-2.38791	0.775978	0.380209	0.999828
ENSG00000283580	0.0774755	1.48814	0.775879	0.38024	0.999828
LSM1	0.0648495	4.29485	0.775666	0.380305	0.999828
KPNA5	-0.0910186	4.63376	0.775606	0.380323	0.999828
SSBP3	0.0806484	6.23556	0.775487	0.38036	0.999828
PRKACB-DT	-0.238339	-1.25168	0.775453	0.38037	0.999828
PTP4A1	0.143987	6.00624	0.775193	0.38045	0.999828
PIM3	0.177794	5.43348	0.775148	0.380463	0.999828
DUSP11	-0.0425346	4.6348	0.774154	0.380768	0.999828
ENSG00000272449	0.142671	1.66438	0.774026	0.380807	0.999828
EVI2A	0.104855	7.71605	0.773515	0.380964	0.999828
EDRF1-DT	-0.125001	-0.638158	0.77321	0.381057	0.999828
GOLGA4	-0.071345	7.15172	0.772824	0.381176	0.999828
SLC20A1	-0.069011	6.67664	0.772577	0.381252	0.999828
ERGIC2	0.0664855	5.00249	0.772487	0.381279	0.999828
MIR4458HG	-0.193664	0.160147	0.772323	0.38133	0.999828
THAP7	0.0652809	3.90713	0.77171	0.381518	0.999828
H2AW	0.142836	1.67127	0.77157	0.381561	0.999828
ALKBH6	-0.075438	3.93543	0.77143	0.381604	0.999828
CCT3	0.0423984	6.86713	0.771266	0.381655	0.999828
HENMT1	0.070057	4.52277	0.771184	0.38168	0.999828
CTTN	-0.211266	3.81508	0.771146	0.381692	0.999828
ITPRID2-DT	0.141426	0.437699	0.770919	0.381762	0.999828
PLCD4	-0.258299	-1.93848	0.770559	0.381873	0.999828
ZNF433	-0.18639	0.0260258	0.7704	0.381921	0.999828
ZNF282	0.0489831	4.38468	0.770378	0.381928	0.999828
DYNLL1	0.0699981	5.88627	0.770348	0.381937	0.999828
ENSG00000226396	-0.207622	-1.58021	0.770217	0.381978	0.999828
HIVEP1	-0.112482	5.62205	0.770142	0.382001	0.999828
CEP72	-0.108075	1.96538	0.770138	0.382002	0.999828
FBXL22	0.20045	-1.37357	0.769899	0.382076	0.999828
NDUFS5	0.0704411	5.36147	0.769749	0.382122	0.999828
USP37	-0.0443011	5.06452	0.769728	0.382128	0.999828
TMEM220	-0.139049	0.711166	0.768973	0.382361	0.999828
PITRM1-AS1	0.174241	-0.185081	0.768942	0.382371	0.999828
KDM1A	0.0282626	5.98181	0.768783	0.38242	0.999828
MMAA	-0.0864381	3.21698	0.768727	0.382437	0.999828
STAM2	-0.0824391	5.34419	0.768608	0.382474	0.999828
OGFOD1	-0.0489139	5.21231	0.768437	0.382527	0.999828
KDM6B	0.0890617	6.72936	0.768249	0.382584	0.999828
HBS1L	0.0508868	5.48841	0.768213	0.382596	0.999828
PLXND1	0.104011	7.45767	0.768068	0.38264	0.999828
IL4R	-0.109984	7.54707	0.768032	0.382652	0.999828
ZNRF3	0.143496	0.32994	0.767614	0.38278	0.999828
SRD5A3	0.183369	3.33406	0.766566	0.383105	0.999828
NRP1	-0.231459	2.99184	0.766449	0.383141	0.999828
TRIM33	-0.0577195	6.8338	0.766397	0.383157	0.999828
ZNF721	-0.0826995	6.13228	0.766343	0.383173	0.999828
GLT8D1	0.0369005	4.95609	0.766056	0.383262	0.999828
PI4KA	-0.0373531	7.88827	0.765907	0.383308	0.999828
RAB1A	0.0740955	6.46205	0.765301	0.383496	0.999828
SDCCAG8	-0.0603796	4.54465	0.765176	0.383535	0.999828
ENSG00000285404	0.767034	-3.54406	0.764908	0.383618	0.999828
SYNE4	-0.16317	-0.0475135	0.764896	0.383622	0.999828
ENSG00000267554	-0.129774	2.69892	0.764801	0.383651	0.999828
GPRIN3	0.0922065	7.21498	0.764547	0.38373	0.999828
TIAM2	-0.125342	1.99621	0.764531	0.383735	0.999828
AP1M1	0.0472568	6.61965	0.764209	0.383835	0.999828
GABPB1	-0.0525688	4.21412	0.763981	0.383905	0.999828
SEPTIN7-DT	-0.0896722	1.39566	0.763652	0.384007	0.999828
DPM3	0.0787678	2.10256	0.763587	0.384027	0.999828
GRB2	0.065563	8.43853	0.763543	0.384041	0.999828
GSDMB	-0.145341	4.94729	0.763389	0.384089	0.999828
TMEM101	0.0499303	4.14235	0.763298	0.384117	0.999828
FAM135A	-0.0627016	4.38292	0.763099	0.384179	0.999828
CCDC34	0.129904	0.968384	0.762929	0.384232	0.999828
C19orf71	0.265857	-1.41623	0.762752	0.384287	0.999828
HNRNPR	0.0289001	7.7544	0.762215	0.384454	0.999828
CCDC113	0.254389	-1.91825	0.762007	0.384518	0.999828
FCAR	0.214089	5.73716	0.761381	0.384713	0.999828
SNX4	0.052201	4.69106	0.761138	0.384788	0.999828
PDCL3P4	-0.20602	-0.103638	0.760923	0.384856	0.999828
SLC25A11	0.065449	5.23245	0.760879	0.384869	0.999828
MAX	-0.067815	7.11904	0.760605	0.384954	0.999828
ALKBH7	0.145198	3.50393	0.76024	0.385068	0.999828
ALDH5A1	-0.119163	4.1736	0.76015	0.385096	0.999828
ENSG00000261215	0.234315	-1.75704	0.759417	0.385325	0.999828
RPS2P45	-0.257422	-1.50117	0.759156	0.385406	0.999828
FAM89B	0.0892443	4.74589	0.759148	0.385409	0.999828
DDX60L	-0.096487	7.03212	0.759118	0.385418	0.999828
OCEL1	0.092001	3.49299	0.758824	0.38551	0.999828
CD63	0.112376	6.88355	0.758574	0.385588	0.999828
ENSG00000270055	-0.11868	4.88636	0.758472	0.38562	0.999828
MARCHF1	-0.106425	7.10392	0.758051	0.385751	0.999828
HOMER2	-0.138105	2.40685	0.758009	0.385764	0.999828
ENSG00000279748	-0.17461	-1.11809	0.757946	0.385784	0.999828
TRIM49D1	-0.885168	-1.12682	0.757804	0.385828	0.999828
HMGB3P32	-0.229212	-0.753319	0.757789	0.385833	0.999828
ECHDC1	0.0742815	6.23904	0.757438	0.385942	0.999828
MSH3	0.0693543	4.66425	0.757238	0.386005	0.999828
CEBPB-AS1	0.13906	-0.31435	0.757203	0.386016	0.999828
DCAF17	-0.0581479	5.27673	0.75712	0.386042	0.999828
ANAPC11	0.0887238	4.03028	0.757056	0.386062	0.999828
ENSG00000254979	0.392244	-1.5122	0.756894	0.386113	0.999828
TUT7	-0.0642481	7.11152	0.756302	0.386298	0.999828
EPM2AIP1	-0.0603625	6.19996	0.755937	0.386412	0.999828
ING3	0.0546803	5.10669	0.755845	0.386441	0.999828
DBF4B	-0.0932888	2.38119	0.755736	0.386475	0.999828
SPRING1	0.0414495	5.98934	0.75558	0.386524	0.999828
ENSG00000280194	0.123134	0.992728	0.755506	0.386547	0.999828
STK24	0.0391457	7.69812	0.755501	0.386549	0.999828
ACTB	0.0799026	12.6739	0.755305	0.38661	0.999828
ARL2-SNX15	-1.04774	-3.49509	0.755276	0.386619	0.999828
CBX3	0.0416322	7.21057	0.75503	0.386696	0.999828
TRAV1-1	-0.272189	-0.89712	0.754891	0.38674	0.999828
MYL12A	0.0472834	8.86912	0.75483	0.386759	0.999828
LRRK2	-0.130361	8.22704	0.754807	0.386766	0.999828
IFT74	-0.0663599	3.12166	0.754799	0.386769	0.999828
TERF2	-0.0423059	5.32569	0.754796	0.38677	0.999828
NSUN5P1	-0.125448	6.8892	0.754406	0.386892	0.999828
EXOC8	0.0689538	5.7361	0.754089	0.386991	0.999828
CARS2	-0.0570215	6.32968	0.754021	0.387013	0.999828
HDAC4	0.0840491	5.65711	0.752819	0.38739	0.999828
ZNF491	-0.151374	0.834716	0.752775	0.387404	0.999828
ZNF236	-0.056061	4.89578	0.752542	0.387477	0.999828
LPAR2	0.0790281	4.823	0.752475	0.387498	0.999828
ATP2C2-AS1	0.209086	-1.51652	0.752249	0.387569	0.999828
LOXL1	0.213854	-1.11769	0.75221	0.387582	0.999828
ENSG00000270179	-0.197345	-0.452737	0.752045	0.387633	0.999828
GRIK5	-0.230588	-0.612613	0.751971	0.387657	0.999828
PSMA6	0.0668762	6.10657	0.751923	0.387672	0.999828
GPX4	0.0683377	6.24167	0.751864	0.38769	0.999828
PYROXD2	-0.108059	2.59253	0.751607	0.387771	0.999828
GPC1	0.173025	-0.887508	0.751338	0.387856	0.999828
STK16	0.0445653	4.40312	0.750972	0.387971	0.999828
CDK10	-0.0736813	5.35316	0.750959	0.387975	0.999828
TRMT6	0.0505716	4.84947	0.750758	0.388039	0.999828
GPSM3	0.0599903	7.97417	0.750676	0.388064	0.999828
SELPLG	0.0702115	8.61855	0.750644	0.388074	0.999828
RHOG	0.0903943	7.35477	0.750542	0.388107	0.999828
LRP3	0.184942	2.8031	0.750345	0.388169	0.999828
TMEM167B	0.0589489	6.84104	0.750286	0.388187	0.999828
GABARAPL1	0.225748	6.12407	0.750215	0.38821	0.999828
MOSPD3	0.0837766	3.05087	0.750181	0.38822	0.999828
MGAT5	-0.0690647	6.81304	0.749585	0.388408	0.999828
CFAP58	-0.267762	-1.74835	0.749117	0.388556	0.999828
METTL7B	0.566954	-1.29497	0.749087	0.388565	0.999828
H3-3A	0.071194	8.88407	0.749042	0.388579	0.999828
FAM107B	0.0577898	8.18272	0.749021	0.388586	0.999828
HELQ	-0.0514161	4.62095	0.748959	0.388606	0.999828
SMIM15	0.0792856	5.07796	0.748878	0.388631	0.999828
STRIP2	0.134418	0.0239477	0.748507	0.388749	0.999828
IGHV3-43	0.492782	-1.92448	0.748256	0.388828	0.999828
POLG2	-0.0748369	4.09588	0.74818	0.388852	0.999828
ICOS	0.159282	4.78775	0.747734	0.388993	0.999828
CDAN1	-0.0533351	4.31982	0.747633	0.389025	0.999828
NNT-AS1	-0.094115	3.28434	0.747411	0.389095	0.999828
NEDD1	-0.0632352	4.99503	0.747108	0.389191	0.999828
TDRD7	-0.0563725	4.9828	0.747037	0.389213	0.999828
HDAC11	0.099644	2.32482	0.746527	0.389375	0.999828
USP28	-0.0981204	5.87311	0.746509	0.38938	0.999828
SNX6	0.0428017	6.74585	0.74626	0.389459	0.999828
ENSG00000267436	-0.211783	-1.33977	0.745886	0.389577	0.999828
RBM19	-0.0630323	5.84974	0.745863	0.389585	0.999828
GOLGA8A	-0.136898	7.72679	0.745254	0.389778	0.999828
PARS2	-0.185979	1.37475	0.745209	0.389792	0.999828
ENSG00000273398	-0.395768	-0.827522	0.745149	0.389811	0.999828
BTBD8	-0.10534	2.60167	0.744907	0.389888	0.999828
DYNLT5	0.44424	-1.5026	0.74485	0.389906	0.999828
PGGT1B	-0.0513672	5.94509	0.744736	0.389942	0.999828
PPM1M	0.0694718	6.74385	0.74467	0.389963	0.999828
MAPK8IP2	0.185212	-1.41389	0.744609	0.389982	0.999828
ZNF823	-0.0891876	1.78348	0.744373	0.390057	0.999828
ENSG00000270804	-0.109245	1.10332	0.744327	0.390072	0.999828
CDK4	0.0461739	4.84071	0.744135	0.390133	0.999828
IBTK	0.0463583	6.54437	0.743739	0.390259	0.999828
STON1	-0.149427	1.80807	0.743426	0.390358	0.999828
REEP4	0.0884488	4.48925	0.743315	0.390393	0.999828
PSMD9	0.0573116	5.1847	0.743143	0.390448	0.999828
FBXO48	-0.0784047	2.86484	0.742516	0.390647	0.999828
ZNF610	-0.187651	-0.0505988	0.742155	0.390762	0.999828
LY96	0.113478	3.5435	0.741914	0.390839	0.999828
PCDHGA6	-0.220907	-0.00921403	0.741774	0.390883	0.999828
MAP1LC3B	0.0774234	7.16162	0.741708	0.390905	0.999828
GPN2	-0.046866	4.89048	0.74163	0.390929	0.999828
TMEM105	-0.369818	-2.33465	0.741245	0.391052	0.999828
TAPBPL	0.0831193	5.02462	0.741033	0.391119	0.999828
CCDC141	-0.214744	2.35712	0.740826	0.391185	0.999828
PTK2	-0.119548	4.28359	0.74073	0.391216	0.999828
CDC40	-0.047463	6.27324	0.740708	0.391223	0.999828
MPST	0.0836417	3.78733	0.740689	0.391229	0.999828
RAB30-DT	-0.0949717	1.94456	0.740641	0.391244	0.999828
FNDC10	0.120156	1.90312	0.740625	0.39125	0.999828
AP5M1	-0.0673661	6.02452	0.740607	0.391255	0.999828
FBL	0.0673267	6.73297	0.740547	0.391274	0.999828
PDLIM2	0.0513495	5.65969	0.740446	0.391306	0.999828
HMG20B	0.0766115	5.17836	0.740167	0.391395	0.999828
DPYSL3	-0.316467	-1.7661	0.740141	0.391404	0.999828
C12orf75	0.133936	4.62872	0.73995	0.391465	0.999828
STAG3L1	-0.135672	2.7834	0.739606	0.391574	0.999828
ENSG00000272916	0.0867963	4.08633	0.739574	0.391585	0.999828
ENSG00000249806	-0.217163	-0.119379	0.739561	0.391589	0.999828
ZNF425	-0.129783	0.614725	0.739487	0.391612	0.999828
HYPK	-0.0766634	3.88224	0.738862	0.391812	0.999828
CYSLTR2	-0.0945887	4.50253	0.738562	0.391908	0.999828
ETF1	0.0658969	6.90496	0.7385	0.391928	0.999828
NDUFB7	0.0888424	3.86171	0.738267	0.392002	0.999828
ENSG00000279118	-0.218559	-1.68204	0.738117	0.39205	0.999828
NHEJ1	0.0498014	4.21504	0.737614	0.392211	0.999828
ENSG00000261786	-0.332233	-1.67109	0.737554	0.39223	0.999828
YTHDF3-DT	0.25422	-1.55917	0.737207	0.392341	0.999828
ACAD10	-0.039849	5.13974	0.737178	0.392351	0.999828
OTUB1	0.0477483	6.163	0.736697	0.392504	0.999828
DHX8	-0.046178	6.53738	0.736492	0.39257	0.999828
MX2	-0.0976266	7.10281	0.736475	0.392576	0.999828
BLOC1S6	0.0528992	6.91856	0.736323	0.392624	0.999828
ADGRE1	0.130815	5.82201	0.736216	0.392658	0.999828
NAP1L1	0.0616714	9.25641	0.736137	0.392684	0.999828
PSMD5	-0.0866053	5.10693	0.735978	0.392735	0.999828
IGHV3-72	0.438381	-1.70808	0.735722	0.392817	0.999828
ISY1	0.0428415	5.45212	0.735288	0.392956	0.999828
COG1	-0.0460322	5.22773	0.734618	0.393171	0.999828
H1-10	0.185556	6.58168	0.734523	0.393201	0.999828
HERC5	-0.12436	4.53095	0.734498	0.393209	0.999828
AK8	-0.347106	-2.04893	0.734456	0.393223	0.999828
PTPN22	-0.069709	6.29868	0.734249	0.39329	0.999828
ENSG00000258472	-0.0949984	1.68411	0.73395	0.393386	0.999828
TMIGD2	0.156431	3.18349	0.733742	0.393452	0.999828
ADAR	-0.0535476	9.22949	0.73374	0.393453	0.999828
TM7SF3	0.0434103	5.69498	0.73342	0.393556	0.999828
TRMT61B	-0.0473832	3.51736	0.733381	0.393568	0.999828
DCUN1D2	-0.050198	3.65933	0.733184	0.393632	0.999828
ENSG00000279613	-0.334762	-2.47	0.732484	0.393857	0.999828
RNF175	-0.294695	0.00728072	0.732453	0.393867	0.999828
VXN	-0.578236	-0.617362	0.73239	0.393887	0.999828
KLHL8	0.0806316	5.61849	0.732147	0.393966	0.999828
GOLGA8B	-0.133702	7.93256	0.732054	0.393995	0.999828
SMURF2	-0.0488496	5.42055	0.732018	0.394007	0.999828
SRP54-AS1	-0.192626	-1.54771	0.731929	0.394036	0.999828
HLA-E	0.0563639	11.356	0.731773	0.394086	0.999828
MAP3K9	-0.138499	3.80277	0.731506	0.394172	0.999828
TECR	0.058312	5.52811	0.731486	0.394178	0.999828
ENSG00000256500	0.632352	1.05225	0.731203	0.39427	0.999828
TPT1	0.0845159	11.7345	0.731186	0.394275	0.999828
PLPP6	-0.118686	3.19351	0.731092	0.394305	0.999828
UPK3BL2	-0.24339	3.48941	0.731064	0.394314	0.999828
SHISA5	0.0522115	7.55704	0.731035	0.394324	0.999828
DOK6	-0.499365	-1.13974	0.730603	0.394463	0.999828
ENSG00000272913	-0.204757	-0.882985	0.730482	0.394502	0.999828
RPLP0P6	0.112526	0.469817	0.730304	0.394559	0.999828
TMEM40	-0.213178	2.19141	0.730206	0.394591	0.999828
NKAPD1	-0.0440996	5.28661	0.730168	0.394603	0.999828
BMP2K	-0.0987674	6.19895	0.729663	0.394766	0.999828
IDH3A	0.0437736	5.79237	0.729619	0.39478	0.999828
ZNF566	-0.123022	3.03501	0.729543	0.394805	0.999828
ZNF433-AS1	-0.0925751	2.26329	0.729494	0.394821	0.999828
ZNF571	-0.0925998	2.65261	0.729288	0.394888	0.999828
MAU2	-0.0403742	6.51296	0.729195	0.394918	0.999828
SIPA1	0.0606269	7.1373	0.729041	0.394967	0.999828
ANXA7	0.0429508	6.71639	0.728959	0.394994	0.999828
RCC1	0.0680577	4.49973	0.728747	0.395062	0.999828
FTO	-0.0529013	5.19145	0.728646	0.395095	0.999828
ITPRIP	0.191776	6.80331	0.728601	0.395109	0.999828
MYORG	-0.139748	0.252207	0.72852	0.395136	0.999828
EML5	-0.14112	2.97257	0.728141	0.395258	0.999828
TSPAN3	-0.0906901	5.22809	0.728054	0.395286	0.999828
NDRG2	-0.10358	3.9082	0.7277	0.395401	0.999828
KANSL1	-0.0643388	7.18087	0.727692	0.395403	0.999828
METTL22	-0.0544246	3.35135	0.727332	0.39552	0.999828
TMEM119	0.283692	-0.371405	0.726877	0.395668	0.999828
RFC4	-0.0666443	3.3316	0.72679	0.395696	0.999828
CTC1	-0.0874272	7.41202	0.726719	0.395719	0.999828
CEBPG	0.0527924	5.84423	0.72618	0.395894	0.999828
CHAF1A	0.0709335	4.04192	0.725837	0.396005	0.999828
ATG4D	0.0606297	4.00724	0.725816	0.396011	0.999828
TASP1	0.0669143	2.98544	0.725774	0.396025	0.999828
CEBPE	-0.263343	0.539486	0.725416	0.396141	0.999828
BTF3L4	0.0552089	5.98779	0.725189	0.396215	0.999828
LMBR1L	-0.0489053	5.53711	0.724908	0.396306	0.999828
ZNF37A	-0.0680574	5.31721	0.724837	0.396329	0.999828
DDX52	-0.0463222	5.20904	0.724795	0.396343	0.999828
BLM	0.107692	3.38146	0.724642	0.396392	0.999828
MRPS12	0.0611994	3.1645	0.724596	0.396408	0.999828
EIF3EP1	-0.143623	0.0703216	0.724509	0.396436	0.999828
NIPSNAP1	0.0454175	5.0049	0.724328	0.396495	0.999828
TUG1	-0.040524	8.45667	0.724298	0.396504	0.999828
ARMC7	0.0641135	3.81859	0.724229	0.396527	0.999828
KMT5A	0.0653043	5.12048	0.724179	0.396543	0.999828
MTRF1	-0.0613964	3.89887	0.724172	0.396545	0.999828
TP53TG1	0.0934432	2.11362	0.724132	0.396558	0.999828
CLEC4G	0.208176	-0.241961	0.723675	0.396707	0.999828
PPIG	-0.0437742	7.01795	0.723619	0.396725	0.999828
CLEC2D	-0.113347	7.21341	0.723049	0.39691	0.999828
TPCN1	-0.067476	6.99132	0.723022	0.396919	0.999828
NNT	0.0457002	6.73451	0.722943	0.396945	0.999828
MRM2	-0.0825586	4.35467	0.722877	0.396966	0.999828
MON2	-0.0504522	6.70343	0.722284	0.39716	0.999828
ENSG00000231466	-0.21216	-1.77814	0.722267	0.397165	0.999828
MFAP3	-0.061803	4.30012	0.72219	0.39719	0.999828
ENSG00000257524	0.115693	4.37882	0.722188	0.397191	0.999828
OLFM2	-0.18196	1.89853	0.722071	0.397229	0.999828
ASS1P1	-0.196948	-0.869539	0.722061	0.397232	0.999828
MYL4	-0.57806	-0.700681	0.72204	0.397239	0.999828
STK19	0.046198	3.76156	0.722023	0.397245	0.999828
JMJD8	0.0567962	4.83758	0.721905	0.397283	0.999828
DMAP1	-0.0602298	6.01263	0.721149	0.39753	0.999828
DTWD2	0.0920052	2.98421	0.720954	0.397593	0.999828
ZBTB46	0.118023	1.38679	0.720629	0.397699	0.999828
SLX1B	0.139509	4.71983	0.720543	0.397727	0.999828
VPS26B	0.057712	6.78593	0.720476	0.397749	0.999828
SENP7	-0.0548129	6.20956	0.720329	0.397797	0.999828
KCTD15	0.0910918	4.32614	0.720312	0.397803	0.999828
EBLN2	-0.122153	2.15717	0.720253	0.397822	0.999828
ZNF704	0.201389	-0.458504	0.719921	0.397931	0.999828
MIF4GD	0.0664202	4.53255	0.719094	0.398201	0.999828
CYP4F22	0.259513	2.06272	0.719056	0.398213	0.999828
APOE	0.30854	-2.3197	0.719023	0.398224	0.999828
CD36	0.174243	8.47882	0.718981	0.398238	0.999828
PAK4	0.0725337	3.19308	0.71883	0.398287	0.999828
ENSG00000258082	0.216877	-1.5291	0.718727	0.398321	0.999828
HOXB4	-0.129185	1.50906	0.718654	0.398345	0.999828
SP1	-0.0747903	8.10206	0.718339	0.398448	0.999828
CROT	-0.072045	3.52748	0.718264	0.398472	0.999828
FOSB	0.642847	10.5447	0.718133	0.398515	0.999828
NEURL2	-0.149197	-0.498947	0.718019	0.398553	0.999828
NID1	0.155259	5.69608	0.717895	0.398593	0.999828
ABT1	0.0463294	5.14599	0.717392	0.398758	0.999828
ENKD1	0.0968835	1.5983	0.717327	0.398779	0.999828
RRS1-DT	-0.198727	-1.63859	0.717179	0.398828	0.999828
ASCC1	0.0481971	4.35483	0.717081	0.39886	0.999828
MOCS3	-0.147847	2.4323	0.716947	0.398904	0.999828
ENSG00000269374	0.182199	0.487668	0.71666	0.398998	0.999828
CTCF-DT	-0.225388	-2.04746	0.716435	0.399072	0.999828
LINC02754	-0.287294	-1.64233	0.71643	0.399073	0.999828
SERTAD1	0.22373	3.77676	0.716249	0.399133	0.999828
PSMG1	0.0537752	3.08177	0.716147	0.399166	0.999828
CENPBD2P	0.055268	4.87091	0.715743	0.399299	0.999828
WIZ	0.0427155	5.07659	0.715541	0.399365	0.999828
EIF4A3	0.103053	5.96825	0.715175	0.399485	0.999828
ABL1	0.0485725	5.93443	0.715069	0.39952	0.999828
DUSP18	-0.0761377	4.22815	0.714951	0.399559	0.999828
COMMD9	0.0735231	5.48124	0.714903	0.399575	0.999828
HOXC5	0.792302	-3.27571	0.714589	0.399678	0.999828
ERFL	0.191608	1.44642	0.714564	0.399686	0.999828
ENSG00000257767	0.521909	1.95773	0.714346	0.399758	0.999828
CIAPIN1	0.0373905	4.7393	0.714316	0.399768	0.999828
P2RX4	0.0657104	5.02567	0.714048	0.399856	0.999828
HADHA	0.0527258	8.36742	0.713899	0.399905	0.999828
LY6E	0.108145	6.1527	0.713147	0.400152	0.999828
CD69	0.342735	7.85101	0.713018	0.400195	0.999828
CDCP1	-0.149339	0.868598	0.712916	0.400228	0.999828
ZNF652-AS1	-0.201447	-1.69023	0.712898	0.400234	0.999828
TPBGL	0.319889	-2.28551	0.712776	0.400275	0.999828
FBXL18	-0.0554171	3.28559	0.712351	0.400415	0.999828
PHLDA3	-0.245634	-1.0477	0.712234	0.400453	0.999828
PRSS30P	0.218145	1.2922	0.712155	0.400479	0.999828
GADD45B	0.218989	6.22816	0.712099	0.400498	0.999828
C15orf39	0.0974901	7.14765	0.711922	0.400556	0.999828
CSAD	-0.0962867	4.23005	0.711857	0.400578	0.999828
SNORD3A	0.443963	0.951229	0.711771	0.400606	0.999828
POP7	0.0617943	2.68827	0.710676	0.400968	0.999828
ENSG00000261000	-0.33101	-1.8618	0.710328	0.401083	0.999828
CERT1	-0.0596603	6.87757	0.710092	0.401161	0.999828
TMEM87A	0.0329249	5.99568	0.709894	0.401226	0.999828
GNG4	0.630478	-3.63143	0.709842	0.401243	0.999828
ZNF24	-0.0408979	7.34483	0.709813	0.401253	0.999828
EEF1B2P6	0.240473	-2.19654	0.709808	0.401254	0.999828
HACE1	-0.0496336	3.99539	0.709524	0.401348	0.999828
MYL6	0.0597097	8.857	0.709498	0.401357	0.999828
NSD2	0.0457771	6.19573	0.709372	0.401399	0.999828
ENSG00000285534	-0.440155	-1.65404	0.709185	0.401461	0.999828
RGS19	0.0836513	6.12589	0.709038	0.401509	0.999828
MTO1	-0.05053	5.62191	0.707987	0.401857	0.999828
GMIP	0.057605	7.25941	0.707171	0.402128	0.999828
NATD1	0.0983882	4.74542	0.707132	0.402141	0.999828
RNLS	0.0782197	1.08645	0.7066	0.402317	0.999828
DEPTOR	0.139421	0.705092	0.706585	0.402322	0.999828
ENSG00000232774	-0.155934	0.174474	0.706537	0.402338	0.999828
CCDC186	-0.0538708	6.11605	0.706219	0.402444	0.999828
TMEM272	-0.230596	2.53338	0.70614	0.40247	0.999828
HAR1B	0.273921	-1.42671	0.705905	0.402548	0.999828
ERFE	0.444699	-1.03912	0.705204	0.402781	0.999828
H3C10	-0.316268	2.85497	0.705027	0.40284	0.999828
C1orf87	-0.711942	-2.23358	0.704994	0.402851	0.999828
VPS52	-0.0451157	5.82794	0.704974	0.402858	0.999828
SNUPN	-0.0548567	4.17536	0.704819	0.402909	0.999828
ENSG00000275759	-0.242651	-2.03981	0.704752	0.402932	0.999828
STAT1	-0.127028	8.67329	0.704389	0.403052	0.999828
PRKAA1	-0.0566931	7.01441	0.704383	0.403054	0.999828
CATSPER2P1	-0.136593	-0.75803	0.704266	0.403093	0.999828
TLE1	-0.142003	3.97776	0.704085	0.403153	0.999828
DNAJC13	-0.0571049	7.39618	0.703765	0.40326	0.999828
LINC00861	-0.190704	7.31225	0.702953	0.40353	0.999828
PLEKHD1	-0.480883	0.158814	0.702751	0.403598	0.999828
ZNF106	-0.0733671	8.39064	0.702492	0.403684	0.999828
PMS2P10	0.568446	-2.81538	0.702467	0.403693	0.999828
TADA1	-0.0467243	3.7242	0.702438	0.403702	0.999828
COL18A1	0.222349	4.24497	0.702341	0.403735	0.999828
COL9A2	-0.129903	3.78467	0.702229	0.403772	0.999828
ILVBL	0.0659359	4.25292	0.702072	0.403824	0.999828
EXTL3-AS1	-0.200064	-1.14372	0.702016	0.403843	0.999828
SPTSSA	0.109316	4.85071	0.701957	0.403863	0.999828
SH3BP5L	-0.0812552	5.17991	0.701933	0.403871	0.999828
PAXBP1	-0.0529875	6.21792	0.701754	0.40393	0.999828
BCL2A1	0.20271	5.36539	0.701603	0.403981	0.999828
SFPQ	-0.0489582	8.40044	0.701526	0.404007	0.999828
ZNF577	-0.118914	3.47819	0.701355	0.404064	0.999828
HEMK1	-0.0817167	5.75593	0.701269	0.404093	0.999828
BCKDK	0.0883565	5.15688	0.701193	0.404118	0.999828
ARHGAP10	0.0987609	3.45103	0.700625	0.404308	0.999828
SH3BGRL3	0.0738115	8.70357	0.700332	0.404406	0.999828
TMEM44-AS1	0.115852	0.837524	0.700022	0.40451	0.999828
ZDHHC24	0.0495065	4.54013	0.699799	0.404584	0.999828
MEF2C	-0.0853377	7.04239	0.699797	0.404585	0.999828
C7orf50	0.0934256	4.01526	0.699697	0.404618	0.999828
POLR2C	0.0501596	5.77994	0.699571	0.40466	0.999828
ENSG00000236304	-0.332262	2.54859	0.699528	0.404675	0.999828
ENSG00000264324	-0.269034	-0.599936	0.69939	0.404721	0.999828
LINC02725	-0.265832	-1.89917	0.699304	0.40475	0.999828
MRPS31P4	-0.183583	-0.552656	0.69927	0.404761	0.999828
ARHGAP11B	-0.112719	1.00858	0.699068	0.404829	0.999828
PDE6B	0.0898731	2.17274	0.698954	0.404867	0.999828
ZBTB41	-0.0665715	4.5762	0.69799	0.40519	0.999828
ZKSCAN3	-0.0688553	3.18605	0.697967	0.405198	0.999828
LAPTM4A	0.0795477	7.04624	0.697649	0.405305	0.999828
AAMDC	0.0882045	1.0992	0.697646	0.405306	0.999828
KIR3DL2	0.221838	2.48261	0.69763	0.405311	0.999828
CTTNBP2NL	-0.125851	2.96888	0.69761	0.405318	0.999828
HAUS3	0.0758249	5.49318	0.697509	0.405352	0.999828
POU5F1B	-0.185053	-0.374323	0.697461	0.405368	0.999828
ATP6V1G2-DDX39B	-0.241318	1.24892	0.697447	0.405373	0.999828
ENSG00000280441	-0.108426	2.88315	0.697295	0.405424	0.999828
GNL3LP1	-0.178836	-0.94904	0.696846	0.405575	0.999828
MCFD2	0.0488167	6.43713	0.696845	0.405575	0.999828
KDM5A	-0.0465301	7.55606	0.696749	0.405607	0.999828
CRBN	-0.0579621	6.14047	0.69656	0.405671	0.999828
CCDC13-AS2	0.175219	-0.812445	0.696331	0.405747	0.999828
C5orf64	-0.410296	-2.55157	0.695984	0.405864	0.999828
FAM209B	0.193993	-1.43814	0.695909	0.405889	0.999828
DPY19L3	0.0618726	5.15489	0.69586	0.405906	0.999828
ATXN1	0.0690307	6.40643	0.695797	0.405927	0.999828
PDE6G	0.140892	1.3401	0.695757	0.40594	0.999828
GALNT4	0.0829783	4.77674	0.695689	0.405963	0.999828
LINC00528	0.101873	3.40502	0.695489	0.406031	0.999828
SEC14L5	-0.206917	1.88801	0.695402	0.40606	0.999828
C10orf105	0.154636	2.23241	0.695359	0.406074	0.999828
ENSG00000270108	-0.14445	0.329479	0.695038	0.406182	0.999828
BRD2	0.0554689	8.81006	0.694992	0.406198	0.999828
PPHLN1	-0.0356711	6.33899	0.694952	0.406211	0.999828
CSNK1G2	0.0491773	6.90591	0.694474	0.406372	0.999828
SNX32	0.249798	-1.68824	0.694339	0.406418	0.999828
SCNN1A	0.132929	-0.0884186	0.694225	0.406456	0.999828
ENSG00000269688	0.192828	-1.67824	0.694221	0.406458	0.999828
CBX8	0.0949554	1.8562	0.694098	0.406499	0.999828
ENSG00000225411	-0.295048	-1.90659	0.694048	0.406516	0.999828
LSMEM1	-0.164046	0.115312	0.693777	0.406607	0.999828
ZFP69	-0.0528054	3.11688	0.693625	0.406659	0.999828
ABHD8	0.105394	2.8044	0.693561	0.40668	0.999828
CBWD5	-0.102613	5.02844	0.693536	0.406688	0.999828
ZBTB5	-0.0586264	4.41662	0.692975	0.406878	0.999828
THNSL1	-0.131861	2.46264	0.692956	0.406884	0.999828
PHF5A	0.0504408	4.25744	0.692312	0.407102	0.999828
KRT23	-0.418855	1.08664	0.692287	0.40711	0.999828
PTX3	0.192815	2.26833	0.692103	0.407172	0.999828
SEL1L3	0.134235	6.9454	0.691927	0.407232	0.999828
ENSG00000280800	0.345145	0.71329	0.691741	0.407295	0.999828
KMT2D	-0.091513	8.12692	0.691514	0.407371	0.999828
FIBP	0.0568465	4.792	0.691344	0.407429	0.999828
DENND6B	0.094138	3.10052	0.691164	0.40749	0.999828
ZFHX3-AS1	0.120087	0.616557	0.691136	0.407499	0.999828
ENSG00000258634	-0.0748409	3.20206	0.690583	0.407686	0.999828
TTC24	-0.218537	1.22811	0.690483	0.40772	0.999828
PGAM1P8	-0.246937	0.956048	0.69021	0.407813	0.999828
CBLL1	-0.0615612	6.04341	0.690198	0.407817	0.999828
CSF1	-0.130506	3.08816	0.689856	0.407932	0.999828
LTBP1	-0.203433	3.63557	0.689852	0.407934	0.999828
CCNH	-0.067243	5.13513	0.68983	0.407941	0.999828
SLC31A2	0.114283	5.49887	0.689517	0.408047	0.999828
TMUB2	0.0474714	6.05693	0.689413	0.408083	0.999828
DCUN1D4	-0.0787939	4.65157	0.688977	0.40823	0.999828
ALDH3B1	0.109511	6.02218	0.68861	0.408355	0.999828
ENSG00000256861	-0.814847	-2.82071	0.688296	0.408461	0.999828
SEMA6A-AS1	-0.10929	0.62112	0.687701	0.408663	0.999828
ZNF2	-0.099691	2.54058	0.687588	0.408702	0.999828
MCCC1	-0.0668089	4.39478	0.687271	0.40881	0.999828
NPAT	-0.0640195	6.22955	0.686868	0.408947	0.999828
CDKAL1	-0.0428876	4.13206	0.686787	0.408974	0.999828
FAM72D	0.165213	0.284768	0.686366	0.409118	0.999828
PLIN3	0.103206	5.78392	0.686131	0.409197	0.999828
BAG4	-0.0586006	4.75164	0.685832	0.409299	0.999828
SCFD2	-0.0608442	3.88544	0.685598	0.409379	0.999828
ENSG00000267892	-0.204594	-1.29	0.685389	0.40945	0.999828
CCDC66	-0.0965036	4.92071	0.685351	0.409463	0.999828
CDNF	0.146318	-0.0583086	0.685342	0.409466	0.999828
KMT2E-AS1	0.0946368	0.40325	0.685249	0.409498	0.999828
NIPAL3	-0.0719142	6.25269	0.684754	0.409666	0.999828
KIR2DL4	0.318692	0.391868	0.684506	0.409751	0.999828
TM2D2	-0.0722693	4.23403	0.684441	0.409773	0.999828
TULP4	-0.0566819	5.48581	0.683859	0.409972	0.999828
KDM4B	-0.0445915	6.3018	0.683787	0.409996	0.999828
MAP4K2	-0.0654485	6.20291	0.683546	0.410078	0.999828
PRKAG2-AS1	0.106706	1.91214	0.683523	0.410087	0.999828
KLHL32	-0.149155	0.323024	0.683505	0.410092	0.999828
ACBD7	0.418489	-1.58599	0.68344	0.410115	0.999828
ZNF692	-0.0649512	4.58199	0.683171	0.410207	0.999828
GALNT7-DT	-0.140802	-0.338939	0.682775	0.410342	0.999828
GOLGA6L5P	-0.150766	2.2729	0.682759	0.410348	0.999828
ENSG00000267827	-0.280332	-0.256692	0.682742	0.410353	0.999828
DGKE	-0.0819826	5.15529	0.68243	0.41046	0.999828
SNX21	0.111238	3.02358	0.682357	0.410485	0.999828
PPP1R11	0.050049	6.26876	0.681981	0.410613	0.999828
YAF2	0.0583196	4.2596	0.681765	0.410687	0.999828
PSME1	0.0572859	7.61809	0.681502	0.410778	0.999828
SFTPD	0.1785	-0.135221	0.68066	0.411066	0.999828
MYH3	-0.112322	2.86198	0.680438	0.411142	0.999828
ENSG00000270157	-0.146818	1.93788	0.680199	0.411224	0.999828
CD1A	-0.137868	1.06503	0.680149	0.411241	0.999828
PYCARD-AS1	-0.138663	-0.197501	0.679916	0.411321	0.999828
ELOVL3	0.207296	-0.598205	0.67961	0.411426	0.999828
RPL7P9	0.0870285	2.63778	0.679588	0.411433	0.999828
ENSG00000245025	0.0894565	1.82017	0.679461	0.411477	0.999828
RPP30	-0.0363243	4.13017	0.679381	0.411504	0.999828
TEX10	-0.0418276	4.37102	0.679338	0.411519	0.999828
RANGRF	0.0567326	4.06977	0.679303	0.411531	0.999828
OSTF1	0.0644979	6.86494	0.679263	0.411545	0.999828
GTF2IRD1	-0.205362	-0.899884	0.679245	0.411551	0.999828
DDHD2	-0.0631029	6.03999	0.678823	0.411696	0.999828
B4GALT6	0.154892	2.84941	0.67871	0.411735	0.999828
WBP1L	0.0522392	6.81994	0.678701	0.411738	0.999828
FOXO3	0.0670851	6.7969	0.678538	0.411794	0.999828
ENSG00000284606	-0.212715	-0.0134588	0.678154	0.411926	0.999828
MYOSLID	-0.246018	-1.75933	0.67769	0.412085	0.999828
TMEM79	-0.0707519	3.33153	0.677613	0.412112	0.999828
TNFSF4	-0.165326	3.26452	0.677444	0.41217	0.999828
FURIN	0.0972539	7.44019	0.677193	0.412256	0.999828
BIRC2	0.0463201	6.79798	0.677121	0.412281	0.999828
ZNF286A	-0.070399	3.9248	0.677118	0.412282	0.999828
ALG10	-0.0802625	3.06072	0.676583	0.412466	0.999828
CLUH	0.0525616	5.36336	0.676488	0.412499	0.999828
MAP9	-0.113443	3.16634	0.676233	0.412587	0.999828
NFIA	0.0874666	2.83387	0.676136	0.41262	0.999828
MRPS7	0.0528265	4.96724	0.676128	0.412623	0.999828
ZNF124	-0.105443	2.83662	0.676031	0.412657	0.999828
NMT1	-0.0294334	7.19772	0.675869	0.412712	0.999828
JPT2	-0.0447808	5.19627	0.67575	0.412753	0.999828
ZNF628	0.155271	2.49045	0.67557	0.412815	0.999828
ACAP2-IT1	-0.291457	-1.71186	0.67535	0.412891	0.999828
PLPBP	0.0564864	6.10994	0.675057	0.412992	0.999828
TRIAP1	0.0621592	4.01627	0.675051	0.412994	0.999828
TMEM263-DT	0.188214	-0.87269	0.675051	0.412994	0.999828
TLCD3A	0.210726	-0.13854	0.674666	0.413127	0.999828
PDHB	0.0435064	5.48338	0.674345	0.413238	0.999828
ITPK1	0.0791293	6.64545	0.674265	0.413266	0.999828
DCAF11	0.0367419	6.94619	0.673926	0.413383	0.999828
NGDN	-0.0482594	4.83418	0.673778	0.413434	0.999828
ENSG00000226423	-0.20896	-0.598168	0.673492	0.413533	0.999828
PTK2B	-0.0531414	8.09757	0.673307	0.413597	0.999828
PIEZO1	0.0552407	7.83804	0.673085	0.413673	0.999828
FXR1	0.0436523	7.03044	0.672994	0.413705	0.999828
PPP4R2	0.0415499	6.47449	0.672965	0.413715	0.999828
TCF7L2	0.160485	5.02507	0.672937	0.413725	0.999828
POLR3E	-0.063295	5.57606	0.672759	0.413786	0.999828
SH3GL1P1	-0.0954311	1.28521	0.672333	0.413934	0.999828
MOB3C	-0.0460831	5.00459	0.672294	0.413947	0.999828
NDUFS2	0.0424147	6.26371	0.672238	0.413967	0.999828
ENSG00000272476	0.257371	-1.49388	0.672217	0.413974	0.999828
SLC45A3	-0.471594	3.36116	0.672216	0.413974	0.999828
MRPL39	-0.0655054	2.97252	0.672186	0.413985	0.999828
ENSG00000260007	0.111259	2.77068	0.671889	0.414087	0.999828
HNRNPUL2-BSCL2	0.0670585	6.22579	0.671806	0.414116	0.999828
ENSG00000274373	-0.321699	-1.82635	0.671606	0.414186	0.999828
AP1AR	0.0528812	4.72103	0.67142	0.41425	0.999828
ABHD17C	0.115761	1.57652	0.671215	0.414321	0.999828
WASHC2C	-0.0521718	7.3796	0.67117	0.414337	0.999828
ENSG00000279377	0.448037	-1.3559	0.671062	0.414374	0.999828
GTPBP10	-0.0931869	4.78952	0.670978	0.414403	0.999828
ZNF777	0.0603186	4.01126	0.670958	0.41441	0.999828
ENSG00000165121	-0.0689769	2.63469	0.670753	0.414481	0.999828
NFIC	0.0651123	5.5448	0.670731	0.414489	0.999828
CCDC154	-0.139424	0.771845	0.67073	0.414489	0.999828
KCNJ14	-0.132908	0.614567	0.670617	0.414528	0.999828
DBNDD2	0.0927443	3.07505	0.670501	0.414569	0.999828
NIN	-0.0463166	8.68574	0.670359	0.414618	0.999828
TAS2R6P	-0.284896	-2.18703	0.670312	0.414634	0.999828
PLAG1	-0.172964	3.50963	0.669369	0.414962	0.999828
FMNL2	0.139921	3.94608	0.669132	0.415044	0.999828
ZNF821	-0.0852029	2.21814	0.669043	0.415075	0.999828
IGHV3-74	0.321208	-0.545166	0.668945	0.415109	0.999828
FAM136A	0.0404629	5.38365	0.668399	0.415299	0.999828
CEP83	-0.0653543	3.18029	0.668277	0.415341	0.999828
LINC01881	-0.0985796	2.51657	0.668264	0.415346	0.999828
TYW1	-0.0386196	4.75714	0.668094	0.415405	0.999828
CSF1R	0.111363	8.56978	0.668051	0.41542	0.999828
FBXO2	0.192649	0.559775	0.667855	0.415488	0.999828
CABP5	-0.29562	0.693827	0.66754	0.415598	0.999828
CLDN5	-0.270922	0.30637	0.667471	0.415622	0.999828
SBK1	0.104315	5.05132	0.667387	0.415651	0.999828
RAB18	0.0616636	6.19533	0.667192	0.415719	0.999828
AZIN2	-0.140116	2.00921	0.667158	0.415731	0.999828
ANGPTL6	-0.163307	-0.019084	0.667109	0.415748	0.999828
OXCT2P1	0.631463	-2.56616	0.667065	0.415764	0.999828
PDLIM1	-0.143886	4.45812	0.667049	0.415769	0.999828
SLC25A16	-0.0506202	4.24843	0.667028	0.415777	0.999828
EPB41L2	-0.114614	4.96685	0.666718	0.415885	0.999828
NAB1	0.0421845	4.99958	0.666413	0.415991	0.999828
CACNA1C-AS1	-0.138464	0.86259	0.665932	0.416159	0.999828
PAPSS1	0.0752794	5.82826	0.665531	0.416299	0.999828
CKMT2-AS1	-0.131918	2.44962	0.66533	0.416369	0.999828
TSTD3	-0.215342	1.14618	0.665146	0.416433	0.999828
MPHOSPH10P2	-0.447958	-1.24196	0.66474	0.416575	0.999828
ZNF286A-TBC1D26	-0.492439	-1.28493	0.66407	0.416809	0.999828
NAA16	-0.0644809	5.35655	0.663853	0.416885	0.999828
DNAAF10	-0.0618516	3.16712	0.663851	0.416886	0.999828
EXOC6B	-0.0445269	4.05806	0.663758	0.416919	0.999828
RFX5	-0.0438941	6.84039	0.663589	0.416978	0.999828
ENSG00000259084	-0.547551	-1.41184	0.663181	0.41712	0.999828
BECN1	0.0374998	6.73836	0.663073	0.417158	0.999828
PPDPF	0.117295	5.42829	0.662926	0.41721	0.999828
MIR3142HG	-0.20754	1.36928	0.662792	0.417257	0.999828
ARIH2	-0.0303806	6.8674	0.662287	0.417434	0.999828
SLC35D2	0.0549972	4.468	0.662076	0.417508	0.999828
HCN2	0.194426	0.425086	0.661688	0.417644	0.999828
ENSG00000282988	-0.199501	-0.180881	0.661434	0.417733	0.999828
ENSG00000279203	-0.20357	-1.44338	0.661425	0.417736	0.999828
TACO1	0.0654761	3.36031	0.661116	0.417844	0.999828
ENSG00000269924	-0.278129	-2.1759	0.661097	0.417851	0.999828
ING5	-0.0692766	5.38956	0.66108	0.417857	0.999828
UBXN1	0.0417563	6.65002	0.660723	0.417982	0.999828
TCF3P1	0.279308	-1.49587	0.660552	0.418043	0.999828
C1orf52	-0.0491666	4.32542	0.660542	0.418046	0.999828
SRP14	0.0699109	6.63262	0.660031	0.418226	0.999828
SHANK1	-0.31622	-1.2591	0.660005	0.418235	0.999828
DHX35	-0.0416746	3.93676	0.65987	0.418282	0.999828
RASSF3	0.0510369	7.87861	0.659839	0.418293	0.999828
KPNA4	0.0420497	6.94714	0.659795	0.418309	0.999828
TDRD12	0.349551	-0.760103	0.659621	0.41837	0.999828
FUS	-0.0553493	8.51783	0.659343	0.418468	0.999828
SF3B6	0.0521159	5.17906	0.659258	0.418497	0.999828
SNRPG	0.077368	4.32572	0.65922	0.418511	0.999828
ATP6V1D	0.0600957	5.06797	0.658927	0.418614	0.999828
KLF4	0.339413	8.95652	0.658877	0.418632	0.999828
ABCA13	-0.610178	1.08214	0.658864	0.418636	0.999828
ENSG00000251615	-0.0848793	1.44383	0.658803	0.418658	0.999828
SETBP1-DT	0.150742	-0.467575	0.658698	0.418695	0.999828
EEF1A2	-0.298981	-1.11247	0.658611	0.418725	0.999828
LILRB5	0.285539	-1.08209	0.658545	0.418749	0.999828
ULK4	-0.116567	2.51776	0.658383	0.418806	0.999828
HADH	-0.0526725	4.63375	0.65825	0.418853	0.999828
GALT	-0.0734516	5.95203	0.658184	0.418876	0.999828
TMEM167A	0.11039	7.52734	0.658168	0.418881	0.999828
AQP7	-0.2646	-2.16009	0.658105	0.418904	0.999828
TPRA1	0.0619067	3.73481	0.65806	0.418919	0.999828
MNAT1	0.0763702	2.77722	0.657991	0.418944	0.999828
VPS16	0.0520996	5.81818	0.657678	0.419054	0.999828
PRKCH	0.084026	7.90355	0.657612	0.419077	0.999828
SPATA6	0.0888095	3.61563	0.657392	0.419155	0.999828
MED18	-0.146477	2.78396	0.657145	0.419242	0.999828
RBBP8	0.110564	4.3635	0.657085	0.419263	0.999828
PIK3C2A	-0.0609449	5.95289	0.656876	0.419337	0.999828
CORO7	0.0598817	7.0705	0.656716	0.419394	0.999828
MRPL10	0.0550062	4.96042	0.656486	0.419475	0.999828
ZNF343	-0.0573402	3.63606	0.656339	0.419527	0.999828
AAK1	-0.0752946	7.69375	0.656163	0.419589	0.999828
HLTF	-0.0928997	4.40085	0.655998	0.419647	0.999828
TAF10	0.0398269	5.56273	0.655677	0.419761	0.999828
ZDHHC17	-0.0605306	6.00556	0.655526	0.419814	0.999828
GUSBP18	-0.0851185	2.62308	0.655336	0.419881	0.999828
POLR1D	0.0485153	6.7349	0.655286	0.419899	0.999828
USP15	-0.0743398	8.32402	0.654968	0.420011	0.999828
MAPK8	-0.0371216	5.0762	0.654824	0.420062	0.999828
STX10	0.0722442	5.81472	0.654782	0.420077	0.999828
CHRNA5	0.227793	-1.29449	0.654668	0.420118	0.999828
ENSG00000267228	-0.997942	-1.61969	0.65465	0.420124	0.999828
ENSG00000247765	-0.440596	-0.79801	0.65465	0.420124	0.999828
SORL1	-0.0792321	9.72208	0.654638	0.420128	0.999828
ZNF731P	-0.0873498	6.49665	0.654218	0.420277	0.999828
EGR3	0.46388	2.70133	0.653649	0.420478	0.999828
RAB35	0.0372256	6.21662	0.653474	0.420541	0.999828
HOMEZ	-0.0969986	3.78202	0.653368	0.420578	0.999828
TENT4B	0.086626	5.47538	0.653354	0.420583	0.999828
ARHGAP35	0.0689885	6.71133	0.652998	0.420709	0.999828
ATG12	-0.0376356	6.02272	0.652975	0.420718	0.999828
CREB3L4	-0.0627644	2.35353	0.652949	0.420727	0.999828
RFX3-DT	-0.150387	0.103975	0.652751	0.420797	0.999828
CCT6P3	-0.119659	2.74399	0.652601	0.42085	0.999828
LINC02969	-0.163783	3.99059	0.652584	0.420856	0.999828
DDRGK1	0.0499678	4.72938	0.652489	0.42089	0.999828
AP3M2	-0.098977	4.70357	0.652062	0.421042	0.999828
MTND5P14	-0.267106	-1.59772	0.652017	0.421057	0.999828
ETAA1	-0.0689825	4.51904	0.651984	0.421069	0.999828
LRRC37A4P	-0.307787	5.84517	0.651842	0.42112	0.999828
MSANTD3	-0.0885451	3.11999	0.651762	0.421148	0.999828
PDZK1IP1	-0.385185	1.86576	0.651705	0.421168	0.999828
MRPS6	0.0493011	4.68809	0.651556	0.421221	0.999828
MARCHF6	-0.0504008	7.97351	0.651545	0.421225	0.999828
RAD51-AS1	-0.110242	3.6677	0.65148	0.421248	0.999828
RP9P	-0.133634	0.488577	0.651239	0.421334	0.999828
TMEM115	0.0493302	4.53528	0.651078	0.421391	0.999828
CYP20A1	-0.0464579	4.72378	0.650872	0.421465	0.999828
DECR2	0.0842224	1.82106	0.650694	0.421528	0.999828
SLC14A1	-0.138452	3.31388	0.650664	0.421539	0.999828
LOH12CR2	0.184717	-0.920935	0.650646	0.421545	0.999828
TPI1P2	-0.125557	-0.792457	0.650636	0.421549	0.999828
SURF2	0.0645039	2.58179	0.650228	0.421694	0.999828
RXRB	-0.0387488	6.07361	0.650071	0.42175	0.999828
SLC2A11	-0.101888	3.19629	0.649716	0.421876	0.999828
CCDC92	-0.0620325	4.95	0.649367	0.422	0.999828
ITGB2	0.086984	10.881	0.649346	0.422008	0.999828
EIF4B	0.0658493	10.1056	0.649018	0.422125	0.999828
MRPL11	0.0620393	4.15469	0.648792	0.422205	0.999828
PCBP1-AS1	-0.0511488	4.56327	0.64879	0.422206	0.999828
CCR7	-0.180827	6.48886	0.648656	0.422254	0.999828
SCAMP5	0.203384	2.55059	0.648427	0.422335	0.999828
PINK1-AS	0.0702016	3.65271	0.64796	0.422502	0.999828
KLRB1	0.129312	6.09438	0.647828	0.422549	0.999828
SCML4	-0.110222	5.75404	0.647817	0.422553	0.999828
MTCH1	0.0430941	6.89458	0.647797	0.42256	0.999828
ARFGEF2	-0.0361567	6.84167	0.647684	0.422601	0.999828
DPCD	0.135419	0.66329	0.647194	0.422776	0.999828
CCT5	0.0486465	7.22562	0.647189	0.422778	0.999828
GNAS	0.0427351	9.20953	0.647183	0.42278	0.999828
LSM10	0.0593461	4.739	0.647133	0.422798	0.999828
KIAA0895	0.182551	-0.856029	0.647066	0.422821	0.999828
SOD1	0.0587504	6.08818	0.647061	0.422823	0.999828
PIWIL4	0.0869739	2.72048	0.647026	0.422836	0.999828
CXCR2	-0.33722	4.91459	0.646941	0.422866	0.999828
DIP2C	-0.173089	2.3479	0.646891	0.422884	0.999828
NUTF2	0.0446744	4.95389	0.646876	0.42289	0.999828
ENSG00000237422	0.424739	-2.97401	0.646705	0.422951	0.999828
RASL11A	0.152815	1.75201	0.646646	0.422972	0.999828
ENSG00000284024	0.0351659	4.56061	0.646559	0.423003	0.999828
UQCR10	0.0510547	4.91327	0.646469	0.423035	0.999828
TSPYL4	0.0813571	5.15092	0.646302	0.423095	0.999828
ERAL1	0.0378926	4.54069	0.645761	0.423288	0.999828
CCDC65	0.106638	2.68938	0.645542	0.423367	0.999828
C1orf198	-0.0945676	3.21967	0.645121	0.423518	0.999828
PGM5	0.319842	1.42349	0.645037	0.423548	0.999828
CLK1	0.138975	7.87711	0.644831	0.423621	0.999828
COX8A	0.0759006	5.14871	0.644522	0.423732	0.999828
ENSG00000251600	-0.245776	-1.22639	0.643945	0.423939	0.999828
ADRB2	0.109106	4.10107	0.643938	0.423942	0.999828
PCGF2	-0.15935	-1.21512	0.643884	0.423961	0.999828
ENSG00000227632	-0.632347	-3.2296	0.643747	0.42401	0.999828
PPEF2	-0.191579	-1.5038	0.643651	0.424045	0.999828
RORC	0.217193	2.75854	0.643599	0.424064	0.999828
KLHL9	-0.0886923	5.7353	0.643301	0.42417	0.999828
ANXA2R-AS1	-0.0759966	2.93909	0.64315	0.424225	0.999828
COX19	0.0599511	5.64293	0.643113	0.424238	0.999828
LY75-CD302	-0.166413	5.39943	0.642605	0.424421	0.999828
MATK	0.146107	5.29002	0.642116	0.424596	0.999828
ZNF407	-0.0650728	5.05893	0.642005	0.424636	0.999828
C1orf122	0.132613	2.13987	0.641988	0.424642	0.999828
MED4	0.0308862	5.68304	0.641912	0.42467	0.999828
RIOK1	-0.0430621	4.6196	0.641875	0.424683	0.999828
ATP1A3	0.119804	3.22576	0.641439	0.42484	0.999828
ANP32B	0.0548332	7.53757	0.641264	0.424903	0.999828
IRAK4	-0.0482143	6.49916	0.641104	0.424961	0.999828
CNTNAP3	-0.683811	-1.15344	0.64104	0.424984	0.999828
TRAV8-3	-0.210402	-1.43021	0.641025	0.424989	0.999828
DCAF5	0.0363775	7.40541	0.640767	0.425082	0.999828
SDHAF2	-0.0395099	4.69309	0.640499	0.425178	0.999828
SEC14L1	0.0832077	7.32011	0.640324	0.425242	0.999828
PHLDB2	-0.13667	3.08271	0.640125	0.425313	0.999828
TRMT61A	0.0882084	3.06059	0.640115	0.425317	0.999828
ENSG00000283696	-0.15338	0.133294	0.639612	0.425498	0.999828
ENKUR	-0.252993	2.1291	0.639354	0.425592	0.999828
AOPEP	-0.0725553	1.78158	0.638963	0.425733	0.999828
HS6ST1	0.0705306	4.84356	0.638943	0.42574	0.999828
WIPI1	0.0973694	4.194	0.638864	0.425769	0.999828
NUDT15	0.130527	3.58685	0.638816	0.425786	0.999828
PRKN	-0.177654	-0.103954	0.63867	0.425839	0.999828
ENSG00000262766	-0.110868	0.189675	0.638334	0.42596	0.999828
ENSG00000280079	0.189393	-1.54964	0.638218	0.426002	0.999828
KIAA2026	-0.0529089	6.9297	0.638008	0.426078	0.999828
TIE1	0.171489	-0.0280767	0.637713	0.426184	0.999828
TACC1	-0.0416429	8.11065	0.637614	0.42622	0.999828
RNASEH2B	-0.0669139	5.94869	0.637481	0.426268	0.999828
ENSG00000258168	-0.359002	-1.37277	0.637464	0.426274	0.999828
DOCK3	-0.119438	1.90279	0.636905	0.426477	0.999828
VPS25	0.0599727	4.8138	0.636752	0.426532	0.999828
ENSG00000250111	-0.749578	-1.7905	0.636378	0.426668	0.999828
CLTA	0.0881136	5.54326	0.636323	0.426688	0.999828
UBA6-DT	-0.0791929	3.04575	0.636082	0.426775	0.999828
KCTD17	0.0636792	3.48524	0.635913	0.426836	0.999828
GJA3	-0.33059	-1.82631	0.635858	0.426856	0.999828
TCEA1P4	-0.194095	-1.82907	0.635365	0.427035	0.999828
SMIM10L1	0.0497268	4.11648	0.635281	0.427065	0.999828
KCTD11	-0.0769974	3.41089	0.635057	0.427147	0.999828
WHAMMP1	-0.130523	4.30266	0.635052	0.427149	0.999828
CD48	0.0530681	8.72066	0.634891	0.427207	0.999828
SUGT1-DT	0.146607	-0.971742	0.634557	0.427328	0.999828
PEX2	0.0405714	5.08074	0.634094	0.427496	0.999828
SMIM8	-0.0690656	2.59392	0.633986	0.427536	0.999828
PINX1	0.0515253	3.16597	0.633775	0.427612	0.999828
ZFAT	-0.0697326	4.00923	0.633602	0.427675	0.999828
SUMF2	0.0388375	6.43078	0.63351	0.427709	0.999828
IRF3	-0.0521957	6.79815	0.632714	0.427998	0.999828
MOGS	0.0352793	6.34449	0.632565	0.428053	0.999828
PROSER2	-0.137981	1.40907	0.632016	0.428253	0.999828
CALY	0.260218	-2.1649	0.631718	0.428361	0.999828
MMS22L	-0.0565976	3.86668	0.63126	0.428528	0.999828
NUP50	-0.0707615	7.28936	0.631224	0.428542	0.999828
MYPOP	0.0765574	2.65145	0.631167	0.428562	0.999828
GZF1	0.167448	4.92843	0.631138	0.428573	0.999828
VIL1	-0.22879	1.46401	0.631109	0.428583	0.999828
SKP1	0.0422879	7.28089	0.630934	0.428647	0.999828
RFC3	0.0634238	3.03619	0.630865	0.428672	0.999828
ZNF414	0.130055	2.57326	0.630856	0.428676	0.999828
ENSG00000275106	-0.172821	-1.26524	0.630673	0.428742	0.999828
DBI	0.0700521	5.73938	0.63021	0.428911	0.999828
TUBB1	-0.20811	7.55588	0.63017	0.428926	0.999828
ENSG00000285245	-0.806383	-2.30807	0.630131	0.428941	0.999828
RANBP1	0.0761316	4.88716	0.629776	0.42907	0.999828
ZBTB49	-0.0641732	3.125	0.629508	0.429168	0.999828
KIAA1522	0.141603	2.66096	0.629404	0.429206	0.999828
RPL4	0.061909	10.8802	0.629274	0.429254	0.999828
ENSG00000276449	-0.260488	-0.569842	0.629187	0.429285	0.999828
UHRF2	-0.0565315	6.70924	0.629137	0.429304	0.999828
RRAS2	-0.12496	3.66575	0.629111	0.429313	0.999828
ZNF662	-0.2294	1.67288	0.628805	0.429425	0.999828
COX10	0.055151	4.26466	0.628781	0.429434	0.999828
CNTNAP3C	-0.649337	-2.97487	0.628648	0.429483	0.999828
IGF1R	-0.120477	5.97141	0.628595	0.429502	0.999828
MAK16	-0.0572478	4.14407	0.62815	0.429665	0.999828
MCC	0.178915	1.54445	0.628122	0.429675	0.999828
EMC3-AS1	-0.119781	1.56973	0.627997	0.429721	0.999828
EDN1	-0.177137	-0.647041	0.627993	0.429722	0.999828
EIF4BP6	0.079793	2.43531	0.627712	0.429825	0.999828
TMA16	-0.060088	3.4544	0.627661	0.429844	0.999828
ATP5MC2	0.062482	6.59552	0.627221	0.430005	0.999828
ENSG00000273619	0.17444	-1.04034	0.626723	0.430188	0.999828
CAMK1	0.111019	4.78568	0.62655	0.430252	0.999828
ENSG00000280140	0.560454	-3.38941	0.62653	0.430259	0.999828
ENSG00000279689	0.126872	-0.186327	0.625607	0.430598	0.999828
IGHD	-0.282914	5.65428	0.625511	0.430633	0.999828
CACNA1C-AS2	0.133508	-0.0199216	0.625378	0.430682	0.999828
GNS	0.106197	8.97396	0.625103	0.430783	0.999828
SETD3	0.0500415	6.30222	0.624808	0.430892	0.999828
DHX15	-0.0287838	7.38378	0.62475	0.430913	0.999828
TTLL4	-0.0693469	5.46188	0.624243	0.431099	0.999828
ENSG00000281181	0.345076	0.699966	0.624166	0.431128	0.999828
ENSG00000281538	-0.355545	-2.50772	0.624164	0.431128	0.999828
GNAQ	0.0745864	7.36426	0.623973	0.431199	0.999828
C20orf27	0.105026	4.75405	0.623752	0.43128	0.999828
PARP4	-0.0739591	7.73895	0.623702	0.431298	0.999828
FZD4	0.319454	-2.09753	0.623587	0.431341	0.999828
ENSG00000271806	0.247865	-1.94999	0.623286	0.431452	0.999828
AGFG1	0.0778676	7.01057	0.623214	0.431478	0.999828
KCNMB1	-0.130282	2.90667	0.622766	0.431644	0.999828
LCP1	0.0696797	11.546	0.622735	0.431655	0.999828
CSNK1G2P1	-0.444965	-2.92205	0.622679	0.431675	0.999828
SMARCAL1	-0.0299643	4.84578	0.622537	0.431728	0.999828
PINK1	0.0671002	5.10127	0.622418	0.431772	0.999828
AEN	0.107518	4.67681	0.622416	0.431773	0.999828
ZNF471	-0.262523	0.612295	0.62236	0.431793	0.999828
TSEN15	0.0420134	4.88648	0.622351	0.431796	0.999828
ARPC3	0.0648643	8.4974	0.621586	0.432079	0.999828
NEPRO-AS1	-0.201386	-1.70693	0.621576	0.432082	0.999828
SHQ1	-0.0648369	4.01972	0.621568	0.432086	0.999828
BCL10	0.107867	5.00841	0.621346	0.432168	0.999828
CLINT1	0.0458737	7.30458	0.621176	0.43223	0.999828
ZNF28	-0.0875767	3.99536	0.620682	0.432413	0.999828
CEACAM21	-0.10711	3.23462	0.620532	0.432469	0.999828
TRIM52-AS1	0.125074	2.36037	0.62026	0.432569	0.999828
NDUFS7	0.0498587	4.73778	0.620236	0.432578	0.999828
TMEM219	0.0605425	5.41569	0.62021	0.432588	0.999828
MED13	-0.0505971	7.37764	0.619891	0.432706	0.999828
TBRG4	-0.0455945	5.2374	0.619625	0.432804	0.999828
RAB40B	0.0876971	1.2559	0.619433	0.432875	0.999828
ASB7	-0.0319481	5.38939	0.619418	0.432881	0.999828
EFNA5	0.337169	-0.407923	0.619153	0.432979	0.999828
CCDC142	-0.0554619	3.01316	0.619121	0.432991	0.999828
NOP9	-0.0409253	6.03616	0.619088	0.433003	0.999828
SIGLEC1	-0.27145	4.46479	0.619036	0.433022	0.999828
PIP4P1	-0.0472784	5.61398	0.61899	0.433039	0.999828
ENSG00000285713	0.204126	-1.72071	0.618348	0.433277	0.999828
TRBV7-2	0.180127	2.52516	0.617991	0.43341	0.999828
DDIT4L	0.459164	-2.17674	0.617775	0.43349	0.999828
UFSP2	0.0493028	3.94591	0.61774	0.433503	0.999828
UBE2E2	0.0808528	3.9888	0.617542	0.433577	0.999828
POLR3H	0.0506024	4.8487	0.617372	0.43364	0.999828
PPP1R14C	0.311395	-2.07699	0.617307	0.433664	0.999828
KRBOX5	-0.0563632	4.29039	0.617154	0.43372	0.999828
CLEC4C	-0.205751	2.20808	0.61712	0.433733	0.999828
BATF2	-0.20431	1.22262	0.616938	0.433801	0.999828
RFPL1S	-0.13312	0.233308	0.616808	0.433849	0.999828
ENSG00000270574	-0.116743	1.4836	0.616791	0.433856	0.999828
ENSG00000283515	-0.306783	1.22314	0.616765	0.433865	0.999828
ISCA1	0.0613637	5.47453	0.616504	0.433962	0.999828
ZNF74	-0.0627271	3.56914	0.616504	0.433962	0.999828
CCDC144NL	-0.575194	-3.45654	0.616446	0.433984	0.999828
UNC93B1	0.0795545	6.38097	0.616314	0.434033	0.999828
BMP6	-0.213888	2.85589	0.616215	0.43407	0.999828
VWA5A	0.0881664	3.91917	0.616105	0.43411	0.999828
HSPA9	0.0330842	7.72781	0.615975	0.434159	0.999828
PDS5A	-0.0346031	7.91011	0.615532	0.434324	0.999828
ENSG00000279923	0.153921	-1.33444	0.615342	0.434395	0.999828
TRIM2	-0.114098	2.28886	0.615325	0.434401	0.999828
MBTPS1	0.0319182	7.36886	0.615221	0.434439	0.999828
UBE2N	0.0356438	6.31127	0.615044	0.434505	0.999828
ACSS3	-0.303823	-1.29535	0.61498	0.434529	0.999828
SNRNP40	-0.0581333	4.76348	0.614931	0.434548	0.999828
ENSG00000285444	-0.217699	-1.3843	0.614659	0.434649	0.999828
TEX261	0.0349668	6.52853	0.614195	0.434822	0.999828
TMEM186	-0.0989944	2.65809	0.614146	0.43484	0.999828
ZP3	0.165673	1.03485	0.614035	0.434882	0.999828
ZNF438	-0.100998	4.14671	0.613776	0.434978	0.999828
SEMA4A	0.102776	6.93565	0.613699	0.435007	0.999828
RPL15	0.0488884	10.4697	0.613451	0.4351	0.999828
ENSG00000259536	-0.473575	-1.92103	0.613072	0.435241	0.999828
MFSD10	0.0672344	5.08921	0.613009	0.435265	0.999828
UBE2O	-0.0445115	5.83451	0.613008	0.435265	0.999828
RAB6A	0.0433277	7.18972	0.612888	0.43531	0.999828
ENSG00000262714	-0.244848	1.71402	0.612862	0.43532	0.999828
SMIM12	-0.0359617	5.3136	0.612778	0.435351	0.999828
SLC39A6	0.0343965	5.74843	0.61234	0.435515	0.999828
JMJD7-PLA2G4B	-0.0779051	6.01613	0.612247	0.435549	0.999828
ZNF593	0.123757	1.62611	0.611823	0.435708	0.999828
SLC8A1	0.120321	6.10783	0.611754	0.435734	0.999828
WDR18	0.0679043	3.17418	0.611428	0.435856	0.999828
ETV6	-0.0630455	6.65153	0.611251	0.435922	0.999828
CCR1	0.165499	6.27753	0.611232	0.435929	0.999828
IQCG	-0.0525925	3.27796	0.611157	0.435957	0.999828
WNT7A	0.1814	1.6919	0.611143	0.435963	0.999828
CEMIP	-0.302217	-1.89096	0.611023	0.436007	0.999828
FOXD1	-0.304442	-2.33631	0.610705	0.436127	0.999828
CDKN2AIP	0.0619102	4.9758	0.610499	0.436204	0.999828
SMIM4	0.0827927	1.38979	0.610486	0.436209	0.999828
LIN9	0.0692935	2.08881	0.610417	0.436235	0.999828
B4GAT1	0.0794905	2.0266	0.610407	0.436238	0.999828
IGHV5-51	-0.344288	0.911079	0.610359	0.436256	0.999828
FAM53C	0.0912803	6.16575	0.61029	0.436282	0.999828
ARL17B	-0.145657	3.25907	0.610283	0.436285	0.999828
WDR25	-0.0936604	2.27288	0.610002	0.43639	0.999828
MYL5	-0.129143	1.61052	0.61	0.436391	0.999828
NEURL1B	-0.189112	0.0420261	0.609993	0.436394	0.999828
VANGL2	-0.657226	-0.535889	0.609985	0.436397	0.999828
FZD1	0.137011	4.73013	0.609937	0.436414	0.999828
PKP2	-0.18499	1.54667	0.609862	0.436442	0.999828
MTATP6P11	0.274105	-1.94952	0.609754	0.436483	0.999828
ELAVL1	0.0303457	5.9856	0.609542	0.436563	0.999828
CAPN2	0.0470797	8.80861	0.609361	0.436631	0.999828
ZCCHC24	0.102382	3.82515	0.609253	0.436671	0.999828
BCLAF1	-0.0482194	8.5117	0.609108	0.436725	0.999828
SMG8	0.0598012	4.37427	0.608818	0.436834	0.999828
TYW3	-0.0442967	4.79733	0.608037	0.437128	0.999828
ENSG00000234424	0.218352	-1.54149	0.607825	0.437208	0.999828
TRABD-AS1	0.200783	-0.348749	0.607819	0.43721	0.999828
DNTTIP2	0.0648062	6.43469	0.607719	0.437247	0.999828
PDE3A	-0.219203	0.417175	0.607458	0.437346	0.999828
FANCF	-0.123171	3.69575	0.60701	0.437514	0.999828
ENSG00000278942	-0.228105	-1.56192	0.606981	0.437525	0.999828
RAP2B	0.0598762	7.12992	0.60685	0.437574	0.999828
TRBC2	0.101279	7.49915	0.606463	0.43772	0.999828
UFSP1	0.219474	-1.22323	0.605957	0.437911	0.999828
CCT6A	0.0357879	7.04251	0.605661	0.438023	0.999828
GET4	0.0515823	4.47206	0.605633	0.438033	0.999828
AVPI1	0.256702	1.33063	0.605568	0.438058	0.999828
ZNF594-DT	-0.12878	0.0506955	0.605558	0.438062	0.999828
LRRC46	0.11679	-0.56541	0.605557	0.438062	0.999828
ENSG00000277969	0.0749886	1.95145	0.605434	0.438108	0.999828
KCTD10	0.0708629	5.8851	0.605421	0.438113	0.999828
GNAZ	-0.192334	3.9073	0.605314	0.438154	0.999828
FFAR4	0.242615	-0.194657	0.605254	0.438176	0.999828
ROBO3	-0.123581	3.01074	0.605058	0.43825	0.999828
TRAF3	-0.0477527	5.89321	0.604989	0.438276	0.999828
ENSG00000237094	-0.156156	2.94792	0.604895	0.438312	0.999828
CASP8	-0.0792334	7.38196	0.604825	0.438338	0.999828
TBC1D32	-0.109681	2.29988	0.604756	0.438364	0.999828
PARVB	-0.0737013	4.98316	0.60461	0.438419	0.999828
LURAP1	-0.323896	-2.38794	0.604465	0.438474	0.999828
ATP1B3	0.0698163	6.25976	0.604435	0.438486	0.999828
ZNF205	-0.227773	-0.0189406	0.604357	0.438515	0.999828
CFD	0.227935	4.35621	0.604261	0.438551	0.999828
RSAD1	0.0457191	5.44073	0.60404	0.438635	0.999828
ASB16-AS1	-0.0839908	2.80892	0.604009	0.438647	0.999828
ENSG00000269951	-0.196643	-0.362367	0.60386	0.438703	0.999828
MIR30DHG	-0.16406	1.76027	0.603724	0.438754	0.999828
ZNF768	-0.0653439	3.5692	0.603685	0.438769	0.999828
PRCP	0.0645608	7.05974	0.603628	0.43879	0.999828
ENSG00000285901	0.1542	2.75963	0.603344	0.438898	0.999828
STAMBP	-0.0260087	5.37553	0.603319	0.438908	0.999828
TBRG1	-0.0467069	6.37015	0.60329	0.438918	0.999828
COQ5	0.0558951	3.82889	0.602859	0.439081	0.999828
ANG	0.1652	2.13025	0.602827	0.439094	0.999828
AGPAT3	0.057469	7.20998	0.602796	0.439105	0.999828
EMC1	-0.0417544	5.98763	0.602765	0.439117	0.999828
PTCH1	-0.122728	4.98944	0.602625	0.43917	0.999828
MSANTD1	-0.182296	-1.58709	0.602449	0.439237	0.999828
YBX1	0.0571425	8.97195	0.602284	0.439299	0.999828
ORMDL2	0.0417658	4.05454	0.601783	0.439489	0.999828
PSMC6	-0.0484444	5.99002	0.601285	0.439678	0.999828
ENSG00000254682	0.124988	1.76664	0.601278	0.439681	0.999828
DRAM1	0.116427	4.55985	0.601004	0.439785	0.999828
PUS3	0.0578459	3.01548	0.60058	0.439946	0.999828
TNKS1BP1	0.0625053	3.33387	0.599897	0.440205	0.999828
SND1-IT1	-0.212572	-1.20151	0.599769	0.440254	0.999828
PPP1R2	0.0843338	6.70404	0.59975	0.440261	0.999828
FCER1G	0.101578	7.79355	0.599688	0.440285	0.999828
IGHV4-31	-0.595482	-2.01125	0.59939	0.440398	0.999828
PITPNM1	0.0556538	6.93396	0.599057	0.440525	0.999828
ENSG00000279145	-0.0987735	0.850955	0.598878	0.440592	0.999828
PSMC5	0.032692	6.65062	0.598375	0.440784	0.999828
RIN3	0.0631149	7.68967	0.59806	0.440904	0.999828
PXDC1	-0.163195	0.0365394	0.597586	0.441085	0.999828
BTG2	0.207699	8.906	0.597562	0.441094	0.999828
DMAC2L	-0.0813129	4.53083	0.597551	0.441098	0.999828
CCDC61	0.0643944	2.65643	0.597394	0.441158	0.999828
SEPTIN7P13	-0.117218	2.83577	0.597021	0.4413	0.999828
TMSB10	0.0638603	9.75964	0.59682	0.441377	0.999828
AKT2	0.0380557	7.25741	0.596804	0.441383	0.999828
ZNF605	-0.0683068	4.11989	0.596725	0.441413	0.999828
SMARCA4	0.0264295	6.9911	0.596485	0.441505	0.999828
COG4	-0.0334968	5.85879	0.596423	0.441528	0.999828
AIF1	0.103447	7.84193	0.596143	0.441636	0.999828
TNFSF11	-0.245548	-1.04889	0.595949	0.44171	0.999828
SNX15	0.0529595	5.10735	0.595933	0.441716	0.999828
POLE4	0.0752928	3.92172	0.595819	0.441759	0.999828
ENSG00000272155	-0.156277	-0.50552	0.595273	0.441968	0.999828
RPS13	0.0729934	8.77943	0.595218	0.441989	0.999828
TOMM6	0.059091	5.4793	0.594952	0.442091	0.999828
EGLN1	0.0500493	6.19839	0.594782	0.442156	0.999828
VPS4B	-0.0670984	6.73156	0.594467	0.442277	0.999828
ENSG00000261270	0.191741	0.324091	0.594388	0.442307	0.999828
ENSG00000285839	-0.107466	3.36736	0.594153	0.442396	0.999828
SFI1	-0.0839518	6.11909	0.594083	0.442423	0.999828
B4GAT1-DT	-0.156494	-0.975046	0.593861	0.442509	0.999828
MRPS15	0.062093	4.33638	0.593602	0.442608	0.999828
ENSG00000260279	-0.271312	-1.78083	0.593502	0.442646	0.999828
ENSG00000262370	-0.153432	2.9702	0.593236	0.442748	0.999828
U2AF2	0.029676	7.35284	0.593079	0.442808	0.999828
PPP6R3	-0.0247761	7.2107	0.592484	0.443037	0.999828
ENSG00000283839	0.151779	3.1975	0.592426	0.443059	0.999828
PMS2P4	-0.112684	0.338694	0.592394	0.443071	0.999828
SLC48A1	0.0640366	3.59808	0.592239	0.443131	0.999828
ITPRIPL2	-0.112632	4.85087	0.592194	0.443148	0.999828
ENSG00000259891	0.106595	0.843631	0.592015	0.443217	0.999828
STRCP1	-0.234626	-1.07241	0.591737	0.443323	0.999828
MAML2	0.0846191	6.39662	0.59168	0.443345	0.999828
CCNT2-AS1	-0.105918	-0.252531	0.591606	0.443374	0.999828
DYNLT2B	0.108533	0.276249	0.591605	0.443374	0.999828
PGP	0.062022	3.92038	0.591409	0.443449	0.999828
BCL11B	0.146543	7.86746	0.591365	0.443467	0.999828
ATG14	-0.0514546	5.18193	0.591295	0.443493	0.999828
PPP1R8	-0.0453135	5.68845	0.591275	0.443501	0.999828
CCDC12	-0.040386	5.09488	0.591137	0.443554	0.999828
TOLLIP-DT	0.148026	-0.38298	0.591125	0.443559	0.999828
CUEDC1	0.0983341	3.89193	0.591116	0.443562	0.999828
WTAP	-0.0315017	7.00864	0.591026	0.443597	0.999828
CASQ1	-0.64313	-0.640555	0.590935	0.443632	0.999828
PRPF40A	-0.0419948	7.33104	0.590874	0.443655	0.999828
BRCC3P1	-0.211483	-2.06011	0.59059	0.443764	0.999828
UBE2D3	0.0516554	8.66517	0.59059	0.443765	0.999828
FAM50B	-0.135522	1.91589	0.590513	0.443794	0.999828
SLC22A5	-0.123168	3.21565	0.590428	0.443827	0.999828
RGPD5	-0.356106	2.6543	0.590412	0.443833	0.999828
TRIP6	0.0957262	2.18875	0.590321	0.443868	0.999828
DIMT1	0.0521452	4.01133	0.590249	0.443896	0.999828
FOCAD	-0.0759175	4.28574	0.590217	0.443908	0.999828
ADAM22	-0.117535	2.27262	0.59011	0.443949	0.999828
GPM6A	-0.404033	0.369881	0.5896	0.444146	0.999828
SDHAF3	0.0624233	2.76663	0.589424	0.444214	0.999828
SLC43A3	0.091678	6.11113	0.589405	0.444221	0.999828
TSC22D4	0.0597903	6.92097	0.589384	0.444229	0.999828
ENSG00000268518	-0.178391	-0.26361	0.589317	0.444255	0.999828
ARL4A	0.292015	5.6358	0.589261	0.444277	0.999828
CFAP161	-0.255741	-0.0497592	0.589245	0.444283	0.999828
CTDSP2	0.0382641	8.92854	0.589148	0.44432	0.999828
OSBPL2	-0.0323385	6.07351	0.589142	0.444322	0.999828
SGF29	0.0535317	4.22281	0.588864	0.444429	0.999828
HIC1	0.163593	1.63689	0.588808	0.444451	0.999828
ENSG00000263620	0.206651	0.611795	0.588611	0.444527	0.999828
NSMCE3	0.0908047	5.45008	0.587892	0.444805	0.999828
HOXB2	0.190394	2.60364	0.587858	0.444818	0.999828
PLEKHM2	0.0601342	6.67416	0.587807	0.444838	0.999828
NDUFA12	0.0561271	4.90838	0.587663	0.444893	0.999828
VSIR	0.0987442	9.22323	0.587653	0.444897	0.999828
ENSG00000270277	-0.13153	1.09399	0.587612	0.444913	0.999828
JTB-DT	-0.115869	0.468001	0.587447	0.444977	0.999828
MROH8	-0.109714	-0.318384	0.587272	0.445044	0.999828
RABGAP1L	-0.0492732	7.217	0.587242	0.445056	0.999828
TRBV11-1	0.274684	-1.80141	0.587098	0.445112	0.999828
TPH1	-0.158228	0.554209	0.586839	0.445212	0.999828
NTSR1	0.339813	0.898808	0.586628	0.445294	0.999828
ENSG00000257275	-0.374991	1.52492	0.586547	0.445325	0.999828
DNAJC4	0.055954	5.04312	0.586329	0.445409	0.999828
ATP6V1F	0.0641248	5.68463	0.58624	0.445444	0.999828
ENSG00000257086	0.188831	-1.5269	0.586209	0.445456	0.999828
DRG1	0.0375272	5.32419	0.586178	0.445467	0.999828
GZMM	0.133871	4.16607	0.585888	0.44558	0.999828
USP54	-0.0645325	2.48521	0.585807	0.445612	0.999828
ESRG	-0.647574	-3.9775	0.585471	0.445742	0.999828
NFYA	-0.0428551	6.13274	0.585418	0.445762	0.999828
NOB1	0.0372788	5.11564	0.58515	0.445866	0.999828
SFT2D2	-0.0501352	7.53223	0.585146	0.445868	0.999828
ALKBH2	-0.060277	2.63726	0.58493	0.445951	0.999828
DNAJB2	0.0822487	5.63198	0.584851	0.445982	0.999828
PHLPP2	-0.0843883	4.79285	0.584831	0.445989	0.999828
LINC01215	-0.112895	4.64104	0.584725	0.446031	0.999828
CXCL8	0.54148	8.10985	0.584465	0.446132	0.999828
PROCR	0.121229	0.395025	0.584434	0.446143	0.999828
MYT1	-0.562797	-2.91854	0.5844	0.446157	0.999828
UBE2G2	-0.041624	7.22202	0.584148	0.446255	0.999828
KAT5	0.0238805	5.57595	0.584138	0.446258	0.999828
ASTN2	-0.136837	0.00663408	0.584063	0.446287	0.999828
NEB	-0.190652	2.3135	0.583869	0.446363	0.999828
USP3-AS1	-0.204767	-1.9088	0.583793	0.446392	0.999828
ENSG00000258830	0.449926	-0.0899242	0.583641	0.446452	0.999828
ENSG00000270207	-0.214173	-0.787913	0.583623	0.446458	0.999828
RNF130	0.091693	7.7388	0.58348	0.446514	0.999828
SCARNA9	-0.179165	1.93496	0.583377	0.446554	0.999828
PLEKHF2	-0.0720958	6.18358	0.583305	0.446582	0.999828
GAN	-0.0644696	4.62848	0.583021	0.446692	0.999828
ZCCHC10	-0.0825349	3.93167	0.582834	0.446765	0.999828
CNOT8	0.0457823	7.05576	0.582556	0.446873	0.999828
LRRC37A9P	-0.272698	-2.0868	0.582185	0.447018	0.999828
IZUMO4	-0.117601	1.78563	0.582092	0.447054	0.999828
IKBIP	0.10183	4.34914	0.582089	0.447055	0.999828
BMS1P4-AGAP5	-0.115962	2.34521	0.582037	0.447075	0.999828
SLC19A1	0.108348	3.90595	0.581758	0.447184	0.999828
MIDN	0.125103	6.95392	0.581694	0.447209	0.999828
MARCKS	0.12612	5.92971	0.581672	0.447217	0.999828
TKFC	0.0524756	4.42114	0.581507	0.447282	0.999828
GPATCH3	-0.0528903	4.06748	0.581503	0.447283	0.999828
FBXO21	-0.0450497	5.16106	0.581191	0.447405	0.999828
CHMP7	-0.0896379	6.96749	0.581184	0.447408	0.999828
ENSG00000267904	-0.149155	0.130427	0.581028	0.447468	0.999828
MRPL27	0.0525484	3.79133	0.580934	0.447505	0.999828
ENSG00000255197	0.101994	5.01271	0.580931	0.447506	0.999828
ANKDD1B	-0.172687	-1.4212	0.579945	0.447891	0.999828
ENSG00000285886	-0.182982	-0.875732	0.579933	0.447896	0.999828
DTYMK	0.0846815	2.86211	0.579729	0.447975	0.999828
SPTSSB	0.19204	1.40098	0.579632	0.448013	0.999828
CAPN5	0.157347	2.95968	0.579613	0.448021	0.999828
LRRC51	0.0966836	0.260421	0.579237	0.448167	0.999828
ABHD14A-ACY1	-0.193288	-0.698046	0.579215	0.448176	0.999828
LINC01220	0.315979	-1.05667	0.579196	0.448184	0.999828
ZNF384	-0.0297684	6.36909	0.578908	0.448296	0.999828
RBM20	0.254483	-0.819867	0.578776	0.448348	0.999828
CSRP1-AS1	-0.104034	0.888295	0.578554	0.448435	0.999828
GBP3	-0.137331	5.33022	0.578318	0.448527	0.999828
TP53RK	-0.0944581	4.15805	0.578161	0.448589	0.999828
SNX17	0.0487712	7.0386	0.577888	0.448695	0.999828
PODXL	-0.108704	1.15332	0.577868	0.448703	0.999828
COG3	-0.0263846	5.77384	0.577843	0.448713	0.999828
KCNAB2	0.0612917	8.14453	0.577594	0.44881	0.999828
PLEKHH3	0.183352	-0.746711	0.577447	0.448868	0.999828
FRMD8	0.0419308	5.61087	0.577424	0.448877	0.999828
FAM120B	-0.0641455	5.6332	0.577136	0.44899	0.999828
MVB12B	0.103346	4.21165	0.57707	0.449016	0.999828
MBD2	0.055719	7.61447	0.576944	0.449065	0.999828
SEC61A2	-0.086614	2.27808	0.576824	0.449112	0.999828
TMBIM4	0.0656197	6.10641	0.576696	0.449162	0.999828
MREG	0.101935	1.79177	0.576413	0.449273	0.999828
ACTL6A	-0.0417411	4.90732	0.576122	0.449388	0.999828
SLC25A33	0.0901361	2.85116	0.576105	0.449394	0.999828
REEP6	0.128523	0.722098	0.575887	0.44948	0.999828
TRAPPC13	-0.0496475	4.57691	0.575687	0.449558	0.999828
C12orf73	-0.101371	1.40316	0.575324	0.449701	0.999828
MYB	-0.122978	3.03667	0.57512	0.449781	0.999828
EFNA3	-0.0995829	0.582178	0.575118	0.449782	0.999828
MIA-RAB4B	0.358051	-2.33871	0.575044	0.449811	0.999828
LSM14A	0.0376135	7.86909	0.575034	0.449815	0.999828
ENSG00000274292	0.190274	-1.73643	0.574868	0.44988	0.999828
RAB27B	-0.119485	4.64076	0.574862	0.449883	0.999828
ISG20L2	0.0329243	5.9631	0.574845	0.449889	0.999828
PIN1	0.0375301	5.40744	0.574777	0.449916	0.999828
ACTG1P3	-0.181286	-0.766676	0.574639	0.44997	0.999828
DOC2A	0.189087	-1.6581	0.574514	0.450019	0.999828
LARP4B	-0.0538111	6.87256	0.574485	0.450031	0.999828
STK38	-0.0580958	8.10644	0.574369	0.450077	0.999828
TMEM147-AS1	-0.0890301	3.84539	0.574361	0.45008	0.999828
HOXA4	0.295642	-2.05841	0.574288	0.450108	0.999828
KMT5C	0.0721343	2.89184	0.574285	0.45011	0.999828
RPSAP26	0.187019	-0.926895	0.574178	0.450152	0.999828
CLEC20A	-0.34382	-2.07378	0.574008	0.450219	0.999828
CDC16	-0.045967	6.01704	0.573988	0.450227	0.999828
NPIPB2	-0.18585	0.211276	0.573978	0.45023	0.999828
NR1H2	0.0623037	5.94216	0.573962	0.450236	0.999828
SELENOW	0.0808809	5.26722	0.573824	0.450291	0.999828
ERMN	-0.111377	2.50118	0.573586	0.450385	0.999828
L2HGDH	-0.066619	2.413	0.57349	0.450423	0.999828
CNOT11	0.031509	5.75586	0.573114	0.450571	0.999828
ENSG00000273230	-0.141907	0.626851	0.573111	0.450572	0.999828
ZDHHC13	-0.0593981	4.02686	0.573058	0.450593	0.999828
PRSS35	-0.386331	-1.2537	0.572857	0.450672	0.999828
TBC1D10A	0.0395133	5.5053	0.572839	0.450679	0.999828
LINC00997	0.302513	-0.783669	0.572676	0.450743	0.999828
MRPL14	0.0650878	3.46838	0.572636	0.450759	0.999828
MAP3K14-AS1	-0.140269	1.73531	0.572504	0.450811	0.999828
GUCY2D	-0.231201	-0.486564	0.572228	0.45092	0.999828
AUNIP	0.207032	-1.51585	0.57184	0.451073	0.999828
KCNN4	-0.152299	4.31127	0.571807	0.451086	0.999828
ARL6IP4	0.0433924	6.40268	0.571736	0.451114	0.999828
ELK3	0.0470563	6.89755	0.571625	0.451158	0.999828
TRIM26	-0.03244	6.28445	0.571544	0.45119	0.999828
LYPLAL1	-0.0779127	3.16412	0.571526	0.451197	0.999828
ATP1A1	0.0504488	8.91549	0.571217	0.451319	0.999828
GUF1	-0.0431023	4.98479	0.571083	0.451372	0.999828
IGLV2-14	0.39209	1.36662	0.570924	0.451435	0.999828
ENSG00000271816	-0.114799	1.47317	0.570895	0.451447	0.999828
ARPC1B	0.0749745	8.63686	0.570704	0.451522	0.999828
C5orf34	-0.0965499	0.518805	0.570634	0.45155	0.999828
ATRIP	-0.0372761	3.66456	0.570627	0.451553	0.999828
COMMD3-BMI1	-0.507224	0.595237	0.570609	0.45156	0.999828
TMEM171	-0.273669	-1.522	0.5706	0.451563	0.999828
RRN3	-0.0425374	5.80291	0.570579	0.451572	0.999828
SLC38A6	-0.0608994	2.72277	0.570303	0.451681	0.999828
PHF13	-0.0479603	3.66595	0.570208	0.451718	0.999828
ENSG00000188897	-0.18625	1.4718	0.570021	0.451792	0.999828
PDAP1	0.0338823	6.07464	0.569891	0.451844	0.999828
GAMT	0.110471	1.60821	0.569689	0.451924	0.999828
DUS1L	0.0483202	6.30454	0.569581	0.451966	0.999828
POLD3	-0.0666055	4.88701	0.569484	0.452005	0.999828
C20orf204	-0.224742	-0.0290557	0.569472	0.45201	0.999828
MYD88	0.0784834	8.03563	0.569366	0.452052	0.999828
INTS7	-0.0544668	4.2377	0.569219	0.45211	0.999828
FCRL3	-0.165556	6.45731	0.568887	0.452241	0.999828
LRP1	-0.130902	9.50892	0.568513	0.45239	0.999828
TDP1	-0.0425353	4.91994	0.568451	0.452414	0.999828
SNX29	-0.053398	6.44134	0.568319	0.452467	0.999828
PTEN	0.0575746	8.15031	0.568218	0.452507	0.999828
EPB41L5	-0.0848342	2.76494	0.56816	0.45253	0.999828
HSBP1	0.0679475	6.12837	0.568082	0.452561	0.999828
CD74	-0.0772265	11.681	0.568047	0.452575	0.999828
FNTB	-0.0894491	3.70548	0.567626	0.452742	0.999828
ENSG00000228863	-0.192478	-1.05493	0.56757	0.452764	0.999828
ENSG00000279311	-0.209454	-1.86666	0.567555	0.45277	0.999828
DTNA	-0.165772	0.0403916	0.567464	0.452806	0.999828
ATL2	-0.0541622	5.0549	0.567415	0.452826	0.999828
TSNAXIP1	-0.148958	-1.35872	0.567263	0.452886	0.999828
CEP68	-0.0785447	5.43842	0.567177	0.45292	0.999828
NDUFA5	0.0459457	5.5701	0.567015	0.452985	0.999828
RNF135	0.0810947	5.26056	0.566867	0.453043	0.999828
CCNDBP1	0.0368312	6.55271	0.566854	0.453048	0.999828
ENSG00000279722	-0.140053	0.549076	0.566418	0.453222	0.999828
ENSG00000269983	-0.122516	2.3619	0.566381	0.453236	0.999828
C19orf54	0.0683176	3.98872	0.566236	0.453294	0.999828
GALNT11	0.0442645	5.40603	0.566127	0.453338	0.999828
ENSG00000259529	-0.0999255	3.30272	0.566091	0.453352	0.999828
ENSG00000279443	0.154225	-1.51197	0.566087	0.453354	0.999828
GNG10	0.132602	5.01874	0.566051	0.453368	0.999828
NRARP	0.377867	0.0631927	0.56604	0.453372	0.999828
EYA2	0.374891	-2.88393	0.565982	0.453396	0.999828
GAS6-AS1	-0.184746	3.51107	0.56588	0.453436	0.999828
GMCL1	0.0442221	5.56755	0.56574	0.453492	0.999828
PRMT7	-0.0475028	4.83726	0.565692	0.453511	0.999828
PPP1R32	-0.0828295	1.00583	0.565642	0.453531	0.999828
KLHL2	0.0619989	4.91484	0.565521	0.453579	0.999828
RB1CC1	-0.0442685	6.81687	0.565514	0.453582	0.999828
NRIP1	-0.058282	6.55941	0.565343	0.45365	0.999828
ENSG00000268790	-0.727516	-2.60426	0.565257	0.453684	0.999828
IGKV1D-39	0.356372	1.91926	0.565078	0.453755	0.999828
C19orf53	0.0608218	4.93714	0.564798	0.453867	0.999828
LAMC1	0.175752	3.4763	0.564783	0.453873	0.999828
TMEM116	-0.0724473	3.43313	0.564361	0.454041	0.999828
RIMBP3C	-0.334999	-1.00128	0.564293	0.454069	0.999828
TRMT1	-0.0547367	5.49724	0.564262	0.454081	0.999828
BTG3	0.134927	2.64862	0.564106	0.454143	0.999828
HOTAIRM1	0.106558	3.18981	0.564081	0.454153	0.999828
VAC14	0.0368092	5.1658	0.563948	0.454206	0.999828
TRBV10-1	-0.363252	-2.20831	0.563824	0.454256	0.999828
GIMAP7	-0.168293	6.96979	0.563635	0.454331	0.999828
RCN2	0.0506683	4.71502	0.56348	0.454393	0.999828
ENSG00000224097	-0.125353	-1.08369	0.563404	0.454424	0.999828
METAP1	-0.0309728	5.73476	0.563316	0.454458	0.999828
CASP7	0.067553	4.89741	0.563248	0.454486	0.999828
ANKRD22	-0.206077	1.64351	0.563215	0.454499	0.999828
IGIP	-0.114943	2.9841	0.563182	0.454512	0.999828
ERV3-1	-0.102252	4.27294	0.562915	0.454619	0.999828
GABARAP	0.0686829	8.47069	0.56285	0.454645	0.999828
RUNX2	0.0844457	5.37848	0.562791	0.454668	0.999828
MARCHF9	-0.0839221	4.64207	0.562608	0.454741	0.999828
CRYZL2P-SEC16B	-0.164456	-0.00832713	0.562351	0.454844	0.999828
EXOSC1	0.0303993	4.45449	0.56218	0.454913	0.999828
NUTM2A-AS1	-0.110922	4.08957	0.562106	0.454942	0.999828
DCP1B	-0.0544513	3.76212	0.561909	0.455021	0.999828
PACC1	0.0546593	3.95785	0.561673	0.455115	0.999828
RFPL2	-0.277301	-0.6175	0.561594	0.455147	0.999828
ENSG00000283031	-0.331486	-2.77321	0.561551	0.455164	0.999828
UBA5	0.0363346	5.07088	0.561339	0.455249	0.999828
SEMA4G	0.173449	-0.96708	0.561111	0.455341	0.999828
ENSG00000273447	-0.136618	-0.929277	0.561103	0.455344	0.999828
LCMT2	-0.0689858	2.79624	0.561102	0.455344	0.999828
ZNF518B	-0.0634902	5.49912	0.561028	0.455374	0.999828
RIPK3	-0.0567765	4.95704	0.560838	0.45545	0.999828
MAP2K6	-0.0573569	5.48322	0.560736	0.455491	0.999828
SLITRK5	-0.234394	-0.234116	0.560654	0.455524	0.999828
MBD1	-0.027484	6.77384	0.560648	0.455526	0.999828
SYT1	-0.312865	-0.379431	0.560532	0.455573	0.999828
EPS8L1	0.153446	0.223043	0.560461	0.455601	0.999828
EPHX4	0.351799	-1.42947	0.560377	0.455635	0.999828
SMG5	0.0647375	6.75654	0.560312	0.455661	0.999828
HDAC5	0.0506638	6.06514	0.560172	0.455717	0.999828
ADAP1	0.0985026	5.3176	0.560155	0.455724	0.999828
PROSER3	-0.0517679	3.61299	0.559952	0.455805	0.999828
H2BU1	0.168298	-1.415	0.559916	0.45582	0.999828
CYP46A1	-0.189736	-1.03315	0.559682	0.455914	0.999828
RDH5	-0.13324	1.5014	0.559619	0.455939	0.999828
DNASE1L2	-0.171507	-0.950715	0.559604	0.455945	0.999828
TMEM183BP	0.138724	-0.925934	0.559181	0.456115	0.999828
GPX1	0.1041	7.60751	0.559125	0.456138	0.999828
ENSG00000272037	-0.352635	-2.4002	0.55908	0.456156	0.999828
ZNF92	-0.100341	5.03209	0.55892	0.45622	0.999828
ENSG00000279207	-0.0825531	3.54674	0.55843	0.456417	0.999828
XXYLT1-AS2	0.272612	-2.51313	0.558406	0.456427	0.999828
SMNDC1	0.0527579	5.26794	0.557994	0.456592	0.999828
PIGN	-0.0594761	4.53798	0.557954	0.456608	0.999828
ZNF569	-0.0608282	3.39946	0.5578	0.45667	0.999828
MSX2P1	-0.177524	0.285782	0.557769	0.456683	0.999828
ELOCP19	-0.125903	-0.20247	0.557524	0.456782	0.999828
PFKFB3	0.185786	6.19105	0.557404	0.45683	0.999828
CDCA7L	-0.185476	4.19069	0.557252	0.456891	0.999828
DCAF13P3	-0.176752	-1.8057	0.557242	0.456895	0.999828
PTAR1	-0.0518045	7.04873	0.557041	0.456976	0.999828
PPIL2	-0.0449397	6.2278	0.556984	0.456999	0.999828
METTL23	0.0421342	4.24078	0.556977	0.457002	0.999828
ZNF467	0.136952	5.13541	0.556738	0.457098	0.999828
PDSS1	-0.102807	2.27873	0.556726	0.457103	0.999828
RHOBTB1	-0.17854	2.83489	0.55667	0.457126	0.999828
SUN1	-0.036318	6.86424	0.556511	0.45719	0.999828
ENSG00000270605	-0.121927	1.70945	0.556277	0.457284	0.999828
POLR3G	0.115687	0.146614	0.556192	0.457319	0.999828
CD2AP	-0.0538036	5.54325	0.556032	0.457383	0.999828
TOX-DT	0.119004	1.20134	0.55589	0.457441	0.999828
CAD	-0.055389	5.68263	0.555715	0.457511	0.999828
CRYBG3	-0.0912677	5.49572	0.555617	0.457551	0.999828
PPIEL	-0.153248	3.59854	0.555612	0.457553	0.999828
TRAV26-1	-0.200492	1.5481	0.555603	0.457556	0.999828
KCTD13-DT	-0.164694	-1.34513	0.555584	0.457564	0.999828
MGAT1	0.0574157	8.01421	0.555561	0.457573	0.999828
RFC2	0.0487894	4.29712	0.555358	0.457655	0.999828
ENSG00000282386	-0.160891	-1.6144	0.555322	0.45767	0.999828
CEP250	-0.045337	6.11308	0.554651	0.457941	0.999828
LRRC37A17P	-0.520542	1.24852	0.554344	0.458065	0.999828
ACTN4	0.0546258	8.1909	0.554323	0.458074	0.999828
FSCN1	0.154614	2.8151	0.554184	0.45813	0.999828
XYLB	0.0918367	1.1034	0.55387	0.458257	0.999828
MAILR	-0.128874	0.493615	0.553712	0.458321	0.999828
METTL16	-0.039297	5.72926	0.55363	0.458354	0.999828
POLE3	0.0380979	6.32856	0.553328	0.458476	0.999828
TMEM267	-0.0562264	3.24271	0.55279	0.458694	0.999828
ENSG00000279809	-0.590362	-1.18446	0.552323	0.458884	0.999828
RAB11A	0.0477067	6.90068	0.552233	0.458921	0.999828
FAM182A	-0.28152	-1.93316	0.552158	0.458951	0.999828
ENSG00000275437	0.145203	0.652209	0.552136	0.45896	0.999828
MST1P2	-0.165828	0.217851	0.55202	0.459007	0.999828
PMS2P14	0.478829	-1.90741	0.551847	0.459077	0.999828
C17orf80	-0.0646128	4.42726	0.551832	0.459083	0.999828
TMEM106C	0.0601836	3.98752	0.551645	0.459159	0.999828
LINC03014	0.141136	2.77903	0.551547	0.459199	0.999828
ENSG00000285304	0.0963528	4.4974	0.551509	0.459214	0.999828
XPO5	-0.035019	5.43746	0.551481	0.459226	0.999828
HGD	-0.177919	0.312089	0.55139	0.459263	0.999828
WDR24	0.0466563	3.74147	0.551	0.459421	0.999828
ENSG00000261512	0.100615	2.97257	0.550969	0.459434	0.999828
GSTO2	-0.152496	-1.25946	0.550843	0.459485	0.999828
C16orf86	-0.0721727	1.6091	0.550726	0.459533	0.999828
ANKRD9	0.14197	1.44006	0.550491	0.459628	0.999828
SHE	-0.299726	-1.94124	0.55044	0.459649	0.999828
MYO15B	-0.101685	7.23978	0.549865	0.459883	0.999828
TM4SF19	-0.354194	-1.0454	0.549746	0.459931	0.999828
ENSG00000273702	0.131804	-0.57835	0.549732	0.459937	0.999828
TMEM30A	0.0591661	7.87792	0.549606	0.459988	0.999828
WDR61	0.0390362	4.771	0.549336	0.460098	0.999828
CDON	-0.15239	0.920511	0.549236	0.460139	0.999828
TRIM16	-0.0689931	2.70377	0.549188	0.460159	0.999828
PYGO2	-0.044458	5.95519	0.548965	0.460249	0.999828
PLEKHO1	-0.064087	7.46398	0.548648	0.460379	0.999828
RPGRIP1L	-0.0885102	1.69775	0.548507	0.460436	0.999828
RRAGD	0.09829	4.04631	0.548264	0.460535	0.999828
HIP1R	-0.130584	5.3855	0.548264	0.460535	0.999828
ENSG00000225489	0.257939	-1.8993	0.548242	0.460544	0.999828
CRB3	0.193802	-0.908128	0.548063	0.460617	0.999828
EFEMP2	0.0905717	2.00844	0.547977	0.460653	0.999828
CXCR2P1	-0.138632	4.92114	0.547462	0.460863	0.999828
NAAA	0.0890283	6.70372	0.547305	0.460927	0.999828
ZHX1	0.0354892	5.71037	0.547067	0.461024	0.999828
CAMP	-0.68192	2.42333	0.547036	0.461037	0.999828
FASTKD1	-0.0470767	4.79058	0.546892	0.461096	0.999828
ASB1	-0.0487869	5.66856	0.546717	0.461167	0.999828
RNF19B	0.072057	6.05119	0.546713	0.461169	0.999828
STXBP2	0.0711612	7.68138	0.546545	0.461238	0.999828
IRGQ	0.0945603	4.54238	0.546364	0.461312	0.999828
PRR29	0.227448	-0.597257	0.546285	0.461344	0.999828
SYNCRIP	0.030564	8.00489	0.546067	0.461433	0.999828
RUBCN	-0.0360549	6.74732	0.545493	0.461668	0.999828
FBXL3	-0.0483084	6.37825	0.545401	0.461706	0.999828
CYBRD1	0.110124	6.30267	0.545371	0.461718	0.999828
EPRS1	0.0333253	7.41348	0.54536	0.461723	0.999828
PER1	0.259106	6.65121	0.545345	0.461729	0.999828
ENSG00000271918	-0.117268	-0.291486	0.545296	0.461749	0.999828
ADAM12	0.231296	1.2798	0.545185	0.461794	0.999828
PAPOLA	0.0322224	8.51852	0.545116	0.461823	0.999828
ENSG00000269925	-0.142089	-1.15368	0.54456	0.462051	0.999828
PSMA1	0.0425832	6.61328	0.544401	0.462116	0.999828
HAGHL	-0.133184	1.49985	0.544303	0.462156	0.999828
THYN1	0.0369586	4.47461	0.544165	0.462212	0.999828
TM9SF2	0.0618049	7.99336	0.543689	0.462408	0.999828
USP16	-0.0320993	6.4277	0.543593	0.462448	0.999828
RNF44	0.0318062	7.55811	0.543431	0.462514	0.999828
RIMKLB	-0.0846126	4.57164	0.54342	0.462519	0.999828
EMC2	-0.0524616	4.34363	0.543333	0.462554	0.999828
ARNILA	-0.157412	-0.161975	0.543141	0.462633	0.999828
BTN1A1	0.352259	-2.27326	0.542796	0.462775	0.999828
ENSG00000235381	-0.133726	0.674648	0.542787	0.462779	0.999828
ENSG00000271971	-0.188152	-1.21661	0.542723	0.462805	0.999828
MAP1A	-0.108804	3.6902	0.542567	0.462869	0.999828
PLEKHG2	0.0967111	5.67185	0.542524	0.462887	0.999828
SHKBP1	0.0746874	7.21329	0.542372	0.462949	0.999828
EAF2	0.117248	4.20479	0.542088	0.463066	0.999828
C2orf88	-0.206604	4.71164	0.54204	0.463086	0.999828
PLD3	0.0806539	6.76723	0.541999	0.463103	0.999828
SCAMP3	0.039027	5.0736	0.54169	0.46323	0.999828
ARNTL2	0.189101	1.69329	0.541407	0.463347	0.999828
SMYD5	-0.0747568	4.26896	0.541283	0.463398	0.999828
VPS41	-0.0505571	6.28922	0.540998	0.463515	0.999828
PCNX2	-0.0897424	5.26588	0.540892	0.463559	0.999828
CD4	0.0672169	9.04615	0.54073	0.463626	0.999828
NUDT4B	0.228167	0.184975	0.540684	0.463645	0.999828
NCDN	0.0544502	4.31691	0.540526	0.46371	0.999828
TMEM245	-0.0526464	6.45805	0.540491	0.463724	0.999828
IMPDH1	0.0769468	6.88355	0.540324	0.463793	0.999828
GADD45G	0.249514	-0.333279	0.540098	0.463886	0.999828
GTF2E2	0.0440028	4.48112	0.539795	0.464011	0.999828
SGTB	0.0773491	5.89251	0.539364	0.464189	0.999828
TMEM120A	0.0744481	3.96315	0.539327	0.464205	0.999828
ZNF513	0.0446417	4.30932	0.539303	0.464215	0.999828
TRIM65	-0.0508729	4.5432	0.53924	0.464241	0.999828
MROH1	-0.0510478	5.40326	0.539122	0.46429	0.999828
AP2A1	0.0582296	6.94461	0.539012	0.464335	0.999828
TRAV27	-0.134859	0.80137	0.538664	0.464479	0.999828
PEX11G	0.259634	-1.26165	0.538566	0.46452	0.999828
MACROD2	-0.322162	2.29035	0.538211	0.464667	0.999828
RIMS3	-0.0849762	3.06073	0.538109	0.464709	0.999828
ZFAND4	-0.0472226	4.31391	0.537864	0.46481	0.999828
ADORA3	-0.18374	0.513051	0.537791	0.46484	0.999828
SAP30L-AS1	-0.220521	-1.71317	0.537649	0.464899	0.999828
ENSG00000255389	-0.114637	1.56184	0.53757	0.464932	0.999828
NINL	-0.167109	1.09322	0.537444	0.464984	0.999828
POP4	0.041695	4.726	0.537406	0.465	0.999828
XPR1	0.0452209	5.78949	0.537383	0.465009	0.999828
TMEM64	0.0680898	4.33817	0.537234	0.465071	0.999828
LYPLA2	0.0495192	5.59278	0.53684	0.465234	0.999828
GPCPD1	-0.0738673	7.74239	0.536618	0.465326	0.999828
CDH24	0.127229	0.677776	0.536609	0.46533	0.999828
VPS72	-0.0300726	5.01712	0.536588	0.465339	0.999828
CACNB4	-0.169681	1.59567	0.536524	0.465365	0.999828
PPP1R13L	-0.104249	1.4237	0.536482	0.465383	0.999828
SBDS	0.157753	6.22838	0.536432	0.465404	0.999828
FGF14-AS2	-0.207529	-1.65731	0.535963	0.465598	0.999828
LINC02982	-0.402745	-3.19282	0.535861	0.465641	0.999828
ENSG00000285253	-0.25325	-0.744863	0.535718	0.4657	0.999828
MUC16	-0.451359	-1.28799	0.535298	0.465875	0.999828
THAP4	0.056115	4.72392	0.535215	0.465909	0.999828
EPS8	0.141487	3.04039	0.535089	0.465962	0.999828
ZFHX2-AS1	-0.0673408	3.76636	0.534737	0.466108	0.999828
ENSG00000260643	-0.161354	-1.09316	0.534322	0.46628	0.999828
ARL6IP6	0.0479715	4.22607	0.534273	0.466301	0.999828
CNPY4	-0.045507	3.51029	0.534191	0.466335	0.999828
AATBC	-0.112019	5.18803	0.53404	0.466398	0.999828
LDLRAD3	0.125718	3.87404	0.533863	0.466472	0.999828
CXCL1	0.355235	0.647211	0.533637	0.466566	0.999828
DENND2D	-0.0729259	7.24869	0.533402	0.466664	0.999828
SYNJ1	-0.0552087	5.63428	0.533305	0.466704	0.999828
PGM2	0.0743287	5.61548	0.533018	0.466824	0.999828
EBLN3P	-0.0553794	7.26269	0.533007	0.466828	0.999828
ZNF324	0.0632745	4.05034	0.532922	0.466864	0.999828
RN7SL834P	-0.159558	-1.73725	0.532735	0.466942	0.999828
SOCS2-AS1	-0.105445	-0.0112536	0.532719	0.466949	0.999828
TRBV10-2	0.263597	-0.964821	0.532683	0.466964	0.999828
HNRNPA1P70	-0.204138	-0.75585	0.532464	0.467055	0.999828
KIFAP3	-0.0764829	4.27285	0.532439	0.467065	0.999828
TRBC1	0.112851	6.85041	0.532289	0.467128	0.999828
RSPRY1	-0.0381999	5.07304	0.531902	0.467289	0.999828
DNAJC14	-0.033459	5.67418	0.531886	0.467296	0.999828
NAALAD2	0.457874	-1.76244	0.531488	0.467462	0.999828
LINC01135	0.196327	-1.14552	0.531442	0.467482	0.999828
LONRF1	-0.0729285	3.71251	0.531299	0.467541	0.999828
MTIF2	-0.0325642	5.27688	0.531168	0.467596	0.999828
BTN3A3	-0.0644831	7.40247	0.530849	0.46773	0.999828
ALG10B	-0.0961702	3.97874	0.53068	0.4678	0.999828
FNDC3A	-0.0398394	6.56176	0.530661	0.467808	0.999828
PRKCH-AS1	-0.126483	1.97546	0.530258	0.467977	0.999828
SF3A2	0.0375643	6.16783	0.530205	0.467999	0.999828
HSD17B11	0.0845835	7.04234	0.53011	0.468039	0.999828
TRPC6	-0.207615	-0.400601	0.529765	0.468184	0.999828
ENSG00000243679	-0.11053	1.63641	0.529619	0.468245	0.999828
EID3	0.116039	2.37083	0.52933	0.468366	0.999828
TMEM132B	-0.310285	-2.48656	0.529271	0.46839	0.999828
UPF3AP2	0.78435	-3.59571	0.529245	0.468401	0.999828
EPM2A-DT	0.095491	0.542411	0.529182	0.468428	0.999828
ZC3H12A	0.184417	5.02809	0.528816	0.468581	0.999828
ARHGAP12	-0.0581009	5.18506	0.528744	0.468611	0.999828
ADAM17	-0.0783987	6.1137	0.528667	0.468644	0.999828
NEURL4	-0.0417666	5.66835	0.528579	0.468681	0.999828
GALNS	-0.0650427	4.95126	0.52857	0.468684	0.999828
ZNRD2	0.0880702	3.11374	0.528554	0.468691	0.999828
REEP5	0.0552342	7.22066	0.528285	0.468804	0.999828
CCND1	-0.138779	0.414651	0.52802	0.468915	0.999828
KRCC1	-0.0470337	4.96268	0.527986	0.46893	0.999828
SIAE	0.0806747	3.8053	0.527889	0.468971	0.999828
POLR2E	0.062653	6.11162	0.527873	0.468977	0.999828
NRM	0.0695787	4.07702	0.527666	0.469064	0.999828
MYO1C	-0.0660335	4.64418	0.527652	0.46907	0.999828
NSMCE4A	-0.0534233	5.18908	0.527066	0.469316	0.999828
DZIP3	-0.0908726	4.55965	0.527049	0.469323	0.999828
STXBP4	-0.0805235	3.03652	0.527018	0.469336	0.999828
DHTKD1	-0.0444626	5.09896	0.527008	0.469341	0.999828
TOPBP1	-0.0262487	6.47938	0.526801	0.469428	0.999828
KRT81	-0.329703	-2.02537	0.526489	0.469559	0.999828
SSBP3-AS1	-0.213854	-1.66358	0.526391	0.4696	0.999828
PLCD3	0.127788	1.37837	0.526169	0.469694	0.999828
RHOF	0.053276	6.57859	0.526098	0.469724	0.999828
MATR3	0.0386049	8.50885	0.525902	0.469806	0.999828
ENSG00000261997	-0.146405	0.758809	0.525863	0.469823	0.999828
CBR1	0.0694306	4.26979	0.525769	0.469862	0.999828
ENSG00000239219	-0.289523	-1.36575	0.525752	0.46987	0.999828
HAR1A	0.138503	0.663909	0.52575	0.46987	0.999828
NUDT18	0.0542599	3.24368	0.525718	0.469884	0.999828
GUSBP11	-0.060014	6.35434	0.525555	0.469952	0.999828
TFPI	-0.196919	-0.417489	0.52549	0.46998	0.999828
CDC37L1	-0.0609886	3.61146	0.525409	0.470014	0.999828
SS18L1	-0.0535412	4.68169	0.525395	0.47002	0.999828
MGAT3	-0.208489	1.67383	0.52539	0.470022	0.999828
ZNF321P	-0.0863836	1.7749	0.525387	0.470023	0.999828
WAPL	-0.0309786	7.32322	0.525367	0.470032	0.999828
DHFR2	-0.0810526	3.61642	0.525156	0.470121	0.999828
GAPT	-0.102293	6.28848	0.525149	0.470124	0.999828
RBMS1	0.0457206	7.47741	0.524822	0.470262	0.999828
MME	-0.497159	3.10823	0.524811	0.470266	0.999828
GRK4	0.0940591	0.66964	0.524671	0.470325	0.999828
TRGV7	-0.20309	-0.645772	0.524554	0.470375	0.999828
CEP126	-0.0885875	2.98843	0.524393	0.470443	0.999828
ZNF398	-0.0460991	4.87903	0.524213	0.470519	0.999828
ANXA2	0.0862215	8.67113	0.524069	0.470579	0.999828
ENSG00000283196	-0.304304	-1.17151	0.523745	0.470716	0.999828
SBF1	0.0593981	7.58897	0.523649	0.470757	0.999828
BAG6	0.0431233	7.73499	0.523207	0.470944	0.999828
DEF6	0.0344624	6.7971	0.523008	0.471028	0.999828
EMILIN1	0.160534	0.238451	0.522858	0.471092	0.999828
KLHL21	0.0574759	5.705	0.522634	0.471187	0.999828
TNNC2	0.222502	-1.3576	0.52253	0.471231	0.999828
DPP7	0.0562545	6.05189	0.522492	0.471247	0.999828
JARID2	-0.0537583	6.47574	0.522437	0.47127	0.999828
AP1AR-DT	0.119937	-0.350581	0.522049	0.471434	0.999828
DDAH2	0.0655796	3.8963	0.521833	0.471525	0.999828
PRDX3	0.0792537	6.38949	0.521764	0.471555	0.999828
ENSG00000278948	-0.0586782	2.67535	0.521621	0.471615	0.999828
GNPDA2	-0.0507261	3.76839	0.521537	0.471651	0.999828
FGFR1	0.183154	3.56456	0.521517	0.471659	0.999828
DTX3	0.0874411	4.45439	0.52144	0.471692	0.999828
VRK2	-0.0507138	4.97126	0.521149	0.471816	0.999828
NINJ2	0.100888	2.93116	0.5209	0.471921	0.999828
ZDHHC8	0.0541654	5.05788	0.520892	0.471925	0.999828
ENSG00000268903	-0.186913	2.19523	0.520719	0.471998	0.999828
VPS36	-0.0413338	6.5493	0.520611	0.472044	0.999828
BMP8A	0.519679	-0.873584	0.520419	0.472126	0.999828
BARD1	-0.0682994	2.83701	0.520392	0.472137	0.999828
BTN2A2	-0.0632359	5.00917	0.520331	0.472163	0.999828
EME2	0.0640203	4.95209	0.51992	0.472338	0.999828
RHOA-IT1	0.213828	-1.7516	0.519614	0.472468	0.999828
MARVELD1	0.112198	4.74604	0.519458	0.472534	0.999828
SMU1	-0.0441541	6.26659	0.519442	0.472541	0.999828
FAM131B-AS2	0.105573	1.44484	0.519425	0.472548	0.999828
ENSG00000250771	0.453338	1.87791	0.519239	0.472627	0.999828
ENSG00000242861	-0.141602	-0.724352	0.519175	0.472654	0.999828
FAM234A	0.0508182	4.97093	0.519132	0.472673	0.999828
SUCLG1	0.0370117	5.16739	0.518913	0.472766	0.999828
TIMM50	0.0331999	4.44334	0.518912	0.472766	0.999828
MANBAL	-0.0669307	2.88981	0.518862	0.472787	0.999828
RAB5A	0.0370299	5.97634	0.518861	0.472788	0.999828
ENSG00000261596	-0.126582	2.09779	0.51884	0.472797	0.999828
ELF2	-0.0560964	5.8353	0.518627	0.472887	0.999828
ENSG00000279233	-0.122666	0.415996	0.51858	0.472908	0.999828
BTG1	0.0832786	9.39872	0.518252	0.473047	0.999828
RAB2A	0.0577238	6.02915	0.518233	0.473055	0.999828
ATP6V1E1	0.0518428	6.26766	0.518048	0.473134	0.999828
CEBPB	0.194276	5.87494	0.517973	0.473166	0.999828
HSPG2	0.138323	2.33916	0.517864	0.473213	0.999828
CNPPD1	0.0427116	6.10984	0.517493	0.473371	0.999828
EIF5	0.114206	8.24072	0.517412	0.473405	0.999828
CALM2	0.0658348	8.63849	0.517205	0.473494	0.999828
TXNDC16	0.0577647	4.07203	0.517203	0.473494	0.999828
ZSCAN18	-0.130218	4.26413	0.517186	0.473502	0.999828
PAPLN	-0.156269	1.32445	0.517162	0.473512	0.999828
VGLL4	0.0432464	5.32783	0.517019	0.473573	0.999828
FCGR3B	-0.63802	4.12999	0.516793	0.473669	0.999828
TF	-0.16812	-0.934353	0.51672	0.473701	0.999828
FBP1	0.102575	5.16393	0.516682	0.473717	0.999828
GUSBP5	0.194984	-0.389917	0.516681	0.473717	0.999828
CD300H	0.193227	2.47842	0.516621	0.473743	0.999828
FAM86JP	-0.169146	-1.46403	0.516616	0.473745	0.999828
C16orf72	0.0610774	8.56638	0.516539	0.473778	0.999828
TMEM199	0.031091	4.80025	0.516519	0.473786	0.999828
LMO7	-0.129648	4.10829	0.516262	0.473896	0.999828
TBC1D22A-DT	0.184478	2.39728	0.516181	0.473931	0.999828
MYO1B	-0.212905	1.03194	0.516163	0.473939	0.999828
PINLYP	-0.193449	-1.18351	0.51614	0.473948	0.999828
M1AP	-0.159369	-0.348025	0.516052	0.473986	0.999828
RPRD1B	-0.0849478	4.4179	0.51587	0.474064	0.999828
FPR3	-0.153169	2.40078	0.51586	0.474068	0.999828
HOXB3	-0.118137	2.13329	0.515611	0.474174	0.999828
LGALS1	0.114495	6.91419	0.515585	0.474186	0.999828
ARNTL	-0.0501109	5.51078	0.515534	0.474208	0.999828
THUMPD1	0.0508053	6.68912	0.515189	0.474355	0.999828
INO80D-AS1	0.0738913	1.17197	0.515102	0.474392	0.999828
KLF9	0.151831	6.65531	0.515002	0.474435	0.999828
IGHV3-53	0.339618	-1.34432	0.514799	0.474522	0.999828
ENSG00000255422	0.200415	1.71095	0.514772	0.474534	0.999828
ADAMTS4	-0.144653	0.226453	0.514492	0.474654	0.999828
AAR2	0.0429724	5.12227	0.514327	0.474724	0.999828
PHYH	0.0609334	2.89879	0.51393	0.474894	0.999828
FAM86B3P	-0.136829	0.862412	0.513814	0.474944	0.999828
IPO5	0.0316901	7.02216	0.513552	0.475056	0.999828
ALDOA	0.0733095	9.34785	0.513432	0.475108	0.999828
PLEKHA1	-0.0568922	5.93896	0.513426	0.475111	0.999828
INVS	-0.0490448	4.40528	0.513395	0.475124	0.999828
KIF20B	-0.0802047	4.41778	0.513249	0.475187	0.999828
FAM81A	-0.188623	-0.217209	0.513125	0.47524	0.999828
TRAPPC9	0.0399504	5.43864	0.512782	0.475387	0.999828
MAFF	0.273189	3.57362	0.512749	0.475401	0.999828
ASXL1	-0.0409718	7.39993	0.512746	0.475403	0.999828
SCX	-0.245515	-2.03318	0.51233	0.475581	0.999828
CCDC107	0.0671902	3.313	0.512327	0.475583	0.999828
TAF8	-0.0404845	5.45074	0.512313	0.475589	0.999828
ZBED10P	0.064389	4.56518	0.5121	0.47568	0.999828
RWDD2A	0.0713509	2.19584	0.512017	0.475716	0.999828
STARD4	0.0703093	5.07979	0.511674	0.475863	0.999828
PARD6G-AS1	-0.241676	-1.63652	0.511567	0.475909	0.999828
C11orf54	-0.0683659	4.57761	0.511552	0.475916	0.999828
TWF2	0.060055	6.40281	0.511112	0.476105	0.999828
UBE2J2	0.039901	5.22439	0.511102	0.47611	0.999828
HUS1	-0.0341884	4.77807	0.511084	0.476117	0.999828
HOPX	0.157011	5.1094	0.510714	0.476277	0.999828
C2CD5	-0.0529754	6.32766	0.510395	0.476414	0.999828
DUS2	-0.0716425	4.27458	0.510386	0.476418	0.999828
ENSG00000240731	-0.169371	-1.87841	0.510236	0.476483	0.999828
SLC22A4	-0.12798	1.99609	0.51004	0.476567	0.999828
ENSG00000244398	0.118282	0.215124	0.50995	0.476606	0.999828
STK11	0.0448611	6.1406	0.509934	0.476613	0.999828
MCRIP1	0.0820777	4.50244	0.5099	0.476627	0.999828
GCC1	0.0625524	5.25944	0.509894	0.47663	0.999828
SANBR	-0.0902937	3.15232	0.509651	0.476735	0.999828
TMEM63B	0.0495613	4.14204	0.509643	0.476738	0.999828
PANK2	-0.049717	5.70988	0.509484	0.476807	0.999828
LTBR	0.101381	6.01486	0.509409	0.476839	0.999828
ENSG00000255330	0.125361	2.21543	0.509266	0.476901	0.999828
KIF5C-AS1	0.226701	-2.1962	0.509126	0.476961	0.999828
NFE2L1	0.034079	7.00303	0.509121	0.476964	0.999828
COQ3	0.0735287	1.23762	0.508979	0.477025	0.999828
FBXL15	0.109222	2.24715	0.508953	0.477036	0.999828
ASS1P2	-0.183315	-1.60887	0.508902	0.477058	0.999828
MOSMO	-0.0677105	4.02919	0.508729	0.477133	0.999828
RPP38-DT	0.317672	-1.63495	0.50868	0.477154	0.999828
BORA	-0.0705511	3.40643	0.508676	0.477156	0.999828
C1orf74	-0.110865	0.725076	0.508649	0.477167	0.999828
PHF23	-0.0982154	4.81437	0.508518	0.477224	0.999828
ENSG00000227678	0.145921	0.969385	0.50849	0.477236	0.999828
ZNRF2	0.0538563	4.7873	0.508368	0.477289	0.999828
TMEM181	-0.0664369	5.84805	0.508233	0.477347	0.999828
TBCCD1	0.0334614	4.11602	0.508222	0.477352	0.999828
AP1M2	0.223619	-1.26745	0.508174	0.477373	0.999828
GNPDA1	0.0660382	4.84313	0.508024	0.477438	0.999828
NDUFA6	0.0536631	5.04491	0.507969	0.477461	0.999828
RPL6P10	-0.310097	-0.863738	0.507865	0.477506	0.999828
RPS15	0.0617556	8.66395	0.50747	0.477677	0.999828
ENSG00000260400	-0.14208	-0.542923	0.507403	0.477706	0.999828
URB1-AS1	0.102924	0.840605	0.507378	0.477717	0.999828
CHRNE	0.159332	1.23029	0.507348	0.47773	0.999828
ENSG00000284600	-0.571609	-3.39887	0.507337	0.477735	0.999828
DCAKD	-0.0445269	3.45133	0.50733	0.477738	0.999828
TBC1D8-AS1	0.132823	-0.281839	0.507222	0.477785	0.999828
MFSD1	0.0779941	7.31881	0.506903	0.477923	0.999828
RNASE3	-0.429141	0.811179	0.506692	0.478014	0.999828
ENTPD5	0.0406433	4.17256	0.50668	0.47802	0.999828
RWDD2B	0.0639653	3.13187	0.506651	0.478032	0.999828
ANKRD20A11P	-0.510186	0.728133	0.506598	0.478055	0.999828
ADARB1	-0.0796799	5.82302	0.506592	0.478058	0.999828
ARHGAP5	-0.0793261	6.27863	0.50658	0.478063	0.999828
CLEC11A	0.227502	0.919092	0.506501	0.478097	0.999828
TNXB	-0.126565	1.98442	0.506445	0.478121	0.999828
DGCR8	-0.0290785	5.62656	0.506375	0.478152	0.999828
MED12L	-0.139131	0.844746	0.505986	0.47832	0.999828
RILP	0.0878368	2.61299	0.505406	0.478572	0.999828
ENSG00000280433	0.0781463	5.342	0.50532	0.47861	0.999828
GNAI3	0.0459502	7.13477	0.504848	0.478814	0.999828
SELENBP1	-0.491339	1.8029	0.504608	0.478919	0.999828
C5	-0.07274	3.17254	0.504363	0.479025	0.999828
LINC01684	0.124822	0.266824	0.504352	0.47903	0.999828
ENSG00000279942	-0.357054	0.440402	0.504301	0.479052	0.999828
PI3	-0.737473	-1.73759	0.504182	0.479104	0.999828
MLLT11	0.0562549	2.86179	0.504121	0.47913	0.999828
ASAH2B	0.131817	1.82775	0.504096	0.479141	0.999828
CDHR5	-0.214034	-1.90329	0.504083	0.479147	0.999828
ZNF232-AS1	0.0997942	0.191294	0.503952	0.479204	0.999828
MFSD2A	0.112879	2.63123	0.503546	0.479381	0.999828
PKP4	0.0477981	4.65313	0.503492	0.479404	0.999828
ENSG00000260293	-0.178598	-1.19294	0.503451	0.479422	0.999828
KBTBD3	-0.0744454	1.94586	0.503306	0.479486	0.999828
C2CD2	-0.053197	3.90672	0.503303	0.479487	0.999828
PM20D2	-0.0679391	4.46045	0.503248	0.479511	0.999828
PRMT5	0.031029	4.86752	0.503128	0.479563	0.999828
EIF4EBP1	0.0838283	3.83587	0.503052	0.479596	0.999828
ASB13	0.0630399	3.97549	0.502577	0.479803	0.999828
DYNLT2	0.135386	1.00897	0.502525	0.479826	0.999828
CYP51A1	0.0914437	4.61342	0.502513	0.479831	0.999828
RNASEK-C17orf49	0.161865	-0.0318668	0.502313	0.479918	0.999828
PI4K2B	0.0613376	4.84795	0.502283	0.479932	0.999828
NOTCH2NLC	-0.112455	5.78339	0.502124	0.480001	0.999828
CNIH1	0.051582	6.05551	0.502122	0.480002	0.999828
CDH26	-0.100727	1.06527	0.501909	0.480095	0.999828
CLPX	-0.0432666	5.85893	0.501756	0.480161	0.999828
ENSG00000285417	-0.170344	0.925562	0.501517	0.480266	0.999828
JAKMIP1-DT	-0.270363	-2.13347	0.501446	0.480297	0.999828
PPM1L-DT	-0.125202	-0.81207	0.501028	0.480479	0.999828
LAPTM5	0.0557456	10.7782	0.501019	0.480483	0.999828
BTN3A1	-0.077737	7.9025	0.50096	0.480509	0.999828
BICD2	0.0493526	7.19916	0.500905	0.480533	0.999828
SRBD1	0.0476777	4.9241	0.500655	0.480642	0.999828
JAG1	0.127388	2.95791	0.500581	0.480675	0.999828
ENSG00000280046	-0.161246	0.310932	0.500413	0.480748	0.999828
CNNM4	-0.048679	4.40632	0.500229	0.480829	0.999828
CAMSAP1	0.0419167	5.89894	0.500146	0.480865	0.999828
CYB5D2	-0.0416941	3.01184	0.499998	0.48093	0.999828
HOXB7	0.20509	-1.90702	0.49968	0.481069	0.999828
FBXO33	0.140318	5.84788	0.499607	0.481101	0.999828
ANXA1	0.107306	9.57594	0.49946	0.481165	0.999828
CNBD2	0.119054	1.52227	0.499323	0.481225	0.999828
SP2	0.0345312	5.47791	0.499136	0.481307	0.999828
SAP18	0.0361935	6.74467	0.499123	0.481313	0.999828
PRIM2	0.0467649	3.02921	0.499083	0.481331	0.999828
IGSF8	0.070584	4.63597	0.498873	0.481422	0.999828
DHX34	-0.0428919	4.68304	0.498847	0.481434	0.999828
SOWAHB	0.979533	-3.61015	0.498727	0.481487	0.999828
RASGRP3	-0.17981	3.64514	0.498296	0.481676	0.999828
ENSG00000281348	0.26151	-1.69617	0.498228	0.481706	0.999828
JDP2	0.109074	4.5594	0.497903	0.481848	0.999828
USB1	0.0635396	6.1154	0.497813	0.481888	0.999828
SMAP1	0.0386254	5.75901	0.497651	0.481959	0.999828
PDGFA-DT	-0.254317	0.0444349	0.497627	0.481969	0.999828
GLIPR1	0.0670227	8.49545	0.497539	0.482008	0.999828
DONSON	0.0469082	2.6618	0.497295	0.482115	0.999828
MRPL34	0.0627378	3.76224	0.497068	0.482215	0.999828
LINC02345	0.250699	-0.760685	0.496865	0.482304	0.999828
FBXO30	-0.0840838	4.63114	0.496437	0.482493	0.999828
TMEM62	-0.0487299	3.75645	0.496417	0.482502	0.999828
SMC3	-0.0374533	6.74126	0.496389	0.482514	0.999828
MTA2	0.0243005	7.35589	0.496277	0.482563	0.999828
VAT1	0.0521043	5.52705	0.496134	0.482626	0.999828
SSH1	0.043214	6.99454	0.496076	0.482652	0.999828
MRPL35	-0.0650396	4.55736	0.495912	0.482724	0.999828
VILL	-0.0404293	4.82207	0.495888	0.482734	0.999828
SPHK2	0.0483241	3.55468	0.495806	0.482771	0.999828
SIRPA	0.114711	7.8867	0.495689	0.482822	0.999828
TKT	0.0948695	9.28481	0.495364	0.482965	0.999828
SEPTIN14P6	-0.141242	-0.687321	0.495248	0.483016	0.999828
IGFBP7	0.114403	3.77731	0.495164	0.483054	0.999828
ENPP3	-0.434397	1.03147	0.494806	0.483212	0.999828
TJAP1	-0.0338606	5.26532	0.494746	0.483238	0.999828
TRAF3IP3	-0.0611322	8.31604	0.494637	0.483286	0.999828
ENSG00000273576	-0.0615012	1.27816	0.494402	0.48339	0.999828
AOC2	-0.119709	0.294207	0.494288	0.48344	0.999828
OPLAH	0.149693	1.89554	0.49427	0.483448	0.999828
FARSA	0.0460444	4.97203	0.494169	0.483493	0.999828
LYNX1	0.171386	2.90603	0.494034	0.483552	0.999828
ENSG00000261114	0.130163	1.88205	0.494015	0.483561	0.999828
AFTPH	-0.0378513	6.94827	0.493868	0.483625	0.999828
CALML6	-0.190749	-1.71607	0.493865	0.483627	0.999828
PYCARD	0.0952763	4.80475	0.493797	0.483657	0.999828
CLTCL1	-0.120978	3.18154	0.493783	0.483663	0.999828
BTNL8	-0.52839	-0.877786	0.49375	0.483678	0.999828
S100A13	-0.0987747	1.05121	0.493679	0.483709	0.999828
ENSG00000267745	-0.0846484	1.98244	0.493488	0.483793	0.999828
ENSG00000258064	0.797115	-3.18198	0.493436	0.483816	0.999828
CCDC153	-0.12005	-0.254661	0.493201	0.48392	0.999828
FBXL16	0.111256	3.56138	0.493068	0.483979	0.999828
RCC2P6	0.289922	-2.60378	0.492878	0.484063	0.999828
SIRT4	-0.127678	-0.799981	0.492852	0.484075	0.999828
NUDT19	0.0533596	4.10376	0.492843	0.484079	0.999828
CDK14	-0.131201	3.73873	0.492682	0.48415	0.999828
ENSG00000260170	-0.548153	-2.35036	0.492639	0.484169	0.999828
HSD17B1-AS1	-0.0584896	3.78269	0.492112	0.484402	0.999828
ENSG00000255730	0.346714	-1.12772	0.492024	0.484441	0.999828
RHD	-0.455338	-1.29958	0.491922	0.484486	0.999828
BRF2	-0.0445578	3.20401	0.491843	0.484521	0.999828
E4F1	-0.0443163	4.89142	0.491816	0.484534	0.999828
AGPS	0.0593119	6.26197	0.491791	0.484545	0.999828
TUBD1	-0.0604369	3.19956	0.491597	0.48463	0.999828
LBX2-AS1	0.105259	1.66421	0.491553	0.48465	0.999828
USP48	-0.0294578	6.79616	0.491492	0.484677	0.999828
C4B	0.207092	0.78341	0.491253	0.484783	0.999828
IGHV1-58	-0.373688	-2.08124	0.49096	0.484913	0.999828
ARID3B	0.0484174	5.60567	0.490666	0.485043	0.999828
C2orf74-DT	0.100097	1.70481	0.490549	0.485095	0.999828
LINC01004	0.140701	-1.31497	0.490316	0.485199	0.999828
SYCP3	-0.146774	-1.09436	0.490265	0.485221	0.999828
NSFL1C	-0.0405945	6.02969	0.490237	0.485234	0.999828
SARS1	0.0215989	6.74232	0.490237	0.485234	0.999828
CD63-AS1	-0.0666015	1.93521	0.490216	0.485243	0.999828
PDE4DIPP6	-0.172251	0.152123	0.490053	0.485316	0.999828
G2E3	-0.061532	4.6106	0.489982	0.485348	0.999828
ESAM	-0.141179	2.86849	0.489882	0.485392	0.999828
ROR2	0.402443	-2.24279	0.48985	0.485406	0.999828
RPL17-C18orf32	-0.134053	4.25347	0.489695	0.485475	0.999828
ZNF680	-0.0667847	3.22884	0.489643	0.485498	0.999828
LRFN3	0.111883	2.58915	0.489585	0.485524	0.999828
ZNF330	-0.049034	5.14279	0.489378	0.485616	0.999828
CYP2T1P	-0.170383	0.738366	0.489317	0.485643	0.999828
ZFPM1	0.114338	2.94204	0.489243	0.485676	0.999828
CCL3-AS1	-0.255008	-1.14415	0.48918	0.485704	0.999828
TMEM273	-0.155201	3.98892	0.489162	0.485712	0.999828
NCKAP5L	0.0751727	5.34942	0.489046	0.485763	0.999828
COL11A2	0.149234	1.10352	0.488945	0.485809	0.999828
NECAP1	0.0556063	6.0436	0.488856	0.485848	0.999828
TAMM41	-0.0729283	3.21808	0.488625	0.485951	0.999828
C1orf50	-0.0452387	3.57499	0.488568	0.485976	0.999828
ANKRD44-AS1	-0.223971	-0.549885	0.48851	0.486002	0.999828
PLAGL2	0.0890587	6.52449	0.488506	0.486004	0.999828
PPP1R12C	0.0422037	6.49926	0.488456	0.486026	0.999828
HOXA9	-0.226223	-0.214098	0.488431	0.486038	0.999828
HNRNPM	0.0348838	7.9136	0.48795	0.486252	0.999828
MIR155HG	-0.134544	0.289188	0.487877	0.486284	0.999828
KRT7	0.231917	-2.14796	0.48764	0.48639	0.999828
DISC1	0.0893691	5.11728	0.487598	0.486409	0.999828
APOD	-0.593686	-3.21576	0.487407	0.486494	0.999828
DGCR6	0.132807	0.959479	0.487239	0.486569	0.999828
MROH7	-0.224279	-1.16153	0.487167	0.486601	0.999828
MTA1	0.0468906	5.91459	0.486948	0.486699	0.999828
SH2D4A	-0.233219	-2.03388	0.486904	0.486718	0.999828
SERPINE1	-0.153792	0.59816	0.486779	0.486774	0.999828
TIPARP	0.224089	6.57065	0.486373	0.486956	0.999828
PEX10	0.0453922	3.18036	0.48633	0.486975	0.999828
ENSG00000218227	-0.543519	-3.86695	0.486251	0.48701	0.999828
ENSG00000272173	-0.169663	-1.74409	0.486248	0.487012	0.999828
SORD	0.0716087	4.43332	0.486214	0.487027	0.999828
CCL4	0.265237	4.77017	0.486032	0.487108	0.999828
SLC2A3	0.199324	8.71125	0.485785	0.487218	0.999828
C6orf136	-0.0428884	3.32385	0.485472	0.487359	0.999828
GNPTAB	0.0603588	7.51169	0.485407	0.487388	0.999828
LINC00211	0.189281	-0.0835086	0.485342	0.487417	0.999828
ENSG00000272909	-0.101871	1.03405	0.485237	0.487464	0.999828
NOL7	0.0335208	5.09158	0.485171	0.487493	0.999828
MTREX	-0.0306162	6.38125	0.484937	0.487598	0.999828
SLC23A1	0.25031	-1.98348	0.484877	0.487625	0.999828
TOE1	0.124617	3.80806	0.48472	0.487695	0.999828
GASK1B	0.189699	7.40673	0.484674	0.487716	0.999828
CCDC9B	-0.102919	2.32613	0.484587	0.487755	0.999828
ENSG00000283761	0.113451	1.816	0.48458	0.487758	0.999828
PTRH1	0.0987042	1.30131	0.484562	0.487766	0.999828
ADGRL1	0.0763439	4.57242	0.48428	0.487892	0.999828
USP38	0.0314442	6.08407	0.484178	0.487938	0.999828
TFDP1	0.0434738	5.89666	0.483882	0.488071	0.999828
RNF166	0.0839411	6.9647	0.483764	0.488124	0.999828
RIC8B	-0.0390184	4.21899	0.483415	0.488281	0.999828
APRT	0.0621378	5.53968	0.483152	0.488399	0.999828
FAM204A	-0.0309654	5.45091	0.482941	0.488493	0.999828
COPS7A	0.0388036	5.00314	0.482667	0.488616	0.999828
RBM45	-0.0462569	3.30728	0.482442	0.488718	0.999828
MEIS1	-0.207739	2.2292	0.482352	0.488758	0.999828
LSM3	0.0483609	4.81816	0.48222	0.488817	0.999828
NPR3	0.246836	0.0808761	0.481776	0.489017	0.999828
POLL	0.0432384	4.4615	0.481762	0.489024	0.999828
ZNF865	0.13869	3.80848	0.481649	0.489074	0.999828
TCEA2	-0.0543184	3.07231	0.481482	0.489149	0.999828
SPATA41	0.108452	0.415903	0.481403	0.489185	0.999828
SEC22B2P	-0.310788	-2.20942	0.481339	0.489214	0.999828
TNFSF14	-0.150548	3.79687	0.481098	0.489322	0.999828
TIMM13	0.0550333	3.97139	0.480874	0.489423	0.999828
MGST2	0.0929802	3.8922	0.480669	0.489516	0.999828
RFC5	0.0380082	3.47664	0.480452	0.489614	0.999828
SNX7	0.418614	-1.40509	0.480407	0.489634	0.999828
HEBP1	0.0713458	4.46525	0.480141	0.489754	0.999828
TIAL1	-0.0369684	6.99152	0.480089	0.489777	0.999828
ENSG00000280027	-0.22562	0.507671	0.479703	0.489951	0.999828
ATRNL1	-0.379122	-3.05451	0.479649	0.489976	0.999828
GTPBP2	-0.0353951	6.37822	0.479615	0.489991	0.999828
PSMF1	0.0340542	6.98054	0.479267	0.490148	0.999828
PGLS	0.0607523	5.22622	0.479259	0.490152	0.999828
GATB	0.0415888	3.55787	0.479183	0.490186	0.999828
ZNF783	-0.0464962	5.15742	0.478868	0.490329	0.999828
GLB1	0.0688781	6.39671	0.478841	0.490341	0.999828
KLHL11	0.0893663	5.05038	0.478831	0.490345	0.999828
ATP6V0E2	0.0980736	4.73075	0.478672	0.490417	0.999828
OR4D1	-0.150997	1.4535	0.478667	0.49042	0.999828
HBB	-0.54352	11.0916	0.478325	0.490574	0.999828
GAB4	-0.469096	-2.34744	0.478199	0.490632	0.999828
CREG1	0.0957921	6.86543	0.478073	0.490688	0.999828
CCNY	0.0595336	7.59172	0.478022	0.490712	0.999828
EZR	-0.0578174	7.87253	0.47802	0.490712	0.999828
DTNBP1	0.0500262	4.22774	0.477626	0.490891	0.999828
AKAP5	0.174964	3.07409	0.477566	0.490918	0.999828
PARPBP	0.079134	1.13262	0.477384	0.491	0.999828
POLD4	-0.0409558	5.2703	0.477154	0.491104	0.999828
PGM2L1	-0.0688171	4.08336	0.477066	0.491144	0.999828
MT1X	-0.100636	1.67054	0.476956	0.491195	0.999828
SLC49A3	0.0989823	2.46821	0.476892	0.491223	0.999828
ERF	0.0461421	4.58192	0.47683	0.491252	0.999828
CYHR1	-0.0419741	5.46846	0.476712	0.491305	0.999828
ENSG00000272144	-0.153884	-0.615225	0.476671	0.491324	0.999828
MRPL20	0.032008	4.86975	0.476646	0.491335	0.999828
ENSG00000279557	-0.251135	-2.39058	0.476562	0.491373	0.999828
RTN4RL2	0.190888	-1.75326	0.476328	0.491479	0.999828
NCKAP5	-0.252736	-1.12048	0.476292	0.491495	0.999828
LINC01150	-0.170679	-0.917419	0.475689	0.49177	0.999828
FMNL1-AS1	-0.162848	0.202931	0.475585	0.491817	0.999828
AMPH	0.313382	-0.830066	0.475062	0.492054	0.999828
PDP2	-0.0684291	3.16596	0.474954	0.492104	0.999828
PDXK	0.0576526	6.50903	0.47494	0.49211	0.999828
E2F3	0.0527899	5.60911	0.474925	0.492117	0.999828
GTPBP8	-0.0443455	3.47626	0.474745	0.492199	0.999828
DAP3	0.0338124	6.73582	0.474703	0.492218	0.999828
ODAD1	0.14067	-0.621175	0.474669	0.492233	0.999828
ENSG00000272555	0.221521	-1.66475	0.474666	0.492234	0.999828
RTKN	-0.164936	0.49318	0.474624	0.492254	0.999828
C1QC	0.257313	-0.00999894	0.474601	0.492264	0.999828
SLAMF6	-0.0772056	6.74483	0.474527	0.492298	0.999828
METTL2B	-0.0452589	4.42458	0.474527	0.492298	0.999828
ENSG00000240291	-0.112983	0.554005	0.47446	0.492328	0.999828
RREB1	0.0529093	6.55856	0.474397	0.492357	0.999828
FAM216A	-0.084788	2.54736	0.474333	0.492386	0.999828
SRPK1	-0.0542645	5.69706	0.474269	0.492415	0.999828
ISYNA1	0.0822167	3.05497	0.474103	0.492491	0.999828
PBLD	-0.0841178	1.78369	0.47406	0.49251	0.999828
NUMA1	-0.0414606	8.50934	0.473989	0.492543	0.999828
RGS13	0.314398	-1.991	0.473906	0.492581	0.999828
KIAA1586	-0.0918577	3.17786	0.47375	0.492651	0.999828
SPG21	0.0576006	6.79261	0.473669	0.492689	0.999828
MAP3K1	-0.0584024	8.28885	0.473314	0.49285	0.999828
C19orf38	0.100328	6.27311	0.473277	0.492867	0.999828
CATIP-AS1	0.165729	-1.58986	0.473231	0.492888	0.999828
TERF1	-0.0342986	4.94153	0.473197	0.492904	0.999828
ENSG00000232721	-0.128458	-0.346864	0.472774	0.493097	0.999828
TTC30B	-0.116744	1.78028	0.472689	0.493136	0.999828
M6PR	0.0453804	8.14372	0.472546	0.493201	0.999828
LRRN1	0.194764	0.643215	0.472488	0.493227	0.999828
WRAP73	-0.0489332	5.01492	0.472132	0.49339	0.999828
IFI27L2	0.0665818	2.88806	0.471935	0.49348	0.999828
PROX2	0.203607	-0.456738	0.47158	0.493642	0.999828
AJM1	0.152067	2.29066	0.471533	0.493663	0.999828
AZU1	-0.336873	0.667536	0.471333	0.493755	0.999828
C16orf96	-0.172759	-1.36386	0.471316	0.493763	0.999828
CLEC4A	0.0985689	5.44027	0.47087	0.493967	0.999828
PPP6R1	0.0320182	7.85668	0.470704	0.494043	0.999828
ENSG00000170089	-0.0782525	3.47128	0.470466	0.494152	0.999828
CSGALNACT2	0.0531282	7.41009	0.470442	0.494163	0.999828
TRIM58	-0.223703	5.49187	0.470243	0.494254	0.999828
YEATS4	0.0729208	3.71482	0.469957	0.494385	0.999828
PLSCR4	-0.224728	-2.10284	0.469937	0.494394	0.999828
DZIP1L	-0.174682	-0.451165	0.46975	0.49448	0.999828
SNRK-AS1	-0.10874	-0.106854	0.469718	0.494495	0.999828
ACADM	0.040254	5.25217	0.469547	0.494573	0.999828
TFEC	-0.121113	6.52046	0.469467	0.49461	0.999828
SMIM29	0.0606236	3.16105	0.469438	0.494623	0.999828
CHKA	-0.0766426	3.15263	0.469416	0.494633	0.999828
RAB4B-EGLN2	-0.107542	1.93675	0.46932	0.494677	0.999828
DSN1	-0.0510852	3.51637	0.469129	0.494765	0.999828
DDX21	0.0418569	7.79036	0.469124	0.494767	0.999828
ENSG00000284977	-0.165026	0.406857	0.468831	0.494901	0.999828
ENSG00000274214	-0.182788	-1.84029	0.468658	0.494981	0.999828
LIMA1	0.070697	4.4842	0.468527	0.495041	0.999828
SCAMP2	0.0455444	6.87102	0.468474	0.495066	0.999828
TIMP2	0.0995218	7.56916	0.468353	0.495121	0.999828
NACC1	0.058498	5.43856	0.468213	0.495186	0.999828
GLUL	0.100357	8.82695	0.467752	0.495397	0.999828
PPARD	-0.0461694	5.11832	0.467717	0.495413	0.999828
PMM1	0.0453616	3.79174	0.467562	0.495485	0.999828
ANKMY2	-0.0417301	4.04839	0.467533	0.495498	0.999828
FKBP15	-0.0717857	7.45638	0.467256	0.495626	0.999828
TBC1D3H	-0.836647	-0.191738	0.467063	0.495715	0.999828
B4GALNT3	-0.229583	1.61404	0.467047	0.495722	0.999828
RIMOC1	-0.0698156	5.53854	0.46694	0.495771	0.999828
TAGAP-AS1	-0.134789	-1.50062	0.466825	0.495824	0.999828
ENSG00000274333	-0.356359	-0.848453	0.466732	0.495867	0.999828
TADA2A	-0.062008	3.92823	0.466376	0.496031	0.999828
SMAD2	0.0267379	7.15314	0.466264	0.496083	0.999828
STOX2	-0.32861	-2.41185	0.466221	0.496103	0.999828
TRPC2	-0.206937	-1.71844	0.46621	0.496107	0.999828
LYST	-0.0764292	8.67368	0.466174	0.496124	0.999828
MIS12	-0.0489801	4.72275	0.465993	0.496207	0.999828
IL23R	0.23096	-0.597131	0.465977	0.496215	0.999828
KLRC4	-0.185469	1.44646	0.465863	0.496268	0.999828
PTENP1	0.172775	-0.51652	0.465774	0.496309	0.999828
LYPD2	0.301869	0.841277	0.465692	0.496347	0.999828
COMMD6	0.0630099	5.60131	0.465638	0.496371	0.999828
FAM200A	-0.134752	2.49807	0.465592	0.496393	0.999828
LRRC37BP1	-0.0511127	4.24018	0.465553	0.496411	0.999828
CEBPA	0.0995702	5.87385	0.465454	0.496456	0.999828
CAPN15	0.0717994	5.92011	0.46482	0.496749	0.999828
ZADH2	-0.0486513	6.03456	0.464662	0.496822	0.999828
PDCD6	-0.0303046	5.91394	0.464309	0.496985	0.999828
HSD17B7P2	-0.109673	1.90513	0.464275	0.497001	0.999828
COPS8-DT	0.0979199	-0.800132	0.464056	0.497102	0.999828
PIK3CA	-0.0344516	6.31062	0.463953	0.49715	0.999828
SPATA6L	0.173984	-0.42638	0.463923	0.497164	0.999828
PDPR	-0.0787857	7.14696	0.463845	0.4972	0.999828
CAMKMT	-0.0583322	1.87279	0.46369	0.497272	0.999828
SH2B3	0.0555522	7.98109	0.463689	0.497272	0.999828
ENSG00000260368	-0.14715	-1.4543	0.463556	0.497334	0.999828
CREB3	0.0381804	4.29122	0.463423	0.497395	0.999828
WDR20	-0.0408174	4.76413	0.463373	0.497418	0.999828
SCAI	-0.078092	4.82182	0.463331	0.497438	0.999828
GRINA	0.0939563	6.78359	0.463314	0.497446	0.999828
COPS2	0.0493979	6.33224	0.463274	0.497465	0.999828
TFIP11-DT	-0.113248	0.469452	0.463043	0.497572	0.999828
PRAL	0.212881	-1.60996	0.462934	0.497622	0.999828
ATG4C	-0.0607162	4.12535	0.462926	0.497626	0.999828
TMEM128	0.0578885	3.74515	0.462859	0.497657	0.999828
PRKXP1	-0.247154	0.542414	0.462775	0.497696	0.999828
ENG	0.0799442	5.14397	0.462696	0.497732	0.999828
EPB42	-0.530888	1.34174	0.462345	0.497895	0.999828
ENSG00000261305	-0.227737	-2.00518	0.461748	0.498172	0.999828
SYN3	-0.414	-2.18004	0.461083	0.498481	0.999828
ANKRD18A	-0.158659	1.15893	0.461027	0.498507	0.999828
POLR3K	-0.0512496	2.94918	0.460905	0.498564	0.999828
LY86-AS1	-0.195656	-1.51768	0.460843	0.498593	0.999828
ACER2	-0.100626	1.13509	0.460657	0.498679	0.999828
NAIPP4	-0.203978	2.55345	0.460483	0.49876	0.999828
ENSG00000260729	0.11095	1.35452	0.460415	0.498792	0.999828
LMCD1	-0.158691	-0.602425	0.460369	0.498813	0.999828
PRLR	-0.134545	2.62331	0.460116	0.498931	0.999828
FAM66C	-0.119961	-0.182149	0.460098	0.498939	0.999828
GDI2	0.0499646	8.64462	0.459891	0.499036	0.999828
ENSG00000239203	-0.122216	-1.02212	0.459799	0.499079	0.999828
LINC02193	-0.212043	0.0127072	0.459547	0.499196	0.999828
FIGNL1	-0.0760482	3.7308	0.459367	0.49928	0.999828
ATP5PO	0.0514199	6.12739	0.459354	0.499286	0.999828
TCF7L1	-0.239865	-2.0507	0.459345	0.49929	0.999828
SENP3	-0.0399889	5.57959	0.459327	0.499298	0.999828
NME2	0.064022	6.27022	0.45927	0.499325	0.999828
NDUFAF4	0.0648447	2.96176	0.459248	0.499335	0.999828
PABIR1	-0.0844997	4.78643	0.459219	0.499349	0.999828
RNASET2	-0.0538321	7.21019	0.459045	0.49943	0.999828
TNFAIP1	-0.0388017	4.17318	0.458737	0.499574	0.999828
MEGF6	-0.0981914	5.13313	0.458691	0.499595	0.999828
SESN1	-0.0818405	5.24704	0.458684	0.499598	0.999828
NUDT2	0.0978458	3.22833	0.458592	0.499641	0.999828
RNF11	0.0718258	6.58842	0.458587	0.499644	0.999828
YTHDF2	0.0253749	6.5422	0.458512	0.499678	0.999828
SLC17A5	-0.0657958	3.88336	0.458394	0.499734	0.999828
SIGLEC22P	-0.10396	2.22994	0.458359	0.49975	0.999828
SECTM1	0.112692	6.3087	0.458194	0.499827	0.999828
DNMBP	-0.0725482	4.56785	0.457886	0.499971	0.999828
ZNF771	0.153028	-0.848976	0.45773	0.500044	0.999828
KIRREL3	-0.241714	-1.22221	0.45738	0.500207	0.999828
GP5	-0.129992	2.3417	0.457304	0.500243	0.999828
PARD3	-0.17077	1.54298	0.457229	0.500278	0.999828
GGPS1	-0.0438768	5.00644	0.456943	0.500412	0.999828
DBNL	-0.0384643	8.03684	0.4569	0.500432	0.999828
CAMTA2	0.0468649	6.65086	0.4569	0.500432	0.999828
ANKK1	-0.174612	-0.711008	0.456768	0.500494	0.999828
GYG1	0.0758497	6.00242	0.456714	0.500519	0.999828
TMEM243	0.0622254	4.91418	0.456615	0.500565	0.999828
FFAR1	-0.368816	-1.68189	0.456424	0.500655	0.999828
NDRG3	0.0294854	5.86671	0.456359	0.500685	0.999828
POMK	-0.0457772	3.02271	0.456279	0.500722	0.999828
SHISA4	0.152229	-1.01893	0.456241	0.500741	0.999828
MIR17HG	0.143978	0.989757	0.456053	0.500828	0.999828
MRPS14	-0.0565409	4.1856	0.456018	0.500845	0.999828
TTC31	-0.036153	5.66272	0.45601	0.500849	0.999828
ZNF710-AS1	-0.0563793	2.97574	0.455931	0.500886	0.999828
RPL23AP82	-0.0522205	3.09349	0.455742	0.500974	0.999828
KLHDC1	-0.0875885	2.15195	0.455553	0.501063	0.999828
C19orf48	0.0842996	2.84156	0.455401	0.501134	0.999828
GNA15	0.0877325	4.87878	0.455369	0.501149	0.999828
ENSG00000265218	-0.379482	-2.14225	0.455314	0.501175	0.999828
IGKV3D-20	-0.417399	-2.88297	0.454896	0.501371	0.999828
SERPINI1	-0.083697	2.02847	0.454886	0.501376	0.999828
OR52K1	-0.263846	-1.20158	0.454644	0.501489	0.999828
RPS19	0.0757106	8.7276	0.454507	0.501554	0.999828
SPTBN5	0.102052	2.35937	0.45442	0.501595	0.999828
SLC4A7	-0.0653947	5.93786	0.454241	0.501679	0.999828
CASP4LP	-0.0919175	3.47344	0.454215	0.501691	0.999828
BTBD3	0.0766712	3.61561	0.453979	0.501802	0.999828
NXN	0.18151	-1.32404	0.453932	0.501824	0.999828
ADGRB2	0.142649	1.23408	0.453888	0.501845	0.999828
SLC4A2	0.0595977	6.01771	0.4538	0.501886	0.999828
CEP41	0.0623761	3.46261	0.453482	0.502036	0.999828
LRRFIP2	-0.0519996	5.56099	0.453466	0.502043	0.999828
GOLT1B	0.060341	4.83436	0.453452	0.50205	0.999828
DAZAP1	0.0308012	6.60641	0.453295	0.502123	0.999828
HEXB	0.0739834	7.07657	0.453038	0.502245	0.999828
CDC42SE2	0.0470274	8.45463	0.452978	0.502273	0.999828
SYT11	0.0704868	5.85199	0.452859	0.502329	0.999828
ZNF331	-0.129278	5.25236	0.452822	0.502346	0.999828
SCAMP4	0.0518169	4.9126	0.452634	0.502435	0.999828
PTGS1	-0.106991	6.67919	0.452524	0.502487	0.999828
KNDC1	0.234294	1.99311	0.452361	0.502564	0.999828
H4C5	0.221181	-0.160629	0.452261	0.502611	0.999828
ATAD5	-0.0639643	3.23436	0.45172	0.502866	0.999828
ACTR1A	0.0425189	6.61574	0.451632	0.502907	0.999828
PHC2	0.0802416	6.45261	0.451294	0.503067	0.999828
ARFGAP1	0.0384364	6.14035	0.45128	0.503073	0.999828
CD160	0.168147	4.24098	0.451266	0.50308	0.999828
ARHGAP20	-0.250902	-1.15068	0.451247	0.503089	0.999828
HMGCL	-0.0558773	4.22599	0.451058	0.503179	0.999828
NXF1	0.0518837	8.11699	0.451011	0.5032	0.999828
EAF1	0.0924989	6.34359	0.450984	0.503213	0.999828
LINC01011	-0.0940381	2.32288	0.450965	0.503222	0.999828
ENSA	0.0357802	6.9801	0.450856	0.503274	0.999828
ENSG00000286088	-0.25274	-0.62027	0.450625	0.503383	0.999828
TSPAN17	0.0402429	5.08002	0.450601	0.503394	0.999828
PAM	0.0855219	5.18469	0.450577	0.503405	0.999828
DAB2IP	0.207319	0.125498	0.450189	0.503589	0.999828
LIG4	-0.0606071	4.85501	0.450147	0.503609	0.999828
REM2	-0.110654	1.09546	0.450106	0.503629	0.999828
SDC2	0.207248	-0.102703	0.44991	0.503721	0.999828
RNF181	-0.0516706	4.44549	0.449907	0.503722	0.999828
SLC9A8	-0.0368047	5.39226	0.449792	0.503777	0.999828
OXCT1	0.0574097	5.15182	0.449603	0.503866	0.999828
DHX37	0.0341295	5.07514	0.449562	0.503886	0.999828
MAP3K10	0.0752889	3.71688	0.449091	0.504109	0.999828
RFWD3	-0.0344689	5.1521	0.449044	0.504131	0.999828
TMEM242	0.0389403	4.18123	0.448956	0.504173	0.999828
RNF138	0.0642042	6.2592	0.448842	0.504227	0.999828
DLGAP1-AS1	-0.0900218	1.94106	0.448796	0.504249	0.999828
GNA13	0.0437822	8.2795	0.448701	0.504294	0.999828
CHMP1B	0.127774	7.51369	0.448612	0.504336	0.999828
ECD	-0.0242424	5.14235	0.448351	0.50446	0.999828
CCDC157	-0.0573259	1.63242	0.448003	0.504625	0.999828
DHRS4	0.065446	4.47593	0.44774	0.50475	0.999828
ECSIT	0.0469072	4.38696	0.447592	0.50482	0.999828
ENSG00000285999	-0.115841	-0.0862531	0.447522	0.504853	0.999828
PRMT6	-0.0751495	3.71394	0.44747	0.504878	0.999828
ENSG00000267385	-0.341517	-2.1863	0.447389	0.504916	0.999828
CLEC18A	-0.221078	0.88364	0.447366	0.504928	0.999828
KBTBD2	0.0541457	6.47021	0.447265	0.504975	0.999828
HERC2	-0.0679686	6.42819	0.447249	0.504983	0.999828
PROCA1	-0.0899891	2.42549	0.447208	0.505003	0.999828
LINC01806	0.138476	1.50216	0.447202	0.505005	0.999828
TEC	-0.0696396	2.51844	0.447075	0.505066	0.999828
ODF2	-0.0260169	5.60879	0.446938	0.505131	0.999828
MCOLN1	0.0856579	4.50515	0.446908	0.505145	0.999828
ENSG00000229422	-0.309531	-2.19199	0.446834	0.50518	0.999828
YTHDF3	-0.0473534	6.8925	0.446821	0.505186	0.999828
CAVIN2	-0.194787	6.35446	0.446758	0.505217	0.999828
UQCRH	0.0556155	5.6901	0.446717	0.505236	0.999828
KDM4A	-0.0421151	5.78647	0.446565	0.505308	0.999828
TFEB	-0.0647744	5.29128	0.446398	0.505388	0.999828
CHRFAM7A	0.166104	1.64737	0.446234	0.505466	0.999828
POGK	-0.0253141	6.83139	0.446041	0.505558	0.999828
ENSG00000281571	0.124544	1.96305	0.446023	0.505566	0.999828
TTC39B	-0.0787582	5.66617	0.445867	0.505641	0.999828
YPEL2	0.0621676	6.78072	0.445695	0.505722	0.999828
ENSG00000258677	-0.162568	0.737991	0.445567	0.505784	0.999828
ENSG00000284762	0.460848	-1.2913	0.445472	0.505829	0.999828
DUXAP9	-0.365021	-1.43116	0.445459	0.505835	0.999828
PYM1	0.056531	3.7413	0.445446	0.505841	0.999828
DCAF15	0.0329864	5.28875	0.445131	0.505991	0.999828
PCBP2-OT1	0.225726	-1.90203	0.445122	0.505996	0.999828
CKB	0.178457	1.89264	0.44504	0.506035	0.999828
PLA2G6	-0.0673137	4.80303	0.444875	0.506114	0.999828
ENSG00000271009	-0.186859	-1.32793	0.444867	0.506117	0.999828
DLD	0.0403146	5.96603	0.444841	0.50613	0.999828
PSMB3	0.0591781	6.01908	0.444752	0.506172	0.999828
TTC13	-0.0302837	5.86848	0.444262	0.506406	0.999828
ZNF213	0.0678556	3.46113	0.444139	0.506465	0.999828
USP6	-0.496706	-0.650185	0.443966	0.506547	0.999828
RSAD2	-0.14288	3.82812	0.443931	0.506564	0.999828
IRF2BP2	0.0476473	8.03265	0.443609	0.506718	0.999828
RAP2A	0.070455	5.92616	0.443505	0.506768	0.999828
ST20	-0.131708	1.35362	0.443416	0.50681	0.999828
RUNX3	0.0946803	8.16844	0.443389	0.506823	0.999828
GIMAP5	-0.118582	6.89981	0.443118	0.506953	0.999828
ENAH	-0.251513	-0.25872	0.443078	0.506972	0.999828
HDAC10	0.0574185	5.20081	0.44302	0.507	0.999828
NSD1	-0.0443763	8.10805	0.442627	0.507188	0.999828
EGLN2	0.0403612	6.50824	0.442605	0.507198	0.999828
ARPP19	0.0508706	7.26456	0.442401	0.507296	0.999828
PMAIP1	0.200074	5.17212	0.442229	0.507378	0.999828
CCDC40	-0.184294	-1.86405	0.442127	0.507427	0.999828
KIR3DX1	0.247521	1.55197	0.442087	0.507447	0.999828
ST7L	-0.0548055	3.01841	0.441983	0.507496	0.999828
TRAPPC10	0.0366827	7.46346	0.441744	0.507611	0.999828
C1orf216	0.0564847	3.78361	0.441582	0.507688	0.999828
ADGRE4P	-0.247173	4.22046	0.441572	0.507693	0.999828
ARID3A	0.0690805	5.48503	0.441495	0.50773	0.999828
SDHA	0.0535742	6.66787	0.441484	0.507735	0.999828
RFTN2	0.454748	-2.64704	0.441336	0.507807	0.999828
IQGAP3	0.226417	-1.7205	0.441263	0.507842	0.999828
FANCE	-0.0433572	2.73068	0.440811	0.508059	0.999828
SNRPA	0.0415161	5.70431	0.440678	0.508123	0.999828
SLC12A3	-0.198929	0.63303	0.440659	0.508132	0.999828
TRBV3-1	0.150513	1.65349	0.440431	0.508241	0.999828
BICD1	-0.0830013	3.68199	0.440425	0.508244	0.999828
SEC22C	-0.0330084	5.66228	0.44035	0.50828	0.999828
SNHG8	0.102717	5.15282	0.440306	0.508301	0.999828
EIF3L	0.0424047	9.02291	0.4403	0.508304	0.999828
CENATAC-DT	-0.0861109	0.0292846	0.440271	0.508318	0.999828
RHOQ	0.0598496	6.79174	0.440154	0.508374	0.999828
PPM1L	0.0976357	5.86095	0.440078	0.508411	0.999828
VPS33A	-0.0376126	5.81296	0.439791	0.508549	0.999828
YWHAH	0.0621507	6.21508	0.439677	0.508604	0.999828
SERPINF2	0.115246	0.998735	0.439645	0.508619	0.999828
GOLGA8Q	-0.217214	0.684781	0.439488	0.508695	0.999828
ENSG00000280202	-0.0616326	3.51042	0.439447	0.508715	0.999828
PDPK2P	-0.167312	1.00587	0.439262	0.508804	0.999828
NUB1	-0.0264185	6.81536	0.439083	0.50889	0.999828
TRBV18	0.141078	0.932563	0.43908	0.508891	0.999828
NIBAN2	0.109759	5.79	0.43904	0.50891	0.999828
STXBP1	-0.134563	1.92561	0.438973	0.508943	0.999828
SEC22A	-0.0479874	3.46782	0.438768	0.509041	0.999828
IL1B	0.444696	6.46372	0.438544	0.509149	0.999828
ENSG00000272540	0.167314	-1.99582	0.438516	0.509163	0.999828
ENSG00000284948	-0.282062	-2.08021	0.438465	0.509187	0.999828
ENSG00000234287	0.44047	-2.56769	0.438332	0.509252	0.999828
HTR1F	-0.308721	-2.30074	0.438286	0.509274	0.999828
CEP44	-0.057464	3.89163	0.438012	0.509406	0.999828
ENSG00000272072	-0.125526	-0.044874	0.43797	0.509426	0.999828
MRPL30	0.0401902	4.93308	0.437857	0.509481	0.999828
PGM1	0.0587801	4.95162	0.437543	0.509633	0.999828
USP30	0.0357511	3.81394	0.43746	0.509673	0.999828
LYPLA1	0.0671263	6.24935	0.437367	0.509718	0.999828
HSD3B7	0.194173	0.503138	0.437355	0.509723	0.999828
MED20	-0.0751278	3.61702	0.437317	0.509742	0.999828
ENSG00000257221	-0.241676	-1.02026	0.437313	0.509743	0.999828
CACFD1	0.0838053	1.93545	0.437296	0.509752	0.999828
ATP6V1G2	-0.117991	0.507624	0.437184	0.509806	0.999828
APPL1	-0.0365042	6.6691	0.437181	0.509807	0.999828
TMEM248	0.0237217	7.13054	0.437111	0.509841	0.999828
SCN8A	-0.192055	0.379569	0.436962	0.509913	0.999828
CDYL2	0.077355	4.76564	0.436898	0.509944	0.999828
UGGT2	-0.101616	2.49957	0.436863	0.509961	0.999828
MRPL42	-0.0480552	5.50135	0.436823	0.50998	0.999828
ENSG00000250644	0.109583	1.40541	0.43665	0.510064	0.999828
RASIP1	0.630134	-0.947784	0.436359	0.510205	0.999828
POLR3C	-0.0275467	5.12566	0.436329	0.510219	0.999828
TMEM260	-0.0413637	4.59871	0.436328	0.51022	0.999828
PDXDC1	0.028874	6.60193	0.436315	0.510226	0.999828
DGUOK	-0.0282794	4.83534	0.436211	0.510276	0.999828
EEF1AKMT1	-0.0696001	0.675699	0.435858	0.510447	0.999828
PRKAG2-AS2	0.219923	-1.17219	0.435522	0.51061	0.999828
EFCAB13	-0.170371	2.38201	0.435295	0.51072	0.999828
LENG8	-0.0673851	9.00604	0.434532	0.51109	0.999828
CD164	0.0621298	8.84859	0.43441	0.511149	0.999828
ANKRD10	-0.0358559	6.01471	0.434315	0.511195	0.999828
ENSG00000278330	0.231648	-1.37503	0.434302	0.511201	0.999828
LIN7C	0.0533159	4.9841	0.434254	0.511225	0.999828
ATP13A4	-0.171381	0.794678	0.433997	0.511349	0.999828
RAB39A	-0.111105	2.07786	0.433833	0.511429	0.999828
CLDN12	-0.0980744	0.794642	0.43372	0.511484	0.999828
RTF2	0.03419	6.66601	0.433542	0.51157	0.999828
INKA2-AS1	-0.223748	-0.126917	0.433461	0.51161	0.999828
SPATA33	-0.0519398	1.86415	0.433457	0.511612	0.999828
ENSG00000281530	-0.117925	-0.273101	0.43341	0.511635	0.999828
VAV1	0.0359351	7.2581	0.433403	0.511638	0.999828
ENSG00000267246	-0.193886	-2.11158	0.433343	0.511667	0.999828
ADAM10	0.0515312	8.40987	0.433334	0.511672	0.999828
ZNF507	-0.0812487	5.76219	0.43319	0.511742	0.999828
ASDURF	-0.189052	-0.580115	0.433081	0.511795	0.999828
FCHO1	-0.0444494	5.45775	0.432881	0.511892	0.999828
ENSG00000272768	0.274562	-0.996763	0.432786	0.511938	0.999828
BABAM2	0.0410609	4.95003	0.432765	0.511948	0.999828
ENSG00000272617	-0.310948	-0.158426	0.432679	0.51199	0.999828
RCBTB2	0.084143	6.41378	0.432435	0.512109	0.999828
WSCD1	0.264519	-1.68993	0.432183	0.512232	0.999828
ENSG00000280143	-0.180014	0.933226	0.432102	0.512271	0.999828
ENSG00000215861	0.174355	-0.576554	0.431991	0.512325	0.999828
SMYD3	0.0648961	2.63846	0.431662	0.512486	0.999828
CCT8	0.0620357	7.41343	0.431619	0.512507	0.999828
LINC01736	0.230766	-1.95337	0.431589	0.512522	0.999828
CHMP2B	0.0449117	5.44178	0.4315	0.512565	0.999828
FAM225B	-0.291185	-0.647187	0.431305	0.51266	0.999828
RET	0.148815	0.454402	0.43125	0.512687	0.999828
CYP4F3	-0.445224	2.10161	0.43101	0.512804	0.999828
SYNE2	-0.12599	8.51902	0.430942	0.512837	0.999828
UBXN6	0.0512498	5.76165	0.430873	0.512871	0.999828
UBE2D3-AS1	0.12471	-1.03702	0.430561	0.513023	0.999828
PKD2	-0.0591994	4.30008	0.430498	0.513054	0.999828
ENSG00000278887	0.198441	-1.90662	0.430485	0.51306	0.999828
ENSG00000279228	0.198441	-1.90662	0.430485	0.51306	0.999828
MBOAT2	-0.142184	3.31318	0.430415	0.513094	0.999828
ZC3H12C	0.128528	2.80334	0.430204	0.513197	0.999828
IL4	-0.559058	-1.92463	0.430026	0.513284	0.999828
SH2D3C	-0.0574803	6.34485	0.429696	0.513446	0.999828
PLAA	-0.0363599	5.3782	0.429569	0.513508	0.999828
RAB4B	-0.0454002	5.36499	0.429052	0.513761	0.999828
IL6ST-DT	0.153874	-1.10565	0.428787	0.513891	0.999828
LINC00534	0.314501	-2.46047	0.428641	0.513963	0.999828
RAD50	-0.036933	6.30404	0.428278	0.514141	0.999828
IGKV3-15	0.253351	1.63157	0.428112	0.514222	0.999828
STEAP3	0.142405	3.13304	0.427928	0.514312	0.999828
MTCH2	0.0430271	5.24764	0.427842	0.514354	0.999828
KCTD13	-0.045138	4.29439	0.427836	0.514357	0.999828
JAG2	-0.116741	1.00972	0.427815	0.514368	0.999828
RUSC1	0.0461143	3.97744	0.427653	0.514447	0.999828
KCNMB4	0.112924	0.819214	0.427611	0.514468	0.999828
HMGN3	0.0473368	4.66974	0.427461	0.514541	0.999828
SLC25A39	-0.100251	5.8097	0.427275	0.514633	0.999828
BAG3	0.0936286	3.73839	0.427204	0.514667	0.999828
ZNF600	-0.135855	5.43324	0.426876	0.514829	0.999828
COX4I1	0.0457446	8.10879	0.426748	0.514891	0.999828
TRIM27	-0.056944	6.22386	0.426591	0.514969	0.999828
GOLGA2P7	0.0984098	2.52972	0.426526	0.515001	0.999828
VPS45	-0.0383012	5.54661	0.426511	0.515008	0.999828
CHTF18	-0.0668549	3.62803	0.426509	0.515009	0.999828
ENSG00000277954	0.173877	-1.53247	0.426495	0.515016	0.999828
MRPS18B	-0.0440175	4.98896	0.426418	0.515054	0.999828
FAS	0.0771916	5.42182	0.426361	0.515082	0.999828
APOL4	-0.243936	0.242421	0.426127	0.515197	0.999828
WIPF1	0.0313937	9.35795	0.426095	0.515213	0.999828
ZNF883	-0.162935	0.266358	0.426015	0.515252	0.999828
ENSG00000271857	-0.181752	-0.371085	0.42597	0.515274	0.999828
SMG1P7	-0.0936132	2.96712	0.425952	0.515283	0.999828
DGKH	-0.0893752	4.67674	0.425941	0.515289	0.999828
TMEM161A	0.058069	3.10686	0.425817	0.515349	0.999828
LTA	0.0903567	2.4904	0.425647	0.515433	0.999828
NPL	0.104091	5.80339	0.425574	0.515469	0.999828
CNTF	0.0850285	0.829572	0.425531	0.51549	0.999828
PLIN2	0.0674899	5.63594	0.425526	0.515493	0.999828
TP53TG3D	0.321039	-1.95806	0.425484	0.515513	0.999828
SLC25A24	0.0674489	6.22036	0.425305	0.515602	0.999828
GRAMD2B	0.071292	2.83908	0.425256	0.515626	0.999828
MRFAP1L1	-0.071384	5.93453	0.425196	0.515655	0.999828
SEC23IP	-0.0629987	6.04104	0.425189	0.515659	0.999828
ID2	0.0954398	7.43441	0.425148	0.515679	0.999828
CKLF-CMTM1	0.106174	-0.138713	0.424819	0.515841	0.999828
DVL1	0.0590211	4.53386	0.424593	0.515953	0.999828
ENSG00000237188	0.282054	-0.506663	0.424588	0.515955	0.999828
CLUAP1	-0.113527	3.72459	0.424534	0.515982	0.999828
ENSG00000280033	-0.115756	-0.717169	0.424428	0.516034	0.999828
UBE2Z	-0.0328362	6.62247	0.42417	0.516161	0.999828
ENSG00000285458	0.141283	-1.61603	0.424099	0.516197	0.999828
PLCB3	0.0684842	4.57762	0.424087	0.516203	0.999828
ULBP3	-0.14441	-0.434579	0.424027	0.516232	0.999828
SLC66A1	-0.0576675	2.71172	0.423962	0.516264	0.999828
LDHD	0.154299	1.10679	0.423899	0.516296	0.999828
LINC02295	0.227616	-1.22346	0.42341	0.516537	0.999828
ENSG00000280088	-0.0716253	2.49635	0.423375	0.516554	0.999828
GNL3	0.043463	5.58625	0.423363	0.51656	0.999828
CCNG2	-0.0568916	6.10223	0.423211	0.516635	0.999828
NFXL1	-0.0745619	4.2219	0.423187	0.516647	0.999828
RPL7AP6	-0.0775011	2.98319	0.423167	0.516657	0.999828
NLRP1	-0.0475879	8.75319	0.423151	0.516665	0.999828
ENSG00000284931	-0.582194	1.24488	0.423145	0.516668	0.999828
CCDC170	0.112561	3.13883	0.423031	0.516724	0.999828
CDK19	-0.045114	5.99554	0.422896	0.516791	0.999828
CXXC1	-0.0294368	6.02229	0.422826	0.516826	0.999828
PRSS36	0.105664	-0.456097	0.422754	0.516861	0.999828
ENSG00000261468	0.0732987	2.34654	0.422667	0.516905	0.999828
CD109	-0.103158	2.02404	0.422619	0.516928	0.999828
TMEM134	-0.0495462	3.96924	0.422112	0.517179	0.999828
ZNF551	-0.0742097	4.13859	0.422068	0.517201	0.999828
CAP1	0.046209	9.5338	0.421847	0.51731	0.999828
SLMAP	-0.0343189	6.24587	0.421825	0.517321	0.999828
VDR	0.086574	4.71754	0.421589	0.517439	0.999828
ZNF277	0.0586528	5.19809	0.421529	0.517468	0.999828
LIMD1	-0.0679763	6.25788	0.421519	0.517473	0.999828
ENSG00000275431	-0.282463	-2.44132	0.421341	0.517561	0.999828
LINC02175	-0.139317	-0.0951209	0.421241	0.517611	0.999828
GID8	0.0261372	6.27114	0.421133	0.517664	0.999828
CPNE7	0.207639	-1.41949	0.421118	0.517672	0.999828
DGKQ	0.0751165	5.35093	0.421093	0.517684	0.999828
RASGEF1B	0.243701	5.10138	0.421009	0.517726	0.999828
FNBP1P1	-0.140752	0.807115	0.420961	0.51775	0.999828
SLC25A37	-0.126722	6.56244	0.420862	0.517799	0.999828
ZNF14	-0.142789	3.83299	0.420532	0.517963	0.999828
CASTOR2	0.106328	0.418326	0.420112	0.518172	0.999828
LINC00304	-0.204766	-0.912257	0.420032	0.518211	0.999828
CCDC26	0.228462	-2.10525	0.420015	0.51822	0.999828
WDR45B	0.0370233	6.14447	0.419953	0.518251	0.999828
OLFM4	-0.826664	2.4638	0.419925	0.518265	0.999828
ENSG00000223725	-0.183452	-2.01945	0.419593	0.51843	0.999828
GID4	0.0289562	4.60307	0.419405	0.518524	0.999828
MYG1	0.0322328	4.38709	0.41929	0.518581	0.999828
RPL13P5	0.0644233	1.69517	0.419178	0.518636	0.999828
PTGES3P2	0.178589	-1.93196	0.419086	0.518682	0.999828
DMWD	0.0634366	4.18378	0.419012	0.518719	0.999828
MYH15	-0.209862	-2.12021	0.419009	0.518721	0.999828
ENSG00000272501	0.17135	3.37986	0.418949	0.518751	0.999828
MARCO	0.172714	4.43587	0.418882	0.518784	0.999828
TNFSF12	0.0626111	5.46491	0.418621	0.518914	0.999828
FDX2	-0.0567463	1.70901	0.418127	0.51916	0.999828
DHRS1	-0.0631138	4.06105	0.418004	0.519222	0.999828
DPY19L2	-0.194579	-0.13078	0.417969	0.519239	0.999828
AKAP3	-0.139677	-0.039252	0.417685	0.519381	0.999828
ZC3H15	0.0344083	6.40848	0.417669	0.519389	0.999828
IL12RB1	0.0685437	5.30819	0.417665	0.519391	0.999828
IDI1	0.0790622	5.95438	0.417644	0.519401	0.999828
CASP2	-0.0516803	6.40163	0.417638	0.519404	0.999828
CNOT3	0.0247731	5.81441	0.417597	0.519425	0.999828
TAX1BP3	0.0593148	4.35458	0.417402	0.519522	0.999828
ZNF527	-0.0517865	3.04007	0.417368	0.519539	0.999828
ESRRA	0.0489422	4.62322	0.417156	0.519645	0.999828
PSMG3-AS1	-0.0675864	3.01594	0.417142	0.519652	0.999828
HSCB	0.0606429	2.53964	0.41709	0.519678	0.999828
CHMP6	0.0426608	4.26238	0.417005	0.51972	0.999828
VPS54	0.0346596	5.64155	0.416624	0.519911	0.999828
ENSG00000256028	0.0595789	3.94796	0.416617	0.519914	0.999828
CTDP1	0.04091	5.44337	0.416548	0.519949	0.999828
EIF1B	0.0515691	5.43036	0.416322	0.520062	0.999828
ACTR5	-0.040641	3.68071	0.41632	0.520063	0.999828
BAHCC1	0.0811892	3.44899	0.416257	0.520094	0.999828
ENSG00000283189	-0.0765443	4.18101	0.416239	0.520103	0.999828
USP32	-0.055791	7.00264	0.416119	0.520163	0.999828
NPHP3-ACAD11	0.235079	0.687099	0.416072	0.520187	0.999828
ZNF48	-0.0547305	3.38822	0.415877	0.520284	0.999828
PNPLA2	0.0564092	6.53878	0.415756	0.520345	0.999828
RAD51B	0.0533851	2.38287	0.415594	0.520426	0.999828
S100Z	0.0943716	2.83051	0.415566	0.52044	0.999828
ENSG00000282936	-0.100201	0.510855	0.415495	0.520476	0.999828
RASSF7	0.0588813	3.58774	0.415469	0.520489	0.999828
MLEC	0.041923	6.96562	0.415377	0.520535	0.999828
TNIP1	0.0468129	7.48725	0.415319	0.520564	0.999828
CUL3	-0.036854	6.72838	0.415004	0.520722	0.999828
LIF	0.312394	0.0134602	0.414929	0.52076	0.999828
IL2RB	0.119459	8.62391	0.414883	0.520783	0.999828
ZNRF1	0.0658629	2.88124	0.414747	0.520851	0.999828
ENSG00000249624	0.0529946	5.31287	0.414584	0.520932	0.999828
PARP2	0.0447974	3.34356	0.414561	0.520944	0.999828
CTSF	0.100453	3.47119	0.414478	0.520986	0.999828
SDHB	0.0462765	5.53212	0.414417	0.521017	0.999828
LMNA	0.17085	5.13528	0.414074	0.521189	0.999828
POU2F2-AS1	0.0738288	0.957375	0.413995	0.521228	0.999828
C19orf44	-0.0923175	1.14112	0.413913	0.52127	0.999828
ARFGAP2	-0.0236505	6.65638	0.413762	0.521345	0.999828
IPO8	-0.0345164	6.51102	0.413725	0.521364	0.999828
PRR13	0.0405892	7.47964	0.413621	0.521416	0.999828
CEP131	-0.0533872	3.07329	0.413509	0.521472	0.999828
MYO3A	-0.475315	-3.41074	0.413382	0.521536	0.999828
DGKA	-0.0845814	8.28904	0.413283	0.521586	0.999828
ACO1	-0.0422284	4.23279	0.413215	0.52162	0.999828
UBL7	0.0419748	4.99031	0.413206	0.521625	0.999828
GNG11	-0.179019	3.9257	0.413011	0.521723	0.999828
BICRA	0.0622852	4.28144	0.412998	0.52173	0.999828
ENSG00000279608	-0.151737	0.156509	0.412806	0.521826	0.999828
PTPRS	-0.157041	3.57436	0.412739	0.52186	0.999828
GNG2	0.0632505	8.2027	0.412705	0.521877	0.999828
FASTKD5	0.0794445	5.36671	0.412634	0.521913	0.999828
SCOC	0.0537152	4.65723	0.412613	0.521923	0.999828
DUSP8	0.186838	1.77852	0.412569	0.521945	0.999828
MTDHP3	0.403387	-3.14036	0.412483	0.521989	0.999828
ENSG00000241525	-0.23306	-2.05803	0.412451	0.522005	0.999828
TLE2	0.127028	2.61608	0.412314	0.522074	0.999828
ESCO1	-0.0457505	5.34673	0.412228	0.522117	0.999828
ELOVL1	0.0426113	6.09623	0.412111	0.522176	0.999828
SEPSECS	-0.0434658	4.71132	0.412037	0.522214	0.999828
ENSG00000255495	-0.158928	-0.594688	0.411874	0.522296	0.999828
ENSG00000260005	-0.203791	-1.54333	0.41171	0.522378	0.999828
EEF1AKMT4	0.0902622	0.980636	0.411664	0.522402	0.999828
DAPK2	-0.203162	2.29651	0.411457	0.522506	0.999828
SIGLEC12	-0.533546	0.857173	0.411235	0.522618	0.999828
PRICKLE2	0.28213	-0.00939163	0.411027	0.522723	0.999828
LINC02870	-0.127895	-0.755843	0.410976	0.522749	0.999828
FSIP1	-0.11639	-0.705235	0.410935	0.52277	0.999828
ENSG00000196826	0.645919	-1.87835	0.41087	0.522802	0.999828
ENSG00000230896	0.171076	-1.83306	0.410851	0.522812	0.999828
RGS17	0.311871	-0.453291	0.410784	0.522845	0.999828
UBE4A	-0.0434053	7.37176	0.410784	0.522845	0.999828
DPH5-DT	-0.103663	2.0751	0.410762	0.522857	0.999828
CABLES2	0.0444165	3.54149	0.410755	0.52286	0.999828
LNCRNA-IUR	-0.0820029	1.91574	0.410648	0.522914	0.999828
AMMECR1L	-0.0221274	5.25207	0.410482	0.522998	0.999828
VAV2	-0.0750849	5.10707	0.410391	0.523044	0.999828
CLUHP3	-0.102222	5.06134	0.410217	0.523132	0.999828
ZNF512B	0.0593887	4.94448	0.410096	0.523193	0.999828
ENSG00000275807	-0.212049	-1.87857	0.410032	0.523226	0.999828
GIPC3	0.129869	1.33049	0.409971	0.523256	0.999828
APH1B	-0.0628372	4.65525	0.409917	0.523284	0.999828
DYRK3	-0.192179	-0.840489	0.40981	0.523338	0.999828
ENSG00000247853	0.0722109	0.435578	0.409732	0.523378	0.999828
SMIM3	0.0814931	4.25718	0.409722	0.523383	0.999828
CEP164	-0.0316249	5.55188	0.409363	0.523564	0.999828
SLC35A3	-0.0496939	5.49313	0.40924	0.523627	0.999828
CLDN9	-0.243096	-1.86528	0.409218	0.523638	0.999828
BLOC1S1	0.0544453	5.0404	0.409217	0.523638	0.999828
CD83	0.404847	6.27834	0.409194	0.52365	0.999828
FAM153A	-0.16474	4.27655	0.4091	0.523697	0.999828
FAM227B	-0.0863822	1.32409	0.408957	0.52377	0.999828
ITGA4	0.0552964	9.25461	0.408515	0.523994	0.999828
TRIM46	-0.0859138	2.09798	0.408488	0.524008	0.999828
PUS1	-0.0426384	4.21868	0.408453	0.524025	0.999828
SIRT3	-0.0486492	3.55603	0.408183	0.524162	0.999828
GMDS-DT	-0.0653106	1.89425	0.408088	0.52421	0.999828
RNASE6	0.0865241	5.17473	0.408073	0.524218	0.999828
STX3	-0.0833302	5.47827	0.408056	0.524227	0.999828
PTPRN	-0.238269	-2.04925	0.407924	0.524293	0.999828
WASH9P	-0.0857317	2.92224	0.407824	0.524344	0.999828
HOMER3	0.117796	3.88026	0.407818	0.524347	0.999828
ENSG00000256206	0.240956	-2.13041	0.407621	0.524447	0.999828
RPL23AP60	-0.520463	-3.16781	0.407549	0.524484	0.999828
CPT1C	0.244116	-1.93034	0.4075	0.524509	0.999828
LEF1-AS1	-0.195482	0.731402	0.407491	0.524513	0.999828
NRAV	0.0736641	0.538189	0.407484	0.524517	0.999828
CLNS1A	0.0274827	6.1878	0.407475	0.524521	0.999828
PMPCB	0.0217903	6.21069	0.407407	0.524556	0.999828
ALG12	0.0455557	4.39925	0.407397	0.524561	0.999828
VCPKMT	-0.0486346	3.79336	0.407089	0.524718	0.999828
PDCD7	-0.0374058	5.26892	0.407082	0.524721	0.999828
PPP2R2A	-0.0333383	5.53594	0.407042	0.524741	0.999828
LRRC37A2	-0.114958	5.10037	0.406951	0.524788	0.999828
GPANK1	0.0433171	3.85003	0.406699	0.524916	0.999828
MOB1A	0.0492786	8.92228	0.406676	0.524928	0.999828
SSBP2	-0.0475933	5.19351	0.406568	0.524983	0.999828
DYNC1LI2	-0.0470573	6.87372	0.406543	0.524995	0.999828
YOD1	0.0643389	5.48075	0.40639	0.525073	0.999828
CCDC122	-0.16761	0.910719	0.406273	0.525133	0.999828
TNFRSF10C	-0.244385	3.975	0.406203	0.525169	0.999828
KDM3A	-0.0399532	7.05243	0.406196	0.525172	0.999828
ZNF385D	-0.258697	-0.418847	0.406088	0.525227	0.999828
EVA1B	0.188826	0.359268	0.406043	0.52525	0.999828
KCNK5	0.131894	-0.375903	0.40597	0.525287	0.999828
AMIGO2	-0.0726335	4.24394	0.405827	0.52536	0.999828
RALGDS	0.0626991	6.72887	0.405792	0.525378	0.999828
UTS2	0.393915	0.0844075	0.405754	0.525397	0.999828
CHGB	0.325084	-2.0157	0.405676	0.525437	0.999828
ZNF575	-0.113905	1.06157	0.405653	0.525449	0.999828
H2BC20P	-0.124366	3.65975	0.405604	0.525474	0.999828
ARF3	0.0446907	7.89489	0.405571	0.52549	0.999828
RNF20	-0.0355956	6.34428	0.405553	0.525499	0.999828
TUBG2	-0.0714864	2.59667	0.405496	0.525529	0.999828
EOMES	-0.159423	4.9819	0.405464	0.525545	0.999828
POLR2L	0.158951	3.42199	0.405433	0.525561	0.999828
OAS3	-0.125339	7.26078	0.405349	0.525604	0.999828
CXCR4	0.219512	9.55514	0.405169	0.525695	0.999828
EPHB2	0.168559	3.13376	0.405136	0.525712	0.999828
FCMR	-0.0971907	7.84816	0.405029	0.525767	0.999828
SERPINF1	-0.149845	2.93416	0.40494	0.525812	0.999828
ENSG00000270021	0.16034	-1.50799	0.404858	0.525854	0.999828
ARG1	-0.534039	0.361948	0.404735	0.525917	0.999828
ZNF22-AS1	-0.0991211	-0.152552	0.404703	0.525933	0.999828
ENSG00000216775	0.195305	-1.18571	0.404675	0.525947	0.999828
ST3GAL6	-0.0899699	3.46079	0.404667	0.525951	0.999828
EPHB1	-0.205318	1.4228	0.404423	0.526076	0.999828
ENSG00000272936	-0.174548	-1.37158	0.404353	0.526112	0.999828
TMPRSS6	0.162027	-1.64215	0.404327	0.526125	0.999828
TAPBP	0.0383867	8.57634	0.404305	0.526136	0.999828
FHIP1B	0.0588087	6.2331	0.404291	0.526143	0.999828
C1orf131	-0.0499115	4.14271	0.404209	0.526185	0.999828
CYB561A3	-0.0597922	6.36511	0.403972	0.526306	0.999828
TOMM70	-0.0335521	5.91079	0.403606	0.526493	0.999828
ENSG00000262202	0.341289	-0.213997	0.403553	0.52652	0.999828
FBXL13	-0.198395	-1.96409	0.403256	0.526672	0.999828
IGHV4-39	0.264893	1.24115	0.403162	0.52672	0.999828
ENSG00000279286	-0.297662	-2.94827	0.403079	0.526763	0.999828
ADGRE3	-0.152092	4.51182	0.403041	0.526783	0.999828
PICK1	0.0489325	4.07962	0.402965	0.526821	0.999828
RGCC	0.217433	4.28181	0.402742	0.526936	0.999828
PALS2	-0.117803	4.31014	0.402482	0.527069	0.999828
FXYD1	-0.143515	-1.02153	0.40243	0.527096	0.999828
TRDV1	-0.216881	-0.575513	0.402326	0.527149	0.999828
ALMS1P1	-0.163157	-1.31586	0.40214	0.527244	0.999828
SLC16A3	0.0893217	6.26122	0.402132	0.527248	0.999828
TPM3P9	-0.124898	3.10122	0.402131	0.527249	0.999828
USP46	0.0549718	4.36633	0.402117	0.527256	0.999828
PF4	-0.183202	4.98619	0.402053	0.527289	0.999828
ENSG00000258230	-0.191175	-1.52952	0.402037	0.527297	0.999828
SNTA1	0.104737	1.76408	0.40196	0.527336	0.999828
MIER3	-0.0400858	4.72866	0.401914	0.52736	0.999828
SLC44A2	0.0490707	8.1139	0.401707	0.527466	0.999828
CCDC77	-0.0731254	2.88597	0.401436	0.527605	0.999828
C1QTNF3-AMACR	-0.545451	-1.25673	0.401244	0.527704	0.999828
AQP1	-0.174354	-1.31649	0.401219	0.527717	0.999828
MRPL28	0.0531283	4.54546	0.401083	0.527786	0.999828
ENTPD7	0.0598292	3.98116	0.401076	0.52779	0.999828
ENSG00000269318	-0.109193	-1.00807	0.400935	0.527863	0.999828
SESN3	-0.0778548	7.65112	0.400861	0.5279	0.999828
ETS2	0.0842211	6.47253	0.400821	0.527921	0.999828
LINC02986	-0.152547	-1.36667	0.400765	0.52795	0.999828
PPP4R3B-DT	0.116513	0.648179	0.400613	0.528028	0.999828
ATP6V0E1	0.0459531	6.95422	0.400345	0.528166	0.999828
FARS2	0.0494459	3.46575	0.400288	0.528195	0.999828
MSH5	-0.0600436	3.39908	0.400228	0.528226	0.999828
LCK	0.0742387	7.83415	0.399849	0.528421	0.999828
TMEM259	0.0623894	7.2178	0.399703	0.528496	0.999828
TMEM53	-0.083257	0.995403	0.39964	0.528529	0.999828
LNX2	-0.0389505	3.57423	0.399502	0.528599	0.999828
ENSG00000277999	-0.405269	-1.90499	0.39937	0.528668	0.999828
KLRA1P	-0.142903	2.14772	0.399262	0.528723	0.999828
RAB44	-0.131031	4.22072	0.399027	0.528844	0.999828
VDAC2P2	-0.241101	-1.82039	0.399021	0.528848	0.999828
ABCC4	0.0726655	4.30905	0.398884	0.528918	0.999828
GRAMD1B	-0.05993	4.63249	0.398792	0.528966	0.999828
SIT1	-0.0875729	4.16511	0.398632	0.529048	0.999828
CHCHD7	-0.0317881	5.55306	0.398552	0.529089	0.999828
MARCHF5	0.0382308	4.99211	0.398483	0.529125	0.999828
PLEKHH2	-0.223311	0.755533	0.398473	0.52913	0.999828
PSMA3	0.0314598	5.35723	0.398262	0.529239	0.999828
OTULINL	0.0743052	6.67731	0.398257	0.529242	0.999828
ZNF581	0.0465332	4.18088	0.39799	0.52938	0.999828
MAP2K3	0.0550653	6.70928	0.397942	0.529405	0.999828
EEF1E1	0.0393429	3.39879	0.397877	0.529438	0.999828
ENSG00000271855	-0.181336	-2.03262	0.397854	0.52945	0.999828
PSMA8	0.189564	-0.790931	0.397814	0.52947	0.999828
DNAH10	-0.26295	-0.163513	0.397673	0.529543	0.999828
TBC1D15	-0.0332589	5.94723	0.397577	0.529593	0.999828
LYPD6B	-0.406114	-2.42012	0.397515	0.529625	0.999828
MUC20-OT1	-0.119641	4.88429	0.397353	0.529709	0.999828
PHF2P2	-0.218408	-1.2981	0.397153	0.529812	0.999828
P3H2	-0.159781	0.362645	0.397117	0.529831	0.999828
TSPYL5	-0.113615	2.30351	0.396977	0.529903	0.999828
ENSG00000248769	-0.408443	1.74753	0.396855	0.529966	0.999828
RIPK1	-0.0449342	6.10614	0.396703	0.530045	0.999828
GCATP1	-0.113349	-0.514606	0.396619	0.530088	0.999828
PHF20L1	-0.0337444	6.74097	0.396599	0.530099	0.999828
KLF11	0.1073	6.60847	0.396389	0.530208	0.999828
IFNLR1	-0.159526	2.61958	0.396246	0.530281	0.999828
ENSG00000256139	-0.162886	-1.89684	0.396023	0.530397	0.999828
RGS12	-0.0536529	3.77415	0.395938	0.530441	0.999828
ASCC2	-0.0306257	6.1961	0.395896	0.530463	0.999828
ZEB1-AS1	-0.0829788	1.69125	0.395806	0.53051	0.999828
VKORC1	0.0446554	3.92432	0.395758	0.530534	0.999828
ZNF135	-0.174742	1.26314	0.395629	0.530601	0.999828
MXI1	0.0773605	5.19672	0.395611	0.530611	0.999828
ENSG00000261079	0.180127	-1.74175	0.395594	0.53062	0.999828
ENSG00000254477	0.181703	-1.79334	0.395354	0.530744	0.999828
P4HA1	0.0512583	5.62521	0.395291	0.530777	0.999828
CLSTN1	0.0345482	7.75947	0.395289	0.530778	0.999828
ITGB5	-0.150474	3.75468	0.395096	0.530878	0.999828
EEF1A1P5	0.0492027	5.44522	0.394834	0.531014	0.999828
ENSG00000272717	0.304421	-1.90329	0.394751	0.531057	0.999828
IGFBP6	0.217166	-1.79746	0.394695	0.531086	0.999828
AP3B2	-0.247566	-1.18445	0.394663	0.531102	0.999828
OVCA2	0.0471688	3.90255	0.394612	0.531129	0.999828
FBXL4	-0.0432323	4.99647	0.394494	0.531191	0.999828
FGD6	-0.106426	4.36783	0.394432	0.531223	0.999828
FAHD2CP	-0.09919	0.443502	0.394373	0.531254	0.999828
NDUFA13	0.0465756	5.67379	0.394307	0.531288	0.999828
MAN2A1	0.034977	7.14252	0.394168	0.53136	0.999828
RNF212	-0.180059	-0.375362	0.394166	0.531361	0.999828
IFITM10	0.210092	-0.834053	0.394145	0.531372	0.999828
PCDHGA9	0.2227	-2.03073	0.39406	0.531416	0.999828
NADK2	0.0439937	4.12018	0.393973	0.531461	0.999828
USP49	-0.0837035	3.83183	0.393946	0.531475	0.999828
DCST1-AS1	0.174771	-1.95543	0.393817	0.531542	0.999828
LINC00544	0.286149	-2.20096	0.393591	0.53166	0.999828
RPL26L1	0.0551038	3.07856	0.393571	0.531671	0.999828
FAM117B	-0.0688667	5.56843	0.393544	0.531685	0.999828
UST	-0.0855422	3.08917	0.393524	0.531695	0.999828
WFDC21P	-0.243923	-1.60916	0.393521	0.531696	0.999828
ENSG00000244560	-0.0933462	2.62838	0.3935	0.531707	0.999828
PPP2R5E	0.0297266	6.51413	0.393418	0.53175	0.999828
ENSG00000280407	0.221889	0.374113	0.393364	0.531778	0.999828
PGAP6	0.0829792	5.86206	0.393337	0.531792	0.999828
LHPP	0.0527823	3.87561	0.393314	0.531804	0.999828
COX11	0.0444276	5.141	0.393289	0.531817	0.999828
ANKRD26	-0.0620396	4.35887	0.393264	0.531831	0.999828
TUBA8	-0.134202	2.73093	0.39326	0.531832	0.999828
ENSG00000280378	0.11846	-1.08409	0.393189	0.531869	0.999828
UPP1	0.0510912	5.90571	0.393142	0.531894	0.999828
ADGRF5P1	-0.649048	-2.86704	0.393109	0.531911	0.999828
GALK1	0.0795164	3.36807	0.393067	0.531933	0.999828
H2AC6	-0.161564	5.68935	0.393044	0.531945	0.999828
TRIB3	0.0829366	2.97844	0.392984	0.531976	0.999828
ROCK1	-0.0294515	8.06353	0.392917	0.532011	0.999828
NUBPL	-0.0476363	2.44835	0.392625	0.532163	0.999828
NFKBIE	0.0872213	4.52504	0.392515	0.532221	0.999828
CRACR2B	0.176087	0.982659	0.392469	0.532245	0.999828
VAMP3	0.0629088	6.81035	0.392413	0.532274	0.999828
ZNF684	-0.0537661	2.08389	0.392249	0.532359	0.999828
ENSG00000231181	-0.253835	-2.3941	0.392234	0.532367	0.999828
COL26A1	-0.432388	-0.636315	0.392172	0.5324	0.999828
IL32	0.0937332	7.90188	0.39209	0.532442	0.999828
TAB2	0.0453872	8.21748	0.391962	0.532509	0.999828
CCDC187	-0.317467	-2.13059	0.391916	0.532533	0.999828
PRSS16	0.163233	-0.558841	0.3918	0.532594	0.999828
ENSG00000272688	-0.0704328	0.81322	0.391767	0.532611	0.999828
IL12RB2	0.163116	3.29482	0.391676	0.532659	0.999828
NAA20	0.0360983	4.90275	0.391398	0.532804	0.999828
POLR2J	0.0679245	4.52046	0.391124	0.532947	0.999828
PPA1	0.070418	6.07939	0.391084	0.532968	0.999828
SDR39U1	-0.0452344	5.10983	0.390969	0.533028	0.999828
LOXL2	-0.0938777	1.17197	0.39096	0.533032	0.999828
MFSD6	0.045903	6.04282	0.390816	0.533108	0.999828
GOLPH3-DT	0.08924	0.385421	0.390764	0.533135	0.999828
PPP2R5C	0.0429412	8.2239	0.390702	0.533167	0.999828
GLG1	-0.0254341	8.40449	0.39063	0.533205	0.999828
UCK1	0.0410444	4.54733	0.390582	0.53323	0.999828
OTULIN-DT	-0.181136	-1.80775	0.390567	0.533238	0.999828
TIMM23B	-0.0495577	3.5542	0.390566	0.533239	0.999828
ENSG00000247679	-0.0724056	0.802313	0.390498	0.533274	0.999828
BRME1	0.110421	-0.4688	0.390491	0.533278	0.999828
ZFAND2A-DT	0.358098	-0.0396176	0.390417	0.533317	0.999828
UBE2E3	0.0414581	5.21251	0.390314	0.533371	0.999828
ENSG00000250318	-0.0734248	0.540373	0.390289	0.533383	0.999828
SYNPO2	-0.12685	0.487985	0.390115	0.533475	0.999828
OSGEPL1	-0.0627994	2.99446	0.39011	0.533478	0.999828
AIDA	-0.0408897	6.68113	0.389857	0.53361	0.999828
RTEL1-TNFRSF6B	0.0543196	3.32785	0.38977	0.533656	0.999828
ABHD10	-0.0650146	4.65671	0.3896	0.533744	0.999828
NAPA-AS1	0.0768121	0.387503	0.38958	0.533755	0.999828
PRXL2B	0.0485962	3.87993	0.389412	0.533843	0.999828
BCR	0.0701387	6.73285	0.389179	0.533965	0.999828
SMPD2	0.0526128	2.6881	0.389049	0.534034	0.999828
INSYN2A	-0.312188	-2.43432	0.388901	0.534111	0.999828
MVP	0.0473444	7.89912	0.388593	0.534273	0.999828
ARL1	0.0296544	5.20265	0.38857	0.534285	0.999828
FSTL4	-0.19668	-1.51763	0.388493	0.534325	0.999828
ENSG00000261338	0.0694687	2.59655	0.388167	0.534497	0.999828
ALPK1	-0.0965767	4.8264	0.388154	0.534503	0.999828
CITED4	0.160395	1.09952	0.388133	0.534515	0.999828
TRDV3	0.345827	-2.40531	0.387972	0.534599	0.999828
FEM1C	0.100285	5.79985	0.38764	0.534774	0.999828
ENSG00000275601	-0.144863	-1.58387	0.387418	0.534891	0.999828
LPCAT3	0.0531196	5.30301	0.387399	0.5349	0.999828
ZDHHC6	-0.0230078	5.70782	0.38739	0.534906	0.999828
SLC19A2	0.0578135	2.61524	0.387378	0.534912	0.999828
SLC25A17	-0.0298406	3.57176	0.387312	0.534946	0.999828
MLLT3	0.0787645	4.83178	0.387115	0.53505	0.999828
TNFRSF11A	0.1399	1.59269	0.387108	0.535054	0.999828
SNHG21	-0.0516406	1.47915	0.387095	0.535061	0.999828
VPS18	-0.0487501	5.02825	0.387021	0.5351	0.999828
LRRC25	0.0996672	7.05838	0.386845	0.535192	0.999828
FAM168A	0.0334313	6.35387	0.386823	0.535204	0.999828
BHLHE40	0.137072	7.26588	0.386682	0.535278	0.999828
KLHL17	0.0539682	3.19446	0.386573	0.535336	0.999828
ENSG00000270127	-0.183198	2.84809	0.386512	0.535368	0.999828
VAMP2	0.0527594	7.32706	0.386474	0.535388	0.999828
C1QTNF6	-0.0938505	3.39214	0.386316	0.535471	0.999828
ARPC5	0.0648185	8.78617	0.386271	0.535495	0.999828
CMTR2	-0.0803559	5.52126	0.386258	0.535502	0.999828
CTDSPL	-0.148712	3.94257	0.386249	0.535506	0.999828
ACACB	-0.0706716	4.66496	0.385852	0.535716	0.999828
EMB	0.0542119	8.52915	0.385808	0.535739	0.999828
INSIG2	0.0438762	4.42061	0.385782	0.535753	0.999828
PKD1P4	0.123035	4.35874	0.385673	0.53581	0.999828
S100A6	0.07719	7.72781	0.385657	0.535819	0.999828
TRIM28	0.0410834	7.32933	0.385618	0.535839	0.999828
FBXO27	0.224463	-2.13386	0.385403	0.535953	0.999828
RPS16	0.0662738	9.23213	0.385241	0.536038	0.999828
STYX	0.051441	5.92612	0.385163	0.53608	0.999828
RIT1	0.0533127	6.24027	0.38453	0.536414	0.999828
PANK4	0.0329165	4.65542	0.384522	0.536419	0.999828
MCUR1	0.0553445	4.34524	0.384356	0.536506	0.999828
B3GNTL1	-0.0778568	3.32032	0.384276	0.536548	0.999828
CHN1	0.126528	1.67728	0.384094	0.536645	0.999828
TARS1	0.0357919	5.98576	0.38399	0.5367	0.999828
COPS4	0.0352258	4.83789	0.38392	0.536737	0.999828
ZNF778	-0.0382802	4.09132	0.383613	0.5369	0.999828
MB21D2	0.119596	2.65602	0.383552	0.536932	0.999828
PHAF1	-0.0510811	5.03936	0.383508	0.536955	0.999828
CDC42EP3	0.0844468	7.85029	0.383494	0.536963	0.999828
DUSP15	-0.498404	-3.90007	0.383294	0.537069	0.999828
USP30-AS1	-0.0915644	0.977119	0.383274	0.537079	0.999828
ZC3H12A-DT	0.070919	1.17027	0.383087	0.537178	0.999828
SNX18P13	-0.454047	-1.74111	0.382996	0.537227	0.999828
LIMS2	-0.114968	1.55307	0.382785	0.537338	0.999828
ARPC4-TTLL3	-0.0596285	4.39605	0.382779	0.537342	0.999828
JKAMP	0.0402457	5.28657	0.382727	0.53737	0.999828
MROH7-TTC4	-0.407491	-2.5557	0.382724	0.537371	0.999828
PIAS3	-0.0329454	5.09046	0.382702	0.537383	0.999828
PPP3R1	0.0368459	6.96381	0.382671	0.537399	0.999828
INO80C	-0.0393923	2.94531	0.382608	0.537433	0.999828
C16orf95	-0.11296	-0.892943	0.382583	0.537446	0.999828
CREBBP	-0.0399711	8.09326	0.382421	0.537532	0.999828
ICA1L	-0.0809594	2.26849	0.382265	0.537615	0.999828
KCNJ2-AS1	0.155719	-0.60287	0.382224	0.537637	0.999828
DCLRE1B	0.0663189	4.14966	0.382222	0.537638	0.999828
CEBPD	0.156829	5.49542	0.382152	0.537675	0.999828
DLEC1	-0.0772377	2.88258	0.382054	0.537727	0.999828
MUC20P1	-0.31035	-0.799018	0.382022	0.537744	0.999828
PYCR2	-0.0378836	6.00492	0.381685	0.537923	0.999828
LINC00963	0.0801691	5.25422	0.381589	0.537974	0.999828
PWWP3A	-0.0417622	4.88681	0.381581	0.537978	0.999828
ABHD11	0.060111	2.59718	0.381548	0.537996	0.999828
TM4SF19-AS1	-0.143159	-1.05665	0.381547	0.537996	0.999828
CACNG8	-0.509087	0.178171	0.381186	0.538189	0.999828
TBL3	0.0367235	4.25823	0.381173	0.538195	0.999828
MTMR11	-0.0861299	4.87716	0.381004	0.538285	0.999828
TATDN1	0.0428903	3.79704	0.380948	0.538315	0.999828
PODNL1	0.20282	-1.88901	0.380742	0.538425	0.999828
TAFA2	-0.130153	1.138	0.38069	0.538452	0.999828
PTGES3	0.0384917	7.91263	0.380526	0.53854	0.999828
TRNP1	0.162563	0.267864	0.380482	0.538563	0.999828
ENSG00000273217	-0.743258	1.59571	0.38036	0.538628	0.999828
PPP5C	0.0652246	5.43342	0.380159	0.538736	0.999828
RNPS1	0.0237174	7.07585	0.3801	0.538767	0.999828
ZNF567	-0.0574767	3.59098	0.38009	0.538772	0.999828
LRRC45	0.046818	3.43333	0.38	0.53882	0.999828
ZNF502	-0.129494	1.79583	0.379999	0.538821	0.999828
TAF15	-0.0342872	7.37045	0.379892	0.538878	0.999828
ENSG00000259985	-0.151184	-0.78202	0.379863	0.538893	0.999828
SRA1	0.0544356	4.98508	0.379761	0.538948	0.999828
SLC1A3	0.171223	0.708767	0.379031	0.539338	0.999828
ATP5MC1	0.0366411	3.68031	0.378983	0.539363	0.999828
TBL2	0.0532297	4.31278	0.378835	0.539442	0.999828
APOBEC3F	-0.0730879	4.18678	0.378748	0.539489	0.999828
ZNF217	-0.0851039	7.4378	0.378649	0.539541	0.999828
ENSG00000225187	0.180272	-1.78792	0.378603	0.539566	0.999828
ENSG00000277763	0.215856	-1.33859	0.378493	0.539625	0.999828
NDUFB1	0.0449532	4.19881	0.378378	0.539686	0.999828
OLMALINC	0.10841	0.857346	0.37834	0.539707	0.999828
ENSG00000269176	0.0856297	0.0459752	0.458203	0.539835	0.999828
LINC01619	0.136205	2.4685	0.37809	0.539841	0.999828
RPA3	0.0475944	3.32085	0.377872	0.539957	0.999828
ENSG00000280137	-0.114877	0.236154	0.377863	0.539962	0.999828
FANCL	-0.0720536	1.50079	0.377821	0.539985	0.999828
RDH16	-0.0914254	-0.32472	0.377787	0.540003	0.999828
GRHL1	-0.155648	0.558271	0.377768	0.540013	0.999828
COPG1	0.0438054	6.49447	0.37771	0.540044	0.999828
IRS2	0.148762	6.66338	0.377607	0.540099	0.999828
HINT1	0.0559526	6.62302	0.377584	0.540111	0.999828
NKPD1	-0.143665	-1.30974	0.377542	0.540134	0.999828
FAM182B	0.307958	-2.7857	0.37752	0.540146	0.999828
RACK1	0.0500577	10.3551	0.377281	0.540274	0.999828
EHMT2	-0.0293946	6.10626	0.377217	0.540308	0.999828
ADAL	-0.0611593	2.50374	0.377102	0.54037	0.999828
TREM2	-0.280837	-2.69487	0.377094	0.540374	0.999828
MX1	-0.118581	6.66444	0.377056	0.540395	0.999828
CCNA1	-0.511169	-0.96451	0.376854	0.540503	0.999828
LINC02913	-0.133942	0.249436	0.376772	0.540547	0.999828
FKBP8	0.0485181	7.4711	0.376731	0.540569	0.999828
TSFM	0.0340957	3.42719	0.376704	0.540584	0.999828
MED1	-0.0264501	7.17284	0.376414	0.540739	0.999828
PDGFB	-0.112281	1.89683	0.376402	0.540745	0.999828
TMEM154	-0.0743588	7.23794	0.376387	0.540753	0.999828
BAD	0.0582018	2.99363	0.376357	0.54077	0.999828
SLX4IP	-0.0448737	3.54984	0.376262	0.540821	0.999828
CDS1	-0.107446	-0.329829	0.376159	0.540876	0.999828
ABHD6	-0.0485004	3.12687	0.376058	0.54093	0.999828
KLLN	-0.0908774	0.382568	0.376023	0.540949	0.999828
SLC4A11	0.170983	-1.60132	0.375944	0.540991	0.999828
MKNK2	0.04476	7.62758	0.375815	0.541061	0.999828
EAF1-AS1	0.18116	-1.26965	0.375735	0.541104	0.999828
ENSG00000285103	-0.25745	-2.56458	0.375687	0.541129	0.999828
CCDC81	-0.131857	-1.41565	0.375666	0.541141	0.999828
ATP7B	0.0853268	0.815821	0.375649	0.54115	0.999828
PPM1F	0.0578433	7.43814	0.375607	0.541172	0.999828
EMC9	0.0582773	1.57635	0.375408	0.54128	0.999828
C6orf62	-0.0351292	7.65328	0.375392	0.541288	0.999828
WWC1	0.165895	-0.111306	0.37536	0.541305	0.999828
LMOD1	-0.69371	-3.61956	0.375087	0.541452	0.999828
KLHL42	-0.03597	5.03342	0.374968	0.541516	0.999828
NAGK	-0.0839004	7.62221	0.374931	0.541536	0.999828
ENSG00000277152	-0.215798	-1.55215	0.374757	0.54163	0.999828
IGHV1-2	-0.267455	1.18274	0.374424	0.541809	0.999828
CCNT1	-0.0378256	6.31173	0.374342	0.541854	0.999828
MIATNB	-0.0724307	2.57504	0.374016	0.542029	0.999828
GSAP	-0.0723197	6.66778	0.373518	0.542297	0.999828
NIPAL2	-0.0741165	4.83779	0.373512	0.542301	0.999828
TCAF1	-0.0601249	5.06527	0.373238	0.542449	0.999828
BAHD1	0.0339323	5.69383	0.373158	0.542492	0.999828
CENPBD1P	-0.0992691	3.14666	0.373152	0.542495	0.999828
PACSIN2	-0.0500177	6.49374	0.373104	0.542521	0.999828
IGLV1-40	-0.235007	0.868617	0.373098	0.542525	0.999828
FBXO42	0.0409199	5.77558	0.372858	0.542654	0.999828
CDR2	0.0794473	5.23725	0.372633	0.542776	0.999828
GSTM5	0.310629	-2.58549	0.372517	0.542839	0.999828
TIGD5	0.0615844	2.57503	0.372438	0.542881	0.999828
GHDC	0.0438812	4.66988	0.372353	0.542927	0.999828
ADCK1	-0.0764035	3.00633	0.372341	0.542934	0.999828
UBE2W	0.0511772	5.67034	0.372339	0.542935	0.999828
GCN1	-0.0426452	7.25023	0.372091	0.543069	0.999828
SLC66A2	0.0500105	4.76664	0.372033	0.5431	0.999828
YBX3	0.0806107	7.08338	0.371726	0.543266	0.999828
HRH2	0.0908772	6.75547	0.371624	0.543322	0.999828
AKR1B1	0.0485284	5.64246	0.371467	0.543407	0.999828
IRF7	0.0608708	5.00861	0.371428	0.543428	0.999828
FCRL5	-0.273835	4.75294	0.371275	0.543511	0.999828
ENSG00000259244	0.133243	-1.26073	0.371269	0.543514	0.999828
GTF2H4	-0.0438289	3.70418	0.371194	0.543555	0.999828
ENSG00000286151	-0.295401	-2.03658	0.370972	0.543675	0.999828
GLOD4	-0.0243293	5.78986	0.3709	0.543714	0.999828
ERICH6-AS1	0.127879	-0.750361	0.370725	0.543809	0.999828
UGDH-AS1	0.10446	-0.466352	0.37071	0.543817	0.999828
ENSG00000282278	-0.370358	-2.14991	0.370686	0.54383	0.999828
MARVELD2	0.164021	-1.22155	0.370632	0.543859	0.999828
ACTR8	-0.03945	5.03959	0.370353	0.544011	0.999828
SERF1A	0.371865	1.02582	0.369985	0.544211	0.999828
ENSG00000215304	-0.179997	-1.02505	0.369883	0.544266	0.999828
ANXA11	0.0260287	7.94728	0.369844	0.544287	0.999828
RALGAPA2	-0.0474888	6.4681	0.369783	0.54432	0.999828
PTGFR	0.332675	-0.869255	0.369687	0.544372	0.999828
SH2B2	0.100929	2.8387	0.369603	0.544418	0.999828
GCDH	-0.0442208	4.1691	0.369598	0.544421	0.999828
ENSG00000272341	0.0820611	1.45544	0.369577	0.544432	0.999828
FBXL19	0.0539556	4.23904	0.36955	0.544447	0.999828
PSMD2	0.0309205	7.18543	0.36953	0.544458	0.999828
CSPG4P11	-0.266121	-2.35259	0.369527	0.54446	0.999828
ENSG00000282143	0.426964	-3.70116	0.369412	0.544522	0.999828
MUL1	0.0592617	4.61007	0.36938	0.54454	0.999828
TAF1D	-0.0379905	6.2672	0.369324	0.54457	0.999828
ZNF267	0.0508829	5.57194	0.369249	0.544611	0.999828
MAP4K5	-0.0376048	5.27698	0.369178	0.544649	0.999828
FASLG	-0.134573	2.89959	0.369083	0.544701	0.999828
ENSG00000273270	-0.0931832	2.14428	0.369037	0.544726	0.999828
RPL7AP45	0.137084	-1.20772	0.368728	0.544894	0.999828
MPHOSPH9	-0.0453869	5.52888	0.368672	0.544925	0.999828
RHBDD2	0.060328	5.25748	0.368629	0.544948	0.999828
MTX3	-0.0736778	5.40871	0.368239	0.545161	0.999828
NDUFB2-AS1	0.0833951	-0.64001	0.368221	0.545171	0.999828
CIZ1	0.0366571	6.50652	0.368175	0.545196	0.999828
NTPCR	-0.0662499	4.34926	0.368174	0.545196	0.999828
ERH	0.034156	5.3848	0.368092	0.545241	0.999828
HPS3	-0.0319182	6.14648	0.36807	0.545253	0.999828
SPTLC1	0.0403923	6.09274	0.36801	0.545286	0.999828
KCNMB3	-0.0977395	0.800802	0.367641	0.545487	0.999828
HBA1	-0.467145	10.0865	0.367605	0.545506	0.999828
HES6	0.12566	0.344652	0.367485	0.545572	0.999828
BTBD19	0.141552	1.44699	0.367453	0.545589	0.999828
TPST1	-0.120013	1.38819	0.36744	0.545596	0.999828
RAB40C	0.0564506	4.06728	0.367384	0.545627	0.999828
PNPLA8	-0.0457644	6.05592	0.367294	0.545676	0.999828
MAN2B1	0.0601937	8.2704	0.367221	0.545716	0.999828
ZNF100	-0.0999288	4.00587	0.367167	0.545745	0.999828
KLHDC10	-0.0200533	5.63891	0.367029	0.545821	0.999828
ANKRD12	-0.0461191	8.26398	0.366944	0.545867	0.999828
PPP1R37	0.054145	3.83497	0.366906	0.545888	0.999828
PHACTR1	-0.137822	3.94732	0.366872	0.545906	0.999828
NUDT8	0.136143	-1.06532	0.366639	0.546034	0.999828
HMGN3-AS1	0.109683	-0.386039	0.366632	0.546038	0.999828
BSCL2	0.0638285	3.33104	0.366558	0.546078	0.999828
ENSG00000233968	-0.222663	-1.07371	0.366288	0.546226	0.999828
KCNQ4	-0.140747	-1.37817	0.366023	0.546371	0.999828
ZNF718	-0.102299	3.01609	0.366012	0.546377	0.999828
LYSMD1	-0.127641	0.24367	0.365978	0.546395	0.999828
FAM30A	-0.175585	4.61271	0.365654	0.546573	0.999828
PCDHGB2	-0.184451	-0.659334	0.365571	0.546618	0.999828
FAM114A1	0.0996151	1.43419	0.365548	0.546631	0.999828
ENSG00000284292	-0.192484	1.18299	0.365362	0.546733	0.999828
CARNS1	-0.116012	3.58355	0.365188	0.546828	0.999828
SPI1	0.080432	7.79402	0.365155	0.546846	0.999828
JMY	0.0591082	5.7421	0.365149	0.546849	0.999828
TMEM238	-0.452305	-2.96049	0.364986	0.546939	0.999828
TYROBP	0.0859526	7.60765	0.364844	0.547017	0.999828
EIF3A	-0.0259282	8.91644	0.364812	0.547034	0.999828
LIPH	-0.190254	-0.656691	0.364767	0.547059	0.999828
NAV3	0.54918	-1.80424	0.364744	0.547071	0.999828
USP53	-0.122228	4.94962	0.364624	0.547138	0.999828
YWHAB	0.0411604	9.21662	0.364596	0.547153	0.999828
CYP19A1	0.493869	-3.22454	0.364541	0.547183	0.999828
HSF4	0.0781871	2.45333	0.364455	0.54723	0.999828
JADE1	0.0422165	6.29004	0.364433	0.547242	0.999828
ENSG00000226471	-0.105377	-0.32636	0.364267	0.547333	0.999828
ENSG00000231305	0.15173	-1.45082	0.364118	0.547415	0.999828
IGHV4-4	0.438799	-0.239626	0.363679	0.547656	0.999828
NPIPA3	-0.241468	-0.5407	0.363639	0.547678	0.999828
ZNF71	-0.053336	3.40047	0.363614	0.547692	0.999828
TTBK2	-0.0353127	6.18982	0.363565	0.547719	0.999828
SLK	-0.0312215	7.13568	0.363483	0.547764	0.999828
FAM86DP	-0.0812624	1.70865	0.363449	0.547783	0.999828
THSD8	0.306928	-0.573454	0.363321	0.547853	0.999828
SLC2A12	-0.152668	-1.41195	0.36325	0.547892	0.999828
RFX2	-0.0847036	3.13484	0.36322	0.547909	0.999828
CD68	0.0814545	8.9295	0.363144	0.547951	0.999828
ZSCAN21	-0.0562498	2.84144	0.363048	0.548003	0.999828
P2RY12	-0.144075	2.38293	0.362893	0.548088	0.999828
FUT4	0.0670935	5.30142	0.36285	0.548112	0.999828
BLOC1S5	-0.0423431	4.43983	0.362833	0.548122	0.999828
ENSG00000265967	-0.135436	-1.68086	0.446487	0.548145	0.999828
ENSG00000272195	0.119838	-0.590014	0.362762	0.548161	0.999828
C10orf82	-0.564998	-2.15611	0.362392	0.548365	0.999828
PHF7	-0.0490947	2.28407	0.362385	0.548368	0.999828
CILK1	-0.0314839	5.32626	0.362076	0.548539	0.999828
TSPO	0.0929746	5.88168	0.362039	0.548559	0.999828
CD84	-0.0547365	7.27648	0.362002	0.548579	0.999828
LPCAT2	0.0946879	6.28283	0.361952	0.548607	0.999828
ZMAT2	0.0289398	6.29449	0.361904	0.548634	0.999828
OXR1	0.0396925	6.09392	0.361842	0.548668	0.999828
NUDT19-DT	0.120509	-0.969662	0.361832	0.548673	0.999828
ENSG00000274008	0.177001	-1.51309	0.361674	0.54876	0.999828
WDR49	-0.128786	0.984304	0.361455	0.548881	0.999828
SH3GLB1	0.0414872	7.47204	0.361454	0.548882	0.999828
CLEC2L	-0.244052	-1.10281	0.361365	0.548931	0.999828
FGD3	-0.0429208	7.6639	0.361332	0.548949	0.999828
DNAJB14	-0.0497144	6.37153	0.361228	0.549006	0.999828
LINC01144	0.103456	-0.862437	0.361079	0.549089	0.999828
SPINT1	0.0854642	4.47342	0.361008	0.549128	0.999828
MRPS18C	-0.0463221	3.53872	0.360983	0.549142	0.999828
CHIC2	0.0610754	3.86326	0.360894	0.549191	0.999828
OBSL1	-0.156174	-0.397015	0.360851	0.549215	0.999828
MYO1G	0.0477047	8.63359	0.360763	0.549263	0.999828
REX1BD	0.0799158	4.15045	0.360645	0.549328	0.999828
OTUD6B	-0.0343292	4.16699	0.360643	0.54933	0.999828
CNKSR3	-0.212173	-2.17866	0.360365	0.549483	0.999828
ROCK1P1	-0.334345	-0.0438331	0.360057	0.549654	0.999828
C3orf33	-0.0897733	0.983524	0.360053	0.549656	0.999828
CASP3	0.0678695	5.20726	0.36005	0.549658	0.999828
UBA52	0.0445874	8.7425	0.359988	0.549692	0.999828
SART1	0.0262279	6.43439	0.359918	0.549731	0.999828
CST7	0.128626	6.29131	0.359775	0.54981	0.999828
FKBP1C	-0.142772	-1.74044	0.359718	0.549842	0.999828
CPSF6	-0.0411314	6.80129	0.359625	0.549893	0.999828
RGPD1	-0.17758	2.86249	0.359552	0.549934	0.999828
LINC01001	-0.11342	3.3602	0.359544	0.549938	0.999828
C2orf81	-0.0819873	1.23351	0.35946	0.549984	0.999828
LCN2	-0.56118	3.06506	0.3594	0.550018	0.999828
SLC29A1	0.0815317	3.31278	0.359374	0.550032	0.999828
CTBP2	0.0699895	6.31157	0.359038	0.550218	0.999828
ENDOD1	-0.0603125	5.41784	0.358998	0.55024	0.999828
EXOSC3	-0.0683734	3.5639	0.358919	0.550284	0.999828
ENSG00000272760	0.456018	-0.950479	0.358912	0.550288	0.999828
CARMIL1	-0.104297	2.9711	0.35875	0.550378	0.999828
FAM219A	0.0266282	4.33212	0.358617	0.550452	0.999828
ENSG00000261351	0.075683	0.832867	0.358512	0.55051	0.999828
SH2D3A	-0.0852146	4.00783	0.358428	0.550557	0.999828
POLR2B	-0.04407	7.36577	0.358356	0.550597	0.999828
ENSG00000248751	0.175848	-0.809775	0.358185	0.550691	0.999828
CAND2	-0.154679	0.365436	0.358137	0.550718	0.999828
FOXK1	-0.0390126	6.88134	0.358107	0.550735	0.999828
CD1D	-0.0787556	6.04467	0.358096	0.550741	0.999828
PNOC	-0.136145	1.8097	0.357913	0.550843	0.999828
SNHG26	-0.11434	0.467982	0.357804	0.550903	0.999828
MITF	0.0838593	3.25177	0.357729	0.550945	0.999828
ENSG00000275120	0.0838483	1.09703	0.357531	0.551055	0.999828
TIMM22	0.0391089	3.73487	0.357454	0.551098	0.999828
CD300C	0.101924	5.01309	0.357443	0.551104	0.999828
GFI1B	-0.157481	2.93789	0.357315	0.551175	0.999828
CDK5RAP3	-0.043509	7.9252	0.357283	0.551193	0.999828
COL17A1	-0.619901	-1.29164	0.357215	0.551231	0.999828
LINC00680	-0.0759184	2.88203	0.357212	0.551233	0.999828
PNPLA1	-0.148613	1.41231	0.357189	0.551245	0.999828
CCDC96	0.100254	1.07689	0.357143	0.551271	0.999828
TOX4	0.0217591	6.6754	0.357083	0.551304	0.999828
VSTM2B	-0.439703	-3.83108	0.357048	0.551324	0.999828
KANSL1-AS1	0.186705	0.744522	0.356987	0.551358	0.999828
TOGARAM1	-0.0367659	4.34401	0.356818	0.551452	0.999828
TRGV5P	0.273903	-2.21098	0.356771	0.551478	0.999828
MICOS13	0.0501574	2.96786	0.35675	0.551489	0.999828
NQO2	-0.13072	4.27429	0.356737	0.551497	0.999828
EIF2AK1	0.0318893	7.1614	0.356714	0.55151	0.999828
TRIM35	0.0373904	5.14458	0.356714	0.55151	0.999828
ENSG00000268555	-0.274665	0.50899	0.356622	0.551561	0.999828
CKAP5	-0.0541371	6.07675	0.356337	0.55172	0.999828
KIAA0232	0.0421572	6.68242	0.356199	0.551797	0.999828
WDR72	0.414094	-3.66561	0.35595	0.551935	0.999828
ENSG00000279024	-0.217523	-1.38918	0.355881	0.551974	0.999828
P2RX1	0.0882693	5.7728	0.355798	0.55202	0.999828
PLCG1-AS1	-0.141624	-1.1246	0.355656	0.5521	0.999828
AZI2	0.0584246	5.95385	0.35563	0.552114	0.999828
NUDT22	0.0387187	4.24453	0.355437	0.552222	0.999828
ENSG00000262823	0.0983355	0.512112	0.355336	0.552278	0.999828
PCYT1A	-0.0467037	6.8602	0.355169	0.552371	0.999828
TMIGD3	-0.161172	-0.955495	0.355154	0.55238	0.999828
CUL9	-0.0401039	6.04954	0.354951	0.552493	0.999828
HACD2	0.0288425	6.14313	0.354671	0.55265	0.999828
B3GNT3	-0.327117	-1.88567	0.354504	0.552743	0.999828
CD244	0.0681659	6.45364	0.354496	0.552748	0.999828
LINC01341	0.293802	-2.16846	0.354315	0.552849	0.999828
RBP7	0.104581	3.9627	0.354111	0.552963	0.999828
SMCO4	0.0922233	3.65934	0.353942	0.553058	0.999828
SPTY2D1	0.0522111	6.15144	0.35394	0.553059	0.999828
NBPF4	0.493284	-2.42555	0.353893	0.553085	0.999828
ENSG00000244716	0.0897654	-0.478715	0.353891	0.553086	0.999828
SPTLC2	-0.0733424	7.61135	0.353841	0.553114	0.999828
BMS1P7	0.491437	-2.96056	0.353836	0.553117	0.999828
TOMM20P2	-0.109514	1.15089	0.353517	0.553296	0.999828
CPVL	0.0872755	8.36203	0.353467	0.553324	0.999828
SPECC1L-ADORA2A	-0.356693	-0.98488	0.353389	0.553367	0.999828
LRRC58	0.0409019	6.4203	0.353321	0.553405	0.999828
DCAF10	-0.0303091	5.71454	0.353165	0.553493	0.999828
ENSG00000260496	-0.155437	-0.309018	0.353047	0.553559	0.999828
ACLY	0.0328744	7.57036	0.352954	0.553611	0.999828
TXK	-0.0906555	5.86836	0.352884	0.553651	0.999828
FAM126B	-0.0542702	6.22367	0.352804	0.553696	0.999828
CARD9	0.0896995	5.11493	0.352439	0.5539	0.999828
CASTOR3	-0.0500509	3.17837	0.352416	0.553913	0.999828
CA13	-0.0590207	1.93772	0.352343	0.553954	0.999828
ATG16L2	-0.0715904	7.66551	0.352208	0.55403	0.999828
ALG1L13P	-0.249367	-2.29918	0.352172	0.55405	0.999828
CFAP53	-0.153355	-1.80977	0.352124	0.554077	0.999828
IFTAP	0.0718015	1.35202	0.351996	0.554149	0.999828
NOLC1	0.0230587	6.71825	0.351925	0.554189	0.999828
SLC9B1	-0.112928	-0.944309	0.351922	0.554191	0.999828
WAC-AS1	0.0583383	4.93427	0.351839	0.554237	0.999828
TEX264	0.0357338	5.01657	0.351833	0.554241	0.999828
GBA	0.0618617	5.92673	0.351792	0.554264	0.999828
ARMC6	0.0358474	4.29815	0.351704	0.554313	0.999828
FKBP7	0.0784072	0.140672	0.351397	0.554486	0.999828
BTBD6	0.054628	5.10417	0.35127	0.554557	0.999828
TRBV4-2	-0.1471	0.52427	0.351247	0.554571	0.999828
MBD6	0.0512126	6.53506	0.351238	0.554576	0.999828
PRDX6	0.0355092	6.48231	0.351191	0.554602	0.999828
CECR7	-0.228813	1.00111	0.350935	0.554746	0.999828
CTNND1	-0.0632561	6.35502	0.350846	0.554796	0.999828
WHAMMP4	-0.141234	1.75105	0.35055	0.554963	0.999828
TFG	0.0215507	5.37633	0.349787	0.555393	0.999828
IL10RA	0.0454975	9.43642	0.349705	0.55544	0.999828
HAUS2	0.0268423	4.5366	0.349663	0.555463	0.999828
S1PR4	0.0621955	5.32102	0.349574	0.555513	0.999828
HCST	0.0622072	5.21784	0.349532	0.555537	0.999828
TTC39C-AS1	0.190251	-0.385174	0.349518	0.555545	0.999828
RPP21	-0.0385849	3.215	0.349376	0.555625	0.999828
GSKIP	0.0592429	4.20638	0.349319	0.555657	0.999828
RGS6	-0.154241	1.22341	0.34916	0.555747	0.999828
PHOSPHO1	-0.409901	1.32966	0.349045	0.555812	0.999828
FOXJ3	-0.0211673	6.65037	0.349027	0.555822	0.999828
FANCM	-0.0511209	3.52126	0.348914	0.555886	0.999828
VSIG10L	-0.106944	-0.314497	0.348888	0.555901	0.999828
ZMYM1	-0.0533408	4.20376	0.348844	0.555926	0.999828
RASGEF1A	-0.120155	2.88498	0.34856	0.556087	0.999828
ZNF641	-0.0438844	6.72664	0.348315	0.556225	0.999828
COG5	-0.0526098	5.98759	0.348243	0.556266	0.999828
FBXO28	-0.0277229	5.45635	0.348213	0.556283	0.999828
EFNB2	0.137527	-0.988031	0.348139	0.556325	0.999828
CTSS	0.0844945	11.5672	0.34808	0.556358	0.999828
PEX11A	-0.0892947	1.3171	0.348031	0.556386	0.999828
PPP2CB	0.0347158	5.44372	0.348026	0.556389	0.999828
NTN5	-0.154159	-0.651547	0.347923	0.556447	0.999828
GKAP1	-0.0681152	2.23557	0.347815	0.556508	0.999828
MALT1-AS1	0.139032	-1.57253	0.347811	0.556511	0.999828
ENSG00000260409	-0.228676	-0.645234	0.347764	0.556537	0.999828
ADAP2	0.0855987	5.18461	0.347679	0.556585	0.999828
C21orf91	-0.0658604	5.99776	0.347534	0.556668	0.999828
SYVN1	0.0401112	6.1161	0.347313	0.556793	0.999828
FUCA1	0.0723399	5.32208	0.347246	0.556831	0.999828
KRTCAP2	0.0377358	4.58985	0.347135	0.556894	0.999828
PNRC2	0.0291004	7.61542	0.346833	0.557065	0.999828
RAB36	0.0966907	0.224845	0.346804	0.557082	0.999828
CAMK2D	-0.055272	5.88573	0.346598	0.557198	0.999828
ENSG00000241679	-0.190966	-2.36502	0.346433	0.557293	0.999828
ARPC1A	0.0369802	5.47154	0.346377	0.557324	0.999828
CC2D2A	0.103361	0.585322	0.346343	0.557344	0.999828
PRKAR2A-AS1	-0.0623658	0.741292	0.34618	0.557436	0.999828
HEXD	-0.0611514	5.00773	0.346131	0.557464	0.999828
LINC01730	-0.258827	0.108902	0.346125	0.557467	0.999828
COP1	-0.0457268	5.79173	0.346061	0.557504	0.999828
HDDC2	0.0607843	4.32649	0.346057	0.557506	0.999828
SPIRE2	0.159637	-0.585534	0.345341	0.557913	0.999828
CD53	0.0352876	9.13628	0.344966	0.558127	0.999828
BEND3	0.0562799	1.53681	0.344784	0.558231	0.999828
TMEM70	0.0833615	4.01089	0.344408	0.558445	0.999828
ENSG00000269711	-0.42631	0.371699	0.344363	0.55847	0.999828
AP2B1	-0.0295415	8.18682	0.34424	0.558541	0.999828
ENSG00000232208	-0.276085	-1.4229	0.344199	0.558564	0.999828
POLR1F	0.0477143	4.49529	0.344069	0.558638	0.999828
ZNF415	-0.205905	0.638327	0.344038	0.558656	0.999828
ZBTB8A	-0.130156	-1.21422	0.343874	0.55875	0.999828
HDHD3	-0.0742679	3.23966	0.34387	0.558752	0.999828
MPG	0.0534203	3.84242	0.343863	0.558756	0.999828
DLGAP1-AS3	-0.310917	-2.34547	0.343861	0.558757	0.999828
DCAF8	-0.0269725	7.48323	0.343816	0.558783	0.999828
TNFRSF1A	0.085419	6.94392	0.343809	0.558787	0.999828
SPNS1	0.0523484	5.47046	0.343783	0.558802	0.999828
BCL2	-0.0716002	7.78873	0.343658	0.558873	0.999828
FGGY	-0.0643474	1.21119	0.343613	0.558899	0.999828
FAU	0.0523849	8.40606	0.343484	0.558972	0.999828
ALAS1	-0.0623075	4.80668	0.343369	0.559038	0.999828
ENSG00000261606	-0.173511	-1.25359	0.343358	0.559044	0.999828
JAKMIP3	-0.147658	0.333598	0.34332	0.559066	0.999828
FXYD7	0.103031	0.814469	0.343225	0.55912	0.999828
LINC02614	-0.165632	-1.66968	0.343208	0.55913	0.999828
ANTXR2	-0.0451222	6.82545	0.34307	0.559209	0.999828
ABLIM2	-0.0959995	0.203995	0.342876	0.55932	0.999828
ENSG00000261659	-0.0943903	-0.527093	0.342779	0.559375	0.999828
KIR2DS4	0.246103	2.50374	0.342707	0.559417	0.999828
PIK3CB	0.042184	6.10156	0.342686	0.559428	0.999828
FYTTD1	0.0278431	6.86975	0.34265	0.559449	0.999828
TRIM4	-0.0315691	5.84513	0.342596	0.55948	0.999828
RNF122	0.0669475	3.5758	0.342528	0.559519	0.999828
NDUFAF5	0.048158	2.83945	0.342426	0.559577	0.999828
SPON2	0.152639	5.94616	0.342364	0.559613	0.999828
SLC15A4	-0.0526309	5.45299	0.342039	0.559799	0.999828
DHRS4L2	0.0551689	3.8397	0.341914	0.559871	0.999828
RGL2	-0.0346452	6.48238	0.341894	0.559882	0.999828
POGLUT2	0.139793	-0.592094	0.341798	0.559937	0.999828
GLE1	-0.029549	5.80293	0.341702	0.559992	0.999828
GPER1	0.199134	0.847409	0.341655	0.560019	0.999828
NADSYN1	-0.0392422	7.03026	0.341604	0.560048	0.999828
KLHL3	-0.0857221	4.15182	0.3415	0.560108	0.999828
ENSG00000265118	0.0970562	2.48841	0.34136	0.560189	0.999828
SLC25A30	-0.0335122	4.95966	0.341206	0.560277	0.999828
CAMTA1	0.051162	3.70023	0.34106	0.560361	0.999828
TMEM104	0.0492679	4.81935	0.340762	0.560532	0.999828
SNAPC4	-0.0374803	4.07393	0.340643	0.5606	0.999828
IL27RA	0.0371077	6.80513	0.340595	0.560627	0.999828
PSENEN	0.043928	4.41375	0.340557	0.560649	0.999828
INHBA	-0.309592	-1.52085	0.340427	0.560724	0.999828
MYCBP	0.0404987	5.03351	0.340351	0.560768	0.999828
NET1	0.0794008	3.94432	0.340287	0.560805	0.999828
LRFN2	0.23193	-1.45647	0.340148	0.560884	0.999828
MVD	0.0638264	4.1766	0.340124	0.560898	0.999828
NT5DC3	-0.131847	3.46041	0.340022	0.560957	0.999828
CMTR1	-0.0311365	6.59675	0.339898	0.561028	0.999828
ATG13	0.028255	6.52717	0.339875	0.561042	0.999828
TMBIM1	0.0376287	7.33058	0.339686	0.56115	0.999828
OAS2	-0.0675899	7.60475	0.339585	0.561209	0.999828
AKR1C3	0.143637	3.33832	0.339527	0.561242	0.999828
CEP104	-0.0335622	5.61564	0.339481	0.561268	0.999828
PRR12	0.0428596	6.24109	0.339459	0.561281	0.999828
FUT7	0.0919205	3.53591	0.339407	0.561311	0.999828
ZDHHC18	0.0670867	6.42603	0.339395	0.561318	0.999828
RAPH1	0.102334	3.48702	0.339336	0.561352	0.999828
BBOF1	-0.0846334	1.36337	0.339321	0.56136	0.999828
C17orf75	-0.0479056	3.31102	0.339292	0.561377	0.999828
CDC73	0.0338419	6.01292	0.339254	0.561399	0.999828
ELAC2	0.0198636	5.71634	0.339174	0.561445	0.999828
DFFBP1	0.133732	-0.292161	0.33904	0.561523	0.999828
ICAM2	0.0335161	5.79669	0.338973	0.561561	0.999828
CHUK	0.0381033	5.51468	0.338732	0.5617	0.999828
RC3H1	-0.0393945	7.05776	0.338574	0.561791	0.999828
REPIN1	0.0490334	5.94406	0.338522	0.561821	0.999828
CSTA	0.0889609	5.70549	0.338485	0.561843	0.999828
PAQR6	0.125045	1.11264	0.338447	0.561864	0.999828
TTN-AS1	-0.0717169	4.20127	0.338341	0.561926	0.999828
PRKCE	-0.0595232	4.62838	0.338333	0.56193	0.999828
H2AC8	-0.155034	-1.06704	0.338271	0.561966	0.999828
TMEM45A	0.237528	-1.86933	0.33827	0.561966	0.999828
STAP2	0.117036	-0.715549	0.338096	0.562067	0.999828
HNRNPH1	-0.0416942	9.64608	0.338061	0.562087	0.999828
PCNP	0.0317754	6.95954	0.337913	0.562173	0.999828
MRPL13	0.0483367	3.70525	0.337763	0.562259	0.999828
SUPT3H	0.0762125	2.68929	0.337735	0.562276	0.999828
TIMP3	0.214844	-1.55184	0.337691	0.562301	0.999828
ENSG00000278993	-0.117452	0.352992	0.337556	0.562379	0.999828
PGLS-DT	-0.0936237	-0.243118	0.337364	0.56249	0.999828
SAP25	-0.0874285	3.17021	0.337354	0.562496	0.999828
PLOD3	0.0410752	5.3917	0.337279	0.562539	0.999828
C21orf58	-0.0714724	1.42686	0.337107	0.562639	0.999828
LMBR1	0.0347781	5.41492	0.337099	0.562643	0.999828
CERNA1	-0.124786	0.378128	0.33699	0.562707	0.999828
DAGLA	0.0912618	3.08402	0.336919	0.562747	0.999828
LDAF1	0.0714063	3.51675	0.336894	0.562762	0.999828
ADPGK-AS1	0.147724	0.347982	0.336879	0.56277	0.999828
SYNE1	-0.0915224	8.3672	0.336869	0.562776	0.999828
ENSG00000250274	0.153318	-0.259093	0.336841	0.562792	0.999828
SPIDR	-0.0368063	6.05974	0.336826	0.562802	0.999828
TAF6L	-0.0384314	3.25234	0.336493	0.562994	0.999828
TGFBRAP1	0.0354575	6.01491	0.336465	0.56301	0.999828
KIF28P	-0.228907	-0.168603	0.336299	0.563106	0.999828
PVT1	-0.0647239	3.10638	0.336162	0.563186	0.999828
ENSG00000268119	-0.250592	-2.32666	0.335979	0.563292	0.999828
TECTA	0.0798876	-0.0423633	0.335907	0.563334	0.999828
PIH1D1	0.0359596	5.22784	0.33581	0.56339	0.999828
RAP1B	0.0439021	8.68116	0.335618	0.563502	0.999828
SMTN	0.0672754	1.98642	0.335608	0.563507	0.999828
KLHL23	-0.087275	0.365566	0.335395	0.563631	0.999828
TRBV29-1	0.127948	2.69936	0.335302	0.563685	0.999828
H4C9	0.148189	-1.56574	0.335154	0.563771	0.999828
SERPINA1	0.0971561	9.65713	0.33506	0.563825	0.999828
ENSG00000280035	-0.221919	-2.57088	0.335025	0.563846	0.999828
ZNF582-DT	-0.114713	0.275818	0.334998	0.563861	0.999828
ARRB2	0.0537745	8.61106	0.334978	0.563873	0.999828
LSR	0.0926043	3.44036	0.33491	0.563913	0.999828
SUGT1	-0.0242528	5.82899	0.334853	0.563946	0.999828
AGO2	-0.0428035	7.02879	0.334796	0.563979	0.999828
RAD9A	-0.0450722	4.14284	0.334718	0.564024	0.999828
HNRNPA1	0.0403772	10.698	0.334624	0.564079	0.999828
RUVBL2	0.0323394	4.73698	0.334579	0.564105	0.999828
CAPN14	-0.118414	-0.613502	0.334535	0.56413	0.999828
KATNIP	-0.0377212	5.07921	0.33433	0.56425	0.999828
PLGLB1	-0.150565	1.23662	0.33418	0.564337	0.999828
FAM149B1	-0.0239124	4.45139	0.334046	0.564415	0.999828
IFI44L	-0.174563	5.40283	0.333767	0.564578	0.999828
DHCR24	0.119999	3.50647	0.333704	0.564614	0.999828
CDC42BPB	-0.0472154	5.56281	0.333636	0.564654	0.999828
PODN	0.149033	0.369373	0.333608	0.56467	0.999828
NRBP2	0.0462939	4.48479	0.333278	0.564862	0.999828
BRD4	-0.0190691	7.31337	0.333185	0.564917	0.999828
XKR6	-0.0893979	-0.0332297	0.333162	0.56493	0.999828
TMEM121	0.258786	-1.91678	0.332946	0.565056	0.999828
ENSG00000280159	0.171749	-1.46785	0.332883	0.565093	0.999828
LGALS3	0.0787228	6.4461	0.332769	0.56516	0.999828
NIBAN1	0.0917109	7.32865	0.332768	0.56516	0.999828
GLUD1	0.0338001	7.62119	0.332649	0.565229	0.999828
ZNF263	-0.0243472	5.4142	0.332631	0.56524	0.999828
PIGB	-0.0438275	3.81174	0.332475	0.565331	0.999828
KLHL26	0.049142	2.87644	0.33226	0.565457	0.999828
SYNGR2	0.0553622	6.77245	0.332255	0.565459	0.999828
ASPHD2	0.052215	3.58484	0.332166	0.565511	0.999828
FUZ	0.0435366	2.31925	0.332084	0.565559	0.999828
SLC12A6	-0.0367095	7.70715	0.332073	0.565566	0.999828
TMEM198B	-0.0509035	4.79361	0.332025	0.565594	0.999828
BIVM	0.0752516	3.50984	0.331993	0.565613	0.999828
PIGS	0.0381301	6.15333	0.331587	0.56585	0.999828
PPP1R16B	-0.0821005	6.92317	0.331409	0.565954	0.999828
SERF2	0.0402823	7.65056	0.331379	0.565972	0.999828
ANKRD13C	0.0288051	5.06469	0.331373	0.565975	0.999828
ENSG00000263126	-0.0769553	1.9841	0.331258	0.566042	0.999828
TMX1	0.0468919	6.282	0.331109	0.56613	0.999828
ZDHHC20	0.063161	7.76263	0.331076	0.566149	0.999828
CUX1	0.0527341	7.33856	0.330859	0.566276	0.999828
RBBP9	-0.0401577	4.09447	0.330856	0.566278	0.999828
ENSG00000272142	0.0924645	-0.556536	0.330733	0.56635	0.999828
RWDD3	-0.0489271	3.24521	0.330649	0.566399	0.999828
ENSG00000196696	-0.0779069	4.91037	0.330525	0.566472	0.999828
CHDH	0.173921	-0.257836	0.330514	0.566478	0.999828
NAGA	0.0661154	7.33895	0.330497	0.566489	0.999828
ENSG00000228395	-0.105923	-1.20079	0.330453	0.566514	0.999828
CCDC138	-0.0718711	2.03469	0.330226	0.566647	0.999828
TFR2	0.073441	1.40726	0.330005	0.566777	0.999828
SYS1	0.0455623	5.19361	0.329998	0.566781	0.999828
TBCE	0.035134	3.98602	0.329997	0.566782	0.999828
ENSG00000267397	-0.126937	-1.40144	0.329997	0.566782	0.999828
CBR3-AS1	-0.0755317	0.502075	0.329878	0.566852	0.999828
GGT5	-0.248103	-1.837	0.32983	0.566879	0.999828
IFT20	0.0414354	4.36293	0.329813	0.56689	0.999828
APOL2	-0.0495922	5.55283	0.329748	0.566928	0.999828
NPRL2	-0.0414469	5.09626	0.329742	0.566931	0.999828
ENSG00000249456	0.0875197	0.406411	0.329678	0.566969	0.999828
CROCCP2	-0.0672166	5.00083	0.32963	0.566997	0.999828
FRS2	-0.0364294	5.36753	0.329461	0.567096	0.999828
NUDCD3	0.0261214	6.0748	0.329217	0.56724	0.999828
SPTBN4	-0.192248	-1.95959	0.329208	0.567245	0.999828
FKBP10	-0.165555	-0.820355	0.328986	0.567375	0.999828
ENSG00000233230	-0.0922856	-0.848801	0.328978	0.56738	0.999828
ENSG00000227741	-0.144685	-1.65869	0.328907	0.567422	0.999828
STOM	0.0608919	7.17814	0.328884	0.567435	0.999828
FIZ1	0.0335566	3.20657	0.328729	0.567526	0.999828
ANO10	0.0648293	4.32501	0.328158	0.567863	0.999828
HPS1	0.0365604	6.36482	0.328026	0.56794	0.999828
LINC02694	0.151155	-1.19964	0.327877	0.568029	0.999828
LINC00643	-0.320972	-2.68982	0.327654	0.56816	0.999828
ZNF598	0.039012	5.02821	0.327642	0.568167	0.999828
ENSG00000273221	-0.0781732	1.75598	0.327486	0.568259	0.999828
TESK1	0.0376164	4.89938	0.327468	0.568269	0.999828
ENSG00000279086	0.110021	1.70058	0.327464	0.568272	0.999828
TSPAN14-AS1	-0.208921	-1.45051	0.327463	0.568273	0.999828
CACUL1	0.0411139	6.37021	0.327172	0.568444	0.999828
NDUFA6-DT	-0.0627242	2.86623	0.326812	0.568657	0.999828
LINC02361	0.0755326	2.4349	0.326704	0.568721	0.999828
ENSG00000230715	-0.0793698	0.803636	0.326616	0.568773	0.999828
CCDC171	-0.0892197	0.510864	0.326557	0.568807	0.999828
CCN2	-0.334475	-2.83339	0.326527	0.568825	0.999828
ENSG00000285851	-0.111285	0.86217	0.326315	0.568951	0.999828
CRYZL2P	0.0805877	3.03397	0.3263	0.56896	0.999828
ANXA3	-0.562797	1.31364	0.32628	0.568971	0.999828
DOLK	-0.0568023	2.19761	0.326169	0.569037	0.999828
ODF2L	-0.059397	5.13693	0.32611	0.569072	0.999828
NUCKS1	0.0338841	7.40518	0.32596	0.569161	0.999828
SRRM2-AS1	-0.0925317	-0.329458	0.325928	0.56918	0.999828
ZNF208	-0.160058	3.25549	0.325927	0.56918	0.999828
DLL1	0.148399	1.64139	0.325823	0.569241	0.999828
SMIM14	-0.0477518	6.16371	0.325752	0.569284	0.999828
ALS2	-0.0596073	4.34465	0.32561	0.569368	0.999828
CENPQ	-0.068248	2.11793	0.325594	0.569377	0.999828
ZNF667-AS1	-0.16035	0.839258	0.325513	0.569425	0.999828
DNM1	-0.0945015	1.16748	0.325348	0.569523	0.999828
ENSG00000257764	0.177371	0.154591	0.325274	0.569567	0.999828
SLC16A6	0.072145	5.02788	0.325126	0.569654	0.999828
APOBEC3G	0.0659357	6.58385	0.325016	0.56972	0.999828
NPLOC4	0.0308887	7.17241	0.32497	0.569747	0.999828
HOXA5	0.339857	-1.10458	0.32497	0.569747	0.999828
CD82	-0.0713608	5.49847	0.324683	0.569917	0.999828
SH3BP2	0.0530676	8.15063	0.324516	0.570016	0.999828
PLBD2	0.0557686	5.88116	0.324187	0.570211	0.999828
DICER1	-0.0488931	7.72608	0.324125	0.570248	0.999828
BCL2L14	0.210388	-1.32881	0.324016	0.570313	0.999828
TRAK1	-0.0387839	6.75266	0.323784	0.570451	0.999828
ACTR2	0.0501459	10.0402	0.323646	0.570533	0.999828
HYAL2	0.0760831	2.88762	0.32361	0.570554	0.999828
SUMF1	0.0680331	4.91361	0.32357	0.570578	0.999828
IBA57	-0.0693658	3.79383	0.323544	0.570593	0.999828
RARA	0.052395	6.72757	0.323503	0.570618	0.999828
C19orf33	-0.193859	-0.746793	0.323426	0.570664	0.999828
BPNT1	0.0326606	3.84597	0.32316	0.570822	0.999828
RRP12	0.0856879	5.74703	0.323111	0.570851	0.999828
NIPAL1	0.16514	-1.9917	0.323027	0.570901	0.999828
NFATC1	-0.0407863	5.826	0.323006	0.570913	0.999828
NDUFB3	0.0453725	4.30337	0.323005	0.570914	0.999828
RAPGEF1	0.0438065	8.24522	0.322964	0.570939	0.999828
MTND1P11	-0.226676	-1.94667	0.322951	0.570946	0.999828
PDE6D	0.0384745	4.21044	0.322889	0.570983	0.999828
IL11RA	-0.0699209	5.70957	0.322801	0.571035	0.999828
HRH4	-0.372307	1.96534	0.322619	0.571144	0.999828
FMN1	-0.238471	4.14797	0.322536	0.571194	0.999828
CRLS1	0.0827363	4.07906	0.322445	0.571247	0.999828
RB1	0.0439453	6.98401	0.322416	0.571265	0.999828
LINC01934	-0.103707	2.67966	0.322339	0.571311	0.999828
SEPSECS-AS1	-0.0835126	1.65511	0.32227	0.571352	0.999828
NOA1	0.0295284	5.16395	0.322245	0.571367	0.999828
CRB2	-0.238699	-2.21596	0.322223	0.57138	0.999828
AIRE	0.19581	-1.77706	0.322178	0.571407	0.999828
SERF1B	-0.0959005	3.41289	0.321991	0.571518	0.999828
GTF3C2-AS2	-0.061554	2.25902	0.321888	0.57158	0.999828
PIK3CD-AS1	-0.0889679	-0.169795	0.321886	0.571581	0.999828
LINC02798	0.224524	-1.92225	0.321654	0.571719	0.999828
TRBV21-1	-0.151823	-1.45505	0.321642	0.571727	0.999828
TUBB6	-0.118656	3.19562	0.321637	0.571729	0.999828
STAT3	-0.0400367	8.07904	0.321535	0.57179	0.999828
EID2B	0.0601605	1.52381	0.32148	0.571824	0.999828
CLK3	0.0330572	6.74188	0.321449	0.571842	0.999828
HDAC2-AS2	-0.111073	-0.943525	0.321269	0.571949	0.999828
TIGD2	-0.0541284	3.08061	0.321205	0.571987	0.999828
ENSG00000227066	0.262831	-2.19646	0.321158	0.572016	0.999828
ZNF121	-0.0384123	5.95373	0.32112	0.572039	0.999828
RNF126	0.0697005	5.25981	0.320959	0.572134	0.999828
DUXAP1	-0.31832	-2.89862	0.320781	0.572241	0.999828
LYRM9	-0.0544931	2.68862	0.320689	0.572296	0.999828
TCIRG1	0.0541187	7.7607	0.320532	0.57239	0.999828
CCR8	-0.170775	1.23105	0.320291	0.572534	0.999828
DSP	-0.448415	2.48095	0.320231	0.57257	0.999828
POT1-AS1	-0.14223	-1.27535	0.320212	0.572581	0.999828
DDX51	-0.0420779	5.04096	0.319925	0.572754	0.999828
PPP2R5B	0.0493035	4.31269	0.319854	0.572796	0.999828
ENSG00000277476	-0.0662384	3.02645	0.319853	0.572797	0.999828
VPS9D1-AS1	0.135739	-0.849702	0.319806	0.572825	0.999828
OSGIN1	0.0982519	1.1683	0.319758	0.572853	0.999828
OAZ2	0.0589033	6.702	0.319682	0.572899	0.999828
RGS1	0.349181	6.77359	0.319557	0.572974	0.999828
GSTO1	0.0576184	5.79568	0.319455	0.573035	0.999828
SQSTM1	0.0349195	7.47059	0.31922	0.573176	0.999828
LASP1	0.0382487	8.60619	0.3192	0.573188	0.999828
AAGAB	0.0246843	5.30346	0.319199	0.573189	0.999828
HTRA3	-0.412629	-1.6449	0.31918	0.5732	0.999828
ZKSCAN5	-0.0329991	4.27942	0.319171	0.573206	0.999828
MCOLN3	-0.169494	0.522848	0.318964	0.57333	0.999828
ENSG00000285283	-0.482432	-0.171464	0.318673	0.573504	0.999828
CD5	0.0829585	6.91779	0.318398	0.57367	0.999828
RETSAT	0.0412347	5.10413	0.318336	0.573707	0.999828
FAM118B	0.0663485	3.79094	0.318011	0.573902	0.999828
ADAMTS7P4	-0.19553	-2.04303	0.318	0.573909	0.999828
OST4	0.0372225	6.25876	0.317897	0.573971	0.999828
RNF40	0.0308272	6.75666	0.31764	0.574126	0.999828
ZNF541	-0.125421	-0.941958	0.317628	0.574133	0.999828
SLC9A7P1	0.114648	4.02323	0.317598	0.574151	0.999828
ARGLU1	-0.0471862	8.44355	0.317548	0.574181	0.999828
SIRT2	0.041236	5.99048	0.317495	0.574213	0.999828
IGLV3-19	-0.244293	0.339951	0.317458	0.574235	0.999828
CSTB	0.047237	6.19914	0.317191	0.574396	0.999828
COMMD2	0.0318538	5.29167	0.316956	0.574538	0.999828
COQ4	-0.0370308	4.30791	0.316892	0.574576	0.999828
LINC00324	0.0655199	3.09097	0.316803	0.57463	0.999828
SPN	0.0476168	8.39217	0.316584	0.574762	0.999828
ENSG00000279672	-0.208062	0.32275	0.316521	0.5748	0.999828
RN7SL1	0.234623	5.34202	0.316353	0.574901	0.999828
ENSG00000270640	0.165563	-1.09879	0.31627	0.574951	0.999828
MMD	-0.11281	5.06531	0.316245	0.574966	0.999828
PLBD1-AS1	-0.151861	-1.51694	0.316123	0.57504	0.999828
MARCKSL1	0.0619089	5.51351	0.316004	0.575112	0.999828
PTDSS2	0.0444177	3.36018	0.315816	0.575226	0.999828
CYTIP	0.101941	7.84391	0.315653	0.575324	0.999828
ERICD	-0.152962	-2.01704	0.315643	0.57533	0.999828
STAU1	0.0281064	6.63705	0.315608	0.575351	0.999828
S100A10	0.0626202	7.58555	0.315535	0.575395	0.999828
ENSG00000273445	0.177411	0.321224	0.315203	0.575596	0.999828
SYPL1	-0.0379596	6.10927	0.315171	0.575615	0.999828
ATP10D	-0.059169	5.72227	0.315148	0.57563	0.999828
TFRC	0.0730638	6.50926	0.315066	0.575679	0.999828
CCDC88C	0.0462305	7.82971	0.314898	0.57578	0.999828
NAPB	-0.0543598	4.49516	0.314761	0.575864	0.999828
BCL9	0.0608871	4.54635	0.314716	0.575891	0.999828
PRR16	0.177933	-0.989089	0.314522	0.576008	0.999828
EVI2B	0.0453982	9.63842	0.314507	0.576017	0.999828
TUB	-0.18532	-2.10477	0.314399	0.576083	0.999828
TRUB2	0.0292864	3.62859	0.314387	0.57609	0.999828
UFL1	-0.0462203	5.89294	0.314335	0.576122	0.999828
PRNCR1	-0.217346	-2.73026	0.314179	0.576216	0.999828
KTN1-AS1	0.0890746	0.0840338	0.314031	0.576306	0.999828
FNBP1	-0.0188037	8.46401	0.313368	0.576708	0.999828
TPSAB1	0.379941	-1.53717	0.313364	0.576711	0.999828
ARMC2	-0.0482697	2.1585	0.3131	0.576871	0.999828
DNAJC19	0.0353041	3.86423	0.313085	0.57688	0.999828
BDH1	-0.0702479	3.83329	0.312999	0.576932	0.999828
ABCG2	0.202528	0.119278	0.312909	0.576987	0.999828
SNRPN	0.0522762	5.95267	0.312837	0.577031	0.999828
C3AR1	0.131595	5.8146	0.312805	0.577051	0.999828
HEXIM2	-0.0674378	1.78057	0.312766	0.577074	0.999828
LINC02289	-0.499005	-3.89951	0.312876	0.57717	0.999828
DNAJB5	0.0736124	1.53811	0.312482	0.577247	0.999828
RNPEP	0.05194	6.42045	0.312478	0.577249	0.999828
ADD1	-0.0177323	8.50165	0.312393	0.577301	0.999828
ZNF589	-0.0510874	5.67556	0.312363	0.577319	0.999828
APMAP	0.064968	6.95613	0.312359	0.577322	0.999828
RTL10	-0.0571822	4.52633	0.312258	0.577383	0.999828
ENSG00000228172	0.0974624	-1.0297	0.311767	0.577682	0.999828
ENSG00000278341	0.138688	-1.04803	0.311756	0.577689	0.999828
SLC26A5	-0.34394	-2.12742	0.311717	0.577713	0.999828
LYRM2	0.0334791	5.02231	0.311625	0.577768	0.999828
PCCA	0.044451	3.31313	0.311548	0.577815	0.999828
LPIN3	0.159644	-1.38821	0.311545	0.577818	0.999828
FPR1	0.113918	7.77344	0.311448	0.577877	0.999828
B3GAT1-DT	-0.222234	-1.2305	0.311383	0.577917	0.999828
GCH1	0.0579281	6.33252	0.31137	0.577924	0.999828
TPMT	0.0524086	5.27701	0.311295	0.57797	0.999828
CTSW	0.107619	6.96674	0.311158	0.578054	0.999828
RPP25	0.0676999	1.72748	0.311145	0.578062	0.999828
PIGU	-0.0350067	3.27343	0.311107	0.578085	0.999828
DDX39B	-0.033963	9.26324	0.311015	0.57814	0.999828
SHISA2	0.237951	-1.78503	0.3109	0.578211	0.999828
UBE3D	0.0568694	1.2809	0.310864	0.578233	0.999828
CMTM5	-0.156795	1.89238	0.310808	0.578267	0.999828
STARD5	0.0629087	2.55269	0.310791	0.578277	0.999828
MAPK8IP3	-0.0408141	7.29716	0.310432	0.578497	0.999828
JAZF1	0.0758876	6.47215	0.310202	0.578637	0.999828
OXSM	-0.0414465	2.61543	0.310142	0.578674	0.999828
SF3A1	0.022223	8.10112	0.30994	0.578798	0.999828
RSL1D1	0.0347742	7.87105	0.309832	0.578864	0.999828
ENSG00000285446	-0.496113	-2.77787	0.309782	0.578894	0.999828
HBEGF	0.298268	5.65706	0.309621	0.578993	0.999828
MIR646HG	-0.127684	0.416857	0.309536	0.579045	0.999828
ENSG00000279693	-0.140079	-0.475977	0.309167	0.579271	0.999828
CMTM6	0.0586795	8.2997	0.309154	0.579279	0.999828
ZDHHC16	0.027815	3.79663	0.309091	0.579317	0.999828
NBPF26	-0.140151	5.54165	0.308998	0.579374	0.999828
TMEM135	-0.0432815	4.24163	0.308748	0.579528	0.999828
MEGF8	-0.033253	4.55196	0.308714	0.579549	0.999828
ATAD2	0.0394526	4.69176	0.308556	0.579645	0.999828
TPP2	-0.0284939	7.22633	0.30845	0.579711	0.999828
CHST13	0.16664	1.29398	0.308318	0.579792	0.999828
DNAJA4	-0.0506178	5.00673	0.308281	0.579814	0.999828
ENSG00000234773	-0.0980872	0.204477	0.308225	0.579849	0.999828
OSM	0.231528	4.91694	0.308182	0.579875	0.999828
ENSG00000268049	0.114871	-1.13328	0.30806	0.57995	0.999828
NOTCH3	0.154864	-0.102871	0.30803	0.579968	0.999828
CD81	0.0559094	6.5178	0.308029	0.579969	0.999828
TSG101	0.0367102	5.43564	0.308018	0.579976	0.999828
IGFLR1	0.0390259	4.68964	0.30796	0.580011	0.999828
RABGGTA	0.0389168	4.71352	0.307915	0.580039	0.999828
TAP2	-0.0590318	7.5699	0.307738	0.580147	0.999828
CCL18	0.468359	-3.62581	0.307688	0.580178	0.999828
DHODH	-0.047415	2.83347	0.307589	0.580239	0.999828
KIAA1328	-0.0531891	3.20865	0.307179	0.580492	0.999828
PWWP2B	0.0656532	3.64332	0.307119	0.580528	0.999828
ZNF618	-0.0728444	3.34661	0.307027	0.580585	0.999828
AP3M1	-0.0386213	6.40756	0.307023	0.580588	0.999828
TMED6	-0.200313	-1.76809	0.306964	0.580624	0.999828
MRPL36	0.0467512	2.58363	0.306909	0.580658	0.999828
TRAV13-2	0.0966755	0.879541	0.306907	0.580659	0.999828
CCPG1	0.0705974	7.14588	0.306781	0.580737	0.999828
BLOC1S5-TXNDC5	0.311301	2.65676	0.306592	0.580853	0.999828
ZNF76	-0.0345865	5.70055	0.3065	0.58091	0.999828
CHRNA10	-0.0949801	-0.948487	0.306338	0.581009	0.999828
RUSF1	0.0369933	5.9388	0.306325	0.581018	0.999828
ENSG00000267312	-0.162207	-0.737783	0.306272	0.58105	0.999828
ENSG00000273654	-0.225016	-2.16738	0.306224	0.581079	0.999828
KAZN	-0.207819	-1.58003	0.306223	0.58108	0.999828
SLC25A32	0.0321064	4.52341	0.306122	0.581142	0.999828
GIMAP4	-0.0951093	8.11827	0.306094	0.58116	0.999828
TRG-AS1	-0.0741686	4.27652	0.305934	0.581258	0.999828
ASB6	0.0289774	5.28592	0.305435	0.581566	0.999828
MTND1P23	-0.984653	2.9487	0.305402	0.581587	0.999828
PCIF1	0.0281137	5.71203	0.305072	0.581791	0.999828
EDC3	-0.0243105	5.17725	0.30504	0.581811	0.999828
PNO1	0.0415897	3.66566	0.304924	0.581882	0.999828
PHYKPL	-0.0363867	6.17632	0.304813	0.581951	0.999828
SYS1-DBNDD2	0.236367	-0.984012	0.304704	0.582018	0.999828
ST8SIA6	0.0924728	3.15516	0.304618	0.582072	0.999828
CAMK2G	-0.0224916	6.22023	0.304551	0.582113	0.999828
PDE4A	0.0692986	4.99382	0.304467	0.582165	0.999828
SNHG7	0.0711618	3.7079	0.304465	0.582166	0.999828
ENSG00000236209	-0.418352	-2.45962	0.3042	0.58233	0.999828
ARMC10	0.0496921	4.86984	0.304197	0.582332	0.999828
NRGN	-0.120252	6.53436	0.304094	0.582396	0.999828
EML2-AS1	0.198576	-0.313442	0.304088	0.582399	0.999828
ITGB1P1	0.0605721	2.56229	0.304055	0.58242	0.999828
TRIM51EP	-0.498816	-2.20364	0.304044	0.582427	0.999828
H2BC4	0.154984	1.18883	0.303913	0.582508	0.999828
SOX4	0.0773933	4.66031	0.303874	0.582532	0.999828
STX18-AS1	-0.0663409	1.03847	0.303833	0.582558	0.999828
MLX	0.0335586	6.31695	0.303769	0.582597	0.999828
ENSG00000258150	0.324704	-2.97693	0.303766	0.582599	0.999828
SENCR	-0.0934524	0.569567	0.303732	0.58262	0.999828
CA8	-0.324955	1.08996	0.30368	0.582653	0.999828
EIF4G1	0.032687	8.20354	0.303495	0.582767	0.999828
EXTL3	0.0534471	6.39803	0.303352	0.582856	0.999828
IFT88	-0.0391712	3.39047	0.30334	0.582863	0.999828
KIZ	-0.0384929	4.72879	0.30321	0.582944	0.999828
MIR181A2HG	-0.204269	-1.89558	0.303206	0.582947	0.999828
C14orf119	-0.0647878	4.7374	0.302916	0.583126	0.999828
IGF2R	-0.0677984	8.90155	0.302879	0.58315	0.999828
MAP3K14	-0.0487125	6.1156	0.302846	0.58317	0.999828
UNC45B	0.120468	0.300688	0.3028	0.583198	0.999828
ISY1-RAB43	0.0414344	5.61477	0.302712	0.583253	0.999828
ITSN1	-0.0771554	4.26205	0.302705	0.583258	0.999828
ENSG00000260537	-0.0839233	1.70816	0.3027	0.583261	0.999828
CISD1	0.0599465	2.41518	0.302665	0.583282	0.999828
MAML1	-0.0240299	6.60765	0.302223	0.583557	0.999828
WDHD1	0.0571858	2.32924	0.302165	0.583593	0.999828
ENSG00000268670	-0.130572	-1.51681	0.302141	0.583608	0.999828
NOXRED1	-0.14258	-1.87902	0.302049	0.583665	0.999828
TTI2	0.039173	3.17341	0.301994	0.583699	0.999828
H4C15	-0.123093	1.48316	0.301937	0.583735	0.999828
PIGW	0.0469164	3.36921	0.301935	0.583736	0.999828
SFXN4	0.0593302	3.06761	0.301903	0.583756	0.999828
IQCN	-0.108992	3.79013	0.301775	0.583836	0.999828
TUNAR	-0.324197	-2.0602	0.30141	0.584063	0.999828
PRKRA	0.0342866	4.7523	0.301142	0.58423	0.999828
WDTC1	0.031424	6.95764	0.301104	0.584254	0.999828
MYOM1	-0.070592	2.75948	0.300914	0.584372	0.999828
NFATC2	-0.0570259	7.03226	0.300908	0.584376	0.999828
LINGO4	0.273754	-2.03082	0.300843	0.584416	0.999828
USP39	0.024738	5.83131	0.300768	0.584463	0.999828
TACSTD2	0.45789	0.216047	0.300742	0.58448	0.999828
SEC23B	0.0419155	6.24035	0.300721	0.584492	0.999828
ASNSD1	0.0432038	5.51531	0.300688	0.584513	0.999828
FAM24B	-0.0882197	1.17979	0.300299	0.584756	0.999828
NSMAF	-0.0225258	6.23926	0.300245	0.584789	0.999828
FAM218A	-0.158087	-1.12854	0.300173	0.584835	0.999828
GTF2H2	-0.139035	4.21787	0.300041	0.584917	0.999828
NPM1	0.0543088	8.69196	0.300023	0.584928	0.999828
RHEBL1	0.0859191	0.626302	0.299903	0.585003	0.999828
HSF2	-0.0500962	4.09879	0.299818	0.585057	0.999828
H3C6	0.127974	-0.0274948	0.299787	0.585076	0.999828
ATP13A2	0.0377782	5.42554	0.299768	0.585088	0.999828
PSAP	0.0713063	12.0881	0.299713	0.585122	0.999828
RACGAP1	0.0451146	3.57908	0.299699	0.585131	0.999828
SSPN	-0.224219	0.986929	0.299598	0.585194	0.999828
GSTP1	0.0571186	7.09265	0.299525	0.58524	0.999828
PTPRH	-0.212841	-1.65918	0.299471	0.585273	0.999828
CASC15	0.127548	-1.39986	0.299372	0.585336	0.999828
ENSG00000285162	-0.172039	0.573481	0.299363	0.585341	0.999828
IQCH	0.116005	-1.34633	0.298974	0.585584	0.999828
SPRY1	0.147115	1.29535	0.298962	0.585592	0.999828
PRX	0.0697709	2.4152	0.298907	0.585626	0.999828
DUSP12	0.0282982	4.12495	0.298758	0.58572	0.999828
NPDC1	0.130286	3.32366	0.298634	0.585798	0.999828
MARK3	-0.0277568	6.70563	0.298583	0.58583	0.999828
ADAMTS7P1	-0.15126	-0.934561	0.298409	0.585938	0.999828
ENSG00000248101	0.191536	0.133837	0.298341	0.585981	0.999828
BPI	-0.241935	3.56984	0.298306	0.586003	0.999828
CD14	0.0978749	8.74486	0.298285	0.586016	0.999828
ENSG00000260249	0.220034	-2.56356	0.29824	0.586044	0.999828
C1GALT1	0.0424027	6.54614	0.298164	0.586093	0.999828
DPY19L2P2	-0.0798561	1.95186	0.298053	0.586162	0.999828
LRRC36	-0.133458	-1.00216	0.297816	0.586311	0.999828
KSR2	0.242399	-2.32668	0.297746	0.586355	0.999828
ST3GAL1	0.0506148	7.84566	0.297608	0.586441	0.999828
RPL39L	0.0918471	0.199197	0.297552	0.586477	0.999828
SCARNA10	-0.260315	-2.73489	0.2973	0.586635	0.999828
ENSG00000259562	-0.143004	-1.6653	0.297041	0.586797	0.999828
TPD52L2	0.0501002	6.94915	0.297027	0.586807	0.999828
H4-16	0.0794023	1.33995	0.296995	0.586826	0.999828
ARHGAP11A	0.131844	3.75379	0.296723	0.586998	0.999828
LAMB2	-0.125048	3.21667	0.29643	0.587182	0.999828
ZFAND1	0.0292306	5.33635	0.296421	0.587188	0.999828
NACA	0.0412894	9.60477	0.29633	0.587245	0.999828
IFNAR1	0.0443961	7.23703	0.296095	0.587393	0.999828
GLP1R	0.345284	-0.736023	0.295973	0.58747	0.999828
ZNF251	-0.0476094	4.3342	0.295882	0.587527	0.999828
ARHGAP26	-0.0642062	7.24556	0.295858	0.587543	0.999828
ZNF800	-0.0317345	6.20394	0.295809	0.587573	0.999828
LRP2BP	-0.150119	-1.88927	0.295774	0.587596	0.999828
PRRC2A	0.028761	8.58934	0.295768	0.587599	0.999828
SLC49A4	-0.0584281	4.34944	0.295695	0.587646	0.999828
OAZ1	0.0480196	9.51726	0.295627	0.587688	0.999828
ADIPOR2	0.0318932	6.59388	0.295507	0.587764	0.999828
AGGF1P2	-0.0960418	-0.29019	0.2955	0.587768	0.999828
GZMA	0.112586	6.34638	0.2955	0.587769	0.999828
PI4KB	-0.0164418	6.89032	0.295382	0.587843	0.999828
DNAJC5	0.0449637	7.36416	0.295327	0.587878	0.999828
IL1RN	0.0965424	4.99778	0.295299	0.587895	0.999828
ASAP2	-0.0862783	3.02517	0.295241	0.587932	0.999828
ESM1	-0.17153	-0.746401	0.29522	0.587945	0.999828
ENSG00000285571	-0.174206	-1.03532	0.2952	0.587958	0.999828
MBTPS1-DT	-0.141475	-1.99221	0.29518	0.58797	0.999828
INO80B-WBP1	-0.500309	-1.38264	0.295164	0.587981	0.999828
UBAP2	-0.0231851	4.92554	0.295114	0.588012	0.999828
IGHV1-3	0.401478	-0.401027	0.294835	0.588188	0.999828
ERCC1	0.0349722	5.83697	0.29475	0.588242	0.999828
C1orf56	-0.0751631	0.37017	0.294633	0.588316	0.999828
FBXL6	0.0452534	3.74544	0.294447	0.588434	0.999828
RUNDC3B	0.218284	-1.84362	0.294311	0.58852	0.999828
BRAP	-0.0225679	5.10668	0.294293	0.588531	0.999828
QARS1	0.0319269	7.60233	0.29427	0.588546	0.999828
ZAP70	0.0606586	8.02377	0.294234	0.588569	0.999828
ENSG00000274213	0.175869	-1.11447	0.294127	0.588636	0.999828
NEMP2	-0.0590376	3.79558	0.293991	0.588722	0.999828
TPM4	0.0458946	8.1491	0.293889	0.588787	0.999828
ENSG00000259522	-0.0960657	1.23536	0.293874	0.588797	0.999828
RAB38	0.172364	0.334549	0.293862	0.588804	0.999828
AATF	0.0285935	6.35121	0.29373	0.588887	0.999828
ZBTB16	0.128124	3.90209	0.293629	0.588951	0.999828
OXER1	-0.110631	1.57154	0.293584	0.58898	0.999828
ENSG00000260401	-0.109599	2.60649	0.293551	0.589001	0.999828
LINC02449	-0.290893	-2.42139	0.293521	0.58902	0.999828
TMEM63C	0.141434	3.00875	0.29348	0.589046	0.999828
MPRIP	-0.0480036	8.11718	0.293103	0.589285	0.999828
THAP8	0.0676267	1.27279	0.292891	0.589419	0.999828
ENSG00000269937	-0.0728763	3.32931	0.292755	0.589506	0.999828
DYNC2LI1	-0.0560729	1.79594	0.29261	0.589598	0.999828
SMAD5	-0.0554562	5.23478	0.29217	0.589877	0.999828
ATOH8	0.194466	2.04503	0.292079	0.589936	0.999828
MPV17L2	0.0433258	2.31342	0.292049	0.589954	0.999828
ENSG00000273345	0.110691	-0.157334	0.292005	0.589982	0.999828
PALB2	-0.0220339	4.18858	0.291907	0.590045	0.999828
KANSL2	-0.0697145	5.02626	0.291816	0.590102	0.999828
AASDHPPT	-0.0604104	5.26688	0.291724	0.590161	0.999828
SMDT1	0.0916187	5.11169	0.291472	0.590322	0.999828
WASH2P	-0.0640097	3.50774	0.291423	0.590353	0.999828
KIF3B	0.0318811	6.1132	0.291395	0.59037	0.999828
UBXN2A	0.0441991	4.43072	0.291241	0.590469	0.999828
STK32B	0.127932	0.772146	0.291222	0.590481	0.999828
ENSG00000279861	0.074533	2.2242	0.291033	0.590601	0.999828
TTC23	-0.10538	-0.200844	0.290875	0.590702	0.999828
WASH5P	-0.0884393	6.249	0.29059	0.590884	0.999828
SOGA1	-0.0503857	5.58188	0.290573	0.590894	0.999828
SPTA1	-0.225249	-0.982316	0.290473	0.590958	0.999828
ADGRG3	-0.348704	2.16661	0.290283	0.59108	0.999828
NARS2	-0.0364359	3.27239	0.290261	0.591094	0.999828
MIR4435-2HG	0.0681246	3.88435	0.290182	0.591144	0.999828
FLII	0.0352953	8.29416	0.290036	0.591237	0.999828
NEDD9	-0.0377033	6.27771	0.289991	0.591266	0.999828
GSTCD	-0.0515754	2.48596	0.289986	0.591269	0.999828
C7orf61	0.121967	-1.37566	0.289869	0.591344	0.999828
TRPV1	-0.0571405	2.5557	0.289827	0.59137	0.999828
FCER1A	-0.177332	5.65642	0.289772	0.591406	0.999828
DCTN5	-0.046262	6.59306	0.289677	0.591466	0.999828
TMEM86B	0.0454157	2.3671	0.289646	0.591486	0.999828
DUSP3	0.0728191	6.21582	0.289589	0.591523	0.999828
FAM102B	-0.0425092	5.89535	0.289403	0.591642	0.999828
CCL13	0.536948	-3.89739	0.289369	0.591663	0.999828
RAB11FIP5	0.122318	3.84122	0.28915	0.591803	0.999828
TRMT10A	-0.0502066	2.4313	0.289091	0.591842	0.999828
PBX1	-0.121055	2.5638	0.28876	0.592054	0.999828
ENSG00000274943	0.19378	-2.1452	0.28873	0.592073	0.999828
HS1BP3	0.0420065	5.11492	0.288708	0.592086	0.999828
GNPAT	-0.0243787	5.70168	0.288595	0.592159	0.999828
FXYD6	0.0993198	3.67964	0.288562	0.59218	0.999828
NT5C3A	-0.0422218	5.4341	0.288336	0.592325	0.999828
ST20-AS1	0.076071	2.3604	0.288069	0.592496	0.999828
TMEM216	0.0316537	3.11482	0.288057	0.592504	0.999828
ANKEF1	-0.0753116	2.59655	0.288039	0.592516	0.999828
ALPL	-0.487242	0.948997	0.288027	0.592523	0.999828
IFIT1B	-0.411116	0.443292	0.288006	0.592537	0.999828
ENSG00000272906	-0.0866114	-0.817286	0.287878	0.592619	0.999828
ALPK2	-0.244618	-0.124124	0.287823	0.592654	0.999828
CHI3L1	-0.56459	1.64887	0.287823	0.592654	0.999828
HEG1	0.0680521	6.09849	0.287774	0.592686	0.999828
ZMYM5	0.0267893	4.93295	0.287587	0.592806	0.999828
FAM21EP	0.168952	-1.77302	0.287586	0.592806	0.999828
ENSG00000279108	-0.125518	-0.5892	0.287558	0.592824	0.999828
BHLHE41	-0.2142	0.667383	0.287413	0.592917	0.999828
RASSF6	-0.172504	0.115677	0.28727	0.593009	0.999828
ENSG00000272512	0.229538	-1.84513	0.287182	0.593066	0.999828
BOLA2-SMG1P6	0.0739562	3.97229	0.287065	0.593141	0.999828
COL7A1	0.0817229	0.469383	0.286942	0.59322	0.999828
MIR4453HG	-0.0652792	2.11548	0.286857	0.593275	0.999828
TNRC18	0.0495682	7.1764	0.286789	0.593319	0.999828
SUGCT	-0.148338	-1.68629	0.286687	0.593384	0.999828
NPTN-IT1	-0.0865115	1.61472	0.286474	0.593521	0.999828
NPIPB14P	-0.117816	1.84549	0.286467	0.593526	0.999828
TSPEAR-AS2	-0.30688	-2.85508	0.286427	0.593552	0.999828
TCF3	0.0579508	5.90369	0.286409	0.593563	0.999828
LINC02899	0.392632	-2.19274	0.286174	0.593715	0.999828
ACTR1B	0.0295991	5.96507	0.285946	0.593861	0.999828
ARL8B	0.0447124	6.62991	0.285876	0.593907	0.999828
MARS2	-0.0439609	3.58928	0.285805	0.593952	0.999828
NHLRC1	0.104724	0.201993	0.285745	0.593991	0.999828
STK39	0.0406324	5.0449	0.285742	0.593993	0.999828
HLX	0.120731	3.59011	0.285742	0.593993	0.999828
GORAB	-0.0389109	3.87893	0.285458	0.594176	0.999828
CD6	0.0803489	7.08934	0.285414	0.594205	0.999828
SCARB2	0.0513907	6.98533	0.285367	0.594235	0.999828
KIF9	0.0610276	0.889244	0.285276	0.594294	0.999828
GZMB	0.11726	6.42214	0.285232	0.594322	0.999828
NFIB	-0.248988	-1.84638	0.285202	0.594342	0.999828
RAB32	0.0736969	5.13158	0.28519	0.594349	0.999828
ENSG00000261026	0.428243	-1.3664	0.285096	0.59441	0.999828
YBX2	-0.273861	-2.88202	0.285023	0.594457	0.999828
NUDT6	-0.0810423	1.67498	0.28478	0.594614	0.999828
ALOX12P2	-0.185164	-0.576745	0.284754	0.594631	0.999828
ZRANB2	-0.0559351	6.91113	0.284662	0.59469	0.999828
DCLRE1A	0.0438011	3.70869	0.284335	0.594902	0.999828
MSRB3	-0.120833	2.03076	0.28429	0.594931	0.999828
MFSD3	0.0901747	0.792575	0.284286	0.594933	0.999828
ENSG00000258529	0.466399	-2.08686	0.284228	0.594971	0.999828
UBA7	-0.0322448	7.31887	0.284057	0.595082	0.999828
LDLRAD2	0.141468	0.166253	0.284046	0.595088	0.999828
NDUFV1	0.0334053	6.48145	0.283987	0.595127	0.999828
RPS9	0.0471767	9.44884	0.283944	0.595155	0.999828
TWSG1	-0.0477672	3.38352	0.283828	0.59523	0.999828
TMEM41B	-0.0623007	4.14766	0.283673	0.59533	0.999828
CLCN2	-0.0521966	1.64592	0.283636	0.595354	0.999828
HERC2P4	-0.336747	-1.73273	0.283533	0.595421	0.999828
WDFY3-AS2	0.120588	-0.678953	0.283524	0.595427	0.999828
P2RY1	-0.0747033	2.68542	0.283499	0.595443	0.999828
RN7SK	0.158746	6.09085	0.283305	0.595569	0.999828
WDSUB1	-0.0481385	3.58381	0.283287	0.595581	0.999828
N4BP2L1	-0.0300408	5.68235	0.283233	0.595616	0.999828
ENSG00000255328	0.23268	-2.10431	0.283179	0.595651	0.999828
SNU13	0.0236717	5.92746	0.283015	0.595757	0.999828
SNX33	0.0619352	4.11703	0.28277	0.595916	0.999828
CR1	-0.117309	7.38463	0.282495	0.596095	0.999828
ENTPD1	-0.0565414	6.82271	0.282274	0.596238	0.999828
DDIT4	0.124938	6.36539	0.282132	0.59633	0.999828
ANKRD20A5P	-0.0996955	1.49666	0.282106	0.596347	0.999828
PLEKHJ1	0.036386	4.86654	0.28198	0.596429	0.999828
MYO18A	-0.030362	7.28533	0.281934	0.596459	0.999828
SESTD1	-0.0535102	5.69038	0.281817	0.596535	0.999828
ZNF584	-0.0601382	1.71442	0.281811	0.596539	0.999828
CAST	0.0461446	8.90838	0.28176	0.596572	0.999828
C11orf68	-0.0464951	4.35614	0.281596	0.596679	0.999828
TMED4	0.0238757	6.47705	0.281569	0.596697	0.999828
FAM193B	-0.0418691	6.67156	0.281534	0.59672	0.999828
COLGALT1	0.0445404	7.32366	0.281503	0.59674	0.999828
RAB25	0.133746	-1.35427	0.281337	0.596848	0.999828
GPR89B	-0.0406542	4.19633	0.281328	0.596854	0.999828
AKIP1	0.0369395	2.93578	0.281267	0.596893	0.999828
ATF7	-0.0310772	6.48581	0.281205	0.596934	0.999828
CRTC3	0.0402086	7.14955	0.281065	0.597025	0.999828
EXOSC5	0.0399612	3.15072	0.281004	0.597065	0.999828
SYNE3	-0.0442379	7.1758	0.280766	0.59722	0.999828
ZNF395	-0.0456901	6.17296	0.280756	0.597226	0.999828
LSM2	0.0359692	3.35161	0.280746	0.597233	0.999828
PLD4	-0.0839721	4.44063	0.280566	0.59735	0.999828
BAIAP2L2	0.125115	-0.965448	0.280564	0.597352	0.999828
STX4	-0.0280139	5.77425	0.280534	0.597371	0.999828
MYO10	-0.0899923	1.30509	0.280388	0.597466	0.999828
GCNT1	-0.0652721	4.87852	0.280387	0.597467	0.999828
RPRM	0.428816	-3.0644	0.280317	0.597513	0.999828
FOXN3-AS1	0.0839819	-0.449557	0.280253	0.597555	0.999828
EWSR1	-0.0211132	8.38896	0.280242	0.597562	0.999828
GPN3	0.0495686	3.40198	0.280157	0.597617	0.999828
BBS9	0.0433935	4.13547	0.280111	0.597647	0.999828
LIPE	-0.0752326	2.43373	0.280043	0.597692	0.999828
CD101	0.113501	5.39468	0.279989	0.597727	0.999828
FKRP	0.0352317	3.78848	0.279842	0.597823	0.999828
ENSG00000274276	-0.404229	-3.54141	0.279835	0.597828	0.999828
CTSO	0.0523295	5.82089	0.279779	0.597864	0.999828
LY6G6F	-0.13494	1.5155	0.279376	0.598128	0.999828
PCBP4	0.0765993	3.12372	0.279296	0.59818	0.999828
NACC2	0.0706286	6.37272	0.279185	0.598253	0.999828
SETBP1	-0.102584	4.81763	0.279173	0.598261	0.999828
SCAP	0.0273148	6.10382	0.279112	0.598301	0.999828
ENSG00000277130	-0.102632	-1.07387	0.279061	0.598334	0.999828
ZHX3	-0.0381927	4.45159	0.27903	0.598355	0.999828
RUFY2	-0.0323805	3.88914	0.27895	0.598407	0.999828
PTGR2	-0.0694573	2.24574	0.278948	0.598408	0.999828
NUP35	-0.0371372	2.44518	0.278932	0.598419	0.999828
GLYATL2	0.316959	-2.8001	0.278879	0.598453	0.999828
CDK13-DT	-0.070218	-0.0238235	0.278834	0.598483	0.999828
IGHV3-11	0.234457	0.558203	0.278774	0.598522	0.999828
SLC2A8	0.0630348	1.40907	0.278755	0.598534	0.999828
RGS3	0.0528937	5.68504	0.278661	0.598596	0.999828
SNX27	-0.0478054	6.93039	0.278624	0.598621	0.999828
TSPAN4	0.0786808	3.48566	0.278598	0.598637	0.999828
PIP5K1C	0.0348031	6.06622	0.278584	0.598647	0.999828
HS3ST3B1	0.0665569	4.54955	0.278577	0.598651	0.999828
NEGR1	0.117981	1.53328	0.278545	0.598672	0.999828
PUM2	-0.0293156	7.96314	0.278514	0.598692	0.999828
MEAF6	0.029459	5.8384	0.278449	0.598735	0.999828
RAB30	-0.107475	5.24576	0.278348	0.598801	0.999828
SRRT	-0.026295	6.86715	0.278283	0.598844	0.999828
CDK6	0.0643901	6.56941	0.278237	0.598874	0.999828
ZNF697	0.0956669	3.03652	0.278174	0.598916	0.999828
MYLK	-0.133748	3.69429	0.278027	0.599012	0.999828
SKAP1	0.0538568	5.80651	0.278007	0.599025	0.999828
ETV5	-0.108319	-0.391164	0.277896	0.599098	0.999828
RGPD2	-0.161605	3.84538	0.277893	0.5991	0.999828
CKS1B	0.056406	2.70969	0.277669	0.599247	0.999828
TOR1AIP1	-0.0388052	6.93801	0.277662	0.599251	0.999828
PPP6C	0.0283944	6.79074	0.277637	0.599268	0.999828
PPOX	-0.0440669	4.20106	0.277551	0.599324	0.999828
MYOF	0.110614	6.32793	0.277387	0.599432	0.999828
CEACAM8	-0.673848	2.33386	0.277276	0.599505	0.999828
LNPK	0.0399161	5.47669	0.277118	0.599609	0.999828
KCNK6	0.0490095	5.74849	0.27709	0.599627	0.999828
ENSG00000267303	0.111088	3.31042	0.277061	0.599647	0.999828
HPDL	0.18585	-2.18546	0.277036	0.599663	0.999828
SLC7A6	-0.0547628	7.52011	0.276949	0.59972	0.999828
SNHG32	0.042465	6.30799	0.276765	0.599841	0.999828
LINC00623	0.110458	3.34312	0.276739	0.599858	0.999828
IDH1	0.0896127	5.82563	0.276716	0.599874	0.999828
MPO	-0.21151	3.21704	0.276704	0.599881	0.999828
LRGUK	-0.199123	-1.09614	0.276686	0.599894	0.999828
RPS6KB1	-0.0245079	5.89996	0.276668	0.599905	0.999828
DIPK1A	0.0595297	3.7744	0.276581	0.599963	0.999828
ZNF18	-0.0312987	3.88998	0.27653	0.599996	0.999828
MROH6	-0.109769	2.35096	0.276507	0.600011	0.999828
ENSG00000255847	0.147636	-1.63269	0.276334	0.600125	0.999828
HSD17B13	0.149074	-0.596527	0.276141	0.600253	0.999828
PPP1R3B	-0.0828549	4.16793	0.276123	0.600264	0.999828
IGKV1D-8	0.256379	-2.35849	0.27612	0.600266	0.999828
SLC25A27	-0.155639	-0.863258	0.276093	0.600284	0.999828
DAXX	-0.0268619	6.41685	0.276055	0.600309	0.999828
EXOSC4	0.0564402	1.64852	0.276004	0.600343	0.999828
DUXAP8	-0.314611	-2.31886	0.276001	0.600345	0.999828
GFOD1	0.0884638	5.47174	0.275571	0.600629	0.999828
RLN2	0.124337	-0.998442	0.275499	0.600676	0.999828
VLDLR	-0.135989	0.411444	0.275476	0.600691	0.999828
CCAR2	-0.0222547	6.82726	0.275446	0.600711	0.999828
LRIT3	0.107119	-0.986665	0.275371	0.60076	0.999828
ENSG00000271380	0.114305	-0.60335	0.275323	0.600792	0.999828
HCLS1	0.0307771	9.23531	0.275289	0.600815	0.999828
PDIA3P1	-0.0427751	2.58302	0.275189	0.600881	0.999828
DSTNP2	0.0437321	1.37714	0.275046	0.600975	0.999828
LINC00570	-0.423317	-3.13374	0.274985	0.601015	0.999828
LINC01270	0.177286	-0.624188	0.274925	0.601055	0.999828
ACER3	0.0652778	5.79813	0.274592	0.601275	0.999828
SMOC2	-0.424964	-3.03675	0.274452	0.601368	0.999828
CGAS	0.0656855	4.20835	0.274342	0.601441	0.999828
PPP1R3D	-0.0605613	3.82108	0.274312	0.60146	0.999828
KIAA0319L	-0.0306387	6.71163	0.274217	0.601523	0.999828
TCP11L1	-0.0310984	4.22478	0.27403	0.601647	0.999828
LINC01678	-0.253418	-1.30618	0.273923	0.601718	0.999828
GABPB1-IT1	-0.039038	4.86386	0.27381	0.601793	0.999828
MAML3	0.0666875	5.24756	0.273785	0.60181	0.999828
NAT8B	-0.153488	-0.744374	0.273671	0.601885	0.999828
PTRH2	-0.0529885	3.33537	0.273486	0.602008	0.999828
MRPL15	0.042942	3.97521	0.273429	0.602046	0.999828
CAB39	0.037478	7.88486	0.273422	0.60205	0.999828
S100PBP	-0.0342693	5.48159	0.273368	0.602086	0.999828
LIMK1	0.0439267	5.7331	0.273356	0.602094	0.999828
SHD	0.187755	-0.467311	0.27335	0.602098	0.999828
CEACAM6	-0.609789	1.13668	0.273326	0.602114	0.999828
SLC35E4	0.0925595	0.760969	0.273306	0.602127	0.999828
PALD1	-0.104433	0.849081	0.273183	0.602209	0.999828
SLC4A8	-0.0595519	3.56734	0.273123	0.602249	0.999828
FGF7P6	-0.180595	-0.232721	0.273035	0.602307	0.999828
OBSCN-AS1	-0.111591	0.19846	0.272902	0.602395	0.999828
MPZL3	-0.0613664	4.24974	0.272655	0.602559	0.999828
SLC39A11	0.0729414	4.66293	0.272537	0.602638	0.999828
KCTD5	0.0338066	5.06889	0.272491	0.602668	0.999828
ENSG00000272338	-0.179839	-2.05147	0.272352	0.602761	0.999828
MIR3667HG	-0.113725	1.65697	0.272256	0.602825	0.999828
DHRS12	-0.040273	2.71029	0.27218	0.602876	0.999828
WDR82	0.0227927	8.03836	0.272092	0.602934	0.999828
MFGE8	0.0783945	3.8105	0.271933	0.60304	0.999828
SQOR	0.0594978	6.46833	0.271827	0.60311	0.999828
KCNQ1	0.0592523	5.52823	0.271741	0.603167	0.999828
YTHDF1	0.0174351	6.16499	0.27174	0.603169	0.999828
ZCCHC4	0.0392801	3.34856	0.271702	0.603194	0.999828
FBLN7	0.0988265	1.95728	0.271689	0.603202	0.999828
APBB3	-0.0427641	5.08847	0.271649	0.603229	0.999828
CRACR2A	0.0422604	5.13709	0.271623	0.603246	0.999828
ANKRD54	-0.0390046	3.65665	0.271605	0.603258	0.999828
ARHGEF35	0.131698	0.61805	0.271592	0.603267	0.999828
EEA1	-0.0337316	6.02929	0.271578	0.603276	0.999828
MBLAC2	-0.0453667	3.45972	0.271482	0.60334	0.999828
LINC01504	-0.0760911	1.08315	0.271432	0.603373	0.999828
MRPS10	0.026723	4.94629	0.271305	0.603458	0.999828
IAH1	0.0291719	4.35469	0.271275	0.603478	0.999828
FBXW4P1	0.112051	0.61124	0.271231	0.603508	0.999828
ATP13A1	0.0299741	6.40662	0.271077	0.60361	0.999828
ACAD11	-0.0463894	5.15478	0.270465	0.604019	0.999828
ENSG00000284946	0.094502	1.95977	0.270432	0.60404	0.999828
DCAF7	-0.0540309	7.55733	0.270402	0.604061	0.999828
DDX27	-0.0204029	6.29345	0.270384	0.604073	0.999828
SPARC	-0.140975	6.35804	0.270241	0.604168	0.999828
SLC12A2	-0.0470473	4.20435	0.270217	0.604184	0.999828
SLC39A13	0.0454795	4.34794	0.270217	0.604184	0.999828
COL9A3	0.216329	0.815677	0.270057	0.604291	0.999828
CORO2A	0.0718763	4.73579	0.269966	0.604352	0.999828
UBXN8	0.0380613	2.65709	0.269863	0.604421	0.999828
ZNF629	-0.0439863	3.78205	0.269686	0.604539	0.999828
ENSG00000235288	0.217692	0.917665	0.269658	0.604558	0.999828
UNC119	0.0407855	5.99727	0.269608	0.604591	0.999828
SLIT2	-0.269092	-2.37451	0.269561	0.604623	0.999828
CEACAM22P	-0.508773	-3.81838	0.269448	0.604699	0.999828
KIR3DL1	0.193984	2.45893	0.269302	0.604797	0.999828
PDE4DIP	-0.0378489	6.09253	0.269257	0.604827	0.999828
METTL5	0.029758	3.70972	0.26923	0.604845	0.999828
CCDC117	0.0346267	5.61737	0.269179	0.604879	0.999828
LIMCH1	0.124496	-0.448221	0.269102	0.604931	0.999828
IGSF9B	-0.114462	2.43503	0.269065	0.604956	0.999828
ENSG00000285006	0.0980081	2.06746	0.268949	0.605033	0.999828
ENSG00000250348	-0.196047	-2.07766	0.268792	0.605139	0.999828
SARDH	0.120628	1.87157	0.268744	0.605171	0.999828
BET1P1	0.232333	-0.350164	0.268714	0.605191	0.999828
BCL2L12	0.0410153	2.46134	0.268679	0.605214	0.999828
EME1	0.116297	-0.548684	0.268491	0.60534	0.999828
SPINDOC	0.0457203	2.68371	0.268402	0.6054	0.999828
C22orf39	-0.0222449	4.9333	0.268301	0.605467	0.999828
IRGM	-0.108933	0.0601181	0.268226	0.605518	0.999828
ENSG00000271109	0.106104	1.03118	0.26812	0.605589	0.999828
MEN1	0.0273865	5.21079	0.268083	0.605614	0.999828
DNAJC10	-0.0276225	7.54628	0.268078	0.605618	0.999828
ATF7IP	-0.0446066	7.84321	0.267966	0.605693	0.999828
ENSG00000267216	0.121367	1.64923	0.267899	0.605738	0.999828
TRBV12-5	-0.158058	-1.25224	0.267838	0.605779	0.999828
ENSG00000272070	0.129708	-1.66673	0.267769	0.605825	0.999828
RALBP1	0.0264821	6.83666	0.267764	0.605829	0.999828
NUDCD1	0.0295496	4.07441	0.26776	0.605831	0.999828
EEF1D	0.0393179	8.4859	0.267411	0.606066	0.999828
SGK3	-0.0493749	5.82509	0.267411	0.606066	0.999828
LY75	-0.0432931	7.26303	0.267117	0.606264	0.999828
C3orf52	0.175881	-0.846856	0.267077	0.606291	0.999828
LOXHD1	-0.197161	2.43181	0.26699	0.606349	0.999828
SLC30A7	-0.0420043	5.88417	0.266973	0.606361	0.999828
ENSG00000179253	-0.16358	0.477945	0.266892	0.606415	0.999828
CYRIB	0.0405571	7.77747	0.266831	0.606456	0.999828
USP42	-0.0302813	4.74695	0.266816	0.606466	0.999828
TLE3	0.0551515	6.92348	0.266798	0.606478	0.999828
MRPL45P2	0.0600394	0.492213	0.26675	0.606511	0.999828
IDUA	-0.0636429	3.3989	0.26671	0.606538	0.999828
UBE2K	0.0306558	6.48064	0.266681	0.606557	0.999828
CLDN15	-0.0443021	3.78549	0.266671	0.606564	0.999828
F2RL1	0.123579	3.5795	0.266631	0.606591	0.999828
RNASEH1-DT	-0.0797176	1.33824	0.266433	0.606724	0.999828
TBC1D13	0.0293249	5.25778	0.266296	0.606817	0.999828
NCS1	0.143736	-1.26798	0.266164	0.606906	0.999828
TTF2	-0.0382807	4.67246	0.266152	0.606914	0.999828
AP2A2	0.0246737	6.19772	0.266102	0.606948	0.999828
PTS	0.0873351	2.86081	0.266025	0.607	0.999828
SH3TC1	0.0537759	6.1068	0.265977	0.607032	0.999828
MCF2L	-0.0900285	3.07175	0.265957	0.607046	0.999828
RPE	-0.0538829	4.86001	0.265868	0.607106	0.999828
ASPH	0.0629809	4.91336	0.265849	0.607119	0.999828
IGLV3-21	0.283222	-0.123744	0.265793	0.607157	0.999828
CYP7B1	-0.245014	-0.411559	0.26578	0.607165	0.999828
LINC01163	-0.134087	-0.325565	0.26546	0.607381	0.999828
MTA3	0.0467768	4.02821	0.265329	0.60747	0.999828
ENSG00000279253	-0.0581958	1.77093	0.265177	0.607573	0.999828
HFE	0.0682032	3.77198	0.265139	0.607598	0.999828
DGKZP1	0.0983454	-1.27129	0.265131	0.607604	0.999828
LINC02656	0.103976	-0.631736	0.265104	0.607622	0.999828
ENSG00000255339	-0.0561373	3.44322	0.265034	0.60767	0.999828
ENSG00000259623	0.413384	0.482401	0.265022	0.607678	0.999828
ZNF444	-0.0565099	3.54505	0.265005	0.607689	0.999828
MGAM	-0.212464	4.6643	0.264955	0.607723	0.999828
ENSG00000279026	-0.100425	-0.351742	0.264936	0.607736	0.999828
MICU2	0.0295356	5.32329	0.264891	0.607767	0.999828
C16orf46	0.185253	-1.93263	0.264844	0.607798	0.999828
LYRM7	-0.0506102	4.88984	0.264606	0.607959	0.999828
MOV10	-0.0407798	5.85586	0.264569	0.607984	0.999828
PHACTR2	0.0457357	6.48801	0.264499	0.608032	0.999828
RNF157-AS1	0.176012	-1.45893	0.264472	0.60805	0.999828
ARMC1	0.0364656	4.99166	0.264421	0.608084	0.999828
CFB	-0.16655	-1.26488	0.264276	0.608183	0.999828
TMTC2	0.067972	4.73415	0.264211	0.608227	0.999828
ENSG00000261253	-0.145894	-0.14256	0.264106	0.608298	0.999828
PHC1P1	-0.0883217	2.23824	0.264031	0.608349	0.999828
TRAV25	-0.126056	0.39742	0.263987	0.608379	0.999828
TSC22D1	-0.0431191	6.004	0.263941	0.60841	0.999828
CD2BP2-DT	0.0968017	-0.826549	0.263731	0.608553	0.999828
RRM2B	-0.0453669	5.38428	0.263699	0.608574	0.999828
ACSF2	0.0444427	3.69409	0.263655	0.608604	0.999828
LINC02019	-0.0599598	1.39464	0.263653	0.608606	0.999828
LINC02561	-0.181708	-1.12735	0.263533	0.608687	0.999828
SVIL-AS1	0.0554246	3.63731	0.26353	0.608689	0.999828
MNT	0.0360086	5.84787	0.263513	0.608701	0.999828
SLC43A2	0.0676948	7.13261	0.263415	0.608767	0.999828
LMO2	0.0750018	6.27735	0.263359	0.608805	0.999828
PDGFRA	-0.193353	-1.33458	0.26334	0.608818	0.999828
RDH13	0.0529349	3.12268	0.263278	0.60886	0.999828
FTSJ3	-0.0262618	5.75842	0.26322	0.6089	0.999828
MSH6	-0.0332475	5.69757	0.262906	0.609113	0.999828
CHMP2A	0.0380077	6.09381	0.262855	0.609148	0.999828
ZNF644	0.0558628	5.93684	0.26285	0.609151	0.999828
AKR1E2	-0.154747	-0.328938	0.262798	0.609187	0.999828
RPUSD3	0.0329677	4.32156	0.262749	0.60922	0.999828
EXD3	0.0540569	2.18059	0.262715	0.609243	0.999828
ENSG00000275454	-0.0856472	-0.184967	0.262673	0.609271	0.999828
ZNF664	0.0289908	6.61063	0.262653	0.609285	0.999828
RPLP0	0.0436994	10.1575	0.262628	0.609302	0.999828
SNHG30	0.0395157	3.02346	0.262583	0.609333	0.999828
ADAMTS13	-0.0915129	0.207157	0.262554	0.609352	0.999828
DMXL2	-0.0803016	8.16067	0.262514	0.60938	0.999828
ITPRID2	0.0381103	7.01884	0.262392	0.609463	0.999828
ATAD3A	0.0480647	3.75166	0.26234	0.609498	0.999828
BORCS7-ASMT	-0.21867	0.150855	0.262325	0.609509	0.999828
SAAL1	0.0365685	3.35794	0.262272	0.609544	0.999828
NBAS	-0.0240899	5.90297	0.262264	0.60955	0.999828
TMEM143	-0.0351264	2.81662	0.262181	0.609607	0.999828
COX20	-0.034232	5.28931	0.262096	0.609664	0.999828
L3MBTL4	-0.0829866	1.69568	0.261816	0.609855	0.999828
PTER	-0.0384714	4.40731	0.261688	0.609943	0.999828
GPR132	-0.0342935	4.91856	0.261622	0.609988	0.999828
CDH6	-0.355921	-3.28957	0.261505	0.610067	0.999828
WASF3	-0.146714	0.961596	0.261493	0.610076	0.999828
PLPP2	0.283006	-2.21895	0.261468	0.610093	0.999828
SPIN1	-0.0233878	5.87036	0.26141	0.610132	0.999828
MORF4L1P1	-0.0365601	2.91214	0.261205	0.610272	0.999828
SRXN1	0.0899622	5.23898	0.261159	0.610303	0.999828
ATP6V0E2-AS1	-0.109568	1.13752	0.260921	0.610466	0.999828
ENSG00000268170	0.252085	-2.51959	0.260865	0.610505	0.999828
ENSG00000261732	-0.0873836	0.990828	0.260766	0.610572	0.999828
CD302	0.0792462	8.14989	0.260593	0.61069	0.999828
PLOD2	-0.150302	0.0282608	0.26057	0.610706	0.999828
CEP63	-0.03507	5.24848	0.260527	0.610736	0.999828
ADAMTS2	0.37988	-0.222494	0.260505	0.61075	0.999828
DNAAF11	-0.143006	1.24553	0.260505	0.610751	0.999828
TNIK	-0.0539206	6.13246	0.260428	0.610803	0.999828
FGFBP2	0.121108	6.10352	0.260329	0.610871	0.999828
SFR1	0.0376103	2.97184	0.260328	0.610872	0.999828
THOC6	0.0340033	4.32089	0.260269	0.610912	0.999828
CNN2	0.0511355	8.20145	0.260185	0.61097	0.999828
S100A8	0.120943	9.54553	0.26017	0.61098	0.999828
ZNF286B	-0.0989018	1.53041	0.26008	0.611042	0.999828
CHN2	0.0549053	4.74553	0.260076	0.611044	0.999828
ADCY10P1	-0.0826825	2.77871	0.260047	0.611064	0.999828
TMEM256	0.0577649	1.73407	0.259921	0.611151	0.999828
PEA15	0.0463518	7.25643	0.259711	0.611294	0.999828
DDX11L1	-0.233702	-0.475589	0.25969	0.611308	0.999828
ZWILCH	0.0333638	3.59551	0.259635	0.611346	0.999828
RIPK2-DT	-0.0809	1.76386	0.2596	0.61137	0.999828
PITX1-AS1	0.231878	-2.92751	0.25954	0.611411	0.999828
RPL13	0.0648743	10.1325	0.259361	0.611534	0.999828
RPL23AP7	-0.115708	2.22837	0.259265	0.6116	0.999828
ENSG00000276337	-0.128397	-1.2108	0.259102	0.611712	0.999828
FAM172A	0.0305093	5.33739	0.259102	0.611712	0.999828
ENSG00000278058	-0.148515	-1.42237	0.259062	0.611739	0.999828
GIMAP2	0.0376811	6.64967	0.259024	0.611766	0.999828
ADPRHL1	0.1033	-0.625909	0.25889	0.611858	0.999828
FBXL17	0.0332354	5.31846	0.258837	0.611894	0.999828
IL5RA	-0.312055	1.67318	0.258796	0.611922	0.999828
DNLZ	0.0988408	0.951118	0.258729	0.611968	0.999828
ILF3	-0.0220468	8.76396	0.258672	0.612007	0.999828
TMOD4	-0.135873	-1.34794	0.258501	0.612125	0.999828
C4BPB	0.224786	-1.44775	0.258314	0.612253	0.999828
RPL7A	0.0396384	10.3267	0.258241	0.612303	0.999828
TRIM14	-0.0291533	6.94957	0.258239	0.612305	0.999828
ENSG00000218426	0.0964302	-0.0717671	0.258151	0.612366	0.999828
LRRC8C-DT	0.0707477	0.814631	0.258127	0.612382	0.999828
DHX40P1	-0.436921	-2.57777	0.257888	0.612547	0.999828
GPBP1L1	-0.0212826	7.31759	0.257878	0.612553	0.999828
CYP1B1	0.157949	7.054	0.257689	0.612683	0.999828
PTGDS	0.174336	4.33676	0.257662	0.612702	0.999828
RPS18	-0.0520235	10.1135	0.257634	0.612722	0.999828
TNFAIP8L2	-0.0762654	4.83573	0.257572	0.612764	0.999828
NBPF20	-0.121663	2.55364	0.257566	0.612768	0.999828
CD300E	0.0811704	8.56257	0.257556	0.612775	0.999828
RPL19	0.0444238	10.3642	0.257472	0.612833	0.999828
LAMTOR5	0.0344352	5.38574	0.257444	0.612852	0.999828
CD3D	0.0792667	6.37004	0.257286	0.612961	0.999828
ENSG00000248514	-0.345219	-3.35048	0.257236	0.612996	0.999828
EIF2B2	0.0354821	4.10748	0.257165	0.613045	0.999828
PIMREG	-0.161665	-2.33933	0.257148	0.613056	0.999828
CREBZF	-0.0653687	6.67071	0.257059	0.613118	0.999828
CLIC4	0.050378	6.11522	0.25705	0.613124	0.999828
RPLP1	0.0475044	9.78093	0.257026	0.61314	0.999828
TTC3	-0.0379808	8.14165	0.256967	0.613181	0.999828
ENSG00000279656	-0.186425	-1.0554	0.256749	0.613331	0.999828
CSGALNACT1	-0.0783802	5.56523	0.256742	0.613336	0.999828
HDAC9	0.079477	5.29395	0.256703	0.613363	0.999828
ZYG11B	-0.0310208	6.00234	0.256582	0.613447	0.999828
PYROXD1	-0.0370722	4.97893	0.256477	0.613519	0.999828
MYCN	-0.217875	-1.96979	0.256428	0.613553	0.999828
CD58	0.0507208	4.62459	0.256401	0.613572	0.999828
INTS8	-0.022911	6.32501	0.256214	0.613701	0.999828
ENSG00000285159	-0.14659	-1.52001	0.256077	0.613796	0.999828
ENSG00000262528	0.13666	-2.01765	0.256071	0.6138	0.999828
CALML4	0.0600858	4.4469	0.25605	0.613815	0.999828
SNX18	0.0542766	7.02087	0.256028	0.61383	0.999828
ATL3	0.0333448	6.52537	0.255756	0.614018	0.999828
ATN1	0.0592076	5.49142	0.255643	0.614096	0.999828
LPIN1	-0.0422395	6.3542	0.255622	0.61411	0.999828
ARL14EP	-0.0634933	4.99532	0.255284	0.614345	0.999828
RAB10	0.0587142	7.52094	0.255278	0.614349	0.999828
AKIRIN2	0.0878154	6.20105	0.255261	0.61436	0.999828
GP1BA	-0.122516	2.89837	0.255054	0.614504	0.999828
GABPA	-0.0397818	6.11061	0.254988	0.61455	0.999828
GPR84	0.142196	1.23997	0.254895	0.614614	0.999828
PGBD2	-0.0416109	3.82393	0.254831	0.614659	0.999828
PC	0.069444	2.59446	0.25482	0.614667	0.999828
KRT80	0.146781	-1.34062	0.254804	0.614677	0.999828
PSMD11	0.0243873	5.75923	0.254706	0.614746	0.999828
HSPE1	0.044074	4.66215	0.254609	0.614813	0.999828
IGF2BP2	-0.0677881	4.13784	0.254602	0.614818	0.999828
GPR35	0.073964	3.27674	0.254493	0.614893	0.999828
TBC1D29P	-0.131585	-1.54574	0.25442	0.614944	0.999828
JUND	0.181996	6.70718	0.254279	0.615042	0.999828
ENSG00000265413	0.240892	-2.31218	0.254122	0.615151	0.999828
SIGLEC7	0.0819967	4.97238	0.253995	0.615239	0.999828
SLC8A3	-0.136367	-0.0467786	0.253958	0.615265	0.999828
LYAR	0.0470503	4.96475	0.253846	0.615342	0.999828
FPR2	0.133951	5.38266	0.253804	0.615372	0.999828
ENSG00000274767	0.246606	-1.06569	0.253779	0.615389	0.999828
POLR1G	-0.0684488	1.92485	0.253689	0.615452	0.999828
ME1	0.111741	1.61167	0.253561	0.615541	0.999828
TAS2R5	-0.119065	-0.627035	0.253392	0.615658	0.999828
ANP32A	-0.0270821	7.75816	0.253359	0.615681	0.999828
SARS2	0.0549522	3.38122	0.253309	0.615717	0.999828
ABHD2	0.046732	8.12662	0.253219	0.615779	0.999828
ENSG00000262049	0.0533566	2.36864	0.253173	0.615811	0.999828
TTC32	0.048957	3.34831	0.253087	0.615871	0.999828
SSH2	-0.0453823	8.39341	0.253009	0.615925	0.999828
OCM	-0.13426	-0.999607	0.2528	0.616071	0.999828
KLF2	0.127302	7.99632	0.252656	0.616171	0.999828
BLOC1S4	0.0470072	3.58023	0.252649	0.616176	0.999828
PDIK1L	0.032575	3.93806	0.252535	0.616256	0.999828
ALKBH1	-0.0425619	3.21405	0.252519	0.616267	0.999828
CAPN8	0.177915	-1.66481	0.252421	0.616335	0.999828
ENSG00000256913	-0.151664	-1.21937	0.252408	0.616344	0.999828
UBE2L3	0.0219815	6.72666	0.252408	0.616344	0.999828
FER	-0.0352234	4.34882	0.252398	0.616352	0.999828
PFAS	-0.0374095	4.37535	0.252361	0.616377	0.999828
ENSG00000260588	-0.144961	-2.09741	0.252349	0.616385	0.999828
ENSG00000269973	-0.059221	1.58024	0.252276	0.616436	0.999828
RNF217	0.0706372	3.80721	0.252272	0.616439	0.999828
TET1	-0.0589886	2.29796	0.252254	0.616452	0.999828
ENSG00000244701	-0.0821348	0.926911	0.252069	0.616581	0.999828
IGHV2-5	-0.234103	0.0950141	0.251634	0.616885	0.999828
KATNB1	0.0348084	4.41175	0.251555	0.61694	0.999828
LITAF	0.0584747	8.15384	0.251536	0.616953	0.999828
PELO	0.0595943	2.94709	0.251432	0.617026	0.999828
ENSG00000284526	-0.161295	-0.489058	0.251367	0.617071	0.999828
CATSPERB	-0.129794	0.0633751	0.25129	0.617125	0.999828
ACBD3	0.0295579	5.84401	0.251257	0.617148	0.999828
TNFRSF14	0.0313722	7.38054	0.251223	0.617172	0.999828
DNAAF5	-0.0223375	3.78657	0.251149	0.617224	0.999828
CALD1	-0.151586	1.81426	0.251043	0.617298	0.999828
KCNQ5	-0.110093	2.46856	0.250833	0.617445	0.999828
SSBP1	0.0249123	5.74382	0.250754	0.617501	0.999828
LMNTD2-AS1	-0.101278	1.32918	0.250672	0.617558	0.999828
TSPOAP1	0.100027	5.95375	0.250613	0.617599	0.999828
SORCS3	-0.176369	1.15144	0.250552	0.617642	0.999828
TNFSF8	-0.0443122	5.71789	0.250369	0.617771	0.999828
ABHD14B	0.0400184	5.50042	0.250367	0.617772	0.999828
ARHGEF17	0.224901	0.837708	0.250364	0.617774	0.999828
TRIM71	0.15305	0.255476	0.250319	0.617806	0.999828
IGHV1OR15-1	-0.132691	-0.453348	0.25029	0.617826	0.999828
ELOB	0.0507709	5.08022	0.250128	0.61794	0.999828
PAIP2	0.0262444	6.94366	0.250082	0.617972	0.999828
OTUD6B-AS1	0.034955	4.69762	0.249877	0.618115	0.999828
PLK2	0.256821	3.48895	0.249695	0.618244	0.999828
SEC14L1P1	0.0726922	0.663104	0.24969	0.618247	0.999828
PLAAT4	0.055574	5.66919	0.249687	0.618249	0.999828
NREP	0.0695062	4.13164	0.249489	0.618388	0.999828
SNAI3-AS1	-0.0600873	0.985523	0.249482	0.618393	0.999828
STARD3NL	0.0414971	5.09977	0.249294	0.618526	0.999828
CSNK1D	-0.0263411	7.53338	0.249267	0.618544	0.999828
TCAIM	0.0321184	4.66754	0.249094	0.618666	0.999828
FOXP4	0.0467154	4.3708	0.249091	0.618668	0.999828
DES	-0.202859	-0.0122959	0.248918	0.61879	0.999828
GPBAR1	0.0824119	4.4088	0.248902	0.618801	0.999828
NDUFA11	0.0320223	4.98453	0.248833	0.61885	0.999828
PTCH2	-0.0830359	-0.470345	0.24864	0.618986	0.999828
ENSG00000273189	0.107187	0.054895	0.248614	0.619004	0.999828
PPP1R14A	-0.150906	-0.418687	0.248458	0.619114	0.999828
PRKCG	-0.341553	-3.22358	0.248328	0.619206	0.999828
TLE6	0.211939	-2.47573	0.248244	0.619265	0.999828
IKBKE	-0.0378947	5.71422	0.248146	0.619334	0.999828
GP9	-0.136969	2.1501	0.248138	0.61934	0.999828
LYZ	0.101116	12.9901	0.247996	0.619439	0.999828
ARMT1	0.0608684	5.00505	0.247996	0.61944	0.999828
DNAJC5B	-0.16528	-1.2621	0.247672	0.619668	0.999828
MYZAP	-0.181545	2.34161	0.247557	0.619749	0.999828
RGMB	-0.104589	3.77012	0.247537	0.619764	0.999828
ENSG00000254692	0.354729	-1.15973	0.247377	0.619876	0.999828
ANKLE2	-0.0186884	6.84833	0.247324	0.619914	0.999828
CYP2E1	-0.105136	-0.0248808	0.247316	0.61992	0.999828
HTRA2	-0.0269536	4.17523	0.247276	0.619948	0.999828
MLH1	0.0257408	5.07882	0.247064	0.620098	0.999828
ARHGAP39	0.169157	-1.75546	0.247035	0.620119	0.999828
MTMR10	-0.0331676	6.31076	0.24693	0.620192	0.999828
ENSG00000269243	-0.170192	-1.86262	0.246927	0.620195	0.999828
ZBTB6	-0.0694582	3.90506	0.246869	0.620236	0.999828
GGT7	-0.0597258	3.95113	0.246813	0.620275	0.999828
CLEC4OP	-0.443611	-2.01208	0.24681	0.620278	0.999828
LINC00900	-0.165578	-0.766923	0.246777	0.620301	0.999828
VIRMA-DT	0.140518	-1.95111	0.246769	0.620307	0.999828
MTF1	-0.0406048	6.63613	0.246625	0.620408	0.999828
ENSG00000267547	0.0937013	-0.694406	0.246552	0.62046	0.999828
PFN2	-0.0963256	1.59523	0.246293	0.620643	0.999828
ENSG00000272655	0.0423676	3.26918	0.246253	0.620672	0.999828
ZBED9	-0.266357	-2.11039	0.246086	0.62079	0.999828
TJP3	0.108115	1.87605	0.246057	0.620811	0.999828
KBTBD11-AS1	-0.211257	-1.79613	0.245973	0.62087	0.999828
ENSG00000266993	-0.0782419	-0.405784	0.245912	0.620914	0.999828
PAK1IP1	-0.0337755	3.38395	0.245906	0.620918	0.999828
TMEM263	0.060963	4.51696	0.245796	0.620996	0.999828
TMEM127	0.0467475	7.6197	0.24575	0.621029	0.999828
KIF5A	-0.0953528	0.190852	0.245679	0.621079	0.999828
CRABP2	-0.11888	-1.14262	0.24567	0.621085	0.999828
CLEC1B	-0.163797	1.20963	0.245603	0.621133	0.999828
ABCE1	0.0258038	6.36035	0.245581	0.621149	0.999828
ENSG00000261884	0.046428	4.44806	0.24546	0.621235	0.999828
OSBPL8	0.0440127	8.24717	0.245123	0.621474	0.999828
CSTF1	-0.0588375	4.53611	0.245071	0.621511	0.999828
SLC25A13	-0.0362344	3.9113	0.245002	0.62156	0.999828
DNAJC30	-0.0417039	2.72406	0.244996	0.621564	0.999828
CXCL9	-0.150026	0.898051	0.244925	0.621615	0.999828
MTPN	0.0393774	8.95398	0.244681	0.621788	0.999828
ADAM9	0.0903855	5.59917	0.244496	0.62192	0.999828
NAP1L4	0.022319	6.89722	0.244495	0.62192	0.999828
CNPY3	0.0392079	7.4443	0.244424	0.621971	0.999828
ARHGEF25	0.118933	-0.103399	0.244262	0.622086	0.999828
ATP6V0B	0.0555434	6.44778	0.244109	0.622195	0.999828
LYSMD4	-0.0679666	3.01262	0.244101	0.622201	0.999828
EPN2	-0.0590473	2.52523	0.244053	0.622235	0.999828
ZNF204P	-0.0976248	2.82284	0.243984	0.622284	0.999828
RCAN2	0.277813	0.0734358	0.243816	0.622404	0.999828
UBASH3A	-0.0724765	4.95116	0.243794	0.62242	0.999828
SLIT1	0.0991072	0.292754	0.243744	0.622455	0.999828
TOX	0.0761033	4.13691	0.243735	0.622462	0.999828
RASGRP4	0.071827	6.58052	0.243673	0.622506	0.999828
ZNF516	0.0560306	6.21847	0.24363	0.622537	0.999828
PKHD1L1	-0.115397	2.80764	0.24363	0.622537	0.999828
DHX33	-0.0221906	4.75697	0.243617	0.622546	0.999828
GLYCTK	0.0413148	4.20082	0.243546	0.622597	0.999828
MBNL1-AS1	0.0736933	1.81307	0.243383	0.622713	0.999828
NPC1	-0.0481796	6.07299	0.243146	0.622882	0.999828
ADCY9	0.0493334	5.01972	0.243009	0.62298	0.999828
SLX9	0.108237	2.34045	0.242926	0.62304	0.999828
ENSG00000225632	-0.191841	-1.45762	0.24279	0.623137	0.999828
LMLN	-0.0459424	3.1949	0.242548	0.62331	0.999828
MTAP	0.0256848	4.77033	0.242547	0.62331	0.999828
ENSG00000270149	-0.0667152	4.41346	0.242533	0.623321	0.999828
C2orf15	-0.0949903	0.546267	0.242435	0.62339	0.999828
DDX47	-0.0257326	5.5748	0.242315	0.623477	0.999828
DPY19L4	-0.047875	4.2356	0.24228	0.623502	0.999828
SEZ6L	-0.0857382	2.90204	0.242268	0.62351	0.999828
ENSG00000272914	-0.108501	-0.72312	0.242228	0.623539	0.999828
LINC01801	-0.0988526	1.00374	0.242141	0.623601	0.999828
PDXP	0.125629	0.747349	0.242106	0.623626	0.999828
MCM8	-0.072254	3.56055	0.242083	0.623643	0.999828
ADAM11	-0.0913582	-0.93584	0.242008	0.623697	0.999828
PRIMPOL	-0.0412235	3.73711	0.241994	0.623706	0.999828
EIF2B4	-0.0227623	4.97196	0.241897	0.623776	0.999828
AP5Z1	0.0316829	5.16503	0.241672	0.623937	0.999828
FOLR2	0.096935	2.46573	0.241514	0.624051	0.999828
RAMP3	-0.290118	-3.02726	0.241432	0.624109	0.999828
PGLYRP1	-0.562801	0.442506	0.241363	0.624159	0.999828
SLC35B3	0.0337518	3.98618	0.241361	0.62416	0.999828
RPS6KA4	0.0537274	6.08519	0.241116	0.624336	0.999828
NUPR1	0.52197	-3.36922	0.241097	0.62435	0.999828
ENSG00000281179	-0.1328	-0.505727	0.241027	0.6244	0.999828
ZC3HAV1L	-0.122867	-0.932112	0.240962	0.624447	0.999828
MTSS1	-0.0566271	6.88741	0.240849	0.624528	0.999828
C3orf62	-0.0306041	4.31014	0.240832	0.62454	0.999828
ENSG00000250654	0.0923661	-0.629819	0.240706	0.624631	0.999828
WDR7	-0.0300289	5.96118	0.240465	0.624803	0.999828
SETD6	-0.0444878	3.83879	0.240429	0.62483	0.999828
NFRKB	-0.0308442	5.86927	0.24026	0.624951	0.999828
KRT18	0.0818903	0.732686	0.240122	0.62505	0.999828
RPS3AP26	-0.0886585	1.1305	0.240025	0.62512	0.999828
VEZF1	-0.0269772	6.77876	0.239891	0.625217	0.999828
ANKRD16	0.0525553	1.79038	0.239583	0.625438	0.999828
TNFSF9	-0.214876	0.251081	0.239573	0.625446	0.999828
NBR1	-0.0336203	7.82819	0.239566	0.625451	0.999828
MPPED2	-0.194421	-1.09784	0.239489	0.625506	0.999828
FBXO5	0.0512411	2.87863	0.239283	0.625655	0.999828
IFITM3	0.172366	6.23551	0.239256	0.625675	0.999828
MTX1	0.0404897	4.4527	0.239195	0.625718	0.999828
FAM27C	0.135026	-1.49549	0.239169	0.625738	0.999828
BRAT1	0.0414035	5.07547	0.239136	0.625761	0.999828
ENSG00000251517	0.343275	-3.12118	0.239085	0.625798	0.999828
RELL1	-0.0579688	4.20988	0.239079	0.625802	0.999828
MTARC2	-0.143608	-0.557942	0.23905	0.625823	0.999828
ADM	0.145543	2.96779	0.238798	0.626005	0.999828
ZNF595	-0.1107	3.50528	0.238769	0.626026	0.999828
FNIP2	-0.0415521	5.34833	0.238757	0.626035	0.999828
PWP1	-0.0232179	5.36388	0.23868	0.62609	0.999828
ZNF219	0.0780102	1.75175	0.238521	0.626205	0.999828
FRMD4B	-0.0547767	4.81831	0.238418	0.62628	0.999828
LINC03020	-0.394572	-2.38597	0.238373	0.626312	0.999828
MAP3K21	-0.0720182	2.30263	0.238215	0.626426	0.999828
SIGLEC10	0.0702977	6.7545	0.238137	0.626483	0.999828
GAR1	0.0415914	2.82136	0.237985	0.626593	0.999828
PIGP	0.0307043	3.05798	0.237949	0.626619	0.999828
ZNF473	-0.0260332	3.65501	0.237919	0.626641	0.999828
MGST1	0.089835	4.64209	0.237872	0.626675	0.999828
LINC02648	-0.117294	0.0217284	0.237833	0.626703	0.999828
A2M	0.131627	-0.398056	0.23766	0.626829	0.999828
CBX7	-0.0453939	6.34846	0.237567	0.626896	0.999828
CRY2	-0.0337125	5.27123	0.237527	0.626925	0.999828
HEYL	-0.156823	-1.53066	0.237524	0.626927	0.999828
GCC2	-0.0504816	7.1538	0.237491	0.626951	0.999828
CLIP4	0.0418771	5.67461	0.237482	0.626958	0.999828
ENSG00000261342	-0.142628	-1.70564	0.237457	0.626976	0.999828
LINS1	-0.0586206	5.65407	0.237345	0.627057	0.999828
CCR3	-0.410343	2.49208	0.237314	0.627079	0.999828
MTERF2	-0.0528747	3.50228	0.237264	0.627115	0.999828
ENSG00000226266	0.0918204	-1.05999	0.237205	0.627158	0.999828
SENP6	-0.0287594	7.16488	0.237058	0.627265	0.999828
ZRANB1	0.02809	5.63794	0.237056	0.627266	0.999828
HK1	0.0374289	8.12459	0.237052	0.627269	0.999828
LINC00664	0.263913	-2.73512	0.237049	0.627271	0.999828
ARRDC3	-0.0502353	7.29866	0.236992	0.627313	0.999828
PROSER1	0.0175615	6.16527	0.23699	0.627314	0.999828
PTPRVP	-0.119317	-1.87301	0.236938	0.627352	0.999828
RPS2P36	0.0950173	-0.618513	0.236762	0.627479	0.999828
BRIX1	-0.0310241	4.45601	0.236738	0.627497	0.999828
TRIM66	-0.0730588	5.23117	0.236581	0.627611	0.999828
SDHD	0.0367689	6.37148	0.236463	0.627697	0.999828
ARSA	0.0342999	5.62036	0.236444	0.627711	0.999828
RNF170	-0.03681	4.3756	0.236371	0.627764	0.999828
FUOM	0.062853	1.89463	0.236127	0.627941	0.999828
TTC17	-0.0205277	7.11104	0.236102	0.627959	0.999828
IFI6	0.0945985	4.34309	0.236093	0.627966	0.999828
HORMAD1	-0.110998	0.303638	0.235993	0.628038	0.999828
PRXL2C	0.0349505	4.02916	0.235947	0.628072	0.999828
SPHK1	0.0918969	2.14186	0.235904	0.628103	0.999828
NOS1AP	0.246158	-2.25925	0.235875	0.628125	0.999828
SLC23A3	-0.116294	-0.409586	0.235874	0.628125	0.999828
ENSG00000272839	0.104209	0.136801	0.235844	0.628147	0.999828
ELAPOR2	-0.120212	2.96203	0.235829	0.628158	0.999828
CLCN3	-0.0287757	6.18129	0.235775	0.628197	0.999828
SLC25A51	0.026838	3.66958	0.235716	0.62824	0.999828
VCPIP1	-0.0296105	6.9444	0.235708	0.628246	0.999828
ENSG00000248406	-0.328441	-1.53311	0.235637	0.628297	0.999828
RPAP3-DT	0.0818558	-0.853355	0.235362	0.628498	0.999828
ENSG00000274922	-0.053079	2.30507	0.235357	0.628502	0.999828
SCRN3	0.0385328	3.72275	0.235346	0.62851	0.999828
DTX1	-0.0955317	3.3916	0.235319	0.628529	0.999828
TMEM249	0.134963	-2.0698	0.235285	0.628554	0.999828
THAP3	0.0302666	3.02776	0.235284	0.628555	0.999828
LAMTOR1	0.0517884	6.39596	0.235266	0.628568	0.999828
KDM1B	0.0504871	6.75031	0.235259	0.628573	0.999828
KCNJ2	-0.140417	2.63515	0.235213	0.628607	0.999828
ENSG00000237788	-0.146176	-1.51995	0.235206	0.628612	0.999828
GOLGA8K	-0.168964	-0.380924	0.235177	0.628633	0.999828
MAP2K7	0.0184241	5.83447	0.234923	0.628818	0.999828
C6orf226	0.0625546	1.55169	0.23491	0.628828	0.999828
IFRD2	0.032903	3.93671	0.234836	0.628882	0.999828
FCGR1A	0.121145	4.9331	0.234638	0.629026	0.999828
FBXO46	0.0398377	3.90422	0.234596	0.629057	0.999828
EPHB3	-0.124565	1.44096	0.234583	0.629066	0.999828
FAM210B	0.0464989	5.76667	0.234507	0.629122	0.999828
PLCB1	0.0697256	4.80937	0.234388	0.629209	0.999828
SPEG	0.123758	1.75836	0.234327	0.629253	0.999828
IL2RA	-0.0729528	4.19422	0.234256	0.629305	0.999828
ZBTB8OS	0.0242023	3.65362	0.234205	0.629343	0.999828
CTSB	0.0611654	9.12586	0.234194	0.62935	0.999828
CRNKL1	-0.0270195	5.42961	0.234144	0.629387	0.999828
MARCHF2	0.0524312	5.13277	0.234062	0.629447	0.999828
DGAT1	0.0385422	5.12028	0.234055	0.629452	0.999828
RALB	0.0470531	7.03404	0.234018	0.629479	0.999828
ENSG00000261655	0.17219	0.115386	0.233845	0.629606	0.999828
UBE2Q2	0.0262373	5.65631	0.233749	0.629676	0.999828
RPL6	0.0354882	10.2139	0.233681	0.629726	0.999828
LPAR1	0.117207	3.24949	0.233324	0.629987	0.999828
WDFY3	-0.0788433	6.52724	0.2333	0.630005	0.999828
AGMAT	0.0753931	2.34222	0.233162	0.630106	0.999828
TMEM204	-0.0928999	3.74164	0.233122	0.630135	0.999828
IL15RA	0.0514308	2.98952	0.23304	0.630195	0.999828
COL4A4	-0.179905	2.12082	0.233028	0.630204	0.999828
DCT	-0.15598	-1.18152	0.232996	0.630228	0.999828
PPP1CB	0.0406379	7.9242	0.232953	0.630259	0.999828
FCRLB	-0.0766444	0.491251	0.232801	0.630371	0.999828
NBL1	0.119022	1.25527	0.232648	0.630483	0.999828
NEAT1	-0.0677106	9.73295	0.232592	0.630524	0.999828
PRUNE1	-0.0331578	5.27783	0.232547	0.630557	0.999828
TPRG1L	0.0329901	5.72253	0.232457	0.630624	0.999828
C18orf21	0.0222886	3.56975	0.232177	0.630829	0.999828
SRGAP2	0.0398295	6.5692	0.232023	0.630942	0.999828
SCFD1	0.029027	5.44688	0.231931	0.63101	0.999828
ZBTB1	0.0537344	7.15415	0.231921	0.631017	0.999828
ENSG00000213204	-0.1366	-1.99398	0.231918	0.631019	0.999828
EPHA1-AS1	-0.110542	3.04442	0.231859	0.631063	0.999828
CRYGS	-0.088274	1.0005	0.231799	0.631107	0.999828
FEM1A	0.0272167	5.29952	0.231753	0.631141	0.999828
C4orf48	0.336383	-1.57348	0.231672	0.6312	0.999828
LINC03011	0.101244	-1.56791	0.231658	0.631211	0.999828
MRPL49	0.0220617	5.30972	0.231654	0.631214	0.999828
ENSG00000272884	0.344575	-1.38735	0.231646	0.631219	0.999828
ZFP91	0.0193561	7.17979	0.231434	0.631375	0.999828
ADAMTS10	0.07941	4.35658	0.231407	0.631396	0.999828
PITRM1	-0.0290926	6.24717	0.231382	0.631414	0.999828
ZC2HC1A	-0.0619286	2.88387	0.231067	0.631646	0.999828
LINC02012	0.137025	-1.28416	0.231032	0.631672	0.999828
PPM1A	0.0309356	6.62412	0.231001	0.631695	0.999828
UBQLNL	-0.141255	-1.43956	0.230933	0.631745	0.999828
ZNF652	-0.0294896	6.58242	0.230893	0.631774	0.999828
TBC1D3C	-0.507191	-0.539641	0.230594	0.631995	0.999828
HSPD1	0.032026	7.23496	0.230525	0.632046	0.999828
MINDY2	-0.0346548	5.28589	0.230513	0.632054	0.999828
SPPL2B	-0.0446469	5.27	0.230451	0.632101	0.999828
ENSG00000261208	-0.151197	0.42082	0.23028	0.632227	0.999828
ENSG00000188242	0.056439	3.22442	0.230278	0.632229	0.999828
ENSG00000258311	-0.0792018	3.06127	0.230277	0.632229	0.999828
LEP	0.234512	-2.59994	0.230252	0.632248	0.999828
C14orf28	-0.0409838	2.64309	0.230199	0.632287	0.999828
PREP	0.0263064	5.78195	0.230031	0.632411	0.999828
ATP2C1	-0.0154333	6.21339	0.229898	0.632509	0.999828
DR1	0.0401397	6.94578	0.229795	0.632586	0.999828
POLG	-0.0191261	6.74229	0.229683	0.632668	0.999828
SNRNP27	-0.0209715	4.81908	0.229659	0.632686	0.999828
ARL15	0.0540733	3.8877	0.229643	0.632698	0.999828
IFFO2	0.0511669	6.23599	0.229643	0.632698	0.999828
ENSG00000254676	0.101711	-1.54148	0.229478	0.63282	0.999828
CRADD	0.042907	2.33341	0.229197	0.633027	0.999828
ENSG00000280186	0.156406	-1.53875	0.229175	0.633044	0.999828
LTA4H	0.0741334	9.08355	0.229163	0.633053	0.999828
HDDC3	0.0358365	3.28539	0.22908	0.633115	0.999828
UCKL1	-0.0341199	4.57607	0.229046	0.63314	0.999828
NPC2	0.0579888	7.03218	0.228928	0.633227	0.999828
PDGFD	0.116567	3.8108	0.228925	0.633229	0.999828
SMAP2	0.0353259	8.88108	0.228895	0.633252	0.999828
ALDH4A1	0.0685281	2.44318	0.228881	0.633262	0.999828
DNAJC15	-0.0553018	5.01082	0.228702	0.633395	0.999828
DDX59	-0.0265824	4.75874	0.22859	0.633478	0.999828
LRWD1	-0.0411571	3.48867	0.228439	0.63359	0.999828
MIR9-1HG	-0.1465	-1.0517	0.228403	0.633617	0.999828
S100B	0.348858	2.50372	0.228103	0.633839	0.999828
TUBA4A	-0.0426668	6.654	0.228037	0.633888	0.999828
ENSG00000276649	-0.103929	-0.40667	0.227946	0.633956	0.999828
EEF1DP7	-0.107267	-0.854004	0.227933	0.633966	0.999828
SELENOM	0.0771825	1.9702	0.227669	0.634162	0.999828
WDR6	-0.0487195	7.34979	0.22762	0.634198	0.999828
SORD2P	0.178016	0.623142	0.227358	0.634393	0.999828
XCR1	0.138634	1.00743	0.227304	0.634434	0.999828
TANK	-0.0290413	6.14026	0.227298	0.634439	0.999828
MGMT	0.0547783	3.36617	0.227201	0.634511	0.999828
PDF	0.111035	2.17222	0.227148	0.63455	0.999828
RANBP6	-0.0251068	6.11089	0.227126	0.634567	0.999828
SAC3D1	0.0628923	1.43802	0.227121	0.63457	0.999828
EPB41L1	0.138297	-1.80318	0.227043	0.634629	0.999828
IGHV3-64D	0.402572	-3.15537	0.22689	0.634743	0.999828
RMDN2	-0.0460249	2.74772	0.22669	0.634891	0.999828
LINC01036	-0.132937	-1.69456	0.226684	0.634896	0.999828
ENSG00000224376	-0.119064	-0.565924	0.226641	0.634928	0.999828
HAUS4	0.0477395	5.05786	0.226579	0.634974	0.999828
IDNK	0.0398213	2.42595	0.226546	0.634999	0.999828
C15orf48	0.16694	-1.60784	0.22645	0.635071	0.999828
ATP1A1-AS1	0.0882192	-0.654146	0.226438	0.635079	0.999828
CAVIN3	0.219301	-0.841491	0.226404	0.635105	0.999828
CERKL	0.167187	-1.8316	0.226285	0.635194	0.999828
CRYM	-0.182112	-1.70851	0.226248	0.635221	0.999828
SLC5A6	0.0499547	4.70697	0.226187	0.635267	0.999828
ENSG00000284633	-0.18141	-2.48084	0.226183	0.63527	0.999828
RPL23AP1	0.24341	-1.54347	0.226163	0.635285	0.999828
NOCT	0.193047	2.76784	0.226134	0.635306	0.999828
GHRL	-0.0892678	0.472071	0.226105	0.635328	0.999828
MRNIP-DT	-0.0729754	-0.510984	0.226038	0.635378	0.999828
VCL	-0.0453854	8.29383	0.226029	0.635385	0.999828
CELSR2	0.0607393	3.45857	0.225946	0.635447	0.999828
FAXDC2	-0.124862	4.09189	0.225835	0.63553	0.999828
LRRC56	-0.0865562	0.677283	0.225786	0.635566	0.999828
HCK	0.0679875	8.36676	0.225594	0.63571	0.999828
TRAV24	0.155529	-1.33638	0.225505	0.635777	0.999828
DUSP28	0.0368388	3.14353	0.225494	0.635785	0.999828
BPGM	0.0794654	4.4838	0.225454	0.635815	0.999828
ARNT	-0.0334743	6.62245	0.225442	0.635823	0.999828
ATP5MF-PTCD1	-0.0808573	1.86431	0.225416	0.635843	0.999828
RPS3AP6	-0.0548505	3.8294	0.225272	0.635951	0.999828
ENSG00000282339	-0.157559	0.876565	0.225233	0.63598	0.999828
RIMBP2	-0.546287	-0.896662	0.225145	0.636046	0.999828
SNURF	-0.0747492	1.03025	0.2251	0.63608	0.999828
ARHGAP9	0.0302809	7.55469	0.225054	0.636115	0.999828
ZNF8-DT	-0.0685931	0.929291	0.225014	0.636144	0.999828
ZNF470-DT	-0.131737	-1.44194	0.224941	0.636199	0.999828
PCAT19	-0.231594	-2.60721	0.224932	0.636206	0.999828
SEC62	-0.0299932	7.30826	0.224391	0.636612	0.999828
LRRC8D	0.0398272	6.45886	0.223999	0.636906	0.999828
RNF182	-0.347335	-2.63287	0.223979	0.63692	0.999828
ZBTB47	0.072122	3.8369	0.223923	0.636963	0.999828
AIG1	0.0497415	3.35011	0.223911	0.636972	0.999828
ATP6V0D1	0.0602028	7.13007	0.223887	0.63699	0.999828
TP73-AS1	-0.0365848	4.98769	0.223817	0.637043	0.999828
IL6R-AS1	-0.105178	-0.694557	0.223807	0.63705	0.999828
ABCC10	-0.0274118	5.20285	0.2238	0.637055	0.999828
DHRS9	-0.137107	2.28113	0.22378	0.63707	0.999828
MACROH2A1	0.0347818	8.56457	0.223749	0.637094	0.999828
HIVEP3	0.0651257	5.73212	0.223427	0.637336	0.999828
ILRUN-AS1	0.0601062	0.100539	0.223421	0.63734	0.999828
UROS	0.0293436	4.47034	0.223146	0.637548	0.999828
ENSG00000249109	-0.266791	-2.58598	0.223061	0.637612	0.999828
RAB5B	-0.021002	7.42463	0.223059	0.637613	0.999828
NGLY1	-0.0261424	5.53241	0.223046	0.637622	0.999828
KLRC4-KLRK1	-0.128255	3.55483	0.222935	0.637706	0.999828
LONRF2	-0.284441	-1.46374	0.222873	0.637753	0.999828
ST13	0.0282502	7.81479	0.222836	0.637781	0.999828
MTCO1P11	-0.154768	-0.701857	0.222682	0.637897	0.999828
TIGAR	0.0375919	4.38157	0.222619	0.637944	0.999828
MRPL38	0.0297989	4.91375	0.22261	0.637951	0.999828
DCTN1	0.0211054	7.16701	0.222604	0.637956	0.999828
LRRC8C	0.0353519	6.86521	0.222512	0.638026	0.999828
IGLV3-12	-0.330581	-2.45955	0.22249	0.638042	0.999828
MAP4K1	-0.0442229	6.42745	0.222254	0.63822	0.999828
EEF1A1P13	-0.0915625	-0.954158	0.222121	0.638321	0.999828
MTSS2	0.0636411	0.995229	0.221881	0.638502	0.999828
ENSG00000276855	0.24643	-2.62669	0.221737	0.63861	0.999828
CD86	0.0562031	6.83274	0.221679	0.638654	0.999828
ITGA7	0.140926	1.38647	0.22161	0.638706	0.999828
NRSN2	0.0699051	0.243598	0.221436	0.638838	0.999828
IL15	-0.0645551	3.56117	0.221414	0.638855	0.999828
ACAT2	0.0263497	4.11489	0.22136	0.638896	0.999828
PACS1	0.0328194	7.91108	0.221307	0.638936	0.999828
C2CD2L	0.0328646	5.89514	0.221283	0.638954	0.999828
SETD1A	0.0322851	6.09519	0.221275	0.63896	0.999828
PLAAT5	0.155911	-1.50949	0.221216	0.639005	0.999828
ZFYVE21	-0.0378726	3.7522	0.221157	0.639049	0.999828
LACTB	0.0563222	5.56896	0.221009	0.639161	0.999828
ENSG00000255240	-0.128014	-0.371469	0.220976	0.639187	0.999828
TUBB2A	0.161021	2.26967	0.220727	0.639375	0.999828
MAN1B1	0.024947	6.15503	0.220717	0.639383	0.999828
ENSG00000271590	0.147616	-1.92178	0.22071	0.639388	0.999828
CECR2	-0.107979	0.251772	0.220626	0.639452	0.999828
PTPN4	-0.0552749	6.78778	0.220614	0.639461	0.999828
MAFG	0.0636884	5.41836	0.220577	0.639489	0.999828
SGO1	0.0972503	0.126631	0.220522	0.639531	0.999828
C1orf54	-0.0600145	0.880319	0.220436	0.639596	0.999828
DPP8	-0.0234592	6.81549	0.220408	0.639617	0.999828
C4orf46	0.0383791	3.18796	0.220399	0.639624	0.999828
OSBPL6	-0.160394	-1.55366	0.220318	0.639685	0.999828
IRF2	-0.0316571	6.43911	0.220304	0.639696	0.999828
LIMK2	-0.0662839	4.88973	0.220192	0.639781	0.999828
SHF	-0.0716899	0.360938	0.220138	0.639822	0.999828
DSG3	-0.406984	-2.63678	0.220087	0.639861	0.999828
PRPF4	-0.0289588	5.12231	0.220056	0.639885	0.999828
TRAPPC4	-0.0254183	4.54047	0.219949	0.639966	0.999828
OSGIN2	0.036289	5.02486	0.219903	0.640001	0.999828
ACTR3B	-0.035053	2.49095	0.219852	0.640039	0.999828
ABCF2-H2BK1	0.0342773	4.41592	0.21976	0.640109	0.999828
PNKD	0.0796556	5.82701	0.219743	0.640122	0.999828
YBEY	-0.0816831	2.98722	0.219732	0.640131	0.999828
NAPRT	0.0957517	4.8802	0.219617	0.640218	0.999828
MARCHF7	-0.0239785	7.34994	0.21957	0.640253	0.999828
HSD11B1	0.149941	-1.74893	0.219567	0.640256	0.999828
RAB34	0.0808012	4.18983	0.219477	0.640324	0.999828
CAHM	-0.0973682	-0.649878	0.219462	0.640336	0.999828
RLN1	-0.128893	-1.39157	0.219437	0.640355	0.999828
PTK7	-0.0848487	1.85554	0.219391	0.64039	0.999828
NUMBL	0.0535424	2.57535	0.21936	0.640413	0.999828
CFAP251	-0.106537	-1.12303	0.219305	0.640455	0.999828
KAT6B	-0.0443476	6.39467	0.219254	0.640494	0.999828
CEP19	0.0700257	2.23421	0.219239	0.640505	0.999828
ABAT	-0.0538743	4.83312	0.219206	0.640531	0.999828
MED9	0.0339974	3.30633	0.219043	0.640655	0.999828
TEPP	-0.155025	-1.25311	0.219041	0.640656	0.999828
NKG7	0.112207	7.58398	0.218981	0.640702	0.999828
LRRC75B	0.0973395	-0.241236	0.21896	0.640718	0.999828
FRMD3	-0.0802282	3.56911	0.218731	0.640892	0.999828
ENSG00000260899	0.14353	-0.770551	0.218704	0.640913	0.999828
CD28	0.0724079	6.75923	0.218601	0.640992	0.999828
KCNJ15	-0.218095	2.92077	0.218467	0.641094	0.999828
NLRC3	-0.0399746	7.28472	0.218466	0.641095	0.999828
CCDC144B	-0.167236	4.29135	0.218462	0.641098	0.999828
STING1	0.0389664	6.96876	0.218456	0.641103	0.999828
PCYOX1L	-0.0378211	5.28871	0.218445	0.641111	0.999828
NR4A2	0.342215	7.35147	0.218387	0.641155	0.999828
RAB7B	-0.122007	-0.72728	0.218374	0.641165	0.999828
SLC34A1	0.182012	-2.22366	0.21834	0.641191	0.999828
RN7SL2	0.191676	6.39838	0.218192	0.641304	0.999828
PCSK5	0.0564165	4.53148	0.218137	0.641346	0.999828
CLDN22	-0.278952	-1.86075	0.218114	0.641363	0.999828
CLCN3P1	-0.162522	-1.5977	0.217978	0.641468	0.999828
PREX1	0.0414129	8.95621	0.217867	0.641552	0.999828
CD177	-0.434826	-0.919469	0.217845	0.641569	0.999828
PLD2	-0.0490832	4.91953	0.217837	0.641575	0.999828
WHAMMP2	-0.0637432	4.28406	0.217836	0.641575	0.999828
GMEB2	0.0255452	4.98055	0.21783	0.64158	0.999828
ZSWIM4	0.0360216	2.44128	0.217802	0.641602	0.999828
DDX5	0.0319666	11.1163	0.217774	0.641623	0.999828
ATP8B2	0.0572585	7.85682	0.217771	0.641626	0.999828
CFAP91	0.225383	-2.55155	0.21775	0.641642	0.999828
ENSG00000229808	0.0884856	-0.814043	0.217674	0.641699	0.999828
CD1E	-0.107281	0.822929	0.217647	0.64172	0.999828
SPA17	0.0746077	0.739855	0.217617	0.641743	0.999828
SMIM20	0.0357326	3.72769	0.217458	0.641865	0.999828
CFAP97D2	0.250896	-1.08437	0.217457	0.641866	0.999828
LINC-PINT	0.0749693	4.35919	0.217324	0.641967	0.999828
PIGH	0.0241946	3.7605	0.217226	0.642042	0.999828
CLMN	-0.0669049	6.0948	0.217133	0.642113	0.999828
DND1P1	0.16222	-1.56801	0.217067	0.642164	0.999828
ENSG00000266677	0.180974	-1.3514	0.216868	0.642316	0.999828
RNF8	-0.0313202	3.90231	0.216845	0.642334	0.999828
AREG	0.262801	2.61272	0.216765	0.642396	0.999828
CADM4	-0.0675036	0.622996	0.216733	0.64242	0.999828
TRBV5-1	0.0889912	2.70448	0.216518	0.642585	0.999828
MRPS26	0.0383721	3.24006	0.216455	0.642633	0.999828
SPPL2A	0.033813	6.1999	0.216401	0.642675	0.999828
MMP8	-0.604482	3.4352	0.216391	0.642682	0.999828
ERVK13-1	-0.0609566	5.04729	0.216352	0.642712	0.999828
OXGR1	-0.217897	-2.26055	0.216342	0.64272	0.999828
SLC7A7	0.0683716	8.03319	0.216224	0.64281	0.999828
IMMP2L	-0.0534001	1.45999	0.216222	0.642812	0.999828
STYXL1	0.0596647	3.97867	0.216015	0.642971	0.999828
TUBB4A	-0.100577	0.876246	0.216015	0.642971	0.999828
GCNT2	-0.0933518	4.19482	0.215961	0.643013	0.999828
GYPE	-0.192544	0.00196852	0.215899	0.64306	0.999828
H2BC12	-0.0581235	1.83279	0.215854	0.643095	0.999828
LAMTOR3	0.0424653	5.07965	0.215542	0.643334	0.999828
ENSG00000226084	0.0649318	0.666088	0.215459	0.643398	0.999828
LINC02207	0.123532	-1.2995	0.215258	0.643553	0.999828
LINC02693	-0.0844839	2.98597	0.215257	0.643554	0.999828
MISP3	-0.0945269	0.1983	0.215118	0.643661	0.999828
BST1	0.0754266	6.09159	0.215096	0.643678	0.999828
SEPTIN8	0.0446116	3.78441	0.215028	0.643731	0.999828
IFNG-AS1	-0.250246	1.2344	0.215005	0.643748	0.999828
SPDYC	0.310286	-2.06103	0.214956	0.643786	0.999828
TAMALIN	0.189863	3.77479	0.214911	0.64382	0.999828
BAMBI	0.14281	-1.00841	0.21486	0.64386	0.999828
FAM151B	0.102381	1.62069	0.214845	0.643871	0.999828
ENSG00000228327	-0.073735	5.18966	0.214788	0.643915	0.999828
MSANTD3-TMEFF1	-0.0763789	-0.0170238	0.214657	0.644016	0.999828
ZSWIM9	0.0467712	2.85868	0.214419	0.6442	0.999828
FHOD1	0.0452978	5.64275	0.214405	0.64421	0.999828
CPOX	0.0368323	4.50884	0.214392	0.644221	0.999828
PF4V1	-0.23741	1.74678	0.214384	0.644227	0.999828
CNPY2	-0.0195333	4.8409	0.214183	0.644382	0.999828
LZTS3	0.101209	1.79301	0.214177	0.644387	0.999828
CHMP3	0.0209144	6.72368	0.214061	0.644476	0.999828
WDR26	0.0196418	8.26122	0.214039	0.644493	0.999828
TNPO1	-0.026604	6.89038	0.214023	0.644505	0.999828
ADCK2	0.0348403	4.12263	0.213888	0.64461	0.999828
EPS8L2	0.0686767	1.85984	0.213796	0.644681	0.999828
SULF2	-0.0768393	8.0247	0.213793	0.644683	0.999828
SNHG19	-0.0610405	1.30845	0.21371	0.644748	0.999828
ENSG00000251158	0.179427	1.31679	0.213693	0.64476	0.999828
ANXA8	0.299242	-2.08839	0.213691	0.644762	0.999828
MAP3K6	0.0851771	3.15991	0.213553	0.644869	0.999828
MUSTN1	-0.215173	-1.27656	0.213515	0.644898	0.999828
PAK2	0.0285237	8.4553	0.213372	0.645009	0.999828
SLFN5	-0.0503798	8.68247	0.213355	0.645022	0.999828
ERP27	-0.0433532	2.8576	0.213243	0.645109	0.999828
MAP3K13	0.0454006	3.28628	0.213193	0.645148	0.999828
NAA60	0.0273219	5.8149	0.213093	0.645225	0.999828
KIF2A	-0.0331206	7.03124	0.213043	0.645263	0.999828
INTS5	-0.0542334	4.44499	0.212972	0.645318	0.999828
SNX16	0.0529979	3.00968	0.212827	0.645431	0.999828
CHEK2	-0.0325415	2.92445	0.212823	0.645434	0.999828
ZBTB7C	0.215823	-0.451609	0.212787	0.645462	0.999828
EEF1DP2	-0.102699	-0.482785	0.212701	0.645528	0.999828
ANO9	-0.0639768	5.6973	0.212683	0.645543	0.999828
ANKRD20A1	-0.274478	-1.15574	0.212593	0.645612	0.999828
FAM120A	0.0277434	8.2976	0.212345	0.645805	0.999828
CEP170B	0.116807	1.73604	0.212316	0.645828	0.999828
HTRA1	0.132546	0.788118	0.212153	0.645954	0.999828
SYT17	0.103461	1.62725	0.211914	0.646139	0.999828
ENSG00000278627	0.110931	-1.54901	0.211733	0.646281	0.999828
ENSG00000259940	-0.0800146	0.475187	0.211563	0.646412	0.999828
SEPTIN7P14	-0.0565763	3.21224	0.211497	0.646464	0.999828
AARS2	-0.0302964	3.84662	0.211492	0.646468	0.999828
THBS4-AS1	-0.078129	1.04289	0.211445	0.646504	0.999828
BTD	0.022917	4.28129	0.211441	0.646507	0.999828
CALCOCO2	-0.0243946	7.4431	0.21144	0.646508	0.999828
PCMTD1-DT	-0.0738069	0.138178	0.211423	0.646522	0.999828
NSMF	0.0510072	5.49962	0.211336	0.646589	0.999828
PRKAR2B	-0.112283	6.08819	0.211277	0.646635	0.999828
CC2D1A	0.0279868	5.1486	0.21123	0.646672	0.999828
CCDC32	-0.0515511	4.47888	0.211208	0.646689	0.999828
PHF3	-0.0286022	7.66962	0.211059	0.646805	0.999828
ENSG00000274987	-0.142741	-1.63051	0.211033	0.646825	0.999828
LINC00938	-0.0331911	5.15007	0.210924	0.64691	0.999828
IL10RB-DT	0.0912656	0.551051	0.210884	0.646941	0.999828
TRBV23-1	-0.12249	-1.15239	0.210694	0.64709	0.999828
RTN4RL1	0.104328	-0.936331	0.210649	0.647124	0.999828
LINC02381	0.290033	-2.64877	0.210543	0.647207	0.999828
TUBGCP2	0.0263108	6.31569	0.210501	0.64724	0.999828
GPRC5D-AS1	-0.251115	-0.692366	0.210426	0.647298	0.999828
RN7SL600P	-0.134285	-1.73174	0.210398	0.64732	0.999828
TRMT9B	0.17074	-1.60214	0.21036	0.64735	0.999828
RGS9	0.12176	2.38423	0.210354	0.647355	0.999828
SEC31B	-0.0453482	6.07954	0.210282	0.647411	0.999828
PKD2L2-DT	-0.0758293	-0.249223	0.210258	0.64743	0.999828
GBP4	-0.0604352	7.16212	0.210108	0.647547	0.999828
NPR2	-0.0631501	1.53571	0.209934	0.647683	0.999828
C17orf97	-0.235437	0.0404129	0.209872	0.647731	0.999828
ENSG00000227627	0.0544893	1.56168	0.209793	0.647793	0.999828
H4C3	0.136707	-1.42296	0.209767	0.647814	0.999828
COQ8A	-0.0293499	5.88604	0.209758	0.647821	0.999828
IFITM1	0.0510857	7.69061	0.209488	0.648032	0.999828
GNAI1	-0.0893658	0.799362	0.209434	0.648074	0.999828
PET100	0.0305877	4.48428	0.209406	0.648096	0.999828
DENND4B	-0.0279022	7.81507	0.20934	0.648147	0.999828
SEPTIN14P5	-0.232292	-2.53179	0.209335	0.648152	0.999828
B3GLCT	0.0451824	3.30308	0.209331	0.648155	0.999828
NDUFS4	0.032973	3.8767	0.209255	0.648214	0.999828
ENSG00000261211	-0.134083	-1.90495	0.209219	0.648242	0.999828
MGAM2	-0.236553	-1.1083	0.20919	0.648265	0.999828
SEPTIN2	0.0432638	8.40733	0.209065	0.648363	0.999828
CDH20	-0.233505	-1.94685	0.209043	0.64838	0.999828
ITGAV	-0.0542194	4.87059	0.208942	0.648459	0.999828
ITGB1BP1	0.0327738	5.05721	0.208876	0.648511	0.999828
LIG1	-0.0455144	5.28541	0.208836	0.648542	0.999828
ENSG00000243960	0.207085	-0.953749	0.208732	0.648624	0.999828
ACAP2	-0.0429217	7.99019	0.208728	0.648627	0.999828
USP19	-0.0250156	6.34313	0.208703	0.648647	0.999828
ENSG00000260855	-0.197796	-0.863085	0.208661	0.64868	0.999828
FAM210A	0.0302825	3.63336	0.208521	0.648789	0.999828
COL10A1	0.281311	-1.92142	0.208326	0.648943	0.999828
PRSS23	0.115842	4.91651	0.208066	0.649147	0.999828
SMIM11	0.115577	2.06174	0.207686	0.649445	0.999828
ZMAT5	0.0332651	3.01227	0.207669	0.649459	0.999828
ENSG00000262227	-0.0800137	-0.022963	0.207629	0.64949	0.999828
WAC	0.0176307	8.06321	0.20753	0.649568	0.999828
CARMIL2	-0.0615545	5.94178	0.207497	0.649594	0.999828
SNRPA1	-0.0303773	5.46978	0.207449	0.649632	0.999828
COQ2	0.0482712	3.99599	0.207414	0.649659	0.999828
PRTN3	-0.424115	-1.77795	0.207288	0.649759	0.999828
ZNF487	-0.0402861	3.26276	0.207281	0.649764	0.999828
SCAF1	0.0291781	5.46396	0.207239	0.649797	0.999828
IGHV5-10-1	0.426198	-1.79678	0.207125	0.649887	0.999828
FAM201A	-0.105574	0.49331	0.207104	0.649904	0.999828
AKT3	-0.0432405	5.55235	0.207077	0.649925	0.999828
RTTN	-0.0420861	4.17941	0.206912	0.650055	0.999828
MZT2A	0.0570831	3.28466	0.206838	0.650113	0.999828
SPATA2	0.0572317	4.02519	0.206811	0.650135	0.999828
OCIAD2	0.0554335	3.68212	0.206606	0.650296	0.999828
PIK3R5	0.0259541	7.9161	0.206482	0.650394	0.999828
LTF	-0.630813	5.76651	0.20645	0.65042	0.999828
BIN3	-0.0257626	4.6916	0.206425	0.650439	0.999828
NFATC3	0.0290463	7.70099	0.206307	0.650532	0.999828
SERTAD2	0.0643768	6.9371	0.206285	0.65055	0.999828
TMTC1	0.204261	3.98498	0.206151	0.650656	0.999828
SNRPD3	-0.0229945	6.20454	0.206118	0.650682	0.999828
SHPK	0.0217964	3.40847	0.206052	0.650734	0.999828
ENSG00000247011	-0.153539	-1.79654	0.206044	0.650741	0.999828
DPAGT1	0.0268252	4.71526	0.206	0.650776	0.999828
MOCS2	0.0325255	4.41709	0.205961	0.650806	0.999828
CUL5	-0.032002	5.6526	0.205922	0.650837	0.999828
GPRIN1	0.0851847	0.714385	0.205912	0.650844	0.999828
RPS28	0.046977	8.4194	0.205654	0.651049	0.999828
EIF3D	0.0228374	7.8838	0.205631	0.651067	0.999828
FBXO15	-0.11365	-1.19266	0.205564	0.65112	0.999828
SNAPC3	-0.0411167	5.40037	0.205432	0.651225	0.999828
CDC25B	0.0477153	7.74999	0.205425	0.65123	0.999828
SUPT4H1	0.0316231	6.21302	0.205355	0.651285	0.999828
SPSB3	0.0334499	5.59635	0.205342	0.651296	0.999828
G0S2	0.282272	4.69849	0.205286	0.65134	0.999828
POLR2G	0.0243847	5.44592	0.205279	0.651346	0.999828
TSPAN9	-0.110304	2.38606	0.205188	0.651418	0.999828
AFG3L2	0.0253262	5.84006	0.205077	0.651506	0.999828
CLASP1	-0.0205541	6.38214	0.204961	0.651598	0.999828
LINC00598	0.102257	-0.831417	0.20471	0.651797	0.999828
INSR	0.0497452	5.24712	0.204689	0.651813	0.999828
RN7SL138P	0.0977051	-0.767174	0.204681	0.65182	0.999828
NPTX1	-0.205	-0.385632	0.204679	0.651822	0.999828
WIPI2	0.0181467	6.31836	0.20456	0.651916	0.999828
ADK	-0.0494543	4.28643	0.204352	0.652081	0.999828
DFFA	-0.0230232	5.2996	0.204308	0.652116	0.999828
FIGN	0.3756	-2.55633	0.204304	0.652119	0.999828
NCALD	0.0837821	4.47983	0.204241	0.652169	0.999828
CEMIP2	-0.044936	7.10139	0.204177	0.652221	0.999828
MAP4K4	-0.026629	8.05265	0.204053	0.652319	0.999828
ENSG00000280214	-0.122811	-1.34333	0.204001	0.65236	0.999828
NOXA1	-0.0786147	0.615674	0.203966	0.652388	0.999828
ENSG00000279838	0.064514	2.33274	0.203897	0.652443	0.999828
C12orf57	0.060195	5.16948	0.203884	0.652453	0.999828
HULC	-0.099283	-1.08408	0.203864	0.652469	0.999828
UIMC1	-0.0229245	5.4041	0.203693	0.652605	0.999828
RAB22A	-0.0298372	5.83626	0.20366	0.652632	0.999828
EDEM3	0.0363853	6.6588	0.203639	0.652648	0.999828
PI4KAP2	-0.0588609	4.95151	0.203593	0.652685	0.999828
CYP2J2	-0.12852	-1.14597	0.203586	0.65269	0.999828
MYH7B	-0.0872694	-1.05879	0.203563	0.652709	0.999828
EIF3K	0.0309509	7.36365	0.203546	0.652723	0.999828
SLC22A16	0.206627	1.24555	0.203489	0.652768	0.999828
PET117	-0.0374023	3.17895	0.203391	0.652846	0.999828
INTS14	-0.0239272	4.67346	0.203375	0.652858	0.999828
UCP2	0.0369521	8.28251	0.203128	0.653055	0.999828
GTSF1	0.11069	1.20585	0.203105	0.653074	0.999828
WASHC4	-0.0446563	7.54435	0.20297	0.653181	0.999828
DUSP19	-0.0757229	0.465952	0.202962	0.653188	0.999828
ADPRS	-0.0276858	3.82587	0.202896	0.653241	0.999828
HERC6	-0.0410376	4.68767	0.202859	0.65327	0.999828
KRT86	0.152276	-1.40581	0.202845	0.653281	0.999828
ENSG00000279092	-0.202229	-0.107772	0.20284	0.653285	0.999828
TALDO1	0.0513924	7.92781	0.202825	0.653297	0.999828
HOOK3	-0.0397892	7.28223	0.202813	0.653307	0.999828
WASH3P	-0.0560854	4.2724	0.202521	0.65354	0.999828
CAMKK1	0.0389565	3.85066	0.202382	0.653651	0.999828
PPBP	-0.129576	7.02194	0.202352	0.653675	0.999828
SMPD4BP	-0.0492246	4.483	0.202322	0.653699	0.999828
NR1D2	-0.0435375	6.48157	0.202165	0.653825	0.999828
ATF1	0.0254888	5.05661	0.202087	0.653887	0.999828
CDKN2B	0.0982633	2.3007	0.201939	0.654005	0.999828
BICRAL	0.0236438	7.00547	0.201894	0.654041	0.999828
PLEKHG3	0.0669664	6.59741	0.201722	0.654179	0.999828
SOAT2	0.134609	-0.826721	0.201672	0.654219	0.999828
COL13A1	0.174601	0.276672	0.201645	0.654241	0.999828
ESPN	-0.173618	-1.27044	0.201642	0.654243	0.999828
ACVR1B	0.0435165	5.23664	0.201614	0.654265	0.999828
HARBI1	-0.0282385	2.24329	0.201588	0.654286	0.999828
YES1	0.0650494	3.19296	0.201587	0.654287	0.999828
RPS2	0.054453	10.4309	0.201563	0.654306	0.999828
MIR3677HG	-0.108959	-1.59733	0.201562	0.654307	0.999828
PRH1	-0.123598	-0.200989	0.201495	0.65436	0.999828
SP2-AS1	-0.114401	-1.88628	0.201321	0.6545	0.999828
PPIE	-0.054124	5.27078	0.200998	0.654759	0.999828
PPM1J	-0.096573	0.625973	0.200864	0.654866	0.999828
SCAMP1-AS1	-0.0387457	2.96069	0.200847	0.65488	0.999828
CDC14B	-0.0689199	4.2768	0.200819	0.654903	0.999828
C19orf25	-0.0286696	4.00618	0.200781	0.654933	0.999828
ENSG00000269967	-0.154399	-2.01803	0.200753	0.654955	0.999828
DNAJC24	-0.0343703	4.09194	0.200656	0.655034	0.999828
SLC17A3	0.22999	-1.63475	0.200606	0.655074	0.999828
TMEM35B	0.0331696	3.80654	0.200407	0.655233	0.999828
TNFSF15	-0.128621	0.855461	0.200271	0.655343	0.999828
SLC14A2	0.117572	-1.89571	0.200249	0.65536	0.999828
TRIM51BP	-0.472485	0.220366	0.200192	0.655406	0.999828
ENSG00000284930	-0.0928786	0.913363	0.20007	0.655504	0.999828
SDR42E1	-0.0565726	3.68258	0.200037	0.655531	0.999828
PRR34	-0.0565663	0.426248	0.199694	0.655807	0.999828
CCT4	-0.0212554	6.88653	0.199625	0.655863	0.999828
SUSD3	0.0531885	3.97441	0.199608	0.655877	0.999828
EPOR	-0.0442151	2.62582	0.199577	0.655901	0.999828
SCARNA2	-0.097925	0.987669	0.199418	0.65603	0.999828
TBXAS1	0.0591587	7.36836	0.199357	0.656079	0.999828
NOP14	-0.0237384	5.68346	0.199354	0.656082	0.999828
B3GNT5	0.103387	3.92776	0.199331	0.6561	0.999828
ATP6AP1L	-0.112501	0.479579	0.199315	0.656113	0.999828
ALG9	0.0236141	3.84077	0.199264	0.656154	0.999828
CTU2	0.0317646	2.61819	0.199246	0.656169	0.999828
MAPT	-0.0778684	-0.0521335	0.199187	0.656216	0.999828
ENSG00000285314	-0.129756	0.616015	0.198949	0.656408	0.999828
OLA1P2	-0.221918	-2.78143	0.198835	0.6565	0.999828
TMPRSS11E	-0.304781	-2.57217	0.198816	0.656515	0.999828
MCU	0.0366138	4.3807	0.198763	0.656559	0.999828
LRP6	-0.120171	2.38101	0.198685	0.656622	0.999828
SMOC1	0.16252	-1.74793	0.198571	0.656714	0.999828
CCDC91	0.0290973	5.12421	0.19854	0.656738	0.999828
PLD1	-0.0847377	3.74717	0.198486	0.656782	0.999828
XRN2	0.0327281	7.6722	0.198466	0.656798	0.999828
ECPAS	-0.0165538	7.06312	0.198346	0.656896	0.999828
IFI44	-0.0838155	5.14934	0.198344	0.656897	0.999828
ENSG00000273669	-0.0523374	0.765671	0.198318	0.656918	0.999828
RNASE1	0.202159	-0.342022	0.198296	0.656936	0.999828
ZBTB12	0.0709839	-0.207732	0.198132	0.657069	0.999828
ERN1	0.0515032	7.04799	0.198113	0.657084	0.999828
MCAM	0.152709	-0.833634	0.198027	0.657154	0.999828
SDSL	0.0944512	0.413394	0.197986	0.657187	0.999828
CDO1	0.304113	-1.83	0.197946	0.657219	0.999828
TSPAN18	-0.0587859	5.16266	0.19794	0.657224	0.999828
TUBB3	0.184911	-2.14161	0.197903	0.657254	0.999828
RYR3	-0.291293	-0.941128	0.197901	0.657255	0.999828
RGP1	0.0260786	6.28052	0.197764	0.657366	0.999828
ENSG00000214719	-0.0352865	3.08155	0.197764	0.657367	0.999828
ENSG00000257176	-0.102596	1.15566	0.197721	0.657402	0.999828
EFHD2-AS1	0.0964463	0.41978	0.197658	0.657453	0.999828
SIRT1	-0.0259428	6.02509	0.197597	0.657502	0.999828
DOC2B	-0.278327	-0.0140518	0.197441	0.657628	0.999828
NIP7	0.0210297	4.65697	0.197386	0.657673	0.999828
ENSG00000285565	-0.403823	-2.25603	0.197366	0.657689	0.999828
L3HYPDH	-0.0624904	3.10675	0.197221	0.657807	0.999828
KIF13B	0.0286125	6.13962	0.197088	0.657915	0.999828
SDHAP2	0.492309	-0.889246	0.197084	0.657918	0.999828
PCED1A	0.0308998	5.20027	0.196841	0.658115	0.999828
RGS17P1	-0.101142	-1.17295	0.196837	0.658119	0.999828
EEF1A1	0.0330984	14.3034	0.196835	0.65812	0.999828
NUP85	-0.0327141	5.21636	0.196817	0.658135	0.999828
F12	0.0994434	-0.475786	0.196716	0.658217	0.999828
STK17B	0.0516597	9.17857	0.196667	0.658257	0.999828
HRK	-0.192241	-0.164223	0.196633	0.658284	0.999828
MAGOHB	-0.0285038	3.39338	0.196594	0.658316	0.999828
LDHC	0.502934	-2.69343	0.196577	0.65833	0.999828
GRASLND	-0.107329	-0.551574	0.196249	0.658597	0.999828
ITGAD	0.288445	-0.17264	0.196223	0.658618	0.999828
ST6GALNAC6	0.0487449	5.85473	0.196149	0.658679	0.999828
GPR183	0.105702	6.48751	0.196112	0.658708	0.999828
ABI2	-0.0378839	5.41309	0.195976	0.65882	0.999828
RBPJ	-0.04686	7.03255	0.195806	0.658958	0.999828
SUDS3	-0.0169097	5.93581	0.19579	0.658971	0.999828
SLIRP	0.0311486	2.81814	0.195725	0.659023	0.999828
SLC25A1	0.059751	4.2262	0.195629	0.659102	0.999828
RNF152	0.152876	-1.40877	0.195614	0.659114	0.999828
TRPV6	-0.202883	-1.66247	0.195507	0.659201	0.999828
ST7-AS1	0.100108	-1.47012	0.195479	0.659225	0.999828
MRPL18	0.0460393	4.23716	0.195335	0.659342	0.999828
POMT1	-0.0325394	4.32406	0.195328	0.659347	0.999828
PLXNB1	0.0552221	1.57669	0.195243	0.659417	0.999828
CTSL	0.0872877	4.32962	0.195166	0.65948	0.999828
PTGIR	-0.0752322	3.62862	0.194968	0.659642	0.999828
NRROS	0.0518186	5.64378	0.194965	0.659644	0.999828
EHD1	0.0342431	7.52252	0.194927	0.659675	0.999828
LIPT2-AS1	-0.0552099	1.86889	0.194885	0.659709	0.999828
TMEM39A	0.0281824	4.65285	0.194727	0.659839	0.999828
FBLN2	-0.120512	1.60605	0.19465	0.659902	0.999828
STX8	0.0342084	4.24714	0.194558	0.659977	0.999828
GAB2	0.0559334	6.96772	0.194326	0.660167	0.999828
DNAJA2	0.017728	6.35361	0.194218	0.660256	0.999828
GM2A	-0.0534496	6.74855	0.194056	0.660388	0.999828
RNF32-DT	-0.0882014	0.494772	0.194032	0.660408	0.999828
MTHFR	-0.0337388	6.52435	0.193933	0.660489	0.999828
JAZF1-AS1	-0.161069	-0.224906	0.193911	0.660507	0.999828
ADAM29	-0.286387	-3.13499	0.193781	0.660613	0.999828
ARL4D	0.0980228	0.548449	0.193777	0.660617	0.999828
TRIT1	-0.0338648	3.97805	0.193709	0.660673	0.999828
KCNJ11	-0.189403	-2.30626	0.193688	0.66069	0.999828
NCBP2AS2	0.0792056	2.78764	0.193574	0.660783	0.999828
ARFIP2	0.0197258	4.70142	0.193434	0.660898	0.999828
ZNF300	-0.0896475	2.7815	0.193419	0.660911	0.999828
INSL3	0.0860379	-0.89291	0.193405	0.660922	0.999828
TRIQK	0.0655109	5.02961	0.193247	0.661051	0.999828
NAT8L	-0.153164	-1.00851	0.193231	0.661065	0.999828
LILRP1	0.268815	-3.06948	0.193186	0.661102	0.999828
PXYLP1	-0.0357586	3.92831	0.193184	0.661104	0.999828
TMC2	0.260282	-2.4729	0.193155	0.661127	0.999828
MCEE	0.0357183	2.1759	0.193023	0.661236	0.999828
SCCPDH	0.0542236	4.15049	0.192984	0.661268	0.999828
CTNNA2	-0.396698	-2.47773	0.192966	0.661283	0.999828
VASH1-AS1	0.0306674	2.53095	0.192915	0.661325	0.999828
FKBP9	0.106248	2.27809	0.192773	0.661441	0.999828
MANSC1	-0.106475	1.57919	0.192751	0.66146	0.999828
SDC4	-0.0639585	1.82744	0.19273	0.661477	0.999828
LLPH	0.0226828	5.36864	0.192718	0.661487	0.999828
PPIL1	0.0450387	3.29244	0.192376	0.661768	0.999828
PKD1	0.039888	6.30881	0.192347	0.661792	0.999828
GCHFR	0.0588391	2.48633	0.19234	0.661798	0.999828
CRISP3	-0.54289	2.042	0.192329	0.661807	0.999828
STRADB	-0.0831061	4.79318	0.192157	0.661949	0.999828
YPEL4	0.09062	0.264568	0.192117	0.661982	0.999828
ZDHHC1	0.118145	0.585642	0.192085	0.662008	0.999828
CTSG	-0.391111	0.115597	0.192005	0.662074	0.999828
EMSY-DT	-0.0668548	0.688425	0.191936	0.662131	0.999828
SPTB	-0.160596	2.49989	0.19191	0.662153	0.999828
ISG20	0.0550562	5.61779	0.191881	0.662177	0.999828
ARID5A	0.0318952	5.6049	0.191844	0.662207	0.999828
HNRNPA1P10	-0.0947115	-1.15636	0.191778	0.662261	0.999828
SLPI	-0.330592	-1.29157	0.191751	0.662284	0.999828
SLC9A3	0.054208	2.13834	0.191647	0.66237	0.999828
CCR4	-0.0880823	4.92409	0.191631	0.662383	0.999828
PCDHGB4	-0.152587	-1.2201	0.191616	0.662395	0.999828
FERMT3	0.0435938	7.70022	0.191466	0.662519	0.999828
RNF6	0.0172204	6.31793	0.191352	0.662613	0.999828
AKAP12	-0.353936	3.24364	0.191273	0.662678	0.999828
KPNB1	-0.0177168	8.07716	0.191214	0.662727	0.999828
ENSG00000257511	-0.0642408	0.361003	0.191047	0.662865	0.999828
LILRA1	0.0626243	7.28317	0.191011	0.662895	0.999828
NT5M	-0.10048	1.1714	0.190942	0.662952	0.999828
DND1	-0.0642952	-0.249598	0.190814	0.663058	0.999828
LDB2	0.180872	0.453615	0.190703	0.66315	0.999828
KPNA6	-0.0154945	6.70986	0.190546	0.66328	0.999828
PELI3	0.0475238	3.46907	0.190545	0.663281	0.999828
MAP3K7CL	-0.131295	5.42535	0.190506	0.663313	0.999828
GIMAP1	0.0442927	7.22276	0.190504	0.663315	0.999828
IRF5	0.0531347	6.71349	0.190473	0.66334	0.999828
ELOA	0.0286716	6.17838	0.190405	0.663397	0.999828
PDCD6IP	-0.0255077	7.91888	0.190374	0.663423	0.999828
KIF13A	-0.0627971	6.15387	0.190277	0.663503	0.999828
THSD7A	-0.423371	-1.11578	0.190277	0.663503	0.999828
LOXL3	0.0674681	3.9564	0.190168	0.663594	0.999828
PHF20	-0.0176279	6.9325	0.190165	0.663596	0.999828
TANC1	0.113596	-0.321496	0.190131	0.663625	0.999828
TNFRSF18	0.100291	1.25806	0.190087	0.663661	0.999828
COL5A3	0.29269	2.92876	0.190076	0.66367	0.999828
PEG3	0.184809	-1.56395	0.190046	0.663695	0.999828
SAMSN1	-0.0439087	5.70051	0.190036	0.663703	0.999828
F2RL3	-0.109039	0.213858	0.190027	0.663711	0.999828
KIF7	0.154345	-1.60432	0.190021	0.663716	0.999828
IPO7	-0.0211768	7.1603	0.189884	0.663829	0.999828
ENSG00000260645	-0.121677	-1.76217	0.189746	0.663944	0.999828
FGFR1OP2	0.026529	6.58266	0.189589	0.664074	0.999828
ENSG00000226849	-0.119673	-0.803993	0.189558	0.6641	0.999828
RPLP2	0.059807	8.71654	0.189419	0.664215	0.999828
TMCC2	-0.119783	2.32194	0.189392	0.664238	0.999828
SPR	-0.083487	0.622704	0.189193	0.664404	0.999828
POLN	-0.054745	0.0419133	0.188983	0.664578	0.999828
HPS6	-0.0589551	3.95747	0.188974	0.664585	0.999828
TRIM23	-0.0289644	3.81622	0.188956	0.664601	0.999828
HHLA3	0.0572989	0.896615	0.18889	0.664655	0.999828
CTH	-0.0742799	0.21826	0.188864	0.664677	0.999828
PSD2	0.129395	-1.2796	0.188684	0.664827	0.999828
NPTN	0.0375828	6.40098	0.188621	0.664879	0.999828
WASF1	0.108551	1.90489	0.188445	0.665026	0.999828
SLC27A3	0.0478962	5.775	0.188424	0.665044	0.999828
WBP1	0.0276935	5.23878	0.188327	0.665125	0.999828
ENSG00000284691	-0.0598487	4.14913	0.188187	0.665241	0.999828
TDRD3	-0.0240124	4.58219	0.188159	0.665265	0.999828
TREML1	-0.123585	3.48739	0.18809	0.665323	0.999828
STK3	0.049194	3.56959	0.187873	0.665504	0.999828
DDX19A-DT	-0.0911562	-1.36052	0.187856	0.665518	0.999828
ENSG00000256433	-0.13307	-0.975954	0.187767	0.665593	0.999828
HOOK2	-0.0552168	3.38742	0.187641	0.665698	0.999828
RANBP3	-0.0175899	5.67562	0.18763	0.665707	0.999828
NUDT12	-0.147289	1.45939	0.187561	0.665765	0.999828
PTPN3	0.175789	-1.82144	0.187537	0.665785	0.999828
KIF22	0.0313734	5.45979	0.187524	0.665795	0.999828
ARID5B	0.0743493	6.76779	0.187022	0.666216	0.999828
S100A9	0.0952155	11.0096	0.186946	0.66628	0.999828
SRP54	0.0437772	5.58663	0.186832	0.666375	0.999828
ENSG00000260412	0.175526	-0.487089	0.186821	0.666384	0.999828
PHOSPHO2	-0.0613408	0.655963	0.186764	0.666432	0.999828
DEFA3	-0.561355	2.83632	0.186711	0.666477	0.999828
EFNA1	-0.153593	-1.13876	0.186647	0.66653	0.999828
SH2D1B	0.108968	6.05541	0.186447	0.666698	0.999828
FXYD2	0.126692	-0.93439	0.186394	0.666743	0.999828
GFAP	-0.192751	-2.21942	0.186348	0.666781	0.999828
ADRA2A	-0.133755	-0.469362	0.186318	0.666806	0.999828
ENSG00000269930	-0.0757727	0.563748	0.186196	0.666909	0.999828
ZGLP1	-0.0435968	0.840658	0.186159	0.66694	0.999828
NHP2	0.0315794	4.7826	0.186143	0.666953	0.999828
PGAP2	0.0348784	3.28887	0.186089	0.666999	0.999828
ENSG00000184441	-0.0535553	2.30711	0.186018	0.667058	0.999828
PPP1R16A	0.0464001	2.78444	0.185927	0.667134	0.999828
JMJD6	0.0535922	5.30307	0.185808	0.667234	0.999828
TRDC	0.117252	5.1682	0.185703	0.667323	0.999828
PRELID1	0.0460146	6.73797	0.185658	0.667361	0.999828
ACSL6	0.0633554	4.64465	0.18558	0.667427	0.999828
ENSG00000259600	-0.242711	-2.97995	0.185566	0.667438	0.999828
WDR4	-0.0402841	2.55212	0.185566	0.667439	0.999828
HNRNPA3	0.0172724	9.0032	0.185533	0.667466	0.999828
ENSG00000272502	-0.0621545	0.838495	0.185385	0.667591	0.999828
ST3GAL1-DT	-0.0628455	-0.181811	0.185168	0.667774	0.999828
BZW2	0.0284676	4.775	0.185099	0.667832	0.999828
DYNLT1	-0.0345477	5.71911	0.185074	0.667853	0.999828
LARS2	-0.0213807	4.37938	0.185024	0.667895	0.999828
ARRDC3-AS1	-0.0661041	0.434078	0.18497	0.66794	0.999828
MRPS11	0.0267332	3.95099	0.184772	0.668108	0.999828
ANAPC1P1	-0.123276	-0.267914	0.184708	0.668161	0.999828
ZNF609	0.0338554	7.43166	0.1847	0.668168	0.999828
PLA2G12A	-0.04538	4.58355	0.184598	0.668255	0.999828
MMP28	0.162066	0.0464561	0.184493	0.668343	0.999828
PTPN1	0.0282855	7.1866	0.18438	0.668438	0.999828
TINF2	0.0179625	6.43648	0.18436	0.668455	0.999828
IER5L	0.126436	1.10012	0.184304	0.668502	0.999828
ABCD3	-0.0409101	5.21449	0.184204	0.668587	0.999828
BSN	0.11914	-1.2639	0.184146	0.668636	0.999828
MPLKIP	0.0399091	3.79314	0.183932	0.668817	0.999828
GNPTG	0.0247511	5.32697	0.183795	0.668933	0.999828
TMCO3	0.0365537	5.34133	0.183763	0.66896	0.999828
DEFA1	-0.578645	4.99573	0.183701	0.669012	0.999828
PARD3B	-0.160678	-0.524765	0.183699	0.669014	0.999828
SELENOH	0.0262197	5.05745	0.183676	0.669034	0.999828
USP12	-0.0264429	6.09751	0.183504	0.66918	0.999828
JOSD2	0.0472572	2.66189	0.183482	0.669198	0.999828
S1PR3	0.0776899	5.25337	0.183439	0.669235	0.999828
UTP18	0.0260581	5.19859	0.183435	0.669238	0.999828
DIP2A	-0.0618685	7.18336	0.183169	0.669463	0.999828
P2RY2	0.0741446	3.33612	0.183162	0.669469	0.999828
SLC4A1	-0.332222	4.53277	0.183148	0.669481	0.999828
KAT8	-0.0188389	5.86577	0.183024	0.669587	0.999828
NIFK	-0.0273903	4.8625	0.183017	0.669592	0.999828
TSPAN2	-0.0675619	4.14139	0.182965	0.669636	0.999828
TIMELESS	-0.0377064	4.3878	0.182965	0.669636	0.999828
ALOX5	-0.0581764	7.61011	0.182939	0.669659	0.999828
MINK1	-0.0284559	7.5156	0.182905	0.669687	0.999828
FAM110A	0.0623855	4.57142	0.182828	0.669753	0.999828
HCG4	0.235196	-1.97502	0.182804	0.669773	0.999828
OPA1	0.015553	6.76413	0.182785	0.669789	0.999828
TAF7	0.0326994	7.18469	0.182707	0.669855	0.999828
PPT2	-0.0470763	2.67026	0.182676	0.669882	0.999828
RGL1	0.0616628	2.92377	0.182569	0.669972	0.999828
TGFBR1	-0.039384	6.86303	0.182426	0.670094	0.999828
RRAD	0.238814	-1.04969	0.182386	0.670128	0.999828
GATA2	-0.357963	4.91975	0.182373	0.670139	0.999828
STARD7-AS1	0.0349582	1.79191	0.182333	0.670173	0.999828
TRAV12-1	0.0947589	0.212462	0.182264	0.670232	0.999828
YBX1P1	-0.0502092	0.983371	0.182202	0.670284	0.999828
ADGRG6	0.089293	0.847959	0.182078	0.670391	0.999828
AGK	0.0363934	4.99198	0.182051	0.670414	0.999828
PCNX1	-0.0316054	7.85978	0.181992	0.670464	0.999828
TRIM47	0.0751429	0.807821	0.181982	0.670472	0.999828
KIR2DL3	0.158995	1.74359	0.181902	0.67054	0.999828
ENSG00000283782	-0.158624	2.56141	0.181738	0.67068	0.999828
HERC2P2	0.119149	6.51163	0.18173	0.670687	0.999828
MCPH1-DT	0.143804	-0.102864	0.181566	0.670827	0.999828
GOLGA8S	0.135844	-1.32842	0.181399	0.670969	0.999828
ARIH2OS	0.0476301	1.55003	0.181357	0.671005	0.999828
PURB	0.0288079	6.50806	0.181236	0.671108	0.999828
NLRC4	-0.0861844	5.69891	0.181206	0.671134	0.999828
FARP1	0.0896988	-0.737667	0.181128	0.6712	0.999828
PCDHB2	-0.266761	-3.16186	0.181101	0.671223	0.999828
RELL2	-0.0346618	4.027	0.181035	0.671279	0.999828
CHRM3-AS2	-0.16596	5.88749	0.18092	0.671378	0.999828
TMEM255B	-0.0838948	0.733659	0.180917	0.671381	0.999828
PRG2	-0.201905	-2.15634	0.180907	0.671388	0.999828
FAM124A	0.17253	-2.33473	0.18087	0.671421	0.999828
ENSG00000275202	0.0945465	1.12947	0.180866	0.671424	0.999828
SVIL	-0.0373584	6.3772	0.180806	0.671475	0.999828
NUP210L	0.264832	-3.30392	0.180788	0.67149	0.999828
PPCS	0.0209965	5.44464	0.180668	0.671594	0.999828
RFT1	0.0261365	4.59093	0.180576	0.671672	0.999828
DMRTA1	0.333296	-3.50261	0.180571	0.671676	0.999828
MPI	0.0334388	5.0684	0.180536	0.671706	0.999828
KLC4	-0.0265799	3.855	0.180498	0.671739	0.999828
JCAD	-0.205381	-2.56363	0.180386	0.671834	0.999828
TNFAIP8	-0.0325619	7.5769	0.180362	0.671855	0.999828
SALL4	-0.165781	-1.85663	0.180266	0.671937	0.999828
LINC02610	-0.122881	0.0920164	0.180212	0.671983	0.999828
PIK3R5-DT	0.104599	-1.24034	0.1802	0.671994	0.999828
SEPHS2	-0.0419006	5.93916	0.180122	0.672061	0.999828
ZBED5-AS1	0.0376026	2.2629	0.180039	0.672131	0.999828
ENSG00000270100	-0.118592	-1.79255	0.179949	0.672209	0.999828
SS18	0.0177494	6.25216	0.179944	0.672213	0.999828
GATA3	0.0559826	5.47504	0.179842	0.6723	0.999828
OR2A9P	-0.146688	1.44562	0.179808	0.672329	0.999828
TRAV41	0.0970801	-0.669043	0.17977	0.672362	0.999828
IGKV1D-13	0.35607	-2.73671	0.179764	0.672367	0.999828
FAM151B-DT	0.121773	-1.82047	0.179738	0.672389	0.999828
PLAU	-0.102719	-0.890105	0.179608	0.672501	0.999828
PRRT1	-0.1254	0.297488	0.179542	0.672558	0.999828
NORAD	0.023306	9.18015	0.179479	0.672612	0.999828
ENSG00000273449	-0.151333	-1.532	0.179449	0.672638	0.999828
SIRPG	0.0706898	4.5136	0.179425	0.672658	0.999828
PVALB	-0.180144	-1.238	0.179365	0.67271	0.999828
CAAP1	0.029038	3.81055	0.179281	0.672782	0.999828
ENSG00000270091	-0.0633815	0.639503	0.17928	0.672783	0.999828
SYDE2	-0.0943991	2.05975	0.179256	0.672803	0.999828
CLU	-0.128667	6.0383	0.179207	0.672845	0.999828
CPNE3	0.0283959	7.04065	0.179095	0.672942	0.999828
CMTM1	-0.0697566	0.261427	0.179028	0.672999	0.999828
TET2	-0.0372999	7.61562	0.178912	0.673099	0.999828
B3GALNT1	0.0851205	0.331094	0.178837	0.673164	0.999828
ENSG00000268403	0.0602087	0.962702	0.178821	0.673177	0.999828
CENPT	-0.0281389	6.0122	0.178805	0.673191	0.999828
ZNF316	0.035463	6.08029	0.178729	0.673256	0.999828
MACROD1	0.0844925	-0.241369	0.178665	0.673312	0.999828
PAQR7	-0.0417909	3.77151	0.178611	0.673358	0.999828
VMO1	0.161242	0.243671	0.178529	0.673428	0.999828
UBE2H	-0.0243933	6.63929	0.178525	0.673432	0.999828
TRAC	0.0629647	7.61349	0.178445	0.673501	0.999828
DDX39A	0.0324607	6.1824	0.178398	0.673542	0.999828
TNPO2	0.0285382	5.51612	0.178377	0.67356	0.999828
CCDC24	0.0704874	0.336063	0.178325	0.673605	0.999828
HERC2P9	-0.0350525	4.85228	0.178229	0.673687	0.999828
RPL21P75	0.126217	-0.493451	0.178178	0.673731	0.999828
MTUS1	-0.125865	2.20026	0.178103	0.673795	0.999828
GPR89A	0.0289284	3.98172	0.178057	0.673835	0.999828
ST6GAL1	-0.0361211	8.05096	0.178057	0.673836	0.999828
IFI35	0.0504741	4.60285	0.17793	0.673945	0.999828
CYLD	-0.0352864	8.73833	0.177887	0.673982	0.999828
ENPP1	-0.114487	-0.259655	0.17778	0.674074	0.999828
TAF5	0.022168	3.42381	0.177606	0.674225	0.999828
PCOLCE	-0.048977	1.47751	0.177549	0.674273	0.999828
DCUN1D1	-0.0280153	5.56364	0.177461	0.67435	0.999828
MAP2K5	0.0207627	4.39991	0.177391	0.67441	0.999828
FYCO1	-0.031587	5.90184	0.177373	0.674426	0.999828
MBNL1	0.0245641	9.53946	0.177278	0.674508	0.999828
APPL2	-0.0258359	4.8926	0.177183	0.67459	0.999828
TAOK2	-0.0241002	5.92111	0.177083	0.674677	0.999828
NIPSNAP2	0.0330451	5.81351	0.176934	0.674806	0.999828
S100A11	0.0522084	7.6963	0.176869	0.674861	0.999828
PTPN6	-0.0297086	8.55586	0.176753	0.674962	0.999828
MBIP	-0.0263636	3.43377	0.176714	0.674996	0.999828
ENSG00000247134	0.0756517	0.544765	0.176607	0.675089	0.999828
MPP3	0.115009	-0.604398	0.176528	0.675157	0.999828
RARS2	-0.0154923	4.48369	0.176509	0.675174	0.999828
ENSG00000278434	-0.112546	-1.55393	0.176473	0.675205	0.999828
HADHB	0.0325126	6.69669	0.176459	0.675217	0.999828
MMEL1	0.117632	-1.0872	0.176404	0.675264	0.999828
ENSG00000279803	-0.0733361	0.483705	0.176393	0.675274	0.999828
BACH1	-0.0533998	7.86259	0.176374	0.675291	0.999828
KRT8P12	0.0359867	1.64674	0.176189	0.675451	0.999828
ENSG00000272040	-0.0904453	-0.58335	0.17614	0.675493	0.999828
PRKCZ	-0.0406693	3.38318	0.176128	0.675504	0.999828
KIAA1549	-0.125627	-1.4209	0.176111	0.675519	0.999828
SHOC2	-0.024786	6.84234	0.176101	0.675528	0.999828
UGP2	0.0172838	7.11422	0.176092	0.675535	0.999828
PAIP2B	-0.0655023	3.55809	0.175987	0.675626	0.999828
AP3B1	-0.0204824	6.55691	0.175986	0.675627	0.999828
TXLNB	0.0639928	1.42627	0.175984	0.675629	0.999828
SOX6	0.244198	-2.01313	0.175957	0.675653	0.999828
NDUFAF8	0.0879656	2.17518	0.17587	0.675728	0.999828
SRCAP	-0.0309706	7.63938	0.175667	0.675904	0.999828
ENSG00000272583	-0.102007	-1.83607	0.175653	0.675917	0.999828
HOXA3	0.225994	-2.73439	0.175516	0.676036	0.999828
EPC1	0.0323509	6.95457	0.175493	0.676056	0.999828
AP5B1	0.0464455	6.24031	0.175356	0.676175	0.999828
INPP1	-0.0394568	3.15173	0.175317	0.676209	0.999828
ZNF385A	0.0616215	7.21077	0.17528	0.676241	0.999828
LY9	-0.0525125	5.86347	0.175214	0.676299	0.999828
ZBTB14	-0.0218989	5.49837	0.17496	0.67652	0.999828
SPAG7	0.0234237	5.25129	0.174872	0.676597	0.999828
TM7SF2	0.0447734	2.11014	0.174863	0.676605	0.999828
ENSG00000270062	-0.0522761	0.609499	0.174774	0.676682	0.999828
RASA4DP	0.105075	0.528994	0.174683	0.676762	0.999828
APIP	0.0328513	4.06546	0.174633	0.676806	0.999828
PRMT2	-0.0364571	7.30389	0.17457	0.67686	0.999828
RGS10	0.0370964	5.57296	0.174536	0.67689	0.999828
HNRNPA1L3	0.0666556	1.94981	0.174311	0.677087	0.999828
TRAV8-4	-0.106829	-0.0916258	0.173959	0.677394	0.999828
SLC4A1AP	-0.0220096	5.47505	0.173932	0.677418	0.999828
ENSG00000286098	-0.100587	2.67345	0.173915	0.677432	0.999828
RUFY1	-0.0402796	6.25808	0.173882	0.677461	0.999828
MTHFS	0.0503457	3.84504	0.173859	0.677481	0.999828
FSD1	0.102213	1.35258	0.173783	0.677548	0.999828
GTDC1	0.0341389	4.6451	0.173534	0.677766	0.999828
ASGR1	0.0757271	3.78092	0.173517	0.677781	0.999828
INTS10	0.0161115	6.27203	0.17323	0.678032	0.999828
RAB11FIP2	0.0229984	5.19639	0.173134	0.678116	0.999828
ZNF521	-0.104288	-0.462054	0.173118	0.67813	0.999828
CUZD1	0.107181	-0.242045	0.172987	0.678245	0.999828
RBM15	-0.0416784	5.15703	0.172986	0.678246	0.999828
SLC25A44	-0.033776	5.5606	0.172927	0.678298	0.999828
USP35	0.0260307	3.52767	0.172911	0.678312	0.999828
EIF5B	0.0232837	6.69721	0.172799	0.67841	0.999828
SEPTIN7	0.02095	7.85184	0.172739	0.678463	0.999828
EFHD1	0.126667	-0.394334	0.172649	0.678541	0.999828
TUT1	-0.0340146	4.36474	0.172628	0.67856	0.999828
GARRE1	-0.0406279	5.824	0.172519	0.678656	0.999828
RRP9	0.0289035	2.81159	0.172335	0.678817	0.999828
GART	-0.0284998	5.59911	0.172302	0.678847	0.999828
MLLT10	-0.0261976	6.09041	0.172262	0.678882	0.999828
SPOCK1	0.0734251	1.40534	0.172235	0.678906	0.999828
CACHD1	0.167733	0.348467	0.172136	0.678992	0.999828
PKD1P2	0.26379	2.65178	0.171978	0.679132	0.999828
LINC01176	-0.0906967	-0.805216	0.171964	0.679144	0.999828
CHTF8	0.0211649	6.62751	0.171957	0.67915	0.999828
MXD1	0.079681	6.81309	0.171925	0.679178	0.999828
RDX	-0.0376494	4.77794	0.171903	0.679197	0.999828
ARRDC1	0.037489	5.55006	0.171897	0.679203	0.999828
ENSG00000241962	-0.138772	-1.78617	0.171802	0.679286	0.999828
ENSG00000245008	-0.148117	-2.26488	0.171671	0.679402	0.999828
KHNYN	-0.0227055	7.33561	0.171585	0.679478	0.999828
RPL7	0.0355732	10.3933	0.171562	0.679498	0.999828
ENSG00000279571	-0.119606	-1.77343	0.17155	0.679509	0.999828
LINC02035	-0.043681	4.62601	0.171535	0.679522	0.999828
LINC00654	-0.0717323	1.66512	0.171471	0.679578	0.999828
RAB27A	0.0484156	7.40863	0.171452	0.679595	0.999828
GUCY1B1	-0.0814477	3.33579	0.171399	0.679641	0.999828
LAMA2	0.103324	1.21416	0.171346	0.679688	0.999828
SERPINB9	-0.0480331	6.95558	0.171172	0.679842	0.999828
HCN3	-0.0478209	1.49425	0.171172	0.679842	0.999828
EML4-AS1	-0.140799	-2.16395	0.171164	0.679849	0.999828
C8orf76	0.0250816	3.47381	0.171147	0.679864	0.999828
SPRED2	0.050158	2.38078	0.171056	0.679944	0.999828
TMPPE	-0.0373161	3.50345	0.171034	0.679963	0.999828
RTN3	0.054398	8.04129	0.170904	0.680079	0.999828
PPP4C	0.0296264	6.20344	0.170855	0.680122	0.999828
NDUFV2-AS1	0.075332	0.419243	0.170825	0.680148	0.999828
CYP27A1	0.105367	5.70811	0.170819	0.680154	0.999828
QSER1	-0.0315682	5.56868	0.170812	0.68016	0.999828
ZNF34	0.0415687	2.82612	0.170778	0.68019	0.999828
PTPRC	-0.0225432	11.2477	0.170749	0.680216	0.999828
B3GALT2	-0.150378	0.327356	0.170742	0.680222	0.999828
ENSG00000261804	-0.134385	0.371872	0.170725	0.680237	0.999828
LINC00334	-0.252633	-2.59107	0.170659	0.680296	0.999828
SBDSP1	0.0778099	3.56073	0.170473	0.68046	0.999828
GALNT3	-0.0393939	3.9509	0.170409	0.680517	0.999828
SLX1B-SULT1A4	-0.059073	3.92066	0.170384	0.680538	0.999828
NDUFS8	0.0250342	4.28522	0.170354	0.680565	0.999828
ELANE	-0.29922	-0.217843	0.170341	0.680577	0.999828
CYBC1	-0.0295786	7.06775	0.170308	0.680606	0.999828
MEFV	-0.0704408	6.92771	0.170228	0.680676	0.999828
ESS2	-0.0275496	4.33404	0.170224	0.68068	0.999828
FAM157C	0.119254	4.51273	0.170215	0.680688	0.999828
OMG	-0.0573462	-0.0760786	0.170087	0.680802	0.999828
TMEM158	-0.146131	0.0222751	0.169941	0.680931	0.999828
GPR18	-0.0892412	3.25562	0.169868	0.680996	0.999828
DMTN	-0.0940869	5.021	0.169644	0.681194	0.999828
LAP3	-0.0641148	6.82496	0.169638	0.6812	0.999828
WDR11	-0.0401209	7.21305	0.169632	0.681205	0.999828
CPM	-0.0714969	4.6602	0.169613	0.681222	0.999828
RARS1	-0.034845	5.16549	0.169528	0.681297	0.999828
DHRS13	0.0320568	3.1726	0.169503	0.681319	0.999828
ENSG00000259865	-0.0731674	3.44736	0.169361	0.681446	0.999828
GUCY1B2	-0.420198	-2.98719	0.169303	0.681497	0.999828
TFAP2E	-0.0435835	1.37432	0.169263	0.681533	0.999828
RIOK2	-0.0229925	4.65683	0.169156	0.681628	0.999828
MAD1L1	0.0414396	4.61748	0.169033	0.681737	0.999828
ADAMTS6	-0.102062	1.06857	0.168937	0.681823	0.999828
DENND10	0.036783	5.92798	0.168876	0.681877	0.999828
MEF2B	0.0879616	-0.579959	0.168835	0.681913	0.999828
CIART	0.101864	-1.44533	0.168706	0.682028	0.999828
CCDC159	-0.0452505	4.7618	0.16865	0.682078	0.999828
DSTYK	-0.0195506	5.6751	0.168529	0.682185	0.999828
NMNAT2	0.125709	-1.08546	0.168444	0.682262	0.999828
RNF7	0.0325538	5.36517	0.168356	0.68234	0.999828
TET3	0.0431333	7.38504	0.16828	0.682407	0.999828
ZEB2	0.0663123	8.68621	0.16825	0.682434	0.999828
ADGRG1	0.0932183	7.12789	0.168201	0.682478	0.999828
PM20D1	0.177944	-0.0285311	0.168182	0.682495	0.999828
ENSG00000234389	-0.135639	1.39999	0.168111	0.682558	0.999828
IL21R	0.0461934	4.90813	0.168074	0.682591	0.999828
R3HDM2	-0.0189234	6.91275	0.168036	0.682625	0.999828
DNAH17	-0.233305	-1.09887	0.167866	0.682777	0.999828
FBXO25	-0.0269474	5.19941	0.167856	0.682786	0.999828
CST3	0.0619155	8.0702	0.167829	0.68281	0.999828
NOP10	0.0368487	4.97705	0.167804	0.682832	0.999828
SRP14-DT	-0.0467151	1.67633	0.167717	0.682909	0.999828
LINC02611	0.056233	0.55213	0.167677	0.682945	0.999828
CYTOR	0.0543357	3.90194	0.167553	0.683056	0.999828
SHLD2P3	0.102092	-0.79177	0.167534	0.683073	0.999828
APBB1IP	0.0296659	7.56798	0.167533	0.683074	0.999828
LSS	-0.0506911	5.12662	0.167507	0.683097	0.999828
FARSB	0.0257589	4.75949	0.1675	0.683103	0.999828
KLHDC8B	0.0549917	2.38127	0.167437	0.68316	0.999828
NPIPA7	0.0739447	0.816938	0.167356	0.683232	0.999828
SLFN11	-0.0426494	6.59828	0.16722	0.683355	0.999828
ENSG00000280206	0.0439583	2.20127	0.167197	0.683375	0.999828
FRAT2	0.0574676	5.79487	0.167125	0.683439	0.999828
CNGA4	-0.169709	-1.55204	0.16711	0.683452	0.999828
SAPCD2	0.174804	1.62954	0.16706	0.683498	0.999828
GCLC	-0.0263951	5.37992	0.167057	0.6835	0.999828
CBX3P2	0.0471283	0.97333	0.166863	0.683674	0.999828
NSMCE1	0.0236227	4.7796	0.166817	0.683715	0.999828
PTH2R	0.138505	-1.90621	0.1668	0.68373	0.999828
MED16	0.0336269	5.132	0.166696	0.683824	0.999828
RYBP	0.0296487	6.41361	0.166495	0.684004	0.999828
CD3E	0.0565279	8.31024	0.166453	0.684041	0.999828
RHNO1	0.0216391	4.48358	0.166428	0.684063	0.999828
RPA2	0.0301705	5.89781	0.166323	0.684158	0.999828
ENSG00000279805	-0.048616	2.14803	0.166317	0.684164	0.999828
CCDC102B	0.0553528	0.662625	0.16625	0.684223	0.999828
CFAP92	0.188545	-1.21801	0.166243	0.68423	0.999828
ATF6	0.026041	6.77348	0.166141	0.684321	0.999828
PDP1	0.0328077	6.25684	0.166129	0.684332	0.999828
CCR5	-0.0979751	4.87516	0.166121	0.684339	0.999828
TPK1	0.0351547	4.53536	0.165974	0.684472	0.999828
ASAP1	0.035982	7.17179	0.1658	0.684628	0.999828
NR2F6	0.0890101	0.798161	0.165676	0.68474	0.999828
MGME1	-0.0427525	4.57596	0.165646	0.684766	0.999828
RAPGEF2	-0.0296429	5.92828	0.165394	0.684993	0.999828
JAKMIP1	0.109809	2.91639	0.165316	0.685064	0.999828
TMEM65	-0.0350815	5.31995	0.164986	0.685361	0.999828
POP5	-0.0272913	3.94232	0.164942	0.685401	0.999828
LMTK2	-0.0363879	5.84072	0.164886	0.685452	0.999828
CMAHP	-0.0417133	4.26842	0.164875	0.685461	0.999828
ENSG00000173727	0.0996697	-1.60677	0.164737	0.685586	0.999828
DGLUCY	-0.0230458	6.03523	0.164671	0.685646	0.999828
TM6SF1	0.0736477	4.00577	0.164666	0.68565	0.999828
PPP1R17	0.24016	0.721435	0.164638	0.685675	0.999828
ATXN7L1	0.0193939	5.4754	0.164593	0.685715	0.999828
ENSG00000260000	0.0598555	-0.171482	0.164449	0.685846	0.999828
ADGRA2	0.101134	3.53791	0.164442	0.685852	0.999828
MMP23B	0.107233	1.0526	0.16434	0.685944	0.999828
STOML1	-0.0352058	2.5986	0.164031	0.686224	0.999828
TEN1-CDK3	-0.0493276	2.42881	0.164019	0.686235	0.999828
CXXC5	-0.0506825	5.32228	0.16397	0.686279	0.999828
PARVG	-0.0265251	8.09213	0.163874	0.686366	0.999828
LYG1	-0.0718216	-0.0514874	0.163872	0.686368	0.999828
PSMD13	0.0322823	6.2063	0.163811	0.686422	0.999828
ATPSCKMT	0.0296332	3.15902	0.163801	0.686432	0.999828
TCN2	0.0795789	4.0126	0.163745	0.686482	0.999828
LINC00562	0.0822992	-1.63314	0.163719	0.686506	0.999828
TRPM6	-0.419142	1.06419	0.163641	0.686577	0.999828
SMARCD1	0.0212293	6.26384	0.163624	0.686593	0.999828
PLOD1	0.0524671	5.98257	0.163566	0.686645	0.999828
KBTBD7	0.0560687	3.62828	0.163507	0.686698	0.999828
RNF169	0.0213761	6.81028	0.163504	0.686701	0.999828
MCM5	0.0262625	5.98362	0.163453	0.686747	0.999828
DPY19L1	0.0500963	5.10592	0.163345	0.686846	0.999828
TAOK1	-0.0280805	7.94302	0.163282	0.686902	0.999828
TRIOBP	0.0363466	5.78641	0.163217	0.686961	0.999828
FN3KRP	-0.0346462	4.39978	0.163009	0.68715	0.999828
MAP4	-0.0203313	7.25536	0.16298	0.687176	0.999828
EXOC7	0.0204856	7.23059	0.162906	0.687244	0.999828
MED13L	0.027145	8.16892	0.162904	0.687246	0.999828
RECQL	-0.0230067	6.59346	0.162802	0.687338	0.999828
IL1R2	-0.143836	1.54686	0.162779	0.687359	0.999828
BET1	-0.0370222	3.90701	0.162666	0.687462	0.999828
TENT2	-0.0173788	6.48494	0.162657	0.68747	0.999828
SLC26A11	-0.0367712	4.71142	0.162644	0.687482	0.999828
CCN3	-0.149032	-0.752428	0.162599	0.687523	0.999828
GAPDHP14	0.200903	-1.48455	0.162591	0.68753	0.999828
TXNRD2	0.0287975	4.64909	0.162518	0.687596	0.999828
PARP1	-0.0271089	7.46711	0.162444	0.687664	0.999828
RPL21P16	0.041825	4.2562	0.162444	0.687664	0.999828
COX18	0.0330936	4.07151	0.162432	0.687674	0.999828
JPH4	0.0752413	1.07582	0.162364	0.687737	0.999828
ALS2CL	-0.0741428	4.73228	0.162346	0.687753	0.999828
BOLA2B	0.0490364	2.32089	0.162266	0.687826	0.999828
PDRG1	0.0257069	3.32544	0.1622	0.687886	0.999828
CFAP36	-0.0445642	3.79123	0.162129	0.68795	0.999828
IARS1	-0.0268889	6.48306	0.162105	0.687972	0.999828
PIP5K1A	-0.0189509	5.81209	0.162059	0.688015	0.999828
UBE2FP1	0.109719	-1.20126	0.16187	0.688186	0.999828
SHLD2	0.0191668	5.76532	0.161847	0.688208	0.999828
SORBS2	0.183031	-0.79789	0.161797	0.688253	0.999828
SMIM24	0.138541	-1.84375	0.161763	0.688284	0.999828
RAD54B	0.0728118	0.960415	0.161763	0.688285	0.999828
HIPK1-AS1	0.186796	0.146642	0.161747	0.688299	0.999828
LINC02916	0.0563863	-0.437153	0.161683	0.688357	0.999828
REEP3	0.0422554	5.49914	0.161526	0.688501	0.999828
ZNF93	-0.0424805	2.59423	0.161506	0.688519	0.999828
ACSBG1	-0.132554	-0.538557	0.161413	0.688604	0.999828
ZDHHC3	0.0217006	6.45547	0.16128	0.688725	0.999828
TRAPPC11	-0.0307586	6.44982	0.161272	0.688732	0.999828
SPAG1	-0.0451656	2.22376	0.161194	0.688804	0.999828
PDE4D	0.110447	6.15346	0.161183	0.688814	0.999828
HSDL1	0.016836	4.87543	0.161135	0.688858	0.999828
TMEM222	0.0238133	4.61295	0.161131	0.688862	0.999828
ATXN7L3B	0.0204648	7.16362	0.161122	0.688869	0.999828
PMPCA	0.0151614	5.49773	0.161002	0.68898	0.999828
SINHCAF	-0.0206193	6.00777	0.160935	0.68904	0.999828
STX1A	-0.0469085	1.64458	0.160879	0.689092	0.999828
PCOLCE2	-0.35124	-2.97232	0.160821	0.689145	0.999828
TRIM36	-0.0786787	1.18434	0.160804	0.689161	0.999828
ENSG00000285629	0.14501	1.62381	0.160795	0.689169	0.999828
ANAPC16	0.0260501	6.841	0.160765	0.689196	0.999828
ENSG00000274677	0.153759	-2.14047	0.160649	0.689303	0.999828
FAM90A1	0.168525	-1.32375	0.160581	0.689365	0.999828
PIK3R1	0.04186	8.0911	0.160503	0.689437	0.999828
SMARCE1	0.0164858	7.08015	0.160322	0.689602	0.999828
EIF2AK3-DT	0.0635497	1.81502	0.160314	0.68961	0.999828
EIPR1	0.0233565	4.29913	0.160153	0.689758	0.999828
SNX9	-0.0388523	5.24372	0.160124	0.689784	0.999828
CHSY3	0.195858	-1.75459	0.160109	0.689797	0.999828
GAA	0.0657255	7.12107	0.160088	0.689817	0.999828
IFT140	0.0367197	2.91588	0.159912	0.689978	0.999828
ENSG00000279168	-0.0923953	1.62001	0.159867	0.69002	0.999828
HDC	-0.376336	4.42172	0.159816	0.690066	0.999828
MRPS31	0.0234884	4.44495	0.159774	0.690105	0.999828
ENSG00000275496	-0.238243	-1.8459	0.159732	0.690144	0.999828
CES2	0.0244023	5.8301	0.159681	0.690191	0.999828
PDE9A	0.134769	1.45218	0.159533	0.690327	0.999828
DNAJA3	-0.0214136	5.39699	0.159522	0.690337	0.999828
SFMBT1	-0.043306	4.81359	0.159498	0.690359	0.999828
ISCU	0.0377122	6.3014	0.159471	0.690384	0.999828
EDC4	-0.0217931	6.28033	0.159438	0.690415	0.999828
MAP7	0.0997492	2.02647	0.159351	0.690494	0.999828
GPRC5B	-0.139478	0.885676	0.159351	0.690494	0.999828
RPL10A	0.0416044	9.28123	0.159244	0.690593	0.999828
ENSG00000236935	0.104822	-1.71668	0.159092	0.690733	0.999828
CDK7	0.0212886	3.80469	0.159073	0.69075	0.999828
TMEM126A	0.0441895	3.34002	0.159058	0.690764	0.999828
ENSG00000249240	-0.123574	-1.00783	0.159045	0.690776	0.999828
KIR2DL1	0.182998	1.65759	0.159009	0.690809	0.999828
ZMYND15	0.0598812	2.13116	0.158849	0.690957	0.999828
PITHD1	0.0199859	5.28689	0.158835	0.690969	0.999828
MACO1	-0.0244809	4.8324	0.158764	0.691035	0.999828
GOLGA8H	-0.0974712	-0.0122086	0.158738	0.691059	0.999828
RDH11	-0.01687	6.06648	0.15853	0.691251	0.999828
RIOX1	0.0352603	3.58746	0.158467	0.691309	0.999828
MDS2	-0.100152	0.0562677	0.158423	0.69135	0.999828
SLC16A11	-0.10171	-1.46553	0.158394	0.691377	0.999828
ENSG00000277283	0.0416039	1.49014	0.15836	0.691408	0.999828
EPSTI1	-0.0824297	5.42846	0.158225	0.691532	0.999828
NRN1	-0.152576	-0.902628	0.158026	0.691716	0.999828
CHFR	0.0168139	6.24413	0.157917	0.691818	0.999828
WDR81	0.0271899	6.45684	0.157914	0.69182	0.999828
PAXIP1-DT	-0.0424189	3.2324	0.157895	0.691838	0.999828
SUOX	-0.0544787	3.40641	0.157894	0.691838	0.999828
LINC02701	-0.163439	-0.739486	0.157882	0.691849	0.999828
WRNIP1	0.0174344	5.43091	0.15781	0.691917	0.999828
DEPDC7	-0.0973427	-0.0454111	0.157801	0.691925	0.999828
FBXO4	-0.0319371	3.04044	0.157729	0.691992	0.999828
ETNK1	-0.0460193	6.56029	0.157639	0.692074	0.999828
SPNS2	0.0947368	-0.918451	0.157619	0.692093	0.999828
CES3	0.115069	-1.89202	0.157598	0.692113	0.999828
PIGO	-0.0241996	4.69972	0.157559	0.692148	0.999828
PTGDR	0.0855759	4.01629	0.157549	0.692158	0.999828
CETN4P	-0.12538	-1.87695	0.157486	0.692217	0.999828
LINC01644	-0.192059	-2.33837	0.157383	0.692311	0.999828
MANEA-DT	-0.0730547	0.213928	0.157347	0.692345	0.999828
DENND2B	-0.110154	0.100965	0.157185	0.692495	0.999828
TASOR	-0.0188138	7.85863	0.15715	0.692528	0.999828
NCAM1	0.0975444	5.22338	0.157131	0.692546	0.999828
HEATR9	-0.103044	-0.301157	0.156986	0.69268	0.999828
MAPK11	0.0543512	1.90862	0.156974	0.692691	0.999828
C12orf43	0.0184283	4.284	0.156896	0.692764	0.999828
ECT2	0.0425922	2.99893	0.156895	0.692765	0.999828
SLC25A29	-0.0741861	4.44531	0.156847	0.69281	0.999828
TMEM9B-AS1	-0.0961645	0.315012	0.156842	0.692813	0.999828
TNFAIP8L3	-0.238538	-3.41243	0.156822	0.692832	0.999828
FYB1	0.0257329	9.78391	0.156745	0.692904	0.999828
KAT14	-0.0223948	4.76959	0.156641	0.693	0.999828
RFX1	-0.0348205	4.39975	0.15661	0.693029	0.999828
KLRF1	0.0921946	5.55588	0.156578	0.69306	0.999828
MAN1A2	0.0206786	7.17382	0.156575	0.693062	0.999828
SLC25A12	-0.0194138	4.40335	0.156574	0.693063	0.999828
PCDHGA10	0.13591	0.0294152	0.156553	0.693083	0.999828
LYN	0.0441515	8.80093	0.156539	0.693095	0.999828
LINC02615	-0.0893649	-1.33941	0.156518	0.693115	0.999828
CRISPLD2	-0.0971007	6.62499	0.156468	0.693162	0.999828
STX17	-0.0256819	5.83399	0.156348	0.693273	0.999828
CENPL	0.0332141	2.14213	0.156293	0.693324	0.999828
PGBD1	-0.0514969	0.892982	0.156093	0.69351	0.999828
MORC2-AS1	-0.116484	-0.298494	0.156065	0.693537	0.999828
XYLT1	0.0419312	6.56845	0.155959	0.693635	0.999828
ENSG00000279741	-0.114974	-0.455128	0.155935	0.693658	0.999828
BCL9L	0.0426537	7.84263	0.15592	0.693671	0.999828
ENSG00000268204	-0.0563679	0.262458	0.155909	0.693682	0.999828
TTC26	0.0457558	0.838809	0.15571	0.693868	0.999828
DUSP16	0.0602582	5.79161	0.155694	0.693883	0.999828
GSDME	-0.142388	0.0553141	0.155646	0.693927	0.999828
ENSG00000239945	0.12848	-0.816026	0.155608	0.693963	0.999828
CAPN11	0.167757	-1.94839	0.155589	0.69398	0.999828
DYRK1A	0.0240159	7.58951	0.155563	0.694005	0.999828
FMO5	-0.05385	3.96679	0.155554	0.694013	0.999828
KRT74	-0.20959	-2.62047	0.15553	0.694035	0.999828
MT1E	0.134406	-0.757399	0.155513	0.694052	0.999828
MYRF	-0.108463	1.36185	0.155375	0.69418	0.999828
FCHSD2	-0.0291923	6.78698	0.155292	0.694258	0.999828
CTSA	0.0498101	7.57967	0.155258	0.694289	0.999828
MSR1	0.126812	3.71483	0.155229	0.694317	0.999828
MRPL52	-0.036903	3.46208	0.1552	0.694343	0.999828
SERP2	-0.186791	-1.93074	0.155173	0.694369	0.999828
THBD	0.0997615	3.69145	0.154985	0.694545	0.999828
LAMTOR2	0.0345731	4.4197	0.154982	0.694547	0.999828
ITGB8	-0.356604	1.33732	0.154924	0.694602	0.999828
SYTL1	0.0305781	6.73702	0.154778	0.694739	0.999828
SRGAP1	0.100888	0.22311	0.15477	0.694745	0.999828
TRAPPC1	0.0238315	6.20564	0.154691	0.694819	0.999828
OR2W3	-0.168575	-0.443666	0.154647	0.694861	0.999828
CRACDL	0.09092	-0.278426	0.154392	0.6951	0.999828
BAG1	0.0275929	5.91514	0.154297	0.695189	0.999828
SMPD4P1	-0.245079	-2.48802	0.154283	0.695202	0.999828
IL7R	-0.0611079	9.78811	0.154242	0.69524	0.999828
PARP3	0.0269349	3.64518	0.154123	0.695352	0.999828
RPL18	0.0334107	9.29716	0.154034	0.695435	0.999828
GPSM2	0.0577057	2.20696	0.154031	0.695438	0.999828
CDC42EP1	0.122024	2.16564	0.153931	0.695532	0.999828
SLC5A9	-0.0934121	-1.34951	0.153924	0.695539	0.999828
MRPS22	-0.0177769	4.62855	0.153845	0.695612	0.999828
PLPP5	-0.0664874	4.98966	0.153763	0.69569	0.999828
RNF185	-0.0246586	5.4328	0.153711	0.695738	0.999828
PHETA2	-0.0612179	1.81888	0.153693	0.695755	0.999828
SAMD4B	-0.0190107	5.76816	0.153623	0.695821	0.999828
DNAJC8	0.0176985	6.67461	0.15362	0.695824	0.999828
FAR2	0.0634695	4.46698	0.153593	0.69585	0.999828
PRKAR1B-AS1	0.0430234	0.898686	0.153563	0.695878	0.999828
QSOX1	0.0478775	6.48802	0.153455	0.69598	0.999828
SLA2	0.0486566	5.78582	0.153283	0.696142	0.999828
NCAPGP1	-0.126313	-1.8497	0.15328	0.696144	0.999828
PSMB9	-0.0338148	6.23728	0.153149	0.696267	0.999828
ENSG00000285130	-0.116017	0.301874	0.153082	0.69633	0.999828
GLIPR1-AS1	-0.0754718	1.14034	0.153056	0.696355	0.999828
PPT1	0.0600853	8.63999	0.152896	0.696505	0.999828
FGF2	-0.185828	-1.04843	0.152875	0.696526	0.999828
TRIM40	-0.141016	-0.791687	0.152859	0.696541	0.999828
KCNAB3	-0.0511639	2.53363	0.152797	0.696599	0.999828
NDEL1	0.0279218	5.91765	0.15278	0.696615	0.999828
BICC1	-0.132986	-0.893259	0.152775	0.69662	0.999828
RSPH4A	0.0721334	-0.720845	0.152759	0.696635	0.999828
SLC25A28	-0.0281437	5.25222	0.15275	0.696643	0.999828
PPP4R3A	-0.0160017	7.62598	0.152699	0.696691	0.999828
OR52K3P	0.0871029	3.05158	0.152681	0.696708	0.999828
MPV17L	0.189175	-2.03176	0.152627	0.696759	0.999828
NEDD4L	-0.0601621	2.86347	0.152587	0.696797	0.999828
H2BC18	0.0855737	0.637602	0.152445	0.696931	0.999828
TBC1D23	-0.0366422	5.36823	0.152363	0.697008	0.999828
SGSM1	-0.0705014	1.96921	0.152363	0.697009	0.999828
CRMP1	-0.240538	-2.76916	0.152362	0.69701	0.999828
PYCR3	-0.0422475	1.31278	0.152353	0.697018	0.999828
EIF4EBP3	-0.0447328	1.91952	0.152312	0.697057	0.999828
CLEC7A	0.0652374	7.89727	0.152263	0.697103	0.999828
NXT1	0.0842093	3.71331	0.152255	0.697111	0.999828
THBS4	-0.155193	-2.36392	0.152238	0.697127	0.999828
AMT	-0.0426898	3.03261	0.152158	0.697202	0.999828
SLC5A5	-0.0796115	0.19929	0.152114	0.697244	0.999828
PDXDC2P	0.156098	-1.10894	0.152105	0.697252	0.999828
GAL3ST4	-0.0906716	2.75302	0.152095	0.697262	0.999828
PLAAT3	0.0740273	3.50192	0.152031	0.697322	0.999828
MICALL1	0.0261278	4.94852	0.151988	0.697363	0.999828
ENSG00000263335	-0.0702478	1.55312	0.15196	0.69739	0.999828
TBCEL	0.0274007	4.75158	0.151952	0.697397	0.999828
USP3	-0.027867	7.21721	0.151927	0.69742	0.999828
NBN	-0.0346834	6.37462	0.151894	0.697452	0.999828
GAS2L3	0.0658284	0.916841	0.151869	0.697475	0.999828
SOD2	0.0641155	8.87128	0.151825	0.697517	0.999828
ENSG00000273306	0.0816656	-0.840847	0.15178	0.69756	0.999828
SAPCD1	-0.0859341	-0.292944	0.151732	0.697605	0.999828
TVP23C-CDRT4	0.21678	1.32782	0.151595	0.697735	0.999828
SDCBP2	0.0620127	-0.388803	0.151492	0.697833	0.999828
PTOV1-AS2	0.0425724	2.55333	0.151486	0.697838	0.999828
H2BC11	-0.114601	0.422665	0.151467	0.697857	0.999828
CYB5R2	-0.133621	-0.861863	0.151434	0.697887	0.999828
PFKFB4	0.0519808	5.30774	0.151405	0.697915	0.999828
IMP3	0.0328807	4.52493	0.151341	0.697975	0.999828
LINC02964	-0.0907856	1.0629	0.151333	0.697984	0.999828
AP4M1	-0.0312354	2.97807	0.151264	0.698048	0.999828
SDHAF1	0.0343545	2.90361	0.151191	0.698118	0.999828
ENO3	0.0424814	2.75587	0.151176	0.698132	0.999828
PTMA	0.0276192	9.91344	0.151162	0.698145	0.999828
SPOCK2	0.0451468	8.9142	0.151153	0.698154	0.999828
LINC00968	0.0739652	1.47494	0.151087	0.698217	0.999828
MYO7B	-0.0693199	2.62098	0.151067	0.698236	0.999828
TBC1D3K	-0.352277	-4.01273	0.151151	0.698263	0.999828
CETP	-0.100734	-0.684044	0.150997	0.698302	0.999828
CYP4F33P	0.244817	-2.68499	0.150956	0.698341	0.999828
ENSG00000270096	-0.0842296	-0.571413	0.150839	0.698452	0.999828
NPIPA2	0.16233	-1.18583	0.15074	0.698546	0.999828
TAX1BP1	0.02097	7.54205	0.150615	0.698665	0.999828
ENSG00000230551	-0.0363077	5.59698	0.150603	0.698677	0.999828
NT5C	0.0376057	3.30403	0.150501	0.698773	0.999828
CD248	0.16271	1.02125	0.150449	0.698823	0.999828
ENSG00000248734	0.102856	-1.77428	0.150206	0.699054	0.999828
RPL7AP28	-0.305353	-3.16027	0.150199	0.699061	0.999828
RPS2P5	0.124661	7.05457	0.150122	0.699134	0.999828
TTC38	0.0648727	5.2868	0.150114	0.699142	0.999828
ATXN2	-0.0173756	5.53359	0.150113	0.699142	0.999828
PARP8	-0.030803	7.76672	0.150059	0.699194	0.999828
CRTAP	0.0482186	7.74241	0.149992	0.699258	0.999828
WASL	0.0496327	3.94103	0.149929	0.699318	0.999828
NT5DC4	-0.201745	-1.78933	0.14992	0.699327	0.999828
ZDHHC7	0.0387478	7.72021	0.14991	0.699336	0.999828
SPINT2	0.0275939	5.49131	0.149899	0.699347	0.999828
SCN11A	-0.122834	-2.14259	0.149808	0.699433	0.999828
VKORC1L1	0.0240364	5.11033	0.149806	0.699436	0.999828
TCAF2P1	-0.102784	0.585663	0.149791	0.69945	0.999828
BRD3	-0.0285119	6.2265	0.149753	0.699486	0.999828
ANKRD23	0.0468388	1.84029	0.149736	0.699502	0.999828
TMX4	0.0293513	7.56044	0.149736	0.699502	0.999828
CELF2	-0.0206289	8.51916	0.149689	0.699547	0.999828
UFD1-AS1	0.0901558	-1.29398	0.149638	0.699595	0.999828
SH3PXD2B	0.123155	2.69078	0.149591	0.69964	0.999828
TTC39C	-0.0351416	5.93766	0.149544	0.699685	0.999828
KIF1C-AS1	-0.0868048	-1.33156	0.149435	0.69979	0.999828
KCTD2	0.019198	5.58836	0.149433	0.699791	0.999828
S1PR1	-0.0478071	6.93727	0.149431	0.699793	0.999828
SCNN1D	-0.0612386	1.86876	0.149405	0.699818	0.999828
IDH3B	0.0184276	6.19982	0.1493	0.699919	0.999828
PSMD1	0.0205655	6.2605	0.149213	0.700001	0.999828
AKTIP	-0.0369515	4.80686	0.149107	0.700103	0.999828
SLC30A9	0.0232179	5.65717	0.149042	0.700165	0.999828
NR6A1	0.0608297	1.93411	0.149031	0.700175	0.999828
HSD17B14	0.186046	-2.18177	0.148992	0.700213	0.999828
SLC2A3P1	-0.228842	1.57528	0.148991	0.700214	0.999828
CWF19L1	-0.0339744	4.94875	0.148741	0.700454	0.999828
BATF	0.0381568	3.46787	0.148631	0.700559	0.999828
AKR1A1	0.0262827	5.85815	0.1486	0.700588	0.999828
RHOU	0.050821	5.24877	0.148513	0.700672	0.999828
HCG11	-0.0466054	4.67723	0.148462	0.70072	0.999828
PDLIM7	0.0562556	4.33416	0.148375	0.700804	0.999828
MORN4	0.0955908	-0.47699	0.14832	0.700857	0.999828
ZNF256	-0.0640019	3.15723	0.148198	0.700973	0.999828
PGAP3	0.0264318	4.85902	0.148193	0.700978	0.999828
LINC02284	-0.150261	-2.07317	0.148127	0.701042	0.999828
PITPNA	0.0296466	6.6398	0.148054	0.701111	0.999828
LMF2	0.0302969	5.72518	0.148024	0.70114	0.999828
ENSG00000274184	-0.13276	-1.94272	0.148013	0.701151	0.999828
ENSG00000261093	-0.197407	-2.53656	0.147923	0.701238	0.999828
LRRC32	0.0971886	-0.491414	0.147915	0.701245	0.999828
C2orf50	-0.113343	-2.09237	0.147801	0.701355	0.999828
SAR1A	0.0166246	6.5145	0.147753	0.701401	0.999828
WWP2	0.0228749	6.97617	0.147682	0.701469	0.999828
UTS2B	-0.252805	-2.32307	0.14766	0.70149	0.999828
ZNF727	-0.158111	1.36409	0.147622	0.701527	0.999828
TTC8	-0.0430422	0.966514	0.147596	0.701552	0.999828
ENSG00000280893	0.109414	1.06906	0.147596	0.701552	0.999828
ENSG00000278867	0.0602694	0.917209	0.147511	0.701634	0.999828
ENSG00000285492	-0.107733	0.553134	0.147476	0.701668	0.999828
USP5	0.0190084	6.21335	0.147406	0.701735	0.999828
WDR31	0.101981	-0.664861	0.14735	0.701789	0.999828
RBFOX2	-0.0803764	0.338481	0.147297	0.70184	0.999828
LRG1	-0.122996	2.88039	0.147278	0.701858	0.999828
MMRN1	-0.0832871	3.12768	0.147252	0.701883	0.999828
MIPEP	0.0280921	2.42263	0.147191	0.701942	0.999828
WDR83	0.0268466	2.57608	0.147185	0.701948	0.999828
NUDT16L2P	0.077266	3.2421	0.147064	0.702064	0.999828
ADHFE1	-0.0501273	4.11202	0.146997	0.702129	0.999828
SDHAF4	0.0419933	1.50221	0.146886	0.702236	0.999828
GPAT4	0.0154752	6.76141	0.146853	0.702268	0.999828
RASAL3	0.0300988	6.82952	0.146821	0.702299	0.999828
MYT1L	-0.319943	-2.56434	0.146771	0.702347	0.999828
DUSP7	0.0345219	5.6767	0.14661	0.702503	0.999828
UBAC2	0.0173828	6.05133	0.146325	0.702778	0.999828
RNASEK	0.0324222	6.63359	0.146284	0.702817	0.999828
TLN1	-0.0306628	10.2891	0.146202	0.702897	0.999828
SEMA6C	0.0506877	1.57665	0.145981	0.70311	0.999828
ENSG00000244733	0.0789912	-1.13008	0.145901	0.703188	0.999828
SNRNP70	-0.0340691	8.32409	0.145772	0.703312	0.999828
YY1AP1	-0.0134056	6.82631	0.145689	0.703393	0.999828
PHETA1	0.0421759	3.34245	0.145638	0.703443	0.999828
TRAV1-2	0.107294	0.864146	0.145551	0.703527	0.999828
HOOK1	-0.0670176	3.80052	0.145442	0.703632	0.999828
RTP5	0.12643	-0.413821	0.145427	0.703648	0.999828
CD151	0.0864468	4.49758	0.145313	0.703758	0.999828
CHMP5	0.0278302	5.14311	0.145257	0.703812	0.999828
TSC2	-0.0183699	6.72631	0.145242	0.703827	0.999828
KLHL18	-0.0301744	5.46445	0.145227	0.703841	0.999828
TMEM169	0.0463305	1.45027	0.145154	0.703913	0.999828
CBX1	0.0183464	5.88961	0.145142	0.703924	0.999828
TBCEL-TECTA	0.171467	-2.47691	0.144942	0.704119	0.999828
ENSG00000284906	0.0634154	0.948988	0.144879	0.70418	0.999828
ENSG00000267370	-0.0884901	-0.938724	0.144751	0.704304	0.999828
RMND5B	-0.0194399	4.86665	0.144735	0.704319	0.999828
ENTR1	-0.0235998	5.09399	0.144675	0.704377	0.999828
MCM9	-0.0199024	5.13994	0.144447	0.7046	0.999828
PSMB8-AS1	0.0196818	6.27622	0.144413	0.704632	0.999828
PBXIP1	0.0411552	8.06777	0.144403	0.704643	0.999828
UCKL1-AS1	-0.0935519	-0.782879	0.144377	0.704668	0.999828
ZFP91-CNTF	0.378123	-2.73206	0.14428	0.704762	0.999828
PELP1	-0.0248656	5.31411	0.14423	0.704811	0.999828
RGS18	-0.0807259	6.85014	0.144163	0.704877	0.999828
ABI3	0.0453735	5.67949	0.144092	0.704946	0.999828
SIAH3	0.139405	-1.27649	0.143996	0.705039	0.999828
PRAME	-0.335797	-3.19573	0.143896	0.705137	0.999828
PCDHGB5	0.125718	0.0666644	0.143883	0.705149	0.999828
MYBPC2	-0.155248	-1.5675	0.14383	0.705201	0.999828
ZNF706	0.0213785	6.03848	0.143828	0.705203	0.999828
ZNF311	-0.0961021	-1.15015	0.143814	0.705217	0.999828
ENSG00000261754	-0.0799413	1.28106	0.143783	0.705247	0.999828
SLC35C2	0.0263434	5.6991	0.143724	0.705305	0.999828
SLC6A12	0.0713123	2.44752	0.143713	0.705315	0.999828
TMEM71	-0.0416922	6.34356	0.143713	0.705315	0.999828
GMPR2	0.033102	5.76179	0.143706	0.705323	0.999828
SEMA4F	-0.0421337	3.28088	0.143703	0.705325	0.999828
ENSG00000259316	0.0947011	-0.439615	0.143659	0.705368	0.999828
SLC16A7	0.0335399	6.49474	0.14361	0.705416	0.999828
RTN4IP1	0.0376278	2.44196	0.143599	0.705427	0.999828
HIP1	-0.0515162	5.81987	0.143599	0.705427	0.999828
DZANK1	-0.0359279	1.45767	0.143471	0.705552	0.999828
ENSG00000285816	0.0867583	2.24311	0.143413	0.705608	0.999828
MCMBP	0.0369415	6.92677	0.143332	0.705688	0.999828
ZBTB44	-0.0279856	7.38722	0.143317	0.705702	0.999828
NAGPA	0.0242715	4.5117	0.143264	0.705754	0.999828
ENSG00000279513	-0.135652	-2.49453	0.143243	0.705775	0.999828
POLR3D	0.0245874	5.25826	0.143198	0.70582	0.999828
NFYC	0.0194473	5.7372	0.143016	0.705998	0.999828
ENSG00000284825	-0.128045	-1.79515	0.143003	0.70601	0.999828
CCNK	0.013411	6.53166	0.142988	0.706025	0.999828
TSEN54	0.041401	4.55025	0.142894	0.706117	0.999828
IPO11	-0.0257087	3.72529	0.142884	0.706126	0.999828
SALL2	-0.0560058	2.15823	0.14287	0.706141	0.999828
ST8SIA1	0.0692697	3.19667	0.142869	0.706142	0.999828
ENSG00000239906	-0.12659	-0.50171	0.142852	0.706158	0.999828
TRIM34	-0.0347295	4.8763	0.142842	0.706168	0.999828
DYRK2	0.0354932	7.55202	0.142806	0.706203	0.999828
TNFRSF10B	0.0297787	7.09505	0.142775	0.706233	0.999828
LY6E-DT	0.104879	-1.91123	0.142746	0.706262	0.999828
RPL21P119	0.278339	-2.12552	0.142725	0.706282	0.999828
TRBV19	0.0808308	3.20862	0.142622	0.706383	0.999828
UBQLN4	0.0226127	5.5559	0.142599	0.706406	0.999828
ATP5ME	0.0344403	4.10096	0.142484	0.706519	0.999828
KTI12	0.0332176	3.61306	0.142432	0.70657	0.999828
PITPNM3	-0.0844596	-0.925948	0.142429	0.706573	0.999828
OSBPL5	0.0582608	5.49969	0.142374	0.706627	0.999828
ABLIM3	-0.10481	3.35916	0.142314	0.706686	0.999828
PRR29-AS1	0.102355	-1.80881	0.142251	0.706748	0.999828
PLEKHB2	0.0365739	7.56722	0.1422	0.706798	0.999828
FUT11	-0.036393	5.20241	0.142177	0.70682	0.999828
CIR1	-0.0178128	5.6851	0.142172	0.706825	0.999828
KLRC1	0.112453	3.48278	0.142171	0.706827	0.999828
MYBPC3	-0.0745525	1.43916	0.142148	0.706849	0.999828
STEAP4	-0.128509	5.88483	0.141971	0.707023	0.999828
PCBP3	0.122444	-0.11795	0.141945	0.707049	0.999828
ENSG00000272343	-0.0943683	-1.73617	0.14185	0.707142	0.999828
ENSG00000270562	-0.0816112	-0.693436	0.141835	0.707156	0.999828
C17orf107	0.154176	0.698886	0.141833	0.707159	0.999828
RAB28	0.0212949	3.96886	0.141831	0.707161	0.999828
TLE4	-0.0237226	6.55596	0.141824	0.707168	0.999828
BTN2A3P	-0.0434333	2.15425	0.141679	0.70731	0.999828
GRWD1	0.0187819	4.5201	0.141665	0.707324	0.999828
SLC46A2	0.0672675	4.49686	0.141631	0.707358	0.999828
ENSG00000262580	-0.07406	4.46222	0.141581	0.707407	0.999828
TC2N	0.0472591	7.22876	0.1415	0.707487	0.999828
MCM7	0.0230902	6.28474	0.141454	0.707532	0.999828
TIMM9	-0.0300957	3.88778	0.141413	0.707573	0.999828
GRB10	-0.0736864	2.77083	0.141367	0.707618	0.999828
UBB	0.0368974	8.33144	0.141323	0.707661	0.999828
IGLV4-69	-0.195907	-1.86976	0.141297	0.707687	0.999828
SLC45A4	-0.0484636	4.14449	0.141254	0.70773	0.999828
ENSG00000266907	-0.127428	-1.928	0.141196	0.707786	0.999828
MIGA2	0.0255244	5.45733	0.141191	0.707792	0.999828
PLPPR4	0.20331	-1.47052	0.141177	0.707805	0.999828
CTBP1-DT	0.0262228	4.72486	0.141151	0.707831	0.999828
MED21	0.0282575	4.53222	0.141117	0.707864	0.999828
ARHGEF12	-0.044875	5.87102	0.141077	0.707904	0.999828
GMPR	-0.105547	2.61911	0.141023	0.707958	0.999828
MAN2A2	-0.0220242	7.54685	0.140794	0.708183	0.999828
CBWD4P	0.283297	-1.41109	0.140792	0.708185	0.999828
SAMD3	0.0602781	5.98388	0.140744	0.708233	0.999828
SYNGAP1	0.0433288	6.06275	0.140644	0.708331	0.999828
CDH2	-0.180757	-1.60159	0.140542	0.708432	0.999828
HELLPAR	-0.0921891	-0.772751	0.140489	0.708485	0.999828
ENSG00000277534	0.053409	0.0519685	0.140385	0.708588	0.999828
SOS1-IT1	-0.0570721	0.157671	0.14023	0.708741	0.999828
HIBCH	0.028745	3.51795	0.140181	0.70879	0.999828
TCOF1	-0.0178187	6.34521	0.140083	0.708887	0.999828
DEFA4	-0.432559	0.408318	0.140043	0.708927	0.999828
TIPARP-AS1	0.0771399	0.0806826	0.140013	0.708957	0.999828
ENSG00000248710	0.195389	-0.854334	0.139965	0.709004	0.999828
TSPOAP1-AS1	0.0349376	5.02884	0.139963	0.709006	0.999828
GTF2H1	0.0228499	5.27862	0.139862	0.709106	0.999828
MAPK10	0.16323	-2.41089	0.13981	0.709158	0.999828
LINC02446	0.124047	2.57668	0.139676	0.70929	0.999828
ARHGEF3	-0.0237807	7.51241	0.139622	0.709345	0.999828
SCIMP	-0.0426965	7.11595	0.139588	0.709378	0.999828
JAML	-0.0472014	8.82324	0.139498	0.709468	0.999828
SLC31A1	0.0466436	5.86189	0.13946	0.709505	0.999828
OR2I1P	-0.3768	-0.992766	0.139452	0.709513	0.999828
LRRC37A	-0.118639	3.43026	0.139361	0.709604	0.999828
ENSG00000280120	-0.0391821	2.05958	0.139309	0.709655	0.999828
SIDT1	-0.0408581	5.51132	0.139251	0.709713	0.999828
EPC2	0.0296885	6.37768	0.139247	0.709717	0.999828
ENSG00000272604	0.0641	-0.141808	0.139109	0.709854	0.999828
ALCAM	0.0389281	5.12543	0.139028	0.709934	0.999828
FPGS	0.0306891	4.66997	0.13902	0.709943	0.999828
GBP5	-0.0581754	7.7209	0.13901	0.709953	0.999828
MAL	0.0680986	4.79432	0.138967	0.709995	0.999828
ENSG00000270580	0.063044	3.38752	0.138835	0.710127	0.999828
FXN	0.0406212	3.58629	0.138752	0.71021	0.999828
CBR3	-0.0788742	0.586038	0.138705	0.710256	0.999828
TMEM165	0.0438655	5.50143	0.138473	0.710488	0.999828
CASC8	-0.275478	-1.44497	0.13836	0.710601	0.999828
HCFC2	-0.0259697	4.44887	0.138352	0.710608	0.999828
SFXN1	0.0339747	5.3008	0.138334	0.710627	0.999828
TEAD1	0.157408	-2.548	0.13832	0.71064	0.999828
DHRS3	-0.045832	4.06514	0.138299	0.710662	0.999828
DCBLD1	-0.0709773	2.8702	0.138212	0.710748	0.999828
RUSC2	0.0548597	4.04212	0.138111	0.710849	0.999828
PIGC	0.0156694	4.77493	0.138057	0.710903	0.999828
MIS18A	0.0349646	2.14272	0.138017	0.710943	0.999828
AK6	0.0258549	3.25568	0.138005	0.710956	0.999828
JAKMIP2	-0.0981267	3.3816	0.138004	0.710956	0.999828
ENSG00000261996	-0.100656	-0.407511	0.137959	0.711002	0.999828
UBE2D4	0.0177057	3.86898	0.137807	0.711153	0.999828
BBS4	-0.02614	3.43987	0.137796	0.711164	0.999828
CACNB1	-0.0291089	3.50106	0.137719	0.711241	0.999828
PRF1	0.0872153	8.36104	0.137654	0.711306	0.999828
NAA15	-0.0242841	5.92491	0.137632	0.711329	0.999828
CBWD3	-0.0345117	4.45309	0.137357	0.711604	0.999828
GALNT7	-0.0318715	5.55288	0.137293	0.711668	0.999828
UBAP1	0.021482	6.16107	0.13723	0.711731	0.999828
ENSG00000272463	-0.0906878	0.557461	0.137152	0.711809	0.999828
PLBD1	0.082676	8.22732	0.137131	0.71183	0.999828
ELP6	-0.0175075	3.36325	0.137103	0.711859	0.999828
GLYR1	-0.0161643	7.06988	0.137093	0.711868	0.999828
ACTA2	0.0955104	2.27371	0.137076	0.711886	0.999828
IK	0.0142892	7.31579	0.137066	0.711896	0.999828
CAPN1	0.0256472	7.5585	0.136985	0.711977	0.999828
RPS2P46	-0.0855035	-1.82496	0.136956	0.712006	0.999828
PATL2	-0.0995562	4.56745	0.136908	0.712054	0.999828
METTL25	0.022854	2.82638	0.136894	0.712068	0.999828
CIP2A	0.0499018	2.60642	0.136868	0.712095	0.999828
RPL31P46	-0.0431939	0.584821	0.13682	0.712143	0.999828
COPB2	0.0328198	7.06769	0.136787	0.712176	0.999828
DSC2	0.131161	4.89625	0.13677	0.712193	0.999828
GRB14	-0.147228	-1.26236	0.136715	0.712248	0.999828
HSPA6	-0.0909462	4.44703	0.136557	0.712407	0.999828
INPP4A	0.0218305	7.69801	0.136493	0.712471	0.999828
SHROOM1	-0.0798301	2.73713	0.136442	0.712523	0.999828
PAPLN-AS1	0.0719045	0.543809	0.136428	0.712536	0.999828
PPP1R3G	0.114426	-0.570843	0.136407	0.712558	0.999828
TNNT3	-0.101934	0.563328	0.136307	0.712658	0.999828
ENSG00000284644	0.118531	-0.831199	0.136253	0.712713	0.999828
PIP4K2C	0.0183609	5.33164	0.136217	0.712749	0.999828
USP34-DT	0.0553177	0.10304	0.136127	0.712839	0.999828
SMURF1	-0.0333951	5.10782	0.136062	0.712906	0.999828
PIK3AP1	0.0402293	8.45539	0.136043	0.712924	0.999828
SNHG10	0.0537413	1.85378	0.135987	0.712981	0.999828
ENSG00000260914	0.0181625	4.99535	0.135889	0.71308	0.999828
ENSG00000261094	-0.0508681	1.19327	0.135886	0.713082	0.999828
PDCD6IP-DT	0.0592634	0.232651	0.135815	0.713154	0.999828
GGT1	0.0679828	2.66431	0.135795	0.713175	0.999828
MAF	0.0544159	5.38512	0.135751	0.713219	0.999828
RAD18	-0.0226432	4.28047	0.13574	0.71323	0.999828
ARHGEF28	-0.119908	-0.404181	0.135667	0.713304	0.999828
TCN1	-0.406658	2.15194	0.135614	0.713357	0.999828
SGPP1	0.0415824	4.8738	0.135598	0.713373	0.999828
CIAO2B	0.0304525	3.89952	0.135465	0.713508	0.999828
LINC00265	-0.0422235	2.21124	0.135242	0.713733	0.999828
GLT1D1	0.0706182	5.93064	0.135237	0.713738	0.999828
DCAF4	-0.0506398	3.27527	0.135224	0.713751	0.999828
PRORSD1P	-0.0486506	1.37849	0.135192	0.713784	0.999828
FCN1	0.0547004	11.0233	0.135189	0.713786	0.999828
LSP1	0.0477511	9.38673	0.135087	0.71389	0.999828
ATP1A4	-0.321454	0.38094	0.135068	0.713909	0.999828
EMC3	0.0221393	5.4712	0.135065	0.713912	0.999828
TBC1D3	0.850423	-1.92703	0.135125	0.713937	0.999828
IQCE	0.030273	4.64211	0.134979	0.713999	0.999828
PTPRN2-AS1	0.0690953	1.65662	0.13489	0.714089	0.999828
HOXA6	0.292555	-3.73503	0.134851	0.714129	0.999828
NABP1	-0.0508693	6.33969	0.134743	0.714238	0.999828
OASL	-0.0760395	3.60106	0.13469	0.714291	0.999828
MAP2K5-DT	-0.0782588	-0.914568	0.134576	0.714407	0.999828
CCIN	0.0900989	-1.09783	0.134476	0.714509	0.999828
ANAPC2	-0.0222973	5.79863	0.13446	0.714525	0.999828
C1orf162	0.0301442	7.01298	0.13436	0.714627	0.999828
COL6A2	0.0789888	5.07694	0.134349	0.714638	0.999828
CALHM6	0.0716323	3.64455	0.134319	0.714668	0.999828
ETV3	0.0410149	6.02051	0.134276	0.714712	0.999828
ENSG00000284052	-0.0711185	-1.13714	0.13425	0.714738	0.999828
NOP14-AS1	0.0303604	3.15828	0.134223	0.714766	0.999828
PPM1F-AS1	0.0644458	1.52149	0.134173	0.714817	0.999828
NRIR	0.115029	-1.89027	0.134114	0.714876	0.999828
STAM	0.0270321	4.95419	0.134104	0.714886	0.999828
ENSG00000278730	-0.019871	5.69101	0.133976	0.715016	0.999828
SMIM19	0.0265252	3.69298	0.133958	0.715035	0.999828
PHF14	-0.0261707	5.21295	0.133852	0.715142	0.999828
RPS17	0.0372922	9.23517	0.133849	0.715145	0.999828
ENSG00000285269	-0.116347	-1.05709	0.133685	0.715313	0.999828
PSIP1	-0.0312856	6.97761	0.133676	0.715322	0.999828
CCM2	-0.0171655	6.36632	0.133621	0.715377	0.999828
HHAT	0.0457477	2.12342	0.13356	0.715439	0.999828
NFE4	-0.280658	-2.9963	0.133524	0.715476	0.999828
DLGAP3	-0.0721418	0.249767	0.13348	0.715522	0.999828
ENSG00000273295	-0.263741	1.77363	0.13344	0.715562	0.999828
TRIM39	-0.0213444	5.05612	0.133355	0.715649	0.999828
MUS81	0.0189481	5.04235	0.13334	0.715663	0.999828
NELL2	0.0837686	6.6258	0.13325	0.715755	0.999828
CTSZ	0.0411318	8.32576	0.133249	0.715756	0.999828
BUB3	0.0198483	6.77212	0.133076	0.715933	0.999828
DNM1L	-0.0200671	6.35008	0.133037	0.715973	0.999828
C3orf38	0.0233127	4.94725	0.133022	0.715988	0.999828
DLGAP2	-0.338237	-3.34929	0.132957	0.716055	0.999828
EID2	0.0311458	3.56372	0.13291	0.716102	0.999828
DEGS1	0.0326779	6.33964	0.132877	0.716136	0.999828
DOCK8-AS1	0.0629091	0.219743	0.132872	0.716141	0.999828
HSP90B2P	0.091802	-1.45048	0.132828	0.716186	0.999828
IFT52	0.026791	4.13236	0.132735	0.716282	0.999828
IL10	0.161195	0.379993	0.13271	0.716307	0.999828
LPAR3	0.157174	-0.431156	0.132682	0.716336	0.999828
ASAH1	0.0411887	8.62826	0.132655	0.716363	0.999828
TSEN34	0.0364388	4.44014	0.13263	0.716388	0.999828
HNRNPA1P7	0.0340481	3.37687	0.13262	0.716399	0.999828
TMEM45B	0.136602	1.34147	0.132615	0.716404	0.999828
ENSG00000259363	-0.0941554	0.0256372	0.132559	0.716461	0.999828
ENSG00000250696	-0.379299	0.436982	0.13252	0.716501	0.999828
LCNL1	0.112971	1.46657	0.13251	0.716512	0.999828
CFLAR	-0.0227971	8.71869	0.132508	0.716514	0.999828
MSL1	0.0196267	7.88527	0.132476	0.716546	0.999828
FAAHP1	0.1031	-0.156943	0.132357	0.716668	0.999828
SIN3B	-0.0230837	6.71801	0.13235	0.716675	0.999828
ACVR1	0.025011	4.78056	0.132321	0.716705	0.999828
FAM225A	0.0904055	1.91329	0.132279	0.716747	0.999828
ACSL3	-0.0311567	5.40723	0.132232	0.716796	0.999828
SCN9A	-0.0812491	1.87649	0.132224	0.716804	0.999828
ZER1	0.0212131	5.85976	0.132176	0.716854	0.999828
DIRC3	0.0829653	-0.680351	0.132151	0.716879	0.999828
NSL1	-0.016546	5.35574	0.132092	0.716939	0.999828
SLC18A1	-0.125825	-0.977286	0.132053	0.71698	0.999828
ZNF705EP	0.102475	-1.37855	0.131751	0.717289	0.999828
ULBP1	0.187734	-2.48971	0.131653	0.717389	0.999828
KIF26B	0.113718	-0.140998	0.131608	0.717436	0.999828
EIF2S1	0.0205462	6.15912	0.131562	0.717483	0.999828
DPPA4	-0.108068	0.453686	0.131535	0.717511	0.999828
KIF1B	-0.0404867	5.90898	0.131468	0.71758	0.999828
CAPS	-0.0340259	4.73153	0.131444	0.717604	0.999828
ANKRD29	-0.0862537	-1.45181	0.131416	0.717633	0.999828
NHLRC4	0.0551653	0.145645	0.131395	0.717655	0.999828
MRPS33	0.0262358	3.94571	0.131371	0.717679	0.999828
LINC02757	-0.105201	-1.92669	0.131366	0.717684	0.999828
BATF3	-0.0552439	1.58718	0.131249	0.717804	0.999828
ATP6V0A1	-0.0385101	6.00754	0.131242	0.717811	0.999828
FADS1	0.0620296	4.68854	0.13113	0.717928	0.999828
APBB2	-0.137636	0.730849	0.13112	0.717938	0.999828
IGHV1-69	0.346256	-1.13242	0.131117	0.717941	0.999828
MSLN	-0.325826	-0.331841	0.131009	0.718051	0.999828
EREG	0.213097	4.91793	0.13095	0.718113	0.999828
LAG3	0.106849	1.96751	0.130942	0.718121	0.999828
STOX1	-0.182589	-0.302327	0.130923	0.71814	0.999828
GTF2IP1	-0.040688	6.53353	0.130882	0.718182	0.999828
DENND3-AS1	-0.0709597	-0.137474	0.130822	0.718244	0.999828
CRIP2	-0.102741	2.90002	0.130606	0.718467	0.999828
RAD51C	0.0414837	2.97781	0.130582	0.718491	0.999828
MED26	-0.0411246	3.66586	0.130544	0.718531	0.999828
C11orf71	0.0252636	3.31023	0.130517	0.718558	0.999828
MIR762HG	0.0334967	1.30119	0.130468	0.71861	0.999828
TUFT1	-0.0378185	1.55103	0.130441	0.718637	0.999828
ENSG00000275895	-0.0774421	6.48786	0.1304	0.718679	0.999828
MKRN3	0.128002	-0.269514	0.13039	0.718689	0.999828
ADCK5	-0.0313292	2.83022	0.130068	0.719022	0.999828
SCYL2P1	0.0897593	0.564916	0.130017	0.719075	0.999828
KCTD21	-0.0492855	3.86815	0.129992	0.719101	0.999828
DDT	0.053194	4.05119	0.129718	0.719385	0.999828
RNF149	0.0357548	7.15633	0.129668	0.719436	0.999828
PPARGC1B	0.0555071	5.05562	0.129631	0.719474	0.999828
PPP1R14B	0.0362218	3.39664	0.12963	0.719476	0.999828
SPPL3	-0.0183483	5.41274	0.129605	0.719501	0.999828
KCNA3	0.0497089	5.83403	0.129575	0.719532	0.999828
PDK1	0.0500266	5.69894	0.129551	0.719557	0.999828
STXBP6	0.141202	-2.26353	0.129421	0.719692	0.999828
LOXL1-AS1	-0.0632822	2.19422	0.129374	0.719741	0.999828
ARMH1	-0.0415631	3.88112	0.129304	0.719814	0.999828
CHIT1	-0.215577	0.257874	0.12909	0.720036	0.999828
C3	0.0854969	3.38706	0.129061	0.720066	0.999828
ENSG00000243696	-0.0425886	3.99713	0.129055	0.720072	0.999828
IL1A	-0.294169	-2.18353	0.129015	0.720114	0.999828
PLEKHA8	0.0207657	4.47329	0.128994	0.720135	0.999828
SPRYD3	0.025721	5.64265	0.128987	0.720143	0.999828
NCL	0.0236274	9.1167	0.12891	0.720223	0.999828
ANO6	-0.0276268	7.62567	0.128885	0.720248	0.999828
SORBS3	0.0435232	4.78093	0.128833	0.720303	0.999828
UBFD1	-0.015678	5.29261	0.128794	0.720343	0.999828
SSPOP	0.0626021	1.55474	0.128726	0.720413	0.999828
TRBV6-2	0.105234	1.37984	0.128726	0.720414	0.999828
HLA-DPB2	-0.12896	-0.737084	0.128645	0.720498	0.999828
MFSD13A	0.0439422	2.49896	0.128533	0.720614	0.999828
C18orf25	0.0275563	6.18778	0.128498	0.720651	0.999828
LPGAT1	-0.0313478	7.75924	0.128471	0.720679	0.999828
PLTP	0.0661665	0.290399	0.128412	0.720741	0.999828
LRP11	-0.0586836	1.05591	0.128387	0.720767	0.999828
TNFRSF14-AS1	0.0462494	3.37325	0.128244	0.720916	0.999828
CARS1	0.0171922	5.87753	0.128149	0.721014	0.999828
LINC00565	-0.0826114	1.8745	0.128145	0.721019	0.999828
ENSG00000260063	0.0676894	-1.12837	0.128142	0.721022	0.999828
IGHV3-20	-0.245923	-2.88904	0.128077	0.72109	0.999828
ENSG00000251194	0.0834762	-0.9192	0.128028	0.721141	0.999828
VWA7	0.0774088	0.747351	0.127984	0.721187	0.999828
TRBV4-1	0.112048	0.519383	0.127973	0.721198	0.999828
RUNX1	-0.032873	7.0363	0.127943	0.721229	0.999828
ENSG00000283403	-0.129465	-1.07804	0.127902	0.721272	0.999828
SFXN2	-0.0446114	2.77958	0.12785	0.721327	0.999828
H2AC11	-0.0857139	2.09901	0.127817	0.721361	0.999828
SH3BGRL2	-0.105279	4.46425	0.127725	0.721457	0.999828
NCEH1	0.0420814	4.75239	0.127693	0.721491	0.999828
CCDC125	-0.0452225	3.71234	0.127589	0.721599	0.999828
BMS1P20	-0.0589566	2.09766	0.12757	0.721619	0.999828
ACAA2	0.030644	5.69661	0.127524	0.721667	0.999828
PABPN1	0.0192098	7.09291	0.127514	0.721677	0.999828
RAB15	0.0798669	2.83771	0.127513	0.721679	0.999828
TMEM265	0.260028	-0.37898	0.127468	0.721725	0.999828
FAH	0.0345099	2.97044	0.127452	0.721742	0.999828
ENSG00000280173	-0.0555747	1.49998	0.127439	0.721756	0.999828
RND1	0.161611	-0.446423	0.127393	0.721803	0.999828
ENSG00000241860	-0.0840738	5.25706	0.127334	0.721865	0.999828
RPL7AP39	-0.101344	-0.946113	0.429072	0.722135	0.999828
LILRB2	0.0507016	8.36013	0.127024	0.722191	0.999828
ABCD2	-0.0546273	4.59846	0.126935	0.722283	0.999828
ZBTB34	-0.024723	6.02983	0.126884	0.722337	0.999828
TRAV22	-0.0776407	0.264228	0.126873	0.722349	0.999828
DENND5B	0.107537	3.81689	0.126819	0.722405	0.999828
LINC00200	0.323589	-2.89919	0.126762	0.722465	0.999828
TMEM120B	-0.0318512	3.28928	0.126754	0.722473	0.999828
WNT9A	-0.13524	-2.34268	0.126748	0.72248	0.999828
PLEKHA4	0.0682261	0.134182	0.126717	0.722512	0.999828
HOXB-AS1	0.0968809	0.366861	0.126648	0.722584	0.999828
SV2A	-0.0517018	1.92538	0.126632	0.722601	0.999828
ENSG00000279356	-0.0625741	0.028679	0.126618	0.722616	0.999828
SPATA5	0.0367316	3.52271	0.12659	0.722645	0.999828
DGCR11	0.0627981	1.313	0.126547	0.72269	0.999828
PROM1	0.146682	-1.32179	0.126402	0.722842	0.999828
CCSER2	0.0390933	7.07055	0.126392	0.722853	0.999828
GMPS	-0.0130218	6.1104	0.12639	0.722856	0.999828
FBXO41	0.0302788	5.70146	0.12638	0.722866	0.999828
MTMR14	0.0225074	6.64513	0.126341	0.722906	0.999828
KRR1	-0.0262797	5.76307	0.126302	0.722948	0.999828
PIPOX	-0.0790976	-0.704767	0.25236	0.722958	0.999828
LINC01415	-0.118202	-2.20113	0.126249	0.723004	0.999828
TRAV12-3	-0.0624771	1.61821	0.126246	0.723007	0.999828
DNPH1	0.039396	1.98153	0.126169	0.723087	0.999828
RAD17	-0.0168416	5.41283	0.126128	0.723131	0.999828
ENSG00000285641	0.0893597	0.532423	0.126095	0.723166	0.999828
TMEM50B	-0.0366567	5.80664	0.126025	0.723239	0.999828
CAPRIN1	0.0213048	7.83757	0.126007	0.723259	0.999828
LINC01679	0.111965	0.37408	0.125973	0.723294	0.999828
HYLS1	-0.0408157	1.86166	0.125898	0.723372	0.999828
GGACT	0.0505583	2.09056	0.125879	0.723393	0.999828
MTFMT	0.02273	3.31921	0.125861	0.723412	0.999828
ENSG00000267640	-0.150976	-2.06851	0.125856	0.723417	0.999828
ADAM15	0.0519213	6.16204	0.125726	0.723554	0.999828
NBPF3	-0.100572	3.16353	0.125694	0.723588	0.999828
MIB2	-0.0394118	4.33572	0.125514	0.723777	0.999828
ENSG00000274370	0.0915652	-1.39255	0.125413	0.723884	0.999828
NCKAP1L	-0.0255156	9.01585	0.125278	0.724026	0.999828
MAP1S	0.0382413	4.74448	0.125257	0.724049	0.999828
EEF1G	0.0315405	10.7842	0.125062	0.724255	0.999828
AGRN	0.0566805	2.65364	0.125051	0.724267	0.999828
NELFCD	-0.0186538	6.17262	0.124994	0.724327	0.999828
HEIH	0.0332989	5.02706	0.124955	0.724368	0.999828
MANEAL	-0.0552866	1.20233	0.124854	0.724474	0.999828
PLGLB2	-0.155217	0.302181	0.124815	0.724516	0.999828
TLR2	0.06168	7.44034	0.124766	0.724568	0.999828
ELOF1	0.021551	4.47432	0.124754	0.72458	0.999828
DHRS4-AS1	0.0329451	4.55644	0.124583	0.724762	0.999828
SAMD10	0.0401807	2.91089	0.124578	0.724767	0.999828
BTNL3	-0.283736	-2.93017	0.124523	0.724825	0.999828
BAIAP2	-0.0540707	3.12751	0.124487	0.724863	0.999828
DNAI3	-0.174289	-0.82579	0.124484	0.724866	0.999828
AGO1	-0.0205025	7.28469	0.124393	0.724962	0.999828
COL5A1	0.101256	-0.188632	0.124353	0.725005	0.999828
ENSG00000275234	-0.102791	-1.38347	0.124315	0.725046	0.999828
AREL1	-0.0224545	6.51269	0.124263	0.7251	0.999828
CASP10	-0.025927	6.18096	0.124235	0.725131	0.999828
BLCAP	0.0166007	6.23634	0.124136	0.725235	0.999828
LINC02604	-0.0537873	2.01518	0.12409	0.725284	0.999828
KRT8	0.114946	-1.84401	0.124075	0.7253	0.999828
LINC00987	0.0931112	1.02498	0.123989	0.725392	0.999828
CCDC47	0.0219936	6.31493	0.123971	0.72541	0.999828
KRT10	0.0483775	3.00453	0.12396	0.725423	0.999828
PAXBP1-AS1	0.0338239	2.29018	0.123957	0.725426	0.999828
SHB	-0.0662187	0.488827	0.123948	0.725435	0.999828
TOB1-AS1	0.0563479	0.0859728	0.20277	0.725532	0.999828
ENSG00000279821	0.0946286	-1.23506	0.123852	0.725537	0.999828
MAPKAPK5-AS1	0.0221021	4.653	0.12385	0.72554	0.999828
HPGD	0.0813003	2.35196	0.123808	0.725583	0.999828
RCC2	0.0230366	7.04962	0.123774	0.72562	0.999828
ENSG00000232124	-0.120193	-1.22338	0.123727	0.72567	0.999828
H2BC8	-0.0870828	1.48463	0.12371	0.725688	0.999828
ENSG00000283149	-0.244023	-0.463842	0.123575	0.725832	0.999828
TSHZ3	0.0619756	4.56184	0.12352	0.72589	0.999828
SLC24A1	0.0252439	3.21358	0.123502	0.72591	0.999828
ENSG00000204850	0.167354	-0.398334	0.123495	0.725916	0.999828
S1PR2	0.0372109	2.15104	0.123478	0.725935	0.999828
CCDC144A	-0.219676	4.18057	0.123455	0.72596	0.999828
AK4	0.0747879	1.90134	0.12342	0.725997	0.999828
HBQ1	-0.177719	-2.4238	0.123368	0.726052	0.999828
ENSG00000270504	-0.102582	-1.45303	0.123313	0.72611	0.999828
PCGF6	0.0241925	2.87166	0.12331	0.726114	0.999828
TRBV11-2	0.0656721	0.991626	0.123274	0.726152	0.999828
GAS7	0.049178	8.3135	0.123259	0.726168	0.999828
S1PR5	0.0793076	4.98345	0.123172	0.726261	0.999828
IGHV4-59	-0.175131	2.09335	0.123139	0.726296	0.999828
CDKN2B-AS1	-0.0513357	0.392578	0.123098	0.72634	0.999828
TMEM69	0.0236615	4.56577	0.123062	0.726378	0.999828
UBXN4	0.0203136	7.39248	0.122996	0.726449	0.999828
SLC25A46	0.0268802	6.24653	0.122993	0.726451	0.999828
LINC02812	-0.085033	0.640456	0.12299	0.726455	0.999828
TRMT2A	0.018649	5.52063	0.122977	0.726469	0.999828
ZNF35	-0.0335542	2.41671	0.122934	0.726515	0.999828
TP53I3	0.0684472	2.80877	0.122932	0.726517	0.999828
TBC1D22A	0.0181023	5.73456	0.122922	0.726528	0.999828
LPXN	0.0196548	6.71255	0.122829	0.726627	0.999828
TMEM163	-0.105026	-0.627643	0.122778	0.726681	0.999828
BOLA2	0.0539932	1.36157	0.122757	0.726703	0.999828
ENSG00000286104	-0.0725883	0.795153	0.122749	0.726712	0.999828
ANXA8L1	0.234286	-1.84183	0.122712	0.726751	0.999828
TRAIP	0.0373074	0.60617	0.12266	0.726807	0.999828
LRR1	-0.0344782	2.88489	0.122631	0.726838	0.999828
ENSG00000275457	0.101472	-1.20245	0.122618	0.726853	0.999828
MLLT6	0.0364033	9.24029	0.122608	0.726862	0.999828
RPL35	0.0366048	8.08784	0.122589	0.726883	0.999828
CBLL1-AS1	0.0598657	0.0967268	0.122572	0.726901	0.999828
SGPL1	0.0217751	6.32756	0.122338	0.727151	0.999828
ENSG00000260464	-0.0620646	-0.937095	0.122212	0.727286	0.999828
CD300A	0.042364	6.93246	0.122201	0.727298	0.999828
CEACAM19	-0.0668075	1.12405	0.122178	0.727322	0.999828
LGR4	-0.0717095	1.24242	0.122073	0.727435	0.999828
DOC2GP	0.112137	1.67178	0.121952	0.727564	0.999828
TMOD1	-0.113045	1.97029	0.121936	0.727582	0.999828
ARHGAP18	0.0380883	4.90945	0.121919	0.7276	0.999828
ENSG00000271853	0.0703233	-0.66659	0.121795	0.727734	0.999828
TMEM160	0.164808	1.26957	0.121704	0.727831	0.999828
MTHFD1	0.021664	5.41273	0.121649	0.72789	0.999828
HAAO	-0.0508739	2.19333	0.121631	0.72791	0.999828
USP13	-0.033894	3.86889	0.121505	0.728044	0.999828
PRDM15	0.0257603	4.72653	0.121498	0.728052	0.999828
CLCF1	-0.0704625	2.67167	0.121429	0.728126	0.999828
IFI30	0.0521925	9.31291	0.121123	0.728455	0.999828
TNFRSF12A	-0.0626137	-0.69708	0.121109	0.72847	0.999828
ENSG00000286075	0.0252385	3.72478	0.121099	0.728481	0.999828
ENSG00000285338	0.105112	-1.23778	0.121002	0.728586	0.999828
GK5	-0.0549846	6.04449	0.120961	0.72863	0.999828
ETNK2	0.0644801	0.258919	0.120878	0.728719	0.999828
DPY19L1P1	-0.173117	-1.74672	0.12086	0.728739	0.999828
SLC9A3R2	-0.0443857	1.03922	0.12077	0.728836	0.999828
SENP3-EIF4A1	0.0633371	1.23261	0.120769	0.728837	0.999828
TBPL1	0.0193523	4.34814	0.120737	0.728871	0.999828
RPS10	0.038116	8.78717	0.12062	0.728997	0.999828
SLC1A7	0.12235	1.66415	0.120615	0.729002	0.999828
NOS3	0.0590489	1.22093	0.120531	0.729094	0.999828
HNRNPD	0.0141231	8.16404	0.120384	0.729252	0.999828
KLHDC4	0.0263664	5.76091	0.120325	0.729315	0.999828
RASL10A	0.108939	-2.27734	0.12029	0.729353	0.999828
SOAT1	-0.028436	6.60695	0.120154	0.7295	0.999828
IQCB1	-0.0242597	4.86859	0.120127	0.72953	0.999828
LY6G5B	-0.0446301	4.91331	0.120045	0.729618	0.999828
DEK	0.0179419	7.81905	0.120029	0.729636	0.999828
CPNE2	0.0534711	4.78273	0.119981	0.729688	0.999828
KCNK13	0.0610224	1.14799	0.119895	0.72978	0.999828
LCT-AS1	0.248214	-2.20203	0.119697	0.729995	0.999828
ENSG00000276564	-0.0728236	-0.421487	0.119429	0.730285	0.999828
NBPF19	-0.0866902	6.61309	0.119396	0.730321	0.999828
AGBL3	0.0708837	-0.581492	0.119299	0.730426	0.999828
ST14	0.0621507	5.09279	0.119251	0.730479	0.999828
SMG6	-0.0194758	5.50708	0.119243	0.730487	0.999828
NAB2	0.030402	3.27225	0.119229	0.730502	0.999828
OTX1	-0.282726	-3.70521	0.119227	0.730505	0.999828
BOD1	-0.0282435	3.70898	0.11912	0.730621	0.999828
ENSG00000280161	0.1082	-1.44788	0.119118	0.730623	0.999828
GIMAP8	-0.060834	7.36317	0.119106	0.730636	0.999828
STX11	0.0674808	6.91518	0.118956	0.730799	0.999828
PAG1	0.0356843	7.77733	0.118942	0.730814	0.999828
LAMP3	-0.0768044	1.25557	0.118908	0.730851	0.999828
JAGN1	0.0256392	4.09655	0.118887	0.730874	0.999828
IVNS1ABP	-0.0276207	7.72272	0.118829	0.730937	0.999828
DRG2	-0.0174169	5.52591	0.118806	0.730962	0.999828
ELAPOR1	0.0508453	3.68622	0.118794	0.730975	0.999828
MFSD12	0.0267557	5.39846	0.118793	0.730977	0.999828
WBP11	0.0183262	6.99497	0.118765	0.731007	0.999828
PDE2A-AS2	0.0642064	0.265083	0.118727	0.731048	0.999828
TEF	0.0355104	3.83616	0.118723	0.731052	0.999828
RPL32P1	-0.0973714	-0.728361	0.118672	0.731107	0.999828
TRAM2-AS1	0.0378407	1.72407	0.118606	0.731179	0.999828
TOM1	0.0370499	5.87959	0.118592	0.731195	0.999828
FECH	0.0380498	4.82852	0.118572	0.731217	0.999828
ENSG00000277991	0.255945	-1.67991	0.118543	0.731248	0.999828
FBXW7	0.024123	6.27779	0.118486	0.731311	0.999828
RFFL	0.0194018	6.35389	0.118401	0.731403	0.999828
DPH2	-0.0272913	4.56521	0.118359	0.731449	0.999828
MAPRE3	-0.0353057	2.59284	0.118263	0.731554	0.999828
RAD51D	-0.0170874	4.42706	0.118151	0.731676	0.999828
HGS	-0.0184151	6.31464	0.118098	0.731733	0.999828
ZCCHC3	0.0178436	5.12645	0.118094	0.731737	0.999828
TCAF2	-0.0426214	4.55794	0.118089	0.731743	0.999828
SRRM5	-0.0635397	-0.886552	0.118052	0.731784	0.999828
ENSG00000280387	-0.0503515	-0.232384	0.117856	0.731998	0.999828
APOBEC3D	-0.033695	4.30936	0.117811	0.732047	0.999828
TAF3	0.0267741	5.43988	0.11759	0.732289	0.999828
COL5A2	-0.152874	0.48042	0.117573	0.732308	0.999828
FHIP1A	-0.0561578	1.92398	0.117557	0.732324	0.999828
RPS3	0.0356597	10.1907	0.117524	0.732361	0.999828
BCL2L1	-0.0609381	6.1246	0.117473	0.732417	0.999828
PPP4R4	-0.11031	-0.525002	0.117427	0.732467	0.999828
OR2A7	-0.0916893	0.998154	0.117421	0.732473	0.999828
DTD2	0.0230633	3.6187	0.117353	0.732548	0.999828
OTUD4	-0.0154649	7.02627	0.117314	0.732591	0.999828
SLC22A17	0.0902173	1.88518	0.117286	0.732621	0.999828
ZFP1	0.0308309	3.58992	0.117278	0.73263	0.999828
LRRN3	-0.12868	4.23727	0.117248	0.732663	0.999828
SYCE1	0.308874	-1.07021	0.117246	0.732665	0.999828
MFSD2B	-0.101269	0.901617	0.11719	0.732726	0.999828
U2AF1L4	0.0381084	4.69143	0.117181	0.732737	0.999828
RORB	-0.175582	-1.45221	0.117175	0.732742	0.999828
NAIP	-0.0598284	7.70777	0.11711	0.732814	0.999828
NUDT3	-0.0168836	7.97029	0.117047	0.732883	0.999828
ENSG00000267059	-0.0555455	2.29168	0.117024	0.732908	0.999828
SEMA4C	0.03395	4.86382	0.116897	0.733048	0.999828
SUSD1	0.0360715	6.16986	0.11681	0.733144	0.999828
PYGL	0.0593195	7.12963	0.116713	0.73325	0.999828
TRMT5	-0.0468978	3.25627	0.116712	0.733251	0.999828
PDCD6P1	0.0371737	2.47975	0.116579	0.733397	0.999828
STK11IP	0.025252	5.19417	0.11645	0.73354	0.999828
SMAD1	0.0586943	2.56983	0.116424	0.733568	0.999828
DEF8	-0.0342383	6.41069	0.116398	0.733597	0.999828
LINC02918	-0.104371	-2.1097	0.116342	0.733658	0.999828
SEC31A	0.0130901	7.46424	0.116281	0.733725	0.999828
NSFP1	-0.335553	2.20424	0.116259	0.733749	0.999828
ULK3	0.02563	5.8963	0.116241	0.733769	0.999828
SIGLEC10-AS1	-0.107051	-0.377928	0.116189	0.733826	0.999828
STAT5A	0.0189274	7.06077	0.116184	0.733831	0.999828
ENSG00000279208	-0.241687	-3.08659	0.116181	0.733835	0.999828
RASA3	0.0208102	8.16707	0.116128	0.733894	0.999828
RPL15P3	0.0525497	-0.2858	0.116119	0.733904	0.999828
ARID1A	-0.0184895	8.24884	0.116036	0.733995	0.999828
HDAC1	-0.0111601	7.34307	0.115971	0.734066	0.999828
TMEM231	0.0516729	0.588326	0.11593	0.734111	0.999828
ORM1	-0.239241	0.000758722	0.11592	0.734123	0.999828
VSIG10	0.0638464	1.1443	0.115711	0.734353	0.999828
FAAP24	0.0384589	0.887123	0.115682	0.734385	0.999828
LACTB2-AS1	0.101974	-1.19883	0.115651	0.73442	0.999828
RPH3A	0.0977927	4.62241	0.11561	0.734465	0.999828
POLR2D	0.0162467	4.92119	0.115605	0.734471	0.999828
EMC8	0.0192334	3.97022	0.115528	0.734556	0.999828
ZMIZ1	0.0323314	7.34095	0.115263	0.734848	0.999828
GPR137B	0.0448952	4.09502	0.115252	0.734861	0.999828
MORC2	-0.0255453	5.7356	0.115235	0.73488	0.999828
MAGEF1	-0.0291077	3.80295	0.115106	0.735022	0.999828
ADAMTS5	-0.102998	2.57485	0.115057	0.735077	0.999828
FAM184A	0.0770806	1.78638	0.115013	0.735125	0.999828
WFIKKN1	-0.105953	-1.17249	0.114967	0.735176	0.999828
UNC5B	0.179123	0.391009	0.114853	0.735303	0.999828
EEF1AKMT3	0.0520587	1.93212	0.114676	0.735499	0.999828
ENSG00000273343	0.0743771	-1.00264	0.114662	0.735514	0.999828
IL6ST	-0.0465247	7.95458	0.114601	0.735582	0.999828
TRPC4AP	0.0130252	6.8294	0.11459	0.735594	0.999828
SLC15A3	0.0403981	5.76853	0.114557	0.735631	0.999828
UNC13D	0.0235843	7.26023	0.114455	0.735744	0.999828
PKD1P1	0.0737406	5.11826	0.114437	0.735765	0.999828
RPS12	0.0368585	9.28943	0.114431	0.73577	0.999828
ENSG00000265100	-0.0913656	-1.27041	0.114419	0.735784	0.999828
EXOC3L1	0.123082	-1.80881	0.11439	0.735817	0.999828
RPS24	0.0280467	9.63807	0.114379	0.735828	0.999828
IGSF10	-0.172117	-0.198407	0.114378	0.73583	0.999828
ENPP4	0.0424538	4.96166	0.114346	0.735865	0.999828
LILRB1	0.0431417	7.05592	0.114291	0.735927	0.999828
LINC02432	0.110427	3.01214	0.114291	0.735927	0.999828
CA6	-0.235879	-1.04296	0.114268	0.735952	0.999828
ENSG00000260920	0.0464809	1.00205	0.114252	0.73597	0.999828
HIPK2	0.0384226	7.62738	0.11424	0.735983	0.999828
ATP8A1	-0.0319833	6.81026	0.114168	0.736064	0.999828
HEY2	0.112125	-1.61453	0.114139	0.736095	0.999828
GINM1	0.0250082	4.94767	0.113991	0.73626	0.999828
UBE2F-SCLY	-0.189242	-2.06936	0.113967	0.736287	0.999828
CDK18	0.0409446	2.11215	0.1139	0.736362	0.999828
SPNS3	-0.0548094	1.73368	0.11388	0.736384	0.999828
CDK11A	-0.0486667	6.20725	0.113879	0.736385	0.999828
MS4A6A	-0.0506813	8.1961	0.113872	0.736393	0.999828
TRHDE	-0.127812	-1.54483	0.113778	0.736497	0.999828
ICOSLG	-0.0696981	4.31337	0.113737	0.736543	0.999828
KLF7	0.0315478	6.74372	0.113718	0.736564	0.999828
PLCL2	0.0163105	7.39807	0.113712	0.736572	0.999828
ELFN2	-0.0722859	-1.51131	0.113453	0.736859	0.999828
HAGH	0.024501	4.7236	0.113429	0.736887	0.999828
BTBD2	0.022043	5.9033	0.113395	0.736924	0.999828
GSE1	-0.0238414	6.75299	0.113324	0.737004	0.999828
TRGV4	-0.1589	0.197742	0.11328	0.737053	0.999828
DEGS2	0.13903	-1.29624	0.113246	0.737091	0.999828
MOB3A	0.0262543	7.93067	0.113243	0.737094	0.999828
USP14	-0.022466	5.74257	0.113142	0.737208	0.999828
PIGBOS1	0.0287577	3.31207	0.113053	0.737306	0.999828
RPL30	0.0300911	9.61798	0.113032	0.737331	0.999828
SERTAD3	0.0564276	4.46845	0.112995	0.737371	0.999828
FRAS1	0.184792	-3.0782	0.112935	0.737438	0.999828
BORCS6	0.0327482	3.78414	0.112894	0.737485	0.999828
POFUT2	-0.0227603	4.93891	0.112842	0.737543	0.999828
WDR5B-DT	-0.0595018	1.30141	0.112735	0.737663	0.999828
ENSG00000279766	0.0910909	-1.4881	0.112732	0.737666	0.999828
TMEM203	0.0156723	4.8497	0.112678	0.737727	0.999828
KRT17P2	-0.288586	-1.23462	0.112484	0.737944	0.999828
LEPROTL1	0.0338761	6.80505	0.112426	0.738009	0.999828
ARCN1	0.0199378	7.55011	0.112395	0.738044	0.999828
LCP2	0.0209042	8.27635	0.11226	0.738196	0.999828
METTL25B	-0.0213683	3.94241	0.112204	0.738258	0.999828
SLC28A3	0.13731	0.59671	0.112143	0.738327	0.999828
LIMS3	0.182427	-0.0229316	0.112071	0.738408	0.999828
GPT2	-0.0573092	1.76026	0.112066	0.738414	0.999828
SAMD8	0.0360716	6.0796	0.11205	0.738431	0.999828
ENSG00000235859	-0.0270584	3.61067	0.112003	0.738484	0.999828
GET1	0.0368816	3.32703	0.11194	0.738554	0.999828
ILDR2	0.0702063	-0.381317	0.111864	0.73864	0.999828
NTRK1	-0.23107	-0.521445	0.111682	0.738846	0.999828
CARD16	0.0367681	6.03401	0.111605	0.738932	0.999828
CCNJL	0.100632	2.45093	0.111599	0.738938	0.999828
RASGRP2	-0.0309547	8.26218	0.111593	0.738945	0.999828
CD96	0.0379067	7.37579	0.111573	0.738968	0.999828
CD46	-0.0251109	8.34481	0.111555	0.738988	0.999828
HSH2D	-0.0448289	6.041	0.11155	0.738994	0.999828
LYSMD2	-0.0268169	4.50411	0.111476	0.739077	0.999828
FCF1	-0.0164306	5.32512	0.111465	0.73909	0.999828
GGTA1	-0.069766	3.72411	0.111397	0.739166	0.999828
ENSG00000272008	-0.070074	-1.52309	0.111368	0.739199	0.999828
LINC00920	0.0537977	2.01615	0.111342	0.739228	0.999828
PCDHGA12	-0.132289	-1.91855	0.111338	0.739233	0.999828
NME6	-0.0262719	5.17152	0.111276	0.739303	0.999828
TTC41P	0.0581807	-0.704344	0.111255	0.739327	0.999828
CALHM5	-0.0943362	-0.480466	0.111227	0.739358	0.999828
MAGOH	0.0194662	4.66834	0.111144	0.739452	0.999828
TOP1MT	-0.0504423	4.36117	0.111117	0.739482	0.999828
TGFA	0.0679213	3.10944	0.111107	0.739493	0.999828
TXLNA	0.0149013	6.27493	0.111107	0.739494	0.999828
RSBN1	-0.0196033	6.16281	0.111095	0.739507	0.999828
PFDN6	0.0211573	4.05244	0.111095	0.739508	0.999828
LSM6	0.0228197	4.60786	0.111083	0.739521	0.999828
SPATA13	-0.0243789	7.68233	0.111049	0.739559	0.999828
NSG1	0.103837	3.36028	0.111019	0.739593	0.999828
MYO6	-0.0984023	2.75677	0.110979	0.739638	0.999828
C22orf15	-0.088323	-1.18958	0.110845	0.73979	0.999828
ENSG00000275765	-0.0776767	-0.978268	0.110795	0.739846	0.999828
ENSG00000279692	0.112727	-0.966235	0.110761	0.739885	0.999828
ENSG00000266896	-0.0613552	-0.165641	0.110731	0.739919	0.999828
ENSG00000214265	0.0804888	-1.15142	0.110543	0.740131	0.999828
ZNF77	0.0332711	2.02278	0.110529	0.740147	0.999828
TESK2	0.024212	3.61913	0.110527	0.740149	0.999828
PSPN	-0.0394454	0.871555	0.110507	0.740172	0.999828
RNF41	-0.0162176	6.15729	0.110306	0.7404	0.999828
IQCK	0.0487605	0.284707	0.110272	0.740438	0.999828
COL1A2	0.216604	-3.13719	0.110262	0.74045	0.999828
LINC01943	0.0807014	-0.940103	0.110255	0.740458	0.999828
ENSG00000279529	0.0601675	1.22432	0.110237	0.740478	0.999828
LBH	-0.0401563	7.62149	0.110159	0.740566	0.999828
LRFN4	0.0559664	1.7369	0.109887	0.740875	0.999828
TRAV10	0.121745	-0.14665	0.109887	0.740876	0.999828
LINC01727	-0.103933	-1.43934	0.109752	0.741029	0.999828
ENSG00000273824	0.135989	0.781937	0.10963	0.741168	0.999828
CYB5B	-0.0204748	5.83049	0.109623	0.741175	0.999828
TNFSF13	0.0465556	7.28147	0.109596	0.741206	0.999828
CCDC137	0.0262062	4.32121	0.109579	0.741226	0.999828
THBS1-IT1	0.209185	-1.19423	0.109551	0.741257	0.999828
TRIM7	0.10481	2.42992	0.109534	0.741276	0.999828
ENSG00000279433	-0.0906462	-0.84951	0.109517	0.741297	0.999828
EXOC6	-0.0296767	4.64591	0.109514	0.7413	0.999828
SELENOO	-0.0251551	4.19284	0.109496	0.74132	0.999828
AGO4	0.030623	7.68669	0.10945	0.741372	0.999828
PTGR1	-0.109665	-0.910113	0.109433	0.741392	0.999828
ENSG00000273486	0.0549154	0.108943	0.109359	0.741476	0.999828
ANK2	-0.211145	-2.36945	0.109333	0.741506	0.999828
LPAR6	-0.0531178	6.73944	0.109289	0.741556	0.999828
ENSG00000247121	0.0373597	1.23726	0.109176	0.741685	0.999828
H1-4	0.0801153	0.193234	0.109166	0.741696	0.999828
NMUR1	0.0762631	3.77722	0.109137	0.741729	0.999828
ENSG00000275854	-0.0839518	-1.30409	0.109116	0.741753	0.999828
P4HTM	0.0270481	5.17546	0.109103	0.741767	0.999828
LRRC4	0.0921819	2.89874	0.109076	0.741798	0.999828
DDAH1	-0.170052	-2.87088	0.109034	0.741847	0.999828
ATP11B	0.0164072	7.76359	0.108967	0.741923	0.999828
TMEM107	0.0227048	2.72327	0.108918	0.74198	0.999828
MARS1	-0.0129546	6.83554	0.108853	0.742054	0.999828
VPS28	0.0243047	6.36944	0.108841	0.742068	0.999828
WDR47	-0.0165464	4.51994	0.108812	0.7421	0.999828
FOXJ1	0.126791	-1.18633	0.10878	0.742137	0.999828
KRAS	0.0305	6.40763	0.108765	0.742154	0.999828
ENSG00000260751	-0.0672979	-0.67145	0.108762	0.742157	0.999828
TNFRSF13B	-0.135783	1.94582	0.108719	0.742207	0.999828
SPRED3	0.0779161	-0.999153	0.108712	0.742215	0.999828
PRKCQ-AS1	-0.0547797	5.00742	0.108603	0.742339	0.999828
STX12	0.0311614	5.9764	0.108561	0.742387	0.999828
RYK	-0.0183428	5.09151	0.10855	0.742399	0.999828
IGHV2-70D	-0.274709	-2.64961	0.108533	0.742419	0.999828
NEK7	0.0267035	6.78651	0.108437	0.742528	0.999828
SATB1-AS1	-0.0487143	3.20753	0.108344	0.742635	0.999828
ENSG00000278727	0.0542441	0.314738	0.108285	0.742704	0.999828
KCNT1	0.180264	-1.67563	0.108278	0.742711	0.999828
C2CD4D-AS1	0.0828143	-0.61959	0.10827	0.74272	0.999828
FERMT2	0.101575	-1.98328	0.108241	0.742754	0.999828
ENSG00000266302	0.24006	-0.680596	0.108237	0.742758	0.999828
BNIP3L	0.0362715	7.4626	0.108216	0.742783	0.999828
ENO2	-0.0425964	5.45235	0.108199	0.742801	0.999828
SNAI1	0.157613	1.8797	0.108197	0.742804	0.999828
ENSG00000236829	0.0949831	-0.724162	0.108066	0.742954	0.999828
HOXA11-AS	0.447543	-3.96264	0.108046	0.742977	0.999828
TCAP	0.0480324	0.59271	0.108013	0.743015	0.999828
LILRA2	0.0508162	6.96217	0.108	0.74303	0.999828
ERMAP	-0.0291786	4.76758	0.107988	0.743043	0.999828
SF3B4	0.016853	6.14077	0.107983	0.74305	0.999828
SLC20A2	-0.016156	4.36055	0.107966	0.743069	0.999828
COL6A4P2	0.111931	-1.61249	0.107965	0.74307	0.999828
HBD	-0.253497	2.01594	0.107903	0.743141	0.999828
NISCH	-0.01789	7.21131	0.107893	0.743152	0.999828
LINC03009	-0.0630365	1.45029	0.10784	0.743213	0.999828
SNAPC5	0.0370718	3.65623	0.107837	0.743217	0.999828
ENSG00000251623	-0.162451	1.05655	0.107778	0.743284	0.999828
POLB	-0.0215478	3.85856	0.107764	0.743301	0.999828
ENSG00000124593	-0.0368975	2.41113	0.107723	0.743347	0.999828
GUSBP15	-0.145836	-1.24399	0.107713	0.74336	0.999828
ENSG00000260244	-0.0689515	1.01116	0.107709	0.743364	0.999828
ALDH1A1	-0.0669385	6.12181	0.107689	0.743387	0.999828
ENSG00000278390	-0.0788745	-1.61421	0.107589	0.743502	0.999828
NOP53	0.0353159	8.76191	0.107574	0.743519	0.999828
ST3GAL5-AS1	-0.0660132	-1.1512	0.107573	0.743521	0.999828
FCGR1BP	0.0779346	2.95913	0.107507	0.743596	0.999828
LARP4	0.023245	5.23607	0.107483	0.743623	0.999828
ZNF365	0.0908016	2.17568	0.107414	0.743703	0.999828
HBG2	-0.30181	3.34392	0.107312	0.74382	0.999828
GRIK4	0.224051	0.776045	0.107273	0.743865	0.999828
GPR161	-0.0848855	-0.25579	0.107245	0.743898	0.999828
ENSG00000267317	0.0296433	1.7378	0.107136	0.744023	0.999828
KBTBD4	0.0234625	4.58718	0.107048	0.744124	0.999828
SURF6	-0.0205372	5.16604	0.106997	0.744183	0.999828
SLC27A1	0.0340375	4.80105	0.106981	0.744202	0.999828
FPGT	-0.0520874	4.08097	0.106952	0.744236	0.999828
ZNRD2-DT	-0.0504142	0.749047	0.106926	0.744265	0.999828
EVPL	0.1465	-1.04715	0.106916	0.744277	0.999828
ENSG00000279811	-0.0663284	-0.818011	0.1069	0.744295	0.999828
LMNB1	0.0512628	6.10409	0.106874	0.744326	0.999828
CYFIP1	0.0484795	6.62698	0.10679	0.744422	0.999828
NFE2L2	0.0230766	6.41432	0.106675	0.744555	0.999828
TGFBI	0.0428018	8.88143	0.106632	0.744604	0.999828
INPP5A	0.0245723	3.95037	0.10662	0.744618	0.999828
FAM110C	0.0819228	0.518458	0.106604	0.744637	0.999828
RPUSD2	0.0276918	2.78923	0.106594	0.744648	0.999828
NUP62	-0.0195154	6.50931	0.106573	0.744673	0.999828
IRAK1BP1	-0.0494311	1.61343	0.106567	0.74468	0.999828
SMAD3	-0.0185356	6.65266	0.106552	0.744697	0.999828
ZFAND3	0.0210195	6.79177	0.10652	0.744734	0.999828
KRT73-AS1	-0.125735	-0.365355	0.10641	0.744861	0.999828
XXYLT1	0.0400939	3.9687	0.106365	0.744913	0.999828
GIMAP1-GIMAP5	-0.175277	3.38164	0.106336	0.744947	0.999828
ZMAT4	0.128688	-0.675955	0.106315	0.744971	0.999828
ENSG00000261684	-0.102649	-1.46147	0.106308	0.744979	0.999828
ZNF394	0.0496581	6.32918	0.106307	0.74498	0.999828
CACNB3	0.0457341	2.17992	0.106301	0.744987	0.999828
MICALL2	-0.0466077	1.28095	0.106274	0.745018	0.999828
OMA1	-0.0239196	4.48826	0.106269	0.745024	0.999828
INKA2	-0.0587865	4.30296	0.106251	0.745045	0.999828
CRAMP1	0.0183208	5.95717	0.106236	0.745063	0.999828
CC2D1B	-0.0178108	5.86427	0.106158	0.745153	0.999828
KITLG	-0.110856	-1.66134	0.106145	0.745168	0.999828
GXYLT1	0.0212439	5.15265	0.106124	0.745193	0.999828
GLMN	-0.0323027	2.60803	0.106079	0.745245	0.999828
CUL7	0.021106	4.38755	0.106052	0.745275	0.999828
LEPROT	0.0325286	6.53519	0.106039	0.745291	0.999828
MRPL1	0.0292076	3.43716	0.105997	0.74534	0.999828
PLVAP	0.091976	0.597641	0.105949	0.745395	0.999828
NDUFV3	-0.0269046	5.11595	0.10577	0.745602	0.999828
TUBGCP6	-0.0290616	7.28105	0.105765	0.745608	0.999828
NMI	-0.0282184	5.85903	0.105741	0.745636	0.999828
AIFM3	0.0597459	3.08243	0.105723	0.745658	0.999828
ACVR1C	0.0803287	3.13977	0.10568	0.745706	0.999828
NOMO3	0.0722383	6.02249	0.105624	0.745772	0.999828
SMN2	0.0642393	4.89417	0.105483	0.745936	0.999828
CLTC	-0.0313865	8.30001	0.105475	0.745946	0.999828
TPGS2	0.0265383	5.37614	0.105436	0.74599	0.999828
SLC26A8	-0.128124	0.394166	0.105435	0.745992	0.999828
SPIRE1	0.0424549	2.75844	0.105205	0.746259	0.999828
WASH4P	0.066572	1.14432	0.105104	0.746377	0.999828
CDHR3	-0.0573871	1.2236	0.105029	0.746464	0.999828
PITPNB	-0.0173551	6.12237	0.104989	0.746511	0.999828
LINC01825	-0.115477	-2.20643	0.104885	0.746631	0.999828
ADM5	0.0575978	0.699938	0.104858	0.746664	0.999828
EPB41L4A	-0.0950864	1.82185	0.10484	0.746685	0.999828
ENSG00000272755	0.0722885	-1.15094	0.104805	0.746725	0.999828
CBWD6	-0.0432206	3.00306	0.10476	0.746778	0.999828
THUMPD3	-0.0202003	5.0711	0.104632	0.746927	0.999828
NUDT5	0.016437	5.24323	0.104629	0.746931	0.999828
PXN	0.0311196	8.51673	0.104617	0.746945	0.999828
LRP8	-0.0245681	4.00985	0.104603	0.746961	0.999828
ERGIC1	0.0245582	7.36538	0.10457	0.746999	0.999828
HTATIP2	0.0261755	5.21359	0.104555	0.747017	0.999828
RBM38-AS1	0.075464	0.487859	0.104487	0.747097	0.999828
ENSG00000267074	-0.050193	2.94025	0.104485	0.747099	0.999828
RPS27L	0.0330867	4.84242	0.104479	0.747106	0.999828
AP4E1	0.0179178	5.48024	0.104459	0.747129	0.999828
LRP12	-0.0529794	2.20137	0.104415	0.747181	0.999828
PRRT3	-0.0424881	1.43263	0.104379	0.747223	0.999828
EHD2	-0.096048	-1.68161	0.104328	0.747283	0.999828
ENSG00000260997	-0.0205281	4.79935	0.10415	0.74749	0.999828
BRD3OS	-0.023378	3.86883	0.104138	0.747504	0.999828
NF1	-0.0204892	6.24729	0.104065	0.74759	0.999828
ENTPD6	-0.0196302	5.98436	0.104027	0.747634	0.999828
CRIP3	-0.0653356	0.570325	0.103967	0.747704	0.999828
ZBTB2	0.0161261	5.42062	0.103948	0.747727	0.999828
FBF1	-0.0364243	3.49243	0.103895	0.747789	0.999828
SSTR3	0.0960023	2.6901	0.103833	0.747862	0.999828
ACAP1	-0.0262886	7.82362	0.103802	0.747898	0.999828
FCHSD1	-0.0213485	6.21942	0.103783	0.74792	0.999828
RXRA	0.0415496	7.85353	0.103777	0.747928	0.999828
TOMM34	-0.037853	3.4941	0.103709	0.748007	0.999828
VAMP1	-0.0515083	5.78595	0.103695	0.748024	0.999828
SLC9B2	-0.037695	3.15916	0.103663	0.748061	0.999828
LINC00886	0.0816395	0.448277	0.103638	0.74809	0.999828
PON2	-0.0417351	3.27892	0.103531	0.748216	0.999828
ENSG00000285688	0.124783	-2.38169	0.103464	0.748294	0.999828
AGAP10P	0.166439	-1.36816	0.103429	0.748336	0.999828
DAPK1	0.045809	6.67089	0.103427	0.748339	0.999828
PTGES2	-0.0161141	4.53236	0.103395	0.748375	0.999828
LINC00511	-0.123485	-1.09628	0.103361	0.748416	0.999828
LINC02481	-0.0696241	1.77141	0.103303	0.748485	0.999828
MLC1	0.0595152	4.6559	0.103292	0.748497	0.999828
CCSAP	0.0339955	5.3758	0.103119	0.7487	0.999828
HIBADH	0.0197232	3.94304	0.103028	0.748808	0.999828
CBL	-0.0248997	8.17287	0.102913	0.748943	0.999828
PPFIBP2	-0.0378236	4.65871	0.102884	0.748977	0.999828
PLB1	0.0680417	4.28671	0.102863	0.749002	0.999828
ZNF70	-0.0342212	2.83772	0.102768	0.749114	0.999828
FAM167A	-0.110662	1.45238	0.102704	0.74919	0.999828
CLN3	0.0242387	5.98762	0.10269	0.749206	0.999828
NUDT13	-0.0510526	1.56538	0.10269	0.749206	0.999828
ENSG00000272927	0.0668854	-0.378499	0.102464	0.749473	0.999828
COPG2	0.0374851	4.77698	0.102426	0.749517	0.999828
SH3TC2	-0.0862022	1.06584	0.102401	0.749547	0.999828
DOK4	0.0615371	0.775028	0.102381	0.749571	0.999828
ARHGAP8	0.104309	-0.776644	0.102335	0.749626	0.999828
SEC24C	-0.0162732	7.59407	0.102277	0.749693	0.999828
IVD	-0.020387	5.51084	0.102271	0.749701	0.999828
WNT10A	0.0658585	1.02562	0.102215	0.749767	0.999828
EHBP1	-0.0225146	4.41235	0.102108	0.749894	0.999828
SIRT7	-0.0214799	5.79512	0.102048	0.749965	0.999828
ZSWIM6	-0.0322364	6.11363	0.102024	0.749993	0.999828
CYB561D2	0.0284735	4.07687	0.101991	0.750032	0.999828
NDUFA3	-0.0264638	3.77279	0.101954	0.750076	0.999828
LIPA	0.049159	7.60288	0.101768	0.750297	0.999828
FLACC1	-0.0422589	0.305973	0.101729	0.750343	0.999828
MYO5A	-0.0201542	7.40293	0.101697	0.75038	0.999828
SLC35E2B	-0.0328185	7.57593	0.101695	0.750383	0.999828
ENSG00000266718	0.0915753	-0.796274	0.10167	0.750412	0.999828
SDK1	0.0988061	-0.922768	0.101662	0.750422	0.999828
TCF7	0.0540461	8.63659	0.101612	0.750482	0.999828
ZNF410	-0.0166203	5.35301	0.10145	0.750673	0.999828
ARFIP1	0.0365151	5.18688	0.101441	0.750685	0.999828
HSP90AA1	0.0241922	9.53693	0.101432	0.750695	0.999828
RPL37A	0.0275331	9.29212	0.101416	0.750714	0.999828
ENSG00000249839	-0.22169	1.47832	0.101386	0.75075	0.999828
SH3BP4	0.0527303	2.54691	0.101214	0.750954	0.999828
LRRIQ3	0.0693784	0.391994	0.101147	0.751034	0.999828
FOXP1	-0.0317103	7.48669	0.101014	0.751191	0.999828
DNAJB12	0.0251045	5.91888	0.100997	0.751212	0.999828
NDST2	-0.0226462	6.11479	0.100995	0.751215	0.999828
BCCIP	0.0150008	5.27896	0.100985	0.751226	0.999828
NDRG4	0.149003	-2.17305	0.100844	0.751394	0.999828
DNAJC3-DT	0.0394156	0.763855	0.100832	0.751409	0.999828
UBIAD1	-0.0184943	5.19552	0.100822	0.751421	0.999828
ENSG00000269110	-0.349311	-3.16639	0.100786	0.751463	0.999828
SKP1P1	-0.122625	-2.17336	0.100625	0.751656	0.999828
RPS6KA2	-0.0372262	3.22888	0.100553	0.751741	0.999828
MIR34AHG	-0.117767	-0.659728	0.100547	0.751749	0.999828
PARD6B	-0.0605298	1.12427	0.100546	0.75175	0.999828
RPL3P4	0.216176	1.77226	0.100485	0.751822	0.999828
LENG8-AS1	0.0457833	1.21929	0.100485	0.751822	0.999828
PRPF18	0.0239745	5.10101	0.100464	0.751848	0.999828
CHURC1-FNTB	-0.1692	-1.82547	0.100419	0.751902	0.999828
GSTK1	0.0163188	7.97137	0.100368	0.751962	0.999828
CNNM3	0.0243557	5.6765	0.100233	0.752124	0.999828
VCAN	-0.0743733	11.6878	0.100215	0.752145	0.999828
ZCCHC14	-0.0274419	5.29334	0.100101	0.752281	0.999828
TES	0.0202856	7.24403	0.100031	0.752365	0.999828
CERS4	-0.0569329	3.66486	0.0998558	0.752575	0.999828
ACVR2B	-0.0576082	4.12747	0.0997681	0.75268	0.999828
CLIP1	-0.0171403	7.24819	0.0997308	0.752725	0.999828
LINC00482	-0.0840797	0.896968	0.099692	0.752771	0.999828
PRSS21	0.142531	0.946168	0.0995918	0.752891	0.999828
LINC00667	-0.0216606	5.63892	0.0995603	0.752929	0.999828
GSTZ1	0.0323223	2.61704	0.0995139	0.752985	0.999828
MTIF3	0.0199617	4.66989	0.0994801	0.753025	0.999828
ANKS3	-0.0259002	3.19291	0.0993341	0.753201	0.999828
ADGRD1	0.0578781	3.24429	0.0993154	0.753223	0.999828
BAG2	-0.0455883	2.62786	0.099294	0.753249	0.999828
DLC1	0.0780464	0.792474	0.099277	0.753269	0.999828
ENSG00000267648	0.0740232	-0.284879	0.0992518	0.7533	0.999828
COMMD3	0.019769	5.03286	0.0992238	0.753333	0.999828
ENSG00000254859	-0.215692	-1.35777	0.0992095	0.75335	0.999828
DOCK4	-0.062671	2.55145	0.099198	0.753364	0.999828
ENSG00000266998	0.0581427	-0.35785	0.0991397	0.753434	0.999828
HGSNAT	-0.0198473	6.71999	0.0991061	0.753475	0.999828
LSM14B	0.0168309	5.77348	0.0990765	0.75351	0.999828
CASR	0.169691	-3.03647	0.0990006	0.753602	0.999828
TPM2	-0.0560083	3.56937	0.0989789	0.753628	0.999828
PIDD1	-0.0281654	4.14689	0.0989037	0.753718	0.999828
MTND5P32	0.182006	-2.83201	0.0988814	0.753745	0.999828
SNTB2	-0.0271015	5.34514	0.0988412	0.753794	0.999828
XRRA1	-0.0835487	3.81168	0.0988157	0.753824	0.999828
EPHB6	0.0360287	4.95198	0.0987937	0.753851	0.999828
ENSG00000273007	-0.0747074	-1.55653	0.0987624	0.753889	0.999828
CYP1B1-AS1	-0.0647659	0.247265	0.098701	0.753963	0.999828
DCP2	-0.0201152	7.1707	0.0986904	0.753975	0.999828
PRELID3A	-0.0927883	-2.07439	0.0986865	0.75398	0.999828
ANKS6	-0.0381865	3.68289	0.0986336	0.754044	0.999828
ABHD3	0.0203042	5.51183	0.0986172	0.754064	0.999828
IL18	0.0532119	3.52108	0.0986029	0.754081	0.999828
MERTK	0.0769368	3.91102	0.0985762	0.754113	0.999828
APOBEC3A	0.0613312	6.0595	0.0985522	0.754142	0.999828
CSMD1	-0.273671	0.56662	0.0985267	0.754173	0.999828
FAR2P3	-0.175353	-1.55743	0.0985199	0.754181	0.999828
SNN	-0.0312703	7.21134	0.0985126	0.75419	0.999828
MXRA8	0.166873	-1.67737	0.0985124	0.75419	0.999828
SOS2	0.0189403	7.07037	0.0984912	0.754216	0.999828
CAPN12	-0.0603663	2.429	0.0983156	0.754428	0.999828
RABIF	-0.0169212	4.59472	0.098293	0.754455	0.999828
SLC11A2	-0.0195271	5.50762	0.0982304	0.754531	0.999828
APLF	-0.025793	1.76163	0.0981663	0.754608	0.999828
ENSG00000267383	-0.0821073	-2.11063	0.0981371	0.754644	0.999828
ITPR2	-0.0246654	6.76338	0.0981369	0.754644	0.999828
ENSG00000285708	-0.0862594	0.26202	0.0980848	0.754707	0.999828
GDAP1	0.023358	2.98909	0.0980657	0.75473	0.999828
APBB1	0.048052	5.3675	0.0979234	0.754902	0.999828
RRAGA	0.0264725	5.0263	0.0978238	0.755023	0.999828
TMCC1-DT	-0.0418617	0.278106	0.0977669	0.755092	0.999828
ENSG00000244313	-0.0483226	1.52783	0.097747	0.755116	0.999828
ENSG00000260196	-0.048172	-0.234195	0.0976279	0.75526	0.999828
QKI	0.0355937	8.17335	0.0976139	0.755277	0.999828
IATPR	0.139724	-2.39861	0.0975856	0.755312	0.999828
OSBP2	-0.125158	2.24964	0.0975695	0.755331	0.999828
NBEA	-0.0746567	2.37601	0.0975337	0.755375	0.999828
CCL20	0.21391	-0.923746	0.0974479	0.755479	0.999828
USP1	0.0139206	6.41401	0.0973658	0.755578	0.999828
NEK3	-0.0324522	3.3301	0.0973585	0.755587	0.999828
MGRN1	0.0211439	6.40891	0.0973446	0.755604	0.999828
CYB561	0.0459524	4.75443	0.0973312	0.75562	0.999828
ENSG00000260879	0.0650094	-0.600838	0.0972941	0.755665	0.999828
STYK1	0.128479	0.706238	0.0972601	0.755707	0.999828
TG	-0.0866929	-0.429288	0.0972095	0.755768	0.999828
EIF2AK3	0.0236981	5.38718	0.0971951	0.755786	0.999828
ZNF804A	-0.0509152	1.54321	0.0971726	0.755813	0.999828
LINC02960	-0.0501637	-0.419118	0.0971461	0.755845	0.999828
LINC00402	0.0569333	4.67224	0.0971444	0.755847	0.999828
RHOT1	0.0267775	6.31957	0.0971428	0.755849	0.999828
NFKB2	-0.0215664	6.16813	0.0971417	0.755851	0.999828
TGFB3	-0.0374724	1.92334	0.0970829	0.755922	0.999828
HNRNPU	-0.0139337	9.673	0.0970197	0.755999	0.999828
RAVER2	-0.111083	2.87458	0.0968448	0.756212	0.999828
NASP	-0.0130437	6.10123	0.0968154	0.756248	0.999828
ENSG00000277782	0.086917	-1.74289	0.096775	0.756297	0.999828
SEMA3B	-0.0681773	-1.53619	0.096752	0.756325	0.999828
PNLDC1	-0.169731	-2.19109	0.0967173	0.756368	0.999828
EPHX3	0.0668773	-1.53933	0.0967001	0.756389	0.999828
NEK11	-0.0452866	0.762261	0.0965167	0.756612	0.999828
SUPT5H	-0.0145656	7.54528	0.0964518	0.756691	0.999828
NPHP4	0.0323318	3.86259	0.0964293	0.756719	0.999828
PRPF6	-0.0194533	6.9626	0.0962721	0.756911	0.999828
CPEB2	0.0440891	4.92987	0.096209	0.756988	0.999828
DYNLL2	0.0196316	7.05258	0.0961473	0.757064	0.999828
GRIN2D	-0.0638433	-0.27554	0.0960283	0.757209	0.999828
CSRNP2	0.0173366	4.93392	0.0960276	0.75721	0.999828
RHOT1P2	-0.240578	-2.96896	0.0959524	0.757302	0.999828
FBLN5	-0.0812051	2.65658	0.0958371	0.757443	0.999828
ROBO1	-0.137496	-0.261649	0.0958275	0.757455	0.999828
GPR157	-0.0349502	2.55232	0.0958051	0.757482	0.999828
FBXO7	-0.0242159	7.18919	0.0958047	0.757483	0.999828
HMGXB3	0.0141902	5.6966	0.0957775	0.757516	0.999828
IRAG1	-0.052414	4.13967	0.0957669	0.757529	0.999828
HAL	-0.0534488	4.76993	0.0957559	0.757543	0.999828
DIAPH1	-0.0163702	9.21036	0.0957501	0.75755	0.999828
CDYL	0.0126573	5.00645	0.0957429	0.757559	0.999828
MICOS10	0.0173284	4.85021	0.0957185	0.757589	0.999828
S100P	-0.164177	1.8756	0.0956652	0.757654	0.999828
EPHA1	-0.0660965	3.55176	0.0956204	0.757709	0.999828
MATN1-AS1	-0.0493497	2.27858	0.0953555	0.758034	0.999828
MRPL22	-0.0188243	3.62361	0.0952704	0.758139	0.999828
PANK1	-0.0389781	1.65677	0.095245	0.75817	0.999828
SMG1P2	-0.0365296	4.31166	0.0951613	0.758273	0.999828
ENSG00000280149	-0.0510231	-0.311589	0.0951247	0.758318	0.999828
DPP3-DT	-0.0511515	-0.213421	0.0950297	0.758435	0.999828
ENSG00000272277	0.115237	-1.48096	0.0949614	0.758519	0.999828
SNRPF	0.0249379	4.38699	0.0949546	0.758527	0.999828
EFCAB12	-0.0571204	0.183245	0.0949284	0.758559	0.999828
TRMT112	0.0193545	5.466	0.0949036	0.75859	0.999828
NAE1	-0.0223648	4.93115	0.0949012	0.758593	0.999828
SFT2D3	-0.0183721	3.70666	0.0948591	0.758645	0.999828
ZNF574	0.0255012	3.46055	0.0948371	0.758672	0.999828
VWDE	-0.103613	0.62369	0.0947789	0.758744	0.999828
POC1B	0.0207275	4.98599	0.0947224	0.758813	0.999828
SCGB3A1	0.211239	-2.91184	0.0946533	0.758899	0.999828
CENPS	-0.0409253	0.631284	0.0946189	0.758941	0.999828
AK1	-0.0457929	3.0245	0.0946179	0.758942	0.999828
GIMAP6	-0.0377673	7.51357	0.094606	0.758957	0.999828
ENSG00000286207	0.068364	-1.33123	0.0945168	0.759067	0.999828
DDX28	-0.0283497	4.01966	0.094478	0.759115	0.999828
ENSG00000279673	-0.0625639	-0.0989902	0.0944281	0.759177	0.999828
DNM1P46	-0.0861151	-0.924689	0.094422	0.759184	0.999828
BST2	0.0254553	6.19306	0.0943407	0.759285	0.999828
REC8	-0.0306836	4.23666	0.0942069	0.75945	0.999828
ENSG00000286177	-0.0487609	2.20568	0.0942001	0.759458	0.999828
HEMGN	-0.088836	2.75108	0.0941861	0.759476	0.999828
KCTD21-AS1	-0.128025	-0.210899	0.0941851	0.759477	0.999828
RPL11	0.0256146	9.88033	0.0941141	0.759565	0.999828
DHPS	-0.0148427	5.56122	0.0940925	0.759592	0.999828
TENM4	-0.254332	1.05685	0.0940907	0.759594	0.999828
RTEL1	0.018233	4.36546	0.0940746	0.759614	0.999828
CMTM2	-0.129852	0.851593	0.0940333	0.759665	0.999828
ENSG00000258539	0.043855	1.08285	0.0940093	0.759695	0.999828
ENSG00000249741	0.119175	-0.795865	0.093995	0.759712	0.999828
ENSG00000284649	-0.0725171	-0.915659	0.0939368	0.759784	0.999828
MN1	0.0850729	1.02935	0.093828	0.759919	0.999828
RABL3	0.016889	4.74586	0.0938159	0.759934	0.999828
TMEM251	0.0175318	3.3887	0.0937852	0.759972	0.999828
ENSG00000204745	-0.0341393	1.42487	0.0937277	0.760044	0.999828
RERE	-0.0180196	7.13283	0.0937007	0.760077	0.999828
ENSG00000271141	-0.0785273	-1.32197	0.0936397	0.760153	0.999828
ENSG00000261584	-0.0779133	-0.134483	0.0936144	0.760184	0.999828
ENSG00000275963	0.0612957	-1.53984	0.0935937	0.76021	0.999828
ENSG00000261269	0.207254	-1.26843	0.093525	0.760295	0.999828
SLC25A35	0.027454	3.11817	0.0934287	0.760415	0.999828
FOXJ2	-0.0113801	6.34484	0.0933926	0.76046	0.999828
FCGRT	0.0390609	7.40327	0.093377	0.760479	0.999828
RPL24	0.0315019	8.81608	0.0933533	0.760508	0.999828
ZNF80	-0.144176	0.666011	0.0933197	0.76055	0.999828
EIF4E	-0.0200281	5.19858	0.0933191	0.760551	0.999828
KRTCAP3	-0.0608726	-0.371268	0.0932779	0.760602	0.999828
NUP210	0.0199994	8.64151	0.0932399	0.760649	0.999828
CARD19	-0.0352363	4.61553	0.0932049	0.760693	0.999828
SLX1A	-0.043687	3.6417	0.0931784	0.760726	0.999828
SNAPC2	0.0262954	3.58341	0.0931737	0.760732	0.999828
SPINK2	-0.0847789	-0.718247	0.0930909	0.760835	0.999828
HNRNPF	0.0174591	7.98691	0.0930436	0.760894	0.999828
ZNF257	-0.0569874	1.56879	0.0930082	0.760938	0.999828
MILR1	-0.0482346	4.60115	0.0929607	0.760997	0.999828
TDRP	-0.0920223	1.01247	0.0928567	0.761127	0.999828
CTNNB1	-0.0210936	7.66864	0.0927559	0.761252	0.999828
CFAP298-TCP10L	0.045843	1.69709	0.0927558	0.761252	0.999828
GCAT	0.0827621	-0.785949	0.0927172	0.761301	0.999828
SULT1B1	0.062315	6.25019	0.0926458	0.76139	0.999828
SPECC1	0.0315208	5.81669	0.0926074	0.761438	0.999828
ADRB1	-0.124032	-0.201704	0.0925835	0.761467	0.999828
HSPA14	0.019053	3.90683	0.0925029	0.761568	0.999828
GPR27	0.0911028	3.23388	0.0924816	0.761595	0.999828
C10orf143	-0.0321894	2.01464	0.0921794	0.761973	0.999828
ZNF148	0.0167471	6.27004	0.0921569	0.762001	0.999828
TOP1	-0.0260583	6.85476	0.0921374	0.762025	0.999828
NKX3-1	-0.0827469	0.140922	0.0921318	0.762032	0.999828
RELA-DT	-0.0437522	-0.0383458	0.0920746	0.762104	0.999828
ENSG00000278376	-0.0465212	0.713007	0.0920728	0.762106	0.999828
LZTS1	-0.0896189	0.102453	0.0920482	0.762137	0.999828
SLC7A11	-0.0787464	0.0293947	0.0920424	0.762144	0.999828
ENSG00000275527	0.174555	-3.15413	0.0920056	0.76219	0.999828
HPGDS	0.127156	-1.11949	0.0919122	0.762307	0.999828
KY	-0.242726	-1.83915	0.0918432	0.762394	0.999828
SMN1	-0.031844	4.39073	0.0918297	0.762411	0.999828
PTAFR	0.0496053	7.57529	0.0918232	0.762419	0.999828
WDR86-AS1	0.0877708	1.09117	0.0917171	0.762552	0.999828
COL6A3	0.0620499	2.32033	0.0916921	0.762583	0.999828
ENSG00000276853	0.0782058	-0.965573	0.0916869	0.76259	0.999828
TGIF2-RAB5IF	-0.146234	-1.34648	0.0916848	0.762592	0.999828
HERPUD2	0.0177594	6.55261	0.0916668	0.762615	0.999828
LIPC	-0.0916083	0.712731	0.0916513	0.762635	0.999828
ELAC1	-0.027043	2.93247	0.0916448	0.762643	0.999828
ANPEP	0.0987933	7.67309	0.0915884	0.762714	0.999828
SCN4A	0.100145	-1.2172	0.091508	0.762815	0.999828
ENSG00000284968	0.0365717	0.424375	0.0915024	0.762822	0.999828
EXOC3-AS1	0.040033	0.0651132	0.0914275	0.762916	0.999828
CMTM4	0.0421968	3.9566	0.0914209	0.762924	0.999828
CCT8P1	0.0469738	0.929989	0.0913842	0.76297	0.999828
WDR11-DT	-0.0994753	1.26877	0.0913301	0.763038	0.999828
LRRC24	0.0804495	-1.09801	0.0913261	0.763043	0.999828
SUPT7L	-0.0163316	6.33718	0.0913184	0.763053	0.999828
PLXNA2	-0.0366478	2.98981	0.091308	0.763066	0.999828
LINC02972	0.197969	0.708759	0.091198	0.763205	0.999828
SLC5A11	-0.16876	-2.11987	0.0911577	0.763255	0.999828
LINC01814	-0.0810445	-1.38466	0.0911412	0.763276	0.999828
UNG	0.029501	3.7184	0.0911195	0.763303	0.999828
MIEF1	0.0102388	6.19784	0.0910817	0.763351	0.999828
NFIX	0.0402595	3.47338	0.0910813	0.763351	0.999828
GYS1	-0.0177976	5.44122	0.0910237	0.763424	0.999828
CYP2S1	0.0622432	3.64305	0.0910036	0.763449	0.999828
GAREM1	0.104659	-2.41553	0.0909964	0.763458	0.999828
LINC02132	-0.0691755	-0.88058	0.0909769	0.763483	0.999828
TMEM121B	0.0803103	3.43869	0.0909354	0.763535	0.999828
MMP15	0.0631154	-0.520584	0.0909071	0.763571	0.999828
EDN3	0.124631	-1.60969	0.0909015	0.763578	0.999828
CEP70	-0.043545	2.00843	0.0908746	0.763612	0.999828
CEP20	0.0201778	5.0998	0.0908629	0.763627	0.999828
CIB1	0.030454	5.88833	0.0908468	0.763647	0.999828
ENSG00000235499	0.0488705	0.222397	0.0907927	0.763715	0.999828
TAGLN	-0.0766909	5.12232	0.0907884	0.763721	0.999828
CYB5R4	0.0254419	6.60795	0.0907784	0.763733	0.999828
POLR2F	0.0198701	3.83575	0.0907755	0.763737	0.999828
ENSG00000283445	0.279111	-1.91123	0.0907407	0.763781	0.999828
GPN1	0.0137655	5.17926	0.0906829	0.763854	0.999828
TRGV5	-0.147567	-0.0178914	0.0906614	0.763881	0.999828
OSCAR	0.0586597	5.30079	0.0905765	0.763988	0.999828
MKKS	-0.0203571	4.9781	0.090556	0.764014	0.999828
ENSG00000278961	0.0809176	-1.63902	0.0903991	0.764213	0.999828
GPR171	-0.0525299	4.18862	0.0903562	0.764267	0.999828
PTPRJ	0.0232012	8.37946	0.0903474	0.764278	0.999828
TEX101	-0.265859	-2.65747	0.0903067	0.76433	0.999828
MRPS27	0.0116571	5.48967	0.0900914	0.764602	0.999828
RUFY4	-0.0679718	1.92133	0.090063	0.764638	0.999828
TMEM126B	-0.0187798	4.43907	0.0899892	0.764732	0.999828
NPEPL1	0.0242847	6.2403	0.0899536	0.764777	0.999828
FAM86B1	0.108646	-0.880573	0.0899046	0.764839	0.999828
SNRPD2	0.0248968	6.13652	0.0898198	0.764947	0.999828
ENSG00000274712	0.0516002	3.14603	0.0897424	0.765045	0.999828
SCRN1	-0.0438793	6.1146	0.0897282	0.765063	0.999828
PPP1R26-AS1	0.0859282	-2.09442	0.0895978	0.765229	0.999828
GNGT2	0.0370688	3.26431	0.089597	0.76523	0.999828
ENSG00000279319	-0.135875	-2.55493	0.0895054	0.765346	0.999828
GBAP1	-0.0468036	1.78212	0.0893429	0.765553	0.999828
CASS4	-0.044706	4.16085	0.0892404	0.765684	0.999828
RNF144A	-0.0373744	5.1178	0.0892289	0.765698	0.999828
GLIPR2	0.0370838	7.54486	0.0891502	0.765799	0.999828
ICAM5	0.0737282	-0.194677	0.0891397	0.765812	0.999828
EDAR	0.0943702	3.09019	0.0891358	0.765817	0.999828
LINC02541	0.118	-2.41309	0.0890719	0.765898	0.999828
LRCH4	0.0201968	7.32948	0.0890343	0.765946	0.999828
SYCP2	-0.0431568	2.83218	0.0890325	0.765949	0.999828
CLDND2	0.0754392	0.0535129	0.0890197	0.765965	0.999828
SELP	-0.064717	3.56267	0.0890115	0.765975	0.999828
RALY-AS1	-0.04088	1.39962	0.0889867	0.766007	0.999828
PTGER3	0.144254	-0.173301	0.0889788	0.766017	0.999828
ELP5	0.0153724	4.39564	0.0889187	0.766094	0.999828
PRXL2A	-0.0508841	2.71729	0.0889141	0.7661	0.999828
ASH2L	-0.0155108	5.96332	0.0888693	0.766157	0.999828
SRSF10	-0.0175486	7.39842	0.0888343	0.766202	0.999828
MYO5C	-0.082138	0.656188	0.0888226	0.766216	0.999828
LINC01145	-0.0430622	5.7718	0.0887742	0.766278	0.999828
TPGS1	0.0403327	2.44578	0.0887626	0.766293	0.999828
LRRC29	-0.0421404	0.249845	0.0886428	0.766446	0.999828
RNF121	-0.0141586	3.60135	0.0886342	0.766457	0.999828
HEXIM2-AS1	-0.0550101	0.0215693	0.0886	0.766501	0.999828
SLCO3A1	0.0272542	6.10272	0.0885459	0.76657	0.999828
LINC02458	-0.252748	0.72697	0.0885385	0.76658	0.999828
ENSG00000279561	0.0618458	0.784801	0.0884031	0.766753	0.999828
CCDC106	-0.0453627	1.60629	0.0883934	0.766765	0.999828
IL1R1	-0.0706083	3.02638	0.0882836	0.766906	0.999828
RHEBP2	0.146848	-1.16751	0.088275	0.766917	0.999828
ACTR6	0.0191193	4.6019	0.0882669	0.766928	0.999828
TMEM178B	-0.115809	-0.52836	0.088259	0.766938	0.999828
ENSG00000268575	-0.0431005	4.56235	0.08816	0.767064	0.999828
AGTRAP	0.0454319	6.1624	0.0881313	0.767101	0.999828
ENSG00000228037	0.0710093	-0.799438	0.0881098	0.767129	0.999828
SLC36A4	0.0380589	5.35601	0.0880417	0.767216	0.999828
ENSG00000227242	0.253313	-2.19764	0.0879942	0.767277	0.999828
HOXA1	-0.0719791	0.622355	0.0877934	0.767535	0.999828
PDLIM5	0.0266951	6.21295	0.0875576	0.767838	0.999828
CEBPA-DT	-0.0612046	0.874847	0.0875536	0.767844	0.999828
TRAV19	0.0710486	1.89603	0.0875218	0.767885	0.999828
LINC00869	0.0396118	4.63556	0.0874977	0.767916	0.999828
WDFY1	-0.0222005	6.76128	0.087452	0.767974	0.999828
ENSG00000242611	-0.175775	-2.35861	0.0873521	0.768103	0.999828
ENSG00000277301	-0.0883595	0.54907	0.0873007	0.768169	0.999828
PLA2G4C	-0.122229	1.40027	0.087261	0.768221	0.999828
GRM2	-0.0521337	1.69909	0.0871846	0.768319	0.999828
TPCN2	-0.0330539	5.16416	0.0871216	0.7684	0.999828
SLC35E2A	-0.0838918	6.02866	0.0871107	0.768415	0.999828
RHOT2	0.0203424	6.57041	0.0870298	0.768519	0.999828
CTSH	0.0362172	7.39737	0.0869853	0.768576	0.999828
MDFIC	0.0262896	7.05571	0.0869181	0.768663	0.999828
AHDC1	0.0264176	4.36372	0.086906	0.768679	0.999828
CHMP1B-AS1	-0.151381	-2.02341	0.0867171	0.768923	0.999828
FAT4	0.0957049	2.03202	0.0866433	0.769019	0.999828
ISL2	0.0834782	-0.412784	0.0866065	0.769066	0.999828
CCNYL1	-0.0220528	4.71698	0.0865693	0.769115	0.999828
ARHGAP19-SLIT1	-0.21978	-1.56067	0.08656	0.769127	0.999828
DPYSL4	0.169084	1.11558	0.0865426	0.769149	0.999828
TARS3	-0.0226563	4.42998	0.0865041	0.769199	0.999828
RPL3	0.0291335	11.313	0.0864838	0.769225	0.999828
ETFRF1	0.0303148	3.59688	0.0863296	0.769425	0.999828
MPHOSPH10P1	-0.05535	2.21651	0.086313	0.769447	0.999828
DLEU7	0.063793	2.23949	0.0863078	0.769454	0.999828
DPP4	-0.0411787	5.81365	0.0863	0.769464	0.999828
UTP11	0.0227851	4.0276	0.0862515	0.769527	0.999828
RCHY1	0.0239608	5.62109	0.0861759	0.769625	0.999828
CCDC15	-0.0363538	1.42625	0.0861676	0.769635	0.999828
PAFAH2	-0.028194	4.99147	0.0860747	0.769756	0.999828
RO60	-0.0198104	6.02073	0.0857648	0.770159	0.999828
TRIM74	-0.0689777	-0.604908	0.0857388	0.770193	0.999828
PID1	0.0547474	5.24822	0.0856793	0.770271	0.999828
TBX6	0.0485609	0.141321	0.0856665	0.770287	0.999828
FLOT1	0.026044	6.71383	0.0856559	0.770301	0.999828
ENSG00000279792	-0.0645015	-0.9318	0.085611	0.770359	0.999828
TMEM150B	-0.0550411	2.30895	0.0855738	0.770408	0.999828
CCZ1	0.020223	5.93303	0.0855294	0.770466	0.999828
EXT1	0.0363115	4.81404	0.0855268	0.770469	0.999828
CIAO3	-0.0240262	4.09696	0.0855129	0.770487	0.999828
MYO18B	-0.187597	-1.14954	0.0854671	0.770547	0.999828
ZNF276	-0.0192152	7.07169	0.0854103	0.770621	0.999828
ZBTB21	0.0400252	5.14495	0.085396	0.77064	0.999828
ENSG00000251259	-0.0666467	-0.914147	0.0853873	0.770651	0.999828
UBLCP1	0.0208717	5.46992	0.0853298	0.770726	0.999828
ENSG00000278909	0.18751	-3.40401	0.0852739	0.770799	0.999828
ENTPD4	-0.0159863	7.27662	0.0851235	0.770996	0.999828
NEFM	0.0720762	-0.876847	0.0851151	0.771007	0.999828
OCIAD1	-0.0101219	6.47847	0.0851027	0.771023	0.999828
MACROH2A2	0.0343908	1.69622	0.0850091	0.771145	0.999828
TBKBP1	0.0642689	3.78066	0.0849529	0.771219	0.999828
RAB11FIP1	-0.0334791	7.69139	0.0848632	0.771336	0.999828
NCF2	0.0390314	9.11924	0.0848599	0.771341	0.999828
HTR7	0.0573196	0.875363	0.0847458	0.77149	0.999828
ZNF56P	-0.0493153	-1.00453	0.0847099	0.771537	0.999828
ELOVL5	-0.0167873	7.53705	0.0846866	0.771568	0.999828
CTNS	-0.0247802	3.87764	0.0845109	0.771798	0.999828
IGKV1-27	0.161916	0.0883558	0.0843271	0.772039	0.999828
ENSG00000267174	0.132934	0.44695	0.0843187	0.77205	0.999828
BRCA2	-0.0415912	2.80143	0.0842957	0.772081	0.999828
GFI1	0.051993	4.4257	0.0842556	0.772133	0.999828
TBC1D24	-0.0274527	3.75264	0.0842538	0.772136	0.999828
ENSG00000261140	0.0694198	-1.3383	0.0842389	0.772155	0.999828
PPP4R1L	-0.0202784	4.37727	0.0841458	0.772278	0.999828
NCK1-DT	0.0334129	0.946467	0.0841173	0.772315	0.999828
NOL12	0.0157898	4.33184	0.0840951	0.772344	0.999828
TRUB1	-0.0216357	3.98348	0.0840899	0.772351	0.999828
R3HDM4	0.0238361	6.54157	0.0840167	0.772448	0.999828
MKS1	-0.0209783	3.09512	0.0840033	0.772465	0.999828
STX16	-0.0179666	8.36852	0.083945	0.772542	0.999828
ST3GAL2	0.0241144	5.94106	0.0839213	0.772573	0.999828
LYSMD3	-0.0275613	5.15777	0.0839048	0.772595	0.999828
GNRHR2	0.0382841	0.283422	0.0838591	0.772655	0.999828
LAMTOR4	0.0255166	5.5278	0.0836859	0.772883	0.999828
ENSG00000286231	-0.0724958	2.21753	0.0836732	0.7729	0.999828
NCSTN	0.0246385	7.19999	0.0836723	0.772901	0.999828
PLEKHA3	0.0178366	4.79954	0.0836291	0.772958	0.999828
RPAP1	-0.0183385	4.6362	0.0836164	0.772975	0.999828
CDS2	-0.0141052	6.94369	0.0835247	0.773096	0.999828
ENSG00000250264	0.102213	3.59209	0.0834315	0.773219	0.999828
PDE1B	0.0306613	3.27313	0.0833002	0.773393	0.999828
FAM102A	0.0451778	7.19458	0.0832325	0.773483	0.999828
NT5C3AP2	-0.0676381	0.196776	0.0832126	0.773509	0.999828
SLC25A38	0.0216669	5.02569	0.0831504	0.773591	0.999828
SMG7-AS1	0.0784142	-2.13501	0.0831008	0.773657	0.999828
ENSG00000279406	0.040858	0.604398	0.0830553	0.773717	0.999828
OCLNP1	-0.207475	0.388236	0.0830345	0.773745	0.999828
ENSG00000256646	-0.0323469	3.32234	0.0830295	0.773751	0.999828
CNOT9	-0.00963711	5.71142	0.082978	0.773819	0.999828
ENSG00000266865	0.0603468	-1.30931	0.0829728	0.773826	0.999828
FSTL1	-0.092277	2.12848	0.0829258	0.773889	0.999828
ENSG00000260273	-0.0874247	-0.630576	0.0828695	0.773963	0.999828
SPX	-0.100157	1.11537	0.0826496	0.774255	0.999828
CORO7-PAM16	0.073486	1.07155	0.0825876	0.774338	0.999828
ENSG00000286264	0.0741634	1.30212	0.0825748	0.774355	0.999828
RPL31	0.0273543	9.12242	0.0825485	0.774389	0.999828
ENSG00000260793	-0.0355334	1.92336	0.0824926	0.774464	0.999828
ENSG00000187951	-0.025028	2.6105	0.0824863	0.774472	0.999828
BET1L	0.0196458	6.06259	0.0823711	0.774625	0.999828
RFLNB	0.0367408	6.94976	0.0823483	0.774656	0.999828
SLC24A3	-0.0974014	1.43233	0.0823443	0.774661	0.999828
HMGA2-AS1	0.0906823	-1.52281	0.0822844	0.774741	0.999828
NUDT7	0.0422713	1.67881	0.0822785	0.774749	0.999828
LRFN1	0.0417031	2.25701	0.0822423	0.774797	0.999828
PEAR1	-0.0708092	2.67662	0.0821868	0.774871	0.999828
NAXD	0.0207226	4.74746	0.0821439	0.774928	0.999828
TNK1	-0.0581135	1.94262	0.0821198	0.77496	0.999828
FAM219B	0.0148306	5.99229	0.0821153	0.774966	0.999828
KLHL5	0.0218219	5.6605	0.0820249	0.775087	0.999828
SLC22A1	0.0837639	-1.86813	0.0819523	0.775183	0.999828
ATOX1	-0.0153285	4.14496	0.0819198	0.775227	0.999828
GPD1L	-0.0193322	5.24442	0.0818531	0.775316	0.999828
GPAT2P1	0.207529	-1.49712	0.081831	0.775345	0.999828
DDX19A	0.00858898	5.82305	0.0817899	0.7754	0.999828
KIAA0825	0.0438552	1.78043	0.0817251	0.775487	0.999828
CYREN	0.0122419	4.88874	0.0817077	0.77551	0.999828
CDC42EP2	-0.0841685	2.65369	0.0816403	0.7756	0.999828
SOCS6	0.034474	3.76759	0.0816266	0.775619	0.999828
ADCY6	-0.056246	0.401357	0.0816116	0.775639	0.999828
LLGL1	0.0218164	4.72348	0.0815983	0.775656	0.999828
HEXA	0.0161728	6.72532	0.0815651	0.775701	0.999828
PGBD5	0.116299	-0.627412	0.0815385	0.775736	0.999828
LINC00689	0.168417	-1.83588	0.0815263	0.775753	0.999828
CDIP1	0.0205898	5.22821	0.0815247	0.775755	0.999828
RFESD	-0.0381998	1.12989	0.0815216	0.775759	0.999828
LINC02785	-0.0821522	0.839161	0.0814754	0.775821	0.999828
PRELID2	0.0383098	0.0490165	0.0814704	0.775827	0.999828
UBE3C	0.0126232	6.93118	0.0813471	0.775993	0.999828
AHSA1	-0.016259	5.77138	0.0813056	0.776048	0.999828
XPO6	-0.0183498	7.97647	0.0812994	0.776056	0.999828
CD247	0.0357703	7.4783	0.081277	0.776087	0.999828
GNL1	0.0216819	5.53315	0.0812142	0.776171	0.999828
BEGAIN	-0.121064	0.882352	0.0812062	0.776181	0.999828
MFSD14A	0.016022	6.04527	0.0810774	0.776354	0.999828
LZTFL1	0.0200122	3.92924	0.0810285	0.77642	0.999828
STK17A	-0.032792	6.39276	0.0810196	0.776432	0.999828
ACOT1	0.104436	0.681067	0.0809331	0.776548	0.999828
RDH14	0.0190333	3.68285	0.0809245	0.77656	0.999828
ADPRH	-0.0390682	4.87224	0.0808392	0.776674	0.999828
MBNL2	0.0192993	5.42928	0.0808191	0.776701	0.999828
FGFR2	-0.122755	-0.349932	0.0808002	0.776727	0.999828
MAP3K2	-0.019205	7.65626	0.0806856	0.776881	0.999828
NCBP2	-0.0128747	6.22892	0.0806106	0.776982	0.999828
ENSG00000273828	0.0919071	-0.756114	0.0806091	0.776984	0.999828
PDCD10	0.0183357	5.41588	0.0805776	0.777026	0.999828
PLAC8	-0.0284499	6.69968	0.0805298	0.77709	0.999828
POM121	0.0141606	7.20689	0.0805068	0.777121	0.999828
INTU	-0.0609046	-1.04503	0.0805033	0.777126	0.999828
CDPF1	-0.0189021	2.45595	0.080416	0.777244	0.999828
MS4A3	-0.300306	3.13142	0.0803242	0.777368	0.999828
ENSG00000267740	-0.131922	-2.31016	0.0803117	0.777384	0.999828
CXCR6	-0.0926905	1.76259	0.0802913	0.777412	0.999828
ALDH16A1	0.0218642	5.34996	0.0802389	0.777483	0.999828
PMP22	0.0729192	0.647868	0.0802348	0.777488	0.999828
CEACAMP3	0.221764	-1.3414	0.0801841	0.777557	0.999828
KLC3	0.210108	-2.81916	0.0801417	0.777614	0.999828
ENSG00000246203	0.057151	-1.15672	0.0800436	0.777746	0.999828
RPS7	0.0278057	9.31476	0.0799998	0.777806	0.999828
LINC01772	-0.0461397	2.0399	0.0799764	0.777837	0.999828
KCNK17	-0.154231	-0.798904	0.0799255	0.777906	0.999828
PARP16	0.0202552	4.32157	0.0799037	0.777936	0.999828
SIGLEC15	0.0551088	1.74366	0.0798807	0.777967	0.999828
C17orf67	-0.0513596	0.985836	0.0796434	0.778288	0.999828
NCF1B	-0.0544629	5.43735	0.0796329	0.778302	0.999828
TERT	0.122114	-2.76938	0.079632	0.778303	0.999828
XPA	-0.0223743	4.0314	0.079626	0.778312	0.999828
TMEM170A	0.0190013	5.61993	0.0796198	0.77832	0.999828
ENC1	0.0673175	5.47301	0.0795663	0.778392	0.999828
TMEM60	-0.0338996	3.31638	0.0793653	0.778665	0.999828
AAMP	0.0166779	6.33133	0.0793327	0.778709	0.999828
LINC00663	-0.0515021	1.08289	0.0793289	0.778715	0.999828
MINCR	-0.0747659	-0.426114	0.0793124	0.778737	0.999828
TRAV21	0.0582693	0.651435	0.0792726	0.778791	0.999828
CYFIP2	-0.0217095	8.87888	0.0792285	0.778851	0.999828
ENSG00000279765	0.0563827	0.883701	0.0791544	0.778952	0.999828
NMRK1	0.0517766	4.59094	0.0791323	0.778982	0.999828
MGAT4B	0.0183612	5.80258	0.0789059	0.77929	0.999828
LEFTY1	0.096642	-1.77384	0.0788734	0.779334	0.999828
MSC-AS1	0.0815386	0.651841	0.0788302	0.779393	0.999828
CRK	0.0174597	5.54356	0.0788274	0.779397	0.999828
RNF17	0.347099	-3.06965	0.0787989	0.779436	0.999828
POMZP3	0.0629715	2.87652	0.0786973	0.779574	0.999828
BCRP3	0.0887427	-2.24523	0.0786954	0.779577	0.999828
PALLD	0.0543123	4.01157	0.0786744	0.779605	0.999828
RABGGTB	-0.0202588	6.29873	0.0786616	0.779623	0.999828
RNF146	-0.0306873	5.31849	0.078542	0.779786	0.999828
DISP2	-0.0814678	-0.548414	0.0785338	0.779797	0.999828
EVI5	-0.0414069	4.81454	0.0785326	0.779799	0.999828
LIPT2	-0.0405362	1.29012	0.0785271	0.779806	0.999828
ENSG00000272632	-0.0748448	-0.65652	0.078521	0.779815	0.999828
IGHV3-13	-0.154779	-1.54837	0.0785063	0.779835	0.999828
DCK	-0.0187688	6.3655	0.0784798	0.779871	0.999828
POLR3F	-0.0165495	3.5233	0.0784317	0.779937	0.999828
COL8A2	0.0557783	2.7568	0.0783953	0.779986	0.999828
CROCC	-0.0239262	4.72352	0.0783839	0.780002	0.999828
RPL23	0.0254797	9.57544	0.0783768	0.780012	0.999828
SLC26A6	-0.0281892	4.84595	0.0783417	0.78006	0.999828
IMMT	0.0167353	6.35373	0.0782246	0.78022	0.999828
FFAR3	0.141447	0.0985503	0.0781325	0.780346	0.999828
THAP5	-0.0238904	4.8463	0.0780967	0.780395	0.999828
ALAD	0.0132989	6.0473	0.0780785	0.78042	0.999828
USP43	-0.0891561	0.325285	0.0780038	0.780522	0.999828
ENSG00000285628	0.253829	2.03947	0.0779781	0.780557	0.999828
FCHO2	-0.050886	4.33668	0.0779691	0.78057	0.999828
CCL5	0.0627437	8.01558	0.0779433	0.780605	0.999828
UNC50	-0.0180898	4.75408	0.0778544	0.780727	0.999828
LINC01907	-0.0932539	-1.58594	0.0778272	0.780764	0.999828
SERPINB6	-0.0227907	6.5435	0.0778041	0.780796	0.999828
LYPLAL1-DT	-0.0996336	-1.89889	0.0777864	0.78082	0.999828
NCF1C	-0.0509367	5.78975	0.0777467	0.780875	0.999828
LIMS1	0.0297933	7.24001	0.0777449	0.780877	0.999828
PRAM1	0.0390877	6.62194	0.0777091	0.780926	0.999828
MOK	0.0512002	0.454373	0.0776829	0.780962	0.999828
TSHZ1	0.0236383	5.99907	0.0776731	0.780976	0.999828
HS3ST3A1	-0.146001	-0.940609	0.0776459	0.781013	0.999828
ZFYVE28	0.0349709	4.20216	0.0776322	0.781032	0.999828
TTC30A	-0.0401115	1.24463	0.0776132	0.781058	0.999828
PKN3	0.0438771	1.08863	0.0775596	0.781132	0.999828
IQGAP1	-0.0259756	10.038	0.0775373	0.781162	0.999828
BEST4	-0.0653644	-1.33406	0.0774809	0.78124	0.999828
ENSG00000111788	0.0907482	1.39006	0.0774613	0.781267	0.999828
HYI	0.0344013	2.74472	0.0774367	0.781301	0.999828
FRRS1	-0.056209	1.4301	0.0773926	0.781362	0.999828
DCTN6-DT	0.0679899	-0.312209	0.0773827	0.781375	0.999828
EIF4E3	0.0357518	7.0747	0.0772582	0.781546	0.999828
CAPN1-AS1	-0.0813523	2.66831	0.0772057	0.781619	0.999828
LINC00426	-0.0370575	2.85202	0.0770898	0.781779	0.999828
PTPN7	0.023257	5.94084	0.0770695	0.781807	0.999828
RASAL2	0.0425209	1.3918	0.0770534	0.781829	0.999828
SLC37A2	-0.0453971	5.70017	0.077049	0.781835	0.999828
HAPLN3	0.0450046	5.37187	0.0769932	0.781912	0.999828
PRR5L	0.0414318	5.43235	0.0769848	0.781924	0.999828
SUZ12P1	-0.0554257	2.50341	0.0769703	0.781944	0.999828
CARMIL3	-0.0671846	1.96016	0.0769515	0.781969	0.999828
PARP10	0.0239401	6.59311	0.0769156	0.782019	0.999828
RIC1	-0.0174823	6.88347	0.0768246	0.782145	0.999828
PCGF3	-0.0430309	6.73791	0.0767869	0.782197	0.999828
MTARC1	0.0591867	4.85409	0.0767601	0.782234	0.999828
CCDC68	0.146958	-0.706602	0.0766748	0.782352	0.999828
CCR12P	-0.0983937	2.72487	0.0766101	0.782441	0.999828
MSTO1	-0.0222086	4.22184	0.0766063	0.782447	0.999828
ENSG00000263120	-0.106589	-2.24434	0.0766027	0.782452	0.999828
SCMH1	-0.0200641	4.13138	0.0766022	0.782452	0.999828
PTPN18	0.0200732	8.03732	0.0766011	0.782454	0.999828
IRF1	0.0437273	8.18809	0.0765084	0.782582	0.999828
GFM2	0.0146661	4.55742	0.0764967	0.782598	0.999828
DNAAF4	0.0913389	-1.62629	0.0764608	0.782648	0.999828
PTCRA	-0.0574737	0.595827	0.0764014	0.78273	0.999828
LINC00339	-0.0486464	3.14434	0.07635	0.782802	0.999828
ZNF687	-0.0196602	5.72217	0.0763093	0.782858	0.999828
ABLIM1	-0.0415719	8.06417	0.0762633	0.782922	0.999828
SYNJ2	-0.028197	5.10762	0.076246	0.782946	0.999828
LTB	-0.0403333	7.09503	0.0761782	0.78304	0.999828
ASPRV1	-0.0473769	0.366063	0.0761637	0.78306	0.999828
MC1R	-0.0441222	2.74602	0.0761564	0.78307	0.999828
LINC01597	-0.130205	-0.85093	0.0760954	0.783155	0.999828
RBM11	-0.0705439	0.41619	0.0759616	0.783341	0.999828
RPL18A	0.0244752	9.65842	0.0758648	0.783475	0.999828
LAIR1	0.0297748	6.61631	0.0757544	0.783629	0.999828
EBF4	0.0531525	1.31035	0.0756959	0.78371	0.999828
ENSG00000261915	0.141219	-2.20933	0.0755822	0.783869	0.999828
SNX25	-0.0418478	3.94234	0.0755612	0.783898	0.999828
ACAP3	-0.0252027	5.48384	0.0755611	0.783898	0.999828
SCRN2	0.0237303	4.3346	0.0754654	0.784032	0.999828
WSB1	-0.024797	7.82371	0.0753813	0.784149	0.999828
PSMC3IP	-0.0339261	0.907908	0.075375	0.784158	0.999828
ZDBF2	-0.0456496	4.07609	0.0753749	0.784158	0.999828
KDSR	0.0183487	5.23538	0.0753384	0.784209	0.999828
SLC50A1	0.0162067	4.39172	0.0752412	0.784345	0.999828
DNAI4	-0.0600191	-1.04779	0.0752393	0.784347	0.999828
PLEKHM1P1	-0.0211802	6.55454	0.0752295	0.784361	0.999828
NANP	0.0278048	2.44299	0.0752174	0.784378	0.999828
TIMD4	-0.0637792	-0.191343	0.0750996	0.784543	0.999828
TEX2	0.0174804	5.33057	0.0750452	0.784619	0.999828
LRP5	0.0540845	1.26293	0.0750265	0.784645	0.999828
MMRN2	0.0739146	-1.45526	0.0748132	0.784944	0.999828
ENSG00000272382	0.0577608	-1.0941	0.0747892	0.784977	0.999828
ABCC6	-0.0598942	2.24974	0.0747843	0.784984	0.999828
KCTD3	0.0241091	3.72341	0.0746603	0.785158	0.999828
PRKACB	-0.0277193	7.45627	0.0745841	0.785265	0.999828
GPC2	-0.0556672	1.03123	0.0745223	0.785352	0.999828
EIF3C	0.0356879	8.37689	0.0744588	0.785441	0.999828
PPFIA1	-0.0139065	6.17638	0.0744479	0.785456	0.999828
ZRANB3	-0.0257721	1.95267	0.0744409	0.785466	0.999828
ENSG00000252690	-0.0587715	-0.762887	0.0744178	0.785499	0.999828
PSME2	0.0221464	6.88007	0.074417	0.7855	0.999828
ECM1	-0.0519072	-0.0457155	0.0743347	0.785615	0.999828
GASK1B-AS1	0.0782051	3.43739	0.0743261	0.785627	0.999828
NRXN2	0.0787558	-0.0083851	0.0743202	0.785636	0.999828
RMC1	0.0129728	5.18868	0.0742914	0.785676	0.999828
IPMK	-0.0354517	5.53198	0.0742836	0.785687	0.999828
ZNF492	-0.0721253	-0.351804	0.0742037	0.7858	0.999828
KNSTRN	-0.0331272	2.85085	0.0741762	0.785838	0.999828
LRRK1	0.025235	5.71685	0.074162	0.785858	0.999828
LYRM4	0.0272654	3.87508	0.0741161	0.785923	0.999828
C5orf22	0.017421	4.8428	0.0740902	0.78596	0.999828
SLC25A42	0.027543	4.34133	0.0740012	0.786085	0.999828
OTUD7B	0.0309485	3.4871	0.07398	0.786115	0.999828
TMEM11-DT	-0.0699021	-1.93165	0.0738686	0.786272	0.999828
ENSG00000215146	-0.121701	-0.703158	0.0737913	0.786381	0.999828
GLRX	0.0270391	6.55678	0.0737668	0.786416	0.999828
CHAF1B	0.0290305	1.87036	0.0737572	0.786429	0.999828
VPS35L	0.015699	6.00653	0.0737567	0.78643	0.999828
TANC2	0.0249527	4.99587	0.0737036	0.786505	0.999828
PDCD5	-0.0145954	4.2935	0.0736711	0.786551	0.999828
RHEBP1	0.107093	-0.957055	0.0736453	0.786587	0.999828
HLA-DQA1	-0.319537	6.24186	0.0736447	0.786588	0.999828
GTF2E1	0.0202307	4.20136	0.0735899	0.786666	0.999828
RNF214	0.0166652	5.12735	0.0735762	0.786685	0.999828
DNAJC6	-0.0401696	0.969607	0.0735728	0.78669	0.999828
BIRC7	-0.236043	-2.84879	0.0735722	0.786691	0.999828
CYB5R3	0.0218725	6.35404	0.0735697	0.786694	0.999828
PPAN-P2RY11	-0.0670414	0.272643	0.0735604	0.786707	0.999828
FIG4	0.0202854	5.78406	0.0735415	0.786734	0.999828
CD200R1L	0.240211	-2.65324	0.0735331	0.786746	0.999828
TRAPPC6A	0.0235022	3.95399	0.0734105	0.786919	0.999828
LPCAT1	0.0297104	7.34324	0.0733511	0.787004	0.999828
TATDN3	-0.0223281	4.07001	0.073291	0.787089	0.999828
VEPH1	-0.0868598	0.528455	0.0732398	0.787161	0.999828
SLC35A5	0.0247598	5.46763	0.0731834	0.787241	0.999828
GTF3C2	-0.0103935	6.22819	0.073094	0.787368	0.999828
PMF1-BGLAP	-0.0554499	0.573556	0.0730712	0.787401	0.999828
TEX22	0.0513405	-0.717246	0.0729792	0.787531	0.999828
RUNDC3A	-0.161283	-0.959682	0.0729787	0.787532	0.999828
TOB2	0.0159168	6.2441	0.0729663	0.787549	0.999828
ZC3H3	-0.023536	4.87813	0.0729653	0.787551	0.999828
PCSK6	-0.0753341	3.20726	0.072901	0.787642	0.999828
PEG13	0.0514734	2.68846	0.0728386	0.787731	0.999828
LRRC2	0.0997725	-1.78347	0.0728289	0.787745	0.999828
GNA11	0.0404596	2.67245	0.0728226	0.787754	0.999828
ENSG00000270020	-0.114789	-2.06255	0.0728015	0.787784	0.999828
ENGASE	-0.0319212	6.52163	0.0727152	0.787906	0.999828
ARSB	0.0323591	5.47737	0.0726908	0.787941	0.999828
MRPL20-AS1	-0.0180625	3.99384	0.0725894	0.788085	0.999828
USP18	0.0470536	2.22737	0.0725692	0.788114	0.999828
VPS9D1	-0.02725	4.19905	0.0725503	0.788141	0.999828
ENSG00000256349	-0.272359	-2.65423	0.0724269	0.788317	0.999828
SELL	0.0241978	10.0096	0.0723968	0.78836	0.999828
EFCAB8	-0.0506698	-0.649647	0.072356	0.788418	0.999828
ENSG00000277151	-0.0536072	-0.972722	0.072345	0.788434	0.999828
ARL11	-0.0355622	4.47432	0.0722977	0.788502	0.999828
LINC01891	-0.0924897	-0.9577	0.0722816	0.788525	0.999828
ENSG00000259984	-0.228317	-2.55965	0.0722788	0.788529	0.999828
ENSG00000230202	-0.0345266	2.13742	0.0722264	0.788603	0.999828
GFOD2	-0.0143721	4.25991	0.0721712	0.788682	0.999828
MAPKBP1	-0.0139056	5.1614	0.0721576	0.788702	0.999828
LINC02555	-0.0901746	-1.43147	0.0721362	0.788732	0.999828
SCYL3	-0.0163835	4.94585	0.0721331	0.788737	0.999828
GTF2A1	0.0231293	5.98846	0.0721215	0.788753	0.999828
ENSG00000244306	-0.145528	-0.288181	0.0720704	0.788826	0.999828
SOX13	-0.0657557	2.89818	0.0720609	0.78884	0.999828
LINC00649	-0.0551914	5.47535	0.0720609	0.78884	0.999828
LRRC61	-0.0408039	1.50724	0.0720192	0.788899	0.999828
INPP5E	-0.0229361	4.33043	0.0720156	0.788905	0.999828
CA11	0.039369	2.04517	0.0720082	0.788915	0.999828
PAIP1	0.0136403	5.16383	0.0719997	0.788927	0.999828
TMEM68	-0.0176478	3.50724	0.0719349	0.78902	0.999828
RAB19	0.0562842	-1.32918	0.0719155	0.789048	0.999828
CYTH4	0.0193848	7.80083	0.0718008	0.789212	0.999828
LRMDA	0.0486627	2.17375	0.071759	0.789272	0.999828
FANK1	0.0926044	-1.12757	0.0717227	0.789324	0.999828
ALMS1-IT1	-0.040949	-0.390271	0.0716893	0.789372	0.999828
ENSG00000272368	-0.0414827	-0.651392	0.0716532	0.789424	0.999828
PPP2R3C	0.0202964	5.20912	0.0716362	0.789448	0.999828
TRGV2	0.144799	0.486146	0.0714547	0.789709	0.999828
IL10RB	0.025718	6.13143	0.071435	0.789737	0.999828
ST3GAL5	-0.021431	5.91586	0.0714145	0.789766	0.999828
RPL22	0.0222011	9.14993	0.0713838	0.78981	0.999828
SERPINB10	-0.133566	1.8007	0.0713267	0.789893	0.999828
GPRC5C	0.109167	-0.397978	0.0713212	0.789901	0.999828
NSA2	0.0259874	7.14514	0.0712604	0.789988	0.999828
TWNK	-0.0256572	3.61036	0.0712589	0.78999	0.999828
OXLD1	0.0226722	4.18042	0.0712183	0.790049	0.999828
D2HGDH	-0.0395292	4.45625	0.0712146	0.790054	0.999828
PIP5K1B	0.0333356	2.88097	0.0711886	0.790091	0.999828
GPR65	0.0336487	6.07452	0.0711805	0.790103	0.999828
ENSG00000230521	-0.220386	-0.501126	0.0711287	0.790177	0.999828
MRC1	-0.0711642	2.6527	0.071127	0.79018	0.999828
PSPC1	-0.0207782	5.60416	0.0710764	0.790253	0.999828
IFT27	-0.0221574	4.22828	0.0710681	0.790265	0.999828
PIM1	0.0265697	7.59843	0.0710609	0.790275	0.999828
ODC1	-0.0409107	6.4833	0.0710477	0.790294	0.999828
IFRD1	-0.0296843	5.34715	0.0709602	0.79042	0.999828
DLG2	0.0565393	-1.28348	0.0708705	0.79055	0.999828
TAF6	0.014821	5.37685	0.0708281	0.790611	0.999828
ENSG00000272750	0.0405778	0.683933	0.0707438	0.790733	0.999828
PRMT5-DT	0.0956363	-1.83591	0.0707173	0.790771	0.999828
PLXNA4	-0.0509152	3.42597	0.070711	0.79078	0.999828
PAXIP1	0.0143307	4.39703	0.0706945	0.790804	0.999828
RPSAP12	-0.0468962	-0.0471339	0.0706781	0.790828	0.999828
RPL28	0.0241795	9.56273	0.0706724	0.790836	0.999828
PLA2G7	-0.0565223	4.25557	0.0705742	0.790978	0.999828
HAVCR2	0.0406085	5.337	0.0705633	0.790993	0.999828
ENSG00000272733	-0.0798481	-2.00562	0.0705149	0.791063	0.999828
TRIM10	-0.12105	-0.429778	0.0704584	0.791145	0.999828
C11orf21	-0.0339133	7.16186	0.0704388	0.791174	0.999828
ZNF213-AS1	-0.0258818	2.89032	0.0704273	0.79119	0.999828
GCSAML	-0.200903	2.47785	0.0702967	0.791379	0.999828
HIPK3	0.0211404	8.379	0.0702337	0.791471	0.999828
ACD	0.0183921	3.92128	0.0702275	0.79148	0.999828
SLC29A3	0.0271085	3.62219	0.070219	0.791492	0.999828
ENSG00000273893	-0.0511011	-0.789571	0.0701957	0.791526	0.999828
MINDY4	0.0451216	-0.709669	0.070163	0.791573	0.999828
ENSG00000284461	-0.101204	-1.62093	0.0701309	0.79162	0.999828
FLVCR2	0.0535363	4.72839	0.0700937	0.791674	0.999828
ENSG00000257878	-0.085961	-1.5845	0.070049	0.791739	0.999828
RNF24	-0.0372418	5.9672	0.0700452	0.791744	0.999828
CIB2	-0.0462595	-0.0893853	0.0700425	0.791748	0.999828
SV2B	-0.121171	-1.25431	0.0700233	0.791776	0.999828
GRIP1	0.0738064	0.885899	0.0700137	0.79179	0.999828
ASAH2	0.0755926	-0.166239	0.0699654	0.79186	0.999828
DOCK8	-0.0261026	9.0196	0.0699563	0.791873	0.999828
MRPL37P1	-0.0792663	-1.53933	0.0699143	0.791934	0.999828
IGFBP3	-0.0597444	3.1826	0.0698848	0.791977	0.999828
NCF1	-0.0399281	7.44519	0.0698651	0.792006	0.999828
DCTN4	-0.0160371	6.01993	0.0698616	0.792011	0.999828
SYCP2L	-0.178736	-0.832798	0.0698514	0.792026	0.999828
NAMPT	0.0774167	7.91105	0.0698492	0.792029	0.999828
ZNF710	0.0278672	5.84887	0.0697833	0.792125	0.999828
TRIM9	0.0694032	-1.38526	0.0697015	0.792244	0.999828
NLN	0.0435221	4.95282	0.069697	0.79225	0.999828
SCARA5	-0.127934	-0.433471	0.0696787	0.792277	0.999828
UGGT1	-0.0182617	7.4057	0.0696631	0.7923	0.999828
DOCK6	-0.0459363	0.00412903	0.0696339	0.792342	0.999828
LINC00665	-0.049612	2.06572	0.0695646	0.792443	0.999828
RASA4CP	0.0335132	3.26462	0.0695212	0.792507	0.999828
AHCTF1P1	-0.0535139	-1.09257	0.069352	0.792753	0.999828
PANK3	0.0171976	7.29042	0.0693321	0.792782	0.999828
TRAPPC2B	0.0427204	1.82514	0.0693307	0.792784	0.999828
DLG1	0.011944	6.18696	0.06923	0.792932	0.999828
ENSG00000241728	-0.0914461	-1.04302	0.0691867	0.792995	0.999828
NECAP2	0.0175238	7.01573	0.0691777	0.793008	0.999828
RPL5	0.0241631	9.84461	0.0691651	0.793026	0.999828
ENSG00000244151	-0.063671	-1.49993	0.0691409	0.793062	0.999828
GPAT3	-0.0364848	5.0956	0.0691387	0.793065	0.999828
WBP4	-0.0167713	3.96917	0.0691199	0.793092	0.999828
APEX1	-0.0160448	6.88487	0.0690761	0.793157	0.999828
TXNRD3	-0.0525809	0.536613	0.0690525	0.793191	0.999828
FES	-0.0417903	6.04645	0.0689975	0.793271	0.999828
SRSF7	0.0261157	7.76013	0.0689936	0.793277	0.999828
FAR2P2	-0.0902832	0.127079	0.0688424	0.793499	0.999828
ENSG00000280417	-0.0548199	-1.37452	0.0687771	0.793594	0.999828
LEF1	-0.0510096	7.1793	0.0685871	0.793873	0.999828
SLC25A24P1	0.22591	-2.92689	0.0685657	0.793905	0.999828
VAMP8	0.0300434	6.33148	0.0685583	0.793915	0.999828
LINC02390	0.0661001	-1.36955	0.0685223	0.793968	0.999828
ATAD1	-0.0141775	5.68174	0.0684936	0.794011	0.999828
TPP1	0.023	9.16665	0.0684827	0.794026	0.999828
CRAT	0.0198349	4.2193	0.0684757	0.794037	0.999828
IKZF2	0.0430626	5.79466	0.0683823	0.794174	0.999828
HMGCR	-0.0228173	6.17145	0.0683822	0.794174	0.999828
GEMIN4	-0.0146639	4.52296	0.0683802	0.794177	0.999828
SLC29A2	-0.0454909	2.20696	0.068335	0.794244	0.999828
NECTIN3	-0.0481241	1.45086	0.0683226	0.794262	0.999828
SDCBP2-AS1	-0.0389293	1.62376	0.0682364	0.794389	0.999828
FAAP100	0.0180575	5.01311	0.068183	0.794467	0.999828
DAG1	0.0147116	5.24344	0.0681819	0.794469	0.999828
HBA2	-0.202761	10.6855	0.0681729	0.794482	0.999828
PGD	0.038394	8.25433	0.0679669	0.794786	0.999828
CELSR3	0.0340727	2.70857	0.0679541	0.794805	0.999828
FAM229A	-0.0234499	3.99716	0.0679409	0.794824	0.999828
SIGIRR	0.0236431	6.20611	0.067927	0.794845	0.999828
GATD1	-0.0142096	4.98623	0.0679188	0.794857	0.999828
ASTL	0.0872417	-2.13924	0.0679023	0.794881	0.999828
KLHL6	-0.0189152	6.63625	0.0678755	0.794921	0.999828
GTF3C1	-0.0147634	6.72878	0.067867	0.794934	0.999828
RBM8A	0.0110588	7.16087	0.0678472	0.794963	0.999828
UBR7	0.01127	5.44642	0.0678424	0.79497	0.999828
ENSG00000230709	0.174647	-2.16411	0.0678096	0.795018	0.999828
ENSG00000267022	-0.0437691	1.55103	0.0677549	0.795099	0.999828
HDAC3	0.0127611	5.92325	0.0677309	0.795135	0.999828
LINC02846	-0.0472063	-0.978425	0.0677066	0.795171	0.999828
ENSG00000240401	0.0528528	-1.45117	0.0676755	0.795216	0.999828
CRYBG2	-0.0609801	-0.170147	0.0676593	0.795241	0.999828
APOLD1	-0.0453971	0.47368	0.0676285	0.795286	0.999828
TOPORS	0.0199511	5.4983	0.067489	0.795492	0.999828
ENSG00000277511	-0.0353222	0.918276	0.0674104	0.795609	0.999828
LINC00937	-0.0597204	3.02051	0.0673514	0.795696	0.999828
CLEC10A	-0.0499185	5.01147	0.0673147	0.795751	0.999828
CDK20	-0.0309864	2.33186	0.0673047	0.795766	0.999828
NPIPP1	-0.0370242	2.96926	0.0672713	0.795815	0.999828
AIMP1	-0.0131549	5.71463	0.067193	0.795931	0.999828
ENSG00000249863	-0.0378232	0.0913709	0.0671839	0.795945	0.999828
TRBV24-1	0.0891659	0.63717	0.0671795	0.795951	0.999828
ENSG00000280067	-0.0585866	-1.41952	0.0671632	0.795976	0.999828
COX15	-0.0202082	5.39981	0.0670783	0.796102	0.999828
DUSP8P5	0.030284	1.34749	0.06704	0.796159	0.999828
IFNG	0.153929	2.44763	0.0669867	0.796238	0.999828
CBFA2T3	0.0271529	5.27635	0.0669866	0.796238	0.999828
STK38L	0.0248754	5.89901	0.0669739	0.796257	0.999828
HESX1	0.0586497	-1.80043	0.0668766	0.796402	0.999828
LMTK3	0.0491992	2.15882	0.0668668	0.796416	0.999828
GNL2	0.0145496	5.80635	0.066863	0.796422	0.999828
FBXW9	-0.0258365	1.18834	0.0668392	0.796457	0.999828
MMP19	-0.0585554	0.407999	0.0667972	0.79652	0.999828
PEX16	0.0212664	3.91263	0.0667795	0.796546	0.999828
CDKN1B	0.0255157	7.51467	0.0667186	0.796637	0.999828
PICALM	0.0260814	8.41031	0.0667153	0.796642	0.999828
PSTK	0.026636	2.04186	0.0667122	0.796647	0.999828
PER3	0.0367527	3.74954	0.0666925	0.796676	0.999828
ENSG00000237773	-0.0752647	-1.35229	0.0666723	0.796706	0.999828
TRGV10	-0.0752092	2.12774	0.0666465	0.796744	0.999828
DTNB	0.023322	3.04702	0.0666421	0.796751	0.999828
ENSG00000257341	0.0876446	-1.64387	0.0666295	0.79677	0.999828
PRR22	0.0506473	-0.277927	0.0666246	0.796777	0.999828
DNPEP	-0.0162946	5.34907	0.0666225	0.79678	0.999828
NDUFC2-KCTD14	-0.0557836	0.524086	0.0666211	0.796782	0.999828
ACTG1P20	0.054548	-1.50168	0.0666144	0.796792	0.999828
CIAO1	-0.010022	6.87837	0.0666046	0.796807	0.999828
ADH5	0.0148731	6.11456	0.0665931	0.796824	0.999828
SMC4	0.0208201	6.09108	0.0665639	0.796868	0.999828
LMBRD2	0.020703	5.21982	0.0665387	0.796905	0.999828
LAT	0.0286654	6.4797	0.0665304	0.796918	0.999828
TP53I11	0.0338348	4.87294	0.0664908	0.796977	0.999828
BMP2K-DT	0.0731732	-1.03543	0.066446	0.797044	0.999828
KPNA2P3	0.0284603	2.92666	0.0663371	0.797206	0.999828
ENSG00000284874	-0.0764217	3.08331	0.0663183	0.797234	0.999828
ENSG00000228463	-0.0775653	2.22655	0.0662975	0.797266	0.999828
PHACTR4	-0.0160685	5.80741	0.0662941	0.797271	0.999828
RPL23AP47	0.249977	-2.61699	0.06626	0.797322	0.999828
DUT	0.0360237	5.00345	0.0661913	0.797424	0.999828
CAT	0.0255465	7.65648	0.0661807	0.79744	0.999828
MAPRE2	-0.0133762	7.14091	0.0661716	0.797454	0.999828
PACS2	0.0123333	5.90079	0.0661288	0.797518	0.999828
ENSG00000285331	-0.0201818	1.67533	0.0661246	0.797524	0.999828
STX5-DT	0.0923549	-1.9991	0.0660907	0.797575	0.999828
ENSG00000261542	-0.0509695	-1.1472	0.0660367	0.797656	0.999828
CREBRF	0.0235084	7.01589	0.0660255	0.797673	0.999828
ATXN2L	0.0120844	7.82899	0.0660059	0.797702	0.999828
BLOC1S2	0.0143721	5.45361	0.0659961	0.797717	0.999828
SLAIN1	0.0295249	4.06382	0.0659749	0.797749	0.999828
TLCD4-RWDD3	-0.0528546	-0.0387306	0.0659217	0.797828	0.999828
PLXNA1	0.0313491	4.07434	0.0659119	0.797843	0.999828
ZZZ3	-0.0171553	5.9872	0.0658792	0.797892	0.999828
TMPO-AS1	0.0219839	1.49396	0.0658736	0.797901	0.999828
SLC7A8	-0.119029	1.47863	0.0658723	0.797902	0.999828
ENSG00000271797	0.0451856	-0.822758	0.0658697	0.797906	0.999828
FSIP2	-0.14743	-1.40165	0.0658395	0.797952	0.999828
CHURC1	0.0261402	6.92374	0.0658318	0.797963	0.999828
RPS27A	0.0303716	9.69217	0.065747	0.798091	0.999828
B4GALT5	0.0346303	6.22825	0.0657345	0.798109	0.999828
PLXDC2	0.039721	7.78728	0.0656816	0.798189	0.999828
C6orf120	0.0210416	4.97075	0.0656733	0.798201	0.999828
GUSBP14	-0.0724581	1.38547	0.0656658	0.798212	0.999828
SCOC-AS1	-0.047283	-1.06976	0.0656267	0.798271	0.999828
MGLL	0.0479484	4.53219	0.0655657	0.798363	0.999828
INCENP	0.016759	4.191	0.0655631	0.798367	0.999828
ENSG00000228274	-0.085784	-2.01101	0.065545	0.798394	0.999828
SDCBP	0.036189	8.62056	0.0655385	0.798404	0.999828
CMKLR1	0.0470163	5.71903	0.0653805	0.798642	0.999828
RHBDL1	-0.0675466	-1.06263	0.0651989	0.798915	0.999828
USP22	-0.0125941	7.30829	0.0651918	0.798926	0.999828
ENSG00000278834	0.0242177	1.78935	0.0651738	0.798953	0.999828
EXOC4	0.0138487	6.11944	0.0651662	0.798965	0.999828
AGAP1	0.0699246	3.92129	0.0651498	0.79899	0.999828
G3BP1	-0.0128342	7.61789	0.0651236	0.799029	0.999828
CCDC149	0.0402011	4.77508	0.0650719	0.799107	0.999828
IPO4	-0.0202791	4.21082	0.065014	0.799195	0.999828
GFRA2	-0.0699719	1.52247	0.0649872	0.799235	0.999828
TRBV7-9	0.0500743	1.57727	0.0649387	0.799309	0.999828
DMAC1	-0.0251101	3.68993	0.0648972	0.799371	0.999828
NOTCH1	0.0241138	7.2623	0.0648859	0.799388	0.999828
GRK5	-0.0146662	5.54091	0.0648849	0.79939	0.999828
SLC37A1	0.0188515	4.55024	0.0648349	0.799466	0.999828
STX16-NPEPL1	-0.0293649	3.54299	0.0648342	0.799466	0.999828
EPB41	-0.0196811	8.52193	0.0648189	0.79949	0.999828
RMND1	0.019412	3.56536	0.0647032	0.799665	0.999828
MXRA7	0.0823182	4.13641	0.0646757	0.799707	0.999828
SPATA25	0.0947252	-1.76011	0.173827	0.799719	0.999828
ACP3	0.0382863	5.06171	0.0646453	0.799753	0.999828
NEFH	0.0398076	1.65586	0.0645809	0.79985	0.999828
FIBCD1	-0.138846	-2.18553	0.0645689	0.799868	0.999828
DLG4	-0.0289192	5.02301	0.0644049	0.800117	0.999828
ANGPT1	0.0482085	1.47626	0.0643725	0.800167	0.999828
HSPA8	-0.0157855	10.0443	0.0643021	0.800273	0.999828
IGHV2-26	-0.131154	-1.3702	0.0642743	0.800316	0.999828
ACOX2	0.0742887	-1.18753	0.0642549	0.800345	0.999828
LAPTM4B	0.0442716	2.19342	0.0641847	0.800452	0.999828
UNC119B	-0.0159433	5.50603	0.0641826	0.800455	0.999828
FMC1	0.0288671	1.51215	0.0641689	0.800476	0.999828
SLC27A4	-0.0152424	4.12717	0.0640811	0.80061	0.999828
C11orf24	0.0185988	3.85325	0.0640387	0.800674	0.999828
ARHGEF10	-0.0880225	2.73478	0.0639788	0.800765	0.999828
RPS25	0.0271503	9.3618	0.0639278	0.800843	0.999828
UHMK1	0.018557	8.43234	0.0639064	0.800876	0.999828
NR2C2AP	-0.0164357	3.13976	0.0638916	0.800898	0.999828
ENSG00000249258	0.0864081	-2.38958	0.0638861	0.800907	0.999828
FAM83A	-0.165319	-3.2162	0.0638505	0.800961	0.999828
ENSG00000261167	0.0229359	1.47197	0.0638448	0.80097	0.999828
SERINC5	-0.0288205	6.66554	0.0638053	0.80103	0.999828
ITLN1	0.0782029	-0.415154	0.0637937	0.801048	0.999828
ENSG00000276672	-0.0353211	0.183514	0.06379	0.801053	0.999828
IFT43	0.0193991	1.95481	0.0636528	0.801263	0.999828
OPTN	0.024486	6.52294	0.0636438	0.801277	0.999828
GPR107	-0.0110099	6.52583	0.0636408	0.801281	0.999828
ENSG00000283103	0.0357959	0.309449	0.0636216	0.801311	0.999828
BRPF1	0.0119131	5.80901	0.0636064	0.801334	0.999828
PLEKHM1	0.0191561	6.4772	0.0635714	0.801387	0.999828
DYRK1B	0.0178345	3.86878	0.0635261	0.801456	0.999828
FBXL5	-0.0306341	8.33608	0.0634939	0.801506	0.999828
ADGRV1	0.061985	-0.872511	0.0633615	0.801709	0.999828
C1orf21	0.0548879	4.91897	0.0633325	0.801753	0.999828
THBS3	-0.0197373	4.07234	0.0633029	0.801798	0.999828
CDC42SE1	-0.0101479	9.53765	0.0632653	0.801856	0.999828
LIM2	0.0732567	-1.17584	0.063263	0.80186	0.999828
ADAMTS17	-0.0500615	0.987925	0.0632522	0.801876	0.999828
CMSS1	-0.0344864	2.88565	0.0632518	0.801877	0.999828
ENSG00000242282	-0.0713756	-0.445031	0.063249	0.801881	0.999828
HLA-F-AS1	-0.0392426	1.03985	0.0632449	0.801887	0.999828
SEPTIN11	0.0186585	5.7214	0.0632103	0.80194	0.999828
RPL32	0.0268886	9.61109	0.0631972	0.80196	0.999828
PAGR1	0.012547	5.04149	0.0631853	0.801979	0.999828
GAREM2	0.0376402	1.45863	0.0631824	0.801983	0.999828
UBE2D1	0.0453791	5.63951	0.0631748	0.801995	0.999828
KRT17P8	0.100645	-0.667975	0.0630746	0.802148	0.999828
GATA6	-0.0917624	-1.14766	0.06303	0.802217	0.999828
PARM1	0.0724824	2.69386	0.0630059	0.802254	0.999828
LINC01002	-0.0614128	3.90693	0.0629972	0.802267	0.999828
EIF4E2	0.0143764	6.66198	0.0629871	0.802283	0.999828
SETD7	0.0284188	6.20576	0.062955	0.802332	0.999828
CNN2P9	-0.0383495	-0.454551	0.0629158	0.802392	0.999828
TMEM175	-0.0225094	5.04767	0.0629063	0.802407	0.999828
S100A12	0.0665533	6.75329	0.0628529	0.802489	0.999828
PLCD1	0.0233465	4.08287	0.0628205	0.802539	0.999828
ENSG00000285799	-0.154805	1.26032	0.0628176	0.802544	0.999828
SLU7	0.0119122	6.4727	0.0628079	0.802558	0.999828
SERINC1	0.0150196	8.30177	0.0627934	0.802581	0.999828
APC	-0.0171632	6.51194	0.0627884	0.802589	0.999828
COA8	0.0179734	3.83924	0.062646	0.802808	0.999828
RILPL2	0.0281433	6.30226	0.0626448	0.80281	0.999828
MBLAC1	-0.0497292	-0.531105	0.0625894	0.802895	0.999828
RHBDF2	-0.0229871	6.29873	0.0625804	0.802909	0.999828
PPIL3	0.0328388	4.20535	0.0625758	0.802916	0.999828
CKAP2	0.0274537	5.04215	0.0625427	0.802967	0.999828
ENSG00000260719	-0.0452353	1.879	0.0624925	0.803044	0.999828
SLC35D3	0.108263	-1.68551	0.0624714	0.803077	0.999828
OXSR1	0.0108892	6.65471	0.0624388	0.803127	0.999828
CDK8	-0.0137913	3.92006	0.0624365	0.803131	0.999828
STX1B	0.0504288	0.524591	0.0623757	0.803225	0.999828
BRF1	0.0141833	4.98398	0.0623162	0.803317	0.999828
ABTB1	-0.0244455	6.64365	0.0623042	0.803335	0.999828
H2BC9	0.0740753	-0.362873	0.0622344	0.803443	0.999828
GTF2H3	0.011125	4.68475	0.0622284	0.803452	0.999828
CPSF1P1	0.191168	-1.76743	0.0621722	0.803539	0.999828
TRDV2	0.170039	1.15534	0.0621602	0.803558	0.999828
KCNE3	0.0404557	6.14347	0.0621449	0.803582	0.999828
CD34	0.080262	0.261908	0.0621392	0.80359	0.999828
HERC2P10	-0.172075	-1.16486	0.0620957	0.803658	0.999828
PTRHD1	0.0238721	3.74086	0.0620931	0.803662	0.999828
CD33	-0.0380695	6.48093	0.0620806	0.803681	0.999828
FAM169A	0.0323037	4.10896	0.0620615	0.803711	0.999828
RPL8	0.0235019	9.87377	0.0620223	0.803771	0.999828
RTL6	0.0350294	5.13858	0.0619833	0.803832	0.999828
KATNAL1	0.0303404	3.83768	0.0619208	0.803929	0.999828
PAXX	0.022759	4.41213	0.0619081	0.803948	0.999828
TLR1	-0.0372971	6.22951	0.0619034	0.803956	0.999828
UGDH	-0.0191411	3.99343	0.0618718	0.804005	0.999828
TREML4	-0.299423	0.110753	0.0618509	0.804037	0.999828
ZNF319	0.0194295	4.82502	0.0618106	0.8041	0.999828
ITGB3	-0.0713269	6.13221	0.0618095	0.804101	0.999828
FAM88E	-0.0757409	-1.17385	0.0618078	0.804104	0.999828
PSTPIP1	-0.0218619	6.40123	0.0617789	0.804149	0.999828
ENSG00000277067	-0.153664	-1.79659	0.0617704	0.804162	0.999828
AUTS2	0.0558929	5.04159	0.0617114	0.804254	0.999828
SLC4A4	0.0612091	2.86196	0.0616978	0.804275	0.999828
CEP57	-0.0104895	6.0667	0.0616931	0.804282	0.999828
GBP2	-0.0242947	7.82092	0.0616839	0.804296	0.999828
LINC00173	-0.0457442	0.904294	0.0616725	0.804314	0.999828
NPRL3	-0.0200869	4.74403	0.0616633	0.804328	0.999828
SNCA	-0.0837997	4.37596	0.0616582	0.804336	0.999828
ENSG00000272529	-0.0529876	0.809559	0.0616379	0.804368	0.999828
CCDC28B	-0.0221229	2.00176	0.0616185	0.804398	0.999828
SPATA5L1	-0.0209311	2.85682	0.0616104	0.804411	0.999828
SNHG5	0.0542387	6.46737	0.0615577	0.804493	0.999828
DCP1A	-0.016476	5.84965	0.0615481	0.804508	0.999828
GPX7	0.0318944	3.03354	0.0615272	0.80454	0.999828
LDLRAD4	-0.0179876	5.80444	0.0615249	0.804544	0.999828
ENSG00000271780	-0.032003	0.196517	0.0615146	0.80456	0.999828
ADGRL1-AS1	-0.0232509	3.17626	0.061501	0.804581	0.999828
ENSG00000226180	-0.0469623	-0.923956	0.061484	0.804607	0.999828
HNRNPUL2	0.0106391	8.04946	0.0614747	0.804622	0.999828
NICN1	-0.0172794	3.91753	0.0614644	0.804638	0.999828
GOSR2	-0.0103033	5.86376	0.0614476	0.804664	0.999828
TCAF2C	0.195344	-1.96906	0.0614156	0.804714	0.999828
NKD1	0.0660781	2.97788	0.0613833	0.804764	0.999828
ITGA6-AS1	-0.0600357	-0.900042	0.0613018	0.804891	0.999828
CNOT2	-0.00710274	6.47494	0.0612826	0.804921	0.999828
EVC	0.0659179	1.1315	0.0612656	0.804948	0.999828
PGM3	-0.0179069	4.18711	0.0612447	0.80498	0.999828
DCUN1D3	0.014333	3.75407	0.0611543	0.805121	0.999828
H1-0	0.0556677	5.16834	0.0610418	0.805297	0.999828
DTX2P1	-0.0658964	-0.384839	0.0609945	0.805371	0.999828
ARMC12	-0.0484497	-1.15854	0.0609852	0.805385	0.999828
TPD52	0.0445131	4.98229	0.0609619	0.805422	0.999828
MICAL2	-0.0332026	7.26031	0.0609415	0.805454	0.999828
FAM43A	-0.0495373	2.46215	0.0608408	0.805611	0.999828
ENSG00000286030	0.0776057	-0.345061	0.0607965	0.80568	0.999828
CTSK	0.0353004	3.30775	0.0607868	0.805696	0.999828
PPARGC1A	0.123776	0.289744	0.0607865	0.805696	0.999828
SEMA6B	-0.114263	0.381398	0.0607243	0.805794	0.999828
SKI	0.0172371	6.68298	0.0606991	0.805833	0.999828
CLOCK	0.013833	5.41865	0.060696	0.805838	0.999828
CRTAM	-0.0370177	3.23292	0.0606906	0.805846	0.999828
C10orf88B	-0.0456029	0.217064	0.0606536	0.805904	0.999828
ZC3HAV1	-0.0225966	8.19599	0.0606269	0.805946	0.999828
LARP7	-0.0139423	5.86817	0.0606241	0.805951	0.999828
KDM8	0.0217276	2.37558	0.0605696	0.806036	0.999828
FAM171B	0.049559	-0.111171	0.0604775	0.806181	0.999828
CENPK	-0.0927934	3.15527	0.0604717	0.80619	0.999828
HACL1	-0.0121248	4.15465	0.0604242	0.806264	0.999828
BCAR3	0.045404	0.436984	0.0603201	0.806428	0.999828
SEMA4D	-0.0161386	8.37525	0.0602879	0.806479	0.999828
LINC02975	-0.0430452	2.53666	0.0602466	0.806544	0.999828
ENSG00000251002	0.0513734	-1.02238	0.0601461	0.806702	0.999828
CEP250-AS1	0.0271958	0.236434	0.0601058	0.806765	0.999828
CASKIN2	-0.0510791	-0.918743	0.0600972	0.806779	0.999828
MAN2B2	0.0154228	6.85141	0.0600917	0.806787	0.999828
EIF5A2	0.0261277	3.25623	0.0600748	0.806814	0.999828
ENSG00000269242	0.0717239	-1.46204	0.0600535	0.806848	0.999828
EMBP1	-0.0297393	2.17776	0.0600188	0.806902	0.999828
GLI3	0.0838647	-0.41039	0.0599545	0.807004	0.999828
COA7	-0.0243483	3.36516	0.0599242	0.807052	0.999828
SLC16A5	0.0314431	4.06586	0.0599204	0.807058	0.999828
RAD51AP1	0.0330713	0.901201	0.0598883	0.807108	0.999828
HK2-DT	0.0335437	0.591775	0.0598254	0.807208	0.999828
ENSG00000275778	-0.0434315	0.7471	0.0597994	0.807249	0.999828
ENSG00000283041	0.0256172	3.75909	0.0597822	0.807276	0.999828
PRKCA	0.031204	6.77755	0.0597606	0.80731	0.999828
SUSD2	-0.0740042	-0.422694	0.0597097	0.80739	0.999828
HERPUD2-AS1	0.0185909	3.36061	0.0596907	0.80742	0.999828
IGHV4-61	-0.182338	-1.20308	0.059659	0.807471	0.999828
TRAV8-6	-0.0458872	0.869156	0.0595831	0.80759	0.999828
ORMDL3	0.0360016	6.28606	0.0595643	0.80762	0.999828
CCDC134	0.0266743	2.14167	0.0595164	0.807696	0.999828
TPRG1	0.0585768	1.47713	0.0594837	0.807748	0.999828
BCL2L13	0.0211863	6.38808	0.0594173	0.807853	0.999828
PLIN5	-0.0822953	-0.662707	0.0593991	0.807882	0.999828
ZNF622	0.0134308	5.09971	0.0593866	0.807902	0.999828
ENSG00000279491	0.0496739	2.08122	0.0593566	0.807949	0.999828
SREBF1	0.024883	5.06328	0.0593228	0.808003	0.999828
ENSG00000238035	0.0704525	2.56841	0.0593183	0.80801	0.999828
ASPSCR1	0.0166383	4.23626	0.0592529	0.808114	0.999828
H4C8	0.0546768	0.963945	0.0592376	0.808138	0.999828
CAB39L	-0.0189555	2.86612	0.0591967	0.808203	0.999828
GOLGA2	-0.00871349	5.79234	0.0590966	0.808362	0.999828
TRIM41	0.0146433	5.77719	0.0590667	0.80841	0.999828
ZBTB32	0.0700782	0.895388	0.0590074	0.808504	0.999828
ASCL2	0.0583378	1.69609	0.0590019	0.808513	0.999828
PILRA	0.0298968	6.78982	0.0590011	0.808514	0.999828
CACNA2D4	-0.0333059	4.16079	0.0589181	0.808646	0.999828
STIMATE	-0.0154797	5.57052	0.0587565	0.808904	0.999828
CEP83-DT	-0.063553	-1.63239	0.0587212	0.80896	0.999828
TRIP4	-0.0133962	4.99694	0.058667	0.809046	0.999828
ITCH	-0.0147067	7.25819	0.058662	0.809054	0.999828
SMARCB1	-0.0171064	5.66401	0.0586019	0.80915	0.999828
RFPL4A	-0.256878	-1.14585	0.0585356	0.809256	0.999828
CSTF2T	-0.0198057	5.59288	0.0584622	0.809373	0.999828
ENSG00000285535	-0.101549	0.857893	0.0584398	0.809409	0.999828
COA4	-0.0128744	3.97844	0.0584261	0.809431	0.999828
ENSG00000274818	0.0596325	-1.51726	0.0583726	0.809517	0.999828
KLHDC7B	0.0259768	2.61715	0.0583339	0.809579	0.999828
ENSG00000273855	-0.0558943	-0.559675	0.0582757	0.809672	0.999828
NRIP3	-0.0522679	0.0280791	0.0582684	0.809683	0.999828
ENSG00000270972	-0.0973424	-1.84869	0.0582604	0.809696	0.999828
GPR160	0.0345451	4.2855	0.0582526	0.809709	0.999828
GTF2H2B	-0.0867381	3.43541	0.0582401	0.809729	0.999828
TRAV12-2	0.045646	2.20779	0.0582338	0.809739	0.999828
HLA-DPB1	-0.0982636	7.90953	0.058185	0.809817	0.999828
C17orf100	-0.0306675	0.685799	0.0581272	0.80991	0.999828
TOR1B	0.0149058	5.13371	0.058125	0.809913	0.999828
MAP1B	-0.121527	-0.838264	0.05811	0.809937	0.999828
PHF10	-0.0181547	6.47265	0.058069	0.810003	0.999828
ENSG00000260973	-0.278481	-1.21181	0.0580218	0.810079	0.999828
DIPK1B	-0.0864946	0.670926	0.058019	0.810083	0.999828
LAMC3	-0.0978008	-0.533923	0.0580108	0.810096	0.999828
ACOT8	-0.0149295	4.16651	0.0579973	0.810118	0.999828
MINDY3	0.0133008	3.87567	0.0579262	0.810232	0.999828
L1TD1	-0.0832431	1.17994	0.0579081	0.810261	0.999828
SCD5	0.0622361	1.89536	0.0578812	0.810305	0.999828
PDZD2	-0.0637733	0.538642	0.0578681	0.810326	0.999828
NRG1	0.0953734	4.63291	0.057814	0.810413	0.999828
SIAH1	-0.0357908	3.76669	0.057801	0.810434	0.999828
ENSG00000284719	-0.0733313	-0.408604	0.0577493	0.810517	0.999828
MBOAT7	0.0321835	6.23252	0.057674	0.810638	0.999828
MCCC2	-0.0126837	5.54192	0.0576656	0.810651	0.999828
IFNGR2	0.0313662	6.86212	0.0576327	0.810704	0.999828
MSRB1	0.0441357	6.01299	0.057618	0.810728	0.999828
AAAS	0.0103583	4.95927	0.0575512	0.810836	0.999828
SMIM30	0.0196494	3.69632	0.057453	0.810994	0.999828
DBF4	-0.0233895	4.08791	0.0573848	0.811104	0.999828
ENSG00000279631	0.0394141	-0.181639	0.0573145	0.811218	0.999828
WDR12	-0.0155678	4.10882	0.0572285	0.811357	0.999828
COLEC12	0.112459	0.749724	0.0572281	0.811357	0.999828
HLCS	0.0261966	4.30535	0.0572242	0.811364	0.999828
GTPBP1	0.016915	6.15384	0.0572022	0.811399	0.999828
ELOVL6	0.0428615	3.41165	0.0571555	0.811475	0.999828
HIRA	0.0141441	5.83515	0.0571095	0.811549	0.999828
GPR63	0.0629432	-0.0477166	0.0570726	0.811609	0.999828
RETREG1	0.03514	4.35498	0.0570285	0.81168	0.999828
FADD	-0.0368816	3.45528	0.0569917	0.81174	0.999828
HAS3	0.0346369	1.43654	0.056965	0.811783	0.999828
LCLAT1	-0.0336815	3.72206	0.0569357	0.811831	0.999828
METTL13	-0.0225655	5.03652	0.0568988	0.81189	0.999828
NCAPD2	0.018611	6.5507	0.0568859	0.811911	0.999828
FAM53B	0.0254651	7.46663	0.0568477	0.811973	0.999828
RPA1	-0.0105026	6.81856	0.0568402	0.811986	0.999828
NEDD4	0.0315121	3.474	0.0568231	0.812013	0.999828
ASNS	-0.0308495	4.54171	0.0568006	0.81205	0.999828
FLAD1	0.00992403	4.91344	0.0567917	0.812064	0.999828
ENSG00000279407	-0.0368544	2.15074	0.0567653	0.812107	0.999828
TBC1D3L	-0.103615	3.56234	0.0567448	0.81214	0.999828
BICDL1	0.034676	4.8607	0.0567179	0.812184	0.999828
RGS5	0.0560098	0.331062	0.0566996	0.812214	0.999828
ENSG00000266910	0.0525202	-1.2275	0.0566699	0.812262	0.999828
DDX46	-0.00870564	7.39556	0.0565792	0.812409	0.999828
LINC02649	-0.0342382	-0.325696	0.0565423	0.81247	0.999828
GSTT2B	0.139958	-3.1623	0.056518	0.812509	0.999828
CHST10	0.0327035	2.20274	0.0564317	0.81265	0.999828
TRAV13-1	-0.0541307	1.65814	0.056337	0.812804	0.999828
DAB1	0.0578287	-0.0826772	0.0563039	0.812858	0.999828
GPRC5A	-0.177599	-2.75841	0.0562703	0.812913	0.999828
KIDINS220	-0.0149182	7.72184	0.056268	0.812916	0.999828
FBXW8	0.0227552	3.95955	0.056258	0.812933	0.999828
ABCA2	0.0328083	7.00412	0.0562551	0.812937	0.999828
DDX50	-0.0102085	5.81406	0.0562548	0.812938	0.999828
ENSG00000261019	-0.0679107	-1.83889	0.0562353	0.81297	0.999828
ZSCAN5A	-0.0167883	1.83034	0.0561659	0.813083	0.999828
TSNARE1	0.02402	3.36362	0.056125	0.81315	0.999828
VNN1	0.0724049	5.25868	0.0559612	0.813418	0.999828
CPPED1	0.0303476	8.07718	0.0559609	0.813418	0.999828
UBXN2B	-0.0245786	6.30763	0.0559035	0.813512	0.999828
FBN2	-0.0547025	4.90984	0.0558899	0.813534	0.999828
PRR19	-0.0733048	-1.94778	0.0558835	0.813545	0.999828
NRCAM	-0.141366	1.01631	0.0558564	0.813589	0.999828
SULT1A4	-0.0285494	5.38842	0.0558435	0.81361	0.999828
PPP4R1	0.0205917	6.21577	0.0557448	0.813772	0.999828
ZNF497	-0.0433539	-0.63268	0.0556981	0.813849	0.999828
DDX43	0.100768	0.664602	0.0556801	0.813878	0.999828
FEZ2	0.0191841	4.62328	0.0556016	0.814007	0.999828
CYSTM1	0.0426113	2.69213	0.0555762	0.814049	0.999828
SETDB2	-0.0146095	5.54449	0.0555725	0.814055	0.999828
MEAK7	-0.0254237	3.02219	0.055487	0.814195	0.999828
ENSG00000256981	-0.101948	-2.52427	0.0554714	0.814221	0.999828
PRSS27	-0.0430421	-1.03874	0.0554436	0.814267	0.999828
NAPSB	-0.0650843	5.97888	0.055336	0.814443	0.999828
HRH1	0.0772577	-1.99317	0.0553175	0.814474	0.999828
DCBLD2	-0.0430543	0.58872	0.0552554	0.814576	0.999828
TTC19	-0.0129039	5.17581	0.0551689	0.814719	0.999828
PTP4A2P2	0.0771035	-1.08624	0.0550354	0.814939	0.999828
CACNA2D3	-0.0487044	2.8997	0.0550284	0.81495	0.999828
FAM229B	0.0428953	-0.278102	0.0550175	0.814968	0.999828
ELF3	0.0378558	0.702413	0.0549958	0.815004	0.999828
SDS	-0.0487289	-1.26	0.0549533	0.815074	0.999828
AIFM2	-0.02404	2.1595	0.0549134	0.81514	0.999828
NT5C2	-0.0161498	6.96707	0.0548421	0.815258	0.999828
TTC16	-0.0534093	3.85632	0.0548078	0.815315	0.999828
OAS1	-0.0367753	6.67746	0.0548067	0.815317	0.999828
FSTL3	-0.0416315	2.4157	0.0547873	0.815349	0.999828
TMEM168	-0.0160398	5.18905	0.0547295	0.815444	0.999828
STXBP5	-0.0126049	5.84799	0.0547175	0.815464	0.999828
SGSM3	-0.0185606	6.14519	0.0546899	0.81551	0.999828
RER1	0.00863086	6.77757	0.0546677	0.815547	0.999828
GASAL1	-0.0370741	-0.119865	0.054659	0.815561	0.999828
SLC41A1	0.0251958	5.18313	0.0546121	0.815639	0.999828
CIDEB	0.0274119	5.53322	0.054607	0.815647	0.999828
GNAL	0.0773428	1.99149	0.0546044	0.815652	0.999828
ENSG00000272824	0.202253	-3.53117	0.054532	0.815772	0.999828
ARHGAP33	0.0291159	3.03374	0.0545272	0.81578	0.999828
PTPDC1	-0.0268436	2.78867	0.054509	0.81581	0.999828
DOCK5	-0.0300333	6.86025	0.0544348	0.815933	0.999828
NUP107-DT	-0.0401618	-0.270022	0.0544188	0.815959	0.999828
TENT5A	0.0263329	6.03909	0.0543978	0.815994	0.999828
NUTM2E	-0.140714	-0.665758	0.0543251	0.816115	0.999828
ITGAE	0.018678	3.66192	0.0543096	0.816141	0.999828
RNF13	0.020894	6.6337	0.0542394	0.816258	0.999828
SKAP2	0.0268237	7.25208	0.054239	0.816258	0.999828
NSF	-0.0225849	6.32604	0.0542321	0.81627	0.999828
CX3CR1	0.0488367	8.55482	0.0541884	0.816342	0.999828
CLCN7	0.0173417	6.93998	0.0541564	0.816396	0.999828
FITM2	-0.0218161	3.30793	0.0541537	0.8164	0.999828
ENSG00000250575	-0.0544152	1.37571	0.0541238	0.81645	0.999828
TARBP2	0.013149	3.69229	0.0540827	0.816519	0.999828
ENSG00000268027	-0.038058	3.78943	0.0540716	0.816537	0.999828
CCDC71L	-0.0221546	3.97528	0.0540585	0.816559	0.999828
HES1	-0.0924653	0.0884742	0.0540526	0.816569	0.999828
LINC01786	-0.0669207	-1.81742	0.0540368	0.816595	0.999828
PKM	0.0224888	9.65083	0.0540097	0.81664	0.999828
SNHG3	-0.0208692	5.27444	0.0539918	0.81667	0.999828
PPP2R3A	0.0397834	0.194053	0.0539865	0.816679	0.999828
RAI1	0.0190424	5.26798	0.0539122	0.816803	0.999828
MECOM	-0.125883	-1.19816	0.053811	0.816972	0.999828
BLVRB	0.0345149	5.27884	0.0537998	0.81699	0.999828
CABYR	-0.0682613	-1.57393	0.0537956	0.816997	0.999828
U2AF1	0.093644	6.11235	0.0537703	0.81704	0.999828
STARD13	-0.0491492	-0.102028	0.0537403	0.81709	0.999828
TRMU	-0.0154188	5.05866	0.0537194	0.817125	0.999828
ENSG00000256084	0.0906847	-2.31341	0.0537181	0.817127	0.999828
HNRNPDL	0.0133169	8.83183	0.0536924	0.81717	0.999828
GRSF1	0.0120468	6.6311	0.0536768	0.817196	0.999828
ING1	0.0160294	5.21107	0.0536517	0.817238	0.999828
IFNGR1	0.0317984	7.51488	0.0536457	0.817248	0.999828
TEKT4P2	-0.12421	1.43142	0.0535395	0.817426	0.999828
MGP	0.0826406	-2.29783	0.0535127	0.817471	0.999828
UBE2Q2P2	-0.0648229	-0.895351	0.053465	0.81755	0.999828
NWD1	0.0884658	-2.12741	0.0534451	0.817584	0.999828
MOCS1	0.0772415	-0.465254	0.0532712	0.817876	0.999828
FAM187A	0.0611559	-0.776908	0.053252	0.817908	0.999828
ENSG00000276007	-0.041835	-0.776079	0.0532414	0.817926	0.999828
PBRM1	-0.0101804	7.27613	0.0532285	0.817947	0.999828
ENSG00000268230	-0.0831792	-1.99488	0.0532236	0.817955	0.999828
LTBP3	0.0375945	6.12082	0.0531738	0.818039	0.999828
NCOA1	-0.0144747	7.64531	0.0531574	0.818067	0.999828
ZC3H7A	0.00952567	6.87167	0.0531445	0.818088	0.999828
TMEM150A	-0.0190378	3.42128	0.0531343	0.818106	0.999828
ECHDC3	0.0514243	0.747125	0.0530875	0.818184	0.999828
ENSG00000278133	0.0200387	2.00231	0.0530628	0.818226	0.999828
DGCR2	0.0186708	6.48738	0.0529849	0.818357	0.999828
RRH	-0.0681208	-1.39189	0.0529555	0.818406	0.999828
XKR7	0.0349216	0.724037	0.0528698	0.818551	0.999828
GNLY	0.0659243	8.52351	0.0528513	0.818582	0.999828
CAMK4	0.0458218	7.02035	0.0527304	0.818786	0.999828
ALOX15B	-0.079114	1.46842	0.0526739	0.818881	0.999828
RPL36	0.0272284	7.72211	0.0526093	0.81899	0.999828
PRPF31	0.0110735	5.64811	0.0525834	0.819034	0.999828
LINC01123	0.179026	-2.92229	0.0525748	0.819049	0.999828
TBC1D31	0.0206042	4.18548	0.0525615	0.819071	0.999828
SH3BGR	-0.0638895	-1.0843	0.0525609	0.819072	0.999828
SIRPB1	0.0463314	7.23326	0.0525275	0.819129	0.999828
TCEA3	0.0488514	3.07555	0.0525235	0.819136	0.999828
SLC47A1	0.0610296	0.592807	0.0524981	0.819179	0.999828
PCED1B-AS1	-0.0308117	6.00009	0.0524976	0.819179	0.999828
FYN	0.0139183	8.38108	0.0524877	0.819196	0.999828
KLRK1-AS1	0.10044	-2.47397	0.0524871	0.819197	0.999828
TPTEP2-CSNK1E	0.0819084	-0.535355	0.0524135	0.819322	0.999828
AGAP12P	-0.12977	-0.792327	0.0523908	0.81936	0.999828
LCORL	0.0165194	4.59374	0.0523777	0.819382	0.999828
ENSG00000285897	0.0656303	-1.61861	0.0523316	0.819461	0.999828
CIRBP	0.0163231	8.26536	0.0523118	0.819494	0.999828
ENSG00000286112	-0.0419246	1.33861	0.0522887	0.819533	0.999828
ZNF408	0.0194605	3.18268	0.0522774	0.819552	0.999828
TRAV5	-0.0509278	-0.630911	0.0522482	0.819602	0.999828
CLCN1	-0.108119	-0.972296	0.0521884	0.819703	0.999828
ATP10A	0.0291596	5.11445	0.0521403	0.819785	0.999828
ENSG00000273145	-0.0451262	-1.11936	0.0521331	0.819797	0.999828
ENSG00000267260	0.0715459	-1.99152	0.0520984	0.819856	0.999828
LILRB3	0.0615288	6.85181	0.0520743	0.819897	0.999828
TAOK3	0.0105304	7.35312	0.0519906	0.820039	0.999828
KLHL12	0.0124135	5.35004	0.0519725	0.82007	0.999828
FAHD2B	0.0291713	1.89784	0.0519098	0.820177	0.999828
ASGR2	0.064689	4.6397	0.0519074	0.820181	0.999828
CLN8-AS1	0.0386457	2.6831	0.051864	0.820255	0.999828
SLC2A6	0.0300393	5.12441	0.0518556	0.820269	0.999828
TTC7B	-0.0445337	2.68365	0.0518283	0.820316	0.999828
SCGB3A2	0.115298	-1.56796	0.0517267	0.820489	0.999828
VPS29	0.0179749	6.15779	0.0516814	0.820566	0.999828
TPTEP1	-0.0488539	2.60587	0.0515902	0.820722	0.999828
ENSG00000266469	-0.0360447	-0.606764	0.0515785	0.820742	0.999828
DENND2C	0.0484384	1.10936	0.0515298	0.820825	0.999828
OPN3	-0.0229006	4.86031	0.0514821	0.820907	0.999828
TRAV8-2	-0.0696177	0.716557	0.0514673	0.820932	0.999828
CMTM8	0.0553645	0.558378	0.0514621	0.820941	0.999828
MTMR3	-0.0191554	7.51167	0.0514044	0.821039	0.999828
TRABD2A	-0.048096	6.27583	0.0513541	0.821125	0.999828
SSR4P1	0.031805	-0.0531423	0.0513161	0.82119	0.999828
TRIP10	-0.0342131	2.08825	0.0513135	0.821195	0.999828
GPR162	0.0395286	3.9421	0.0512917	0.821232	0.999828
LINC00641	0.0244811	5.00711	0.0512678	0.821273	0.999828
ENSG00000256966	0.127242	-1.2669	0.0512371	0.821326	0.999828
CA4	-0.224378	-2.51293	0.0512158	0.821362	0.999828
MARCHF8	-0.019471	6.81353	0.0511741	0.821434	0.999828
FBRSL1	0.0215486	5.62533	0.0511585	0.821461	0.999828
VPS26C	0.00861347	6.61453	0.0511087	0.821546	0.999828
CDK9	0.0111683	6.24921	0.0510414	0.821662	0.999828
RAB8B	0.0224418	7.19574	0.0510033	0.821727	0.999828
SIRPB2	-0.0337515	6.52421	0.0509864	0.821756	0.999828
USP21	-0.00953206	4.91542	0.0509619	0.821798	0.999828
ENSG00000270977	-0.0747641	-1.75523	0.0509372	0.821841	0.999828
IGLV3-1	0.0939107	-0.252161	0.0508909	0.82192	0.999828
TCEA1P2	-0.0409149	-1.1353	0.0508784	0.821942	0.999828
NYAP1	0.0587114	-0.999165	0.0508622	0.82197	0.999828
MCMDC2	-0.0432353	-1.07113	0.0508616	0.821971	0.999828
WNK1	-0.014084	8.84868	0.0508588	0.821975	0.999828
PTGES3L	0.0600666	-1.9822	0.0508327	0.82202	0.999828
VASH1	0.0487402	5.82249	0.050832	0.822022	0.999828
PEX6	0.0322591	4.69476	0.0508241	0.822035	0.999828
SEH1L	-0.0194392	4.59524	0.05078	0.822111	0.999828
ARHGEF19	-0.0226192	2.55601	0.0507303	0.822197	0.999828
CDIN1	-0.020135	1.76766	0.0506996	0.822249	0.999828
IMMP1L	-0.0248324	1.19458	0.0506689	0.822303	0.999828
MRPL58	0.0160254	3.24548	0.0505902	0.822438	0.999828
SMARCD3	0.035744	5.27578	0.0505789	0.822458	0.999828
PLCH2	0.0385236	4.66224	0.0505555	0.822498	0.999828
YPEL3-DT	-0.102712	-1.59099	0.0505417	0.822522	0.999828
RIOK3	0.0150212	7.29878	0.0505341	0.822535	0.999828
MPIG6B	-0.0580374	4.9424	0.0505267	0.822548	0.999828
LGALS8	-0.0173678	7.57632	0.0505261	0.822549	0.999828
SH3RF3	0.0463141	2.02023	0.0505259	0.822549	0.999828
IMPACT	0.0149931	5.15417	0.0505149	0.822568	0.999828
PLEKHB1	-0.0384706	4.42719	0.0504838	0.822622	0.999828
C1orf112	-0.0191147	3.0887	0.0504623	0.822659	0.999828
AMFR	-0.0156543	6.59749	0.0504427	0.822693	0.999828
IGKV1-8	-0.0979898	-1.17601	0.050432	0.822711	0.999828
CD2BP2	0.0118978	6.43908	0.0504276	0.822719	0.999828
FGF7P3	0.176415	-0.470223	0.0504048	0.822758	0.999828
HNMT	0.0313052	5.0806	0.0503993	0.822768	0.999828
ENSG00000251682	-0.0792479	-1.88709	0.0503912	0.822782	0.999828
LINC00865	-0.0528333	1.52342	0.0503896	0.822785	0.999828
SUV39H2	0.026296	1.31052	0.0503849	0.822793	0.999828
GYPB	-0.163685	-2.71426	0.0503502	0.822853	0.999828
VEGFC	-0.0832154	-1.72806	0.0501203	0.823251	0.999828
ZSCAN23	-0.075236	-0.797964	0.0500955	0.823294	0.999828
KLHL28	0.0157652	5.37796	0.0500594	0.823357	0.999828
ENSG00000270022	-0.0902261	-0.482298	0.0500249	0.823416	0.999828
BCL2L2	0.0212372	4.3062	0.0499956	0.823467	0.999828
PKIB	-0.0767846	-0.318881	0.0499926	0.823472	0.999828
UTF1	0.162762	-2.94665	0.0499914	0.823474	0.999828
VSTM4	0.149737	-1.61248	0.0499777	0.823498	0.999828
GPATCH8	0.0120058	7.38773	0.0499356	0.823571	0.999828
FBXO6	0.0287439	3.87874	0.0499052	0.823624	0.999828
NUP93	0.0130732	5.63052	0.0498933	0.823645	0.999828
FCRL6	0.0541829	5.50787	0.049873	0.82368	0.999828
CYP4F35P	-0.0576955	0.439872	0.0498001	0.823807	0.999828
A1BG	-0.0371499	1.2994	0.0497798	0.823842	0.999828
DCAF6	0.0112203	5.36947	0.0497789	0.823844	0.999828
GOLGA6L4	-0.0728147	1.21071	0.0497083	0.823967	0.999828
EXOSC7	-0.00927638	3.88752	0.0496982	0.823984	0.999828
TOP3A	-0.0171024	5.91461	0.0496713	0.824031	0.999828
NFE2	-0.0500033	5.92294	0.0496387	0.824088	0.999828
OLR1	-0.125411	0.886332	0.0496302	0.824103	0.999828
TTC28-AS1	0.0203187	3.90874	0.0495284	0.82428	0.999828
CYP4F29P	-0.167545	1.44791	0.0495256	0.824285	0.999828
NDUFS1	0.0133003	6.24249	0.0494931	0.824342	0.999828
RSRP1	-0.0202076	7.91773	0.0494139	0.82448	0.999828
SCYL2	0.0150909	6.67693	0.0494011	0.824503	0.999828
PAOX	-0.0246348	2.24828	0.0493949	0.824513	0.999828
STAT5B	0.0115316	8.34128	0.0493045	0.824671	0.999828
CAV2	-0.121151	-0.167013	0.0492692	0.824733	0.999828
NHSL1	0.035444	2.10269	0.049239	0.824786	0.999828
SLCO4A1-AS2	-0.0214524	2.12441	0.0492208	0.824818	0.999828
PNMA8A	-0.230468	-2.25413	0.0491758	0.824897	0.999828
CPD	-0.0290433	7.62588	0.0491529	0.824937	0.999828
ENSG00000278879	-0.0731401	-0.259853	0.0490628	0.825095	0.999828
H2BC7	-0.05988	-0.443896	0.0490554	0.825107	0.999828
PVR	0.0299287	4.54037	0.0490328	0.825147	0.999828
ENSG00000278996	0.253678	-1.4351	0.0488937	0.825391	0.999828
PHLDB3	0.0270511	2.53474	0.0488904	0.825397	0.999828
PMS2CL	-0.0191378	3.96244	0.0488711	0.825431	0.999828
SPOCD1	-0.0837842	0.956223	0.0488683	0.825436	0.999828
TRBV7-6	0.0672542	0.0696862	0.0488496	0.825469	0.999828
STIP1	-0.0136992	6.31948	0.0488176	0.825525	0.999828
UHRF1BP1	0.0240528	5.77416	0.0488117	0.825535	0.999828
TNNC1	0.0623053	-1.50203	0.0488075	0.825543	0.999828
PPP2R2D	0.00884791	5.38162	0.048683	0.825762	0.999828
CASP4	0.0134846	7.32089	0.0486334	0.825849	0.999828
ATXN7	-0.0216351	6.94151	0.0486116	0.825888	0.999828
MASTL	0.0244206	3.80392	0.0486064	0.825897	0.999828
LINC02904	-0.0941989	-0.205106	0.0485951	0.825917	0.999828
MXD3	0.0286858	2.84239	0.0485801	0.825943	0.999828
HSPB1	0.0308161	3.79966	0.0485491	0.825998	0.999828
TCAF1P1	0.0352334	1.28705	0.0485409	0.826012	0.999828
NAT1	-0.0311062	2.32373	0.0485048	0.826076	0.999828
TRGV1	-0.187267	-3.49916	0.0485044	0.826077	0.999828
SUFU	-0.0213389	5.06228	0.0484945	0.826094	0.999828
CD3G	0.031083	6.61884	0.0484883	0.826105	0.999828
RARG	-0.0203589	4.25992	0.0483556	0.826339	0.999828
ZNF890P	-0.131803	-0.108226	0.0483362	0.826373	0.999828
ACAD8	-0.0123371	5.31999	0.0483283	0.826387	0.999828
MTCO3P11	-0.0635059	-1.2936	0.0483061	0.826427	0.999828
LUZP1	0.0187065	5.8908	0.0482487	0.826528	0.999828
ENSG00000250155	-0.0737375	0.989254	0.0481836	0.826643	0.999828
ANKRD55	-0.0494337	2.69639	0.0481022	0.826787	0.999828
ENSG00000279267	-0.0352406	1.64775	0.0480867	0.826815	0.999828
EDARADD	-0.0446147	1.92263	0.0480621	0.826858	0.999828
ENSG00000244055	0.0345845	-0.749048	0.0480457	0.826888	0.999828
ENSG00000285583	0.04941	-1.08046	0.0480379	0.826901	0.999828
MSI2	-0.0175376	6.22932	0.0480312	0.826913	0.999828
PKD1P5	0.0803429	4.57677	0.0479542	0.82705	0.999828
TBC1D3F	-0.233674	-2.61687	0.0478223	0.827284	0.999828
EHF	0.0600061	-1.19949	0.0478152	0.827297	0.999828
CPT2	0.0227676	4.44825	0.0477994	0.827325	0.999828
DDX11L2	-0.0922163	1.65684	0.0477729	0.827372	0.999828
COPS5	-0.00820803	5.97321	0.0477304	0.827447	0.999828
PAK1	0.0284009	7.31933	0.0477229	0.827461	0.999828
FAR1	-0.0281247	7.15296	0.047713	0.827478	0.999828
PTGDR2	0.054411	3.00709	0.0477028	0.827497	0.999828
ENSG00000283064	0.0353472	-0.619175	0.0476945	0.827511	0.999828
DIS3L2	-0.0135821	5.15708	0.0476818	0.827534	0.999828
TTC34	0.0396564	1.57303	0.0476628	0.827568	0.999828
ERI2	0.0283796	3.07606	0.0476468	0.827596	0.999828
KTN1	-0.0117386	7.78228	0.0476281	0.82763	0.999828
AIDAP2	0.0919432	-0.241035	0.047624	0.827637	0.999828
SELENOI	0.0146108	4.95312	0.0475684	0.827736	0.999828
ARID1B	-0.0137337	7.27848	0.0475576	0.827755	0.999828
NPM3	0.0221907	2.33331	0.047552	0.827765	0.999828
HACD3	-0.0150095	4.67458	0.0475494	0.82777	0.999828
SCARF1	0.0355864	3.63151	0.0474982	0.827861	0.999828
PIP4P2	-0.0264013	4.43834	0.0474827	0.827889	0.999828
ATG2A	-0.0184388	5.53321	0.0474819	0.82789	0.999828
CHRNB1	-0.0159824	3.17081	0.047448	0.827951	0.999828
SMC2	0.0174265	4.74676	0.04744	0.827965	0.999828
ZNF57	0.0240858	1.39795	0.0474079	0.828022	0.999828
C12orf29	-0.0198944	3.67958	0.0473955	0.828044	0.999828
SPSB1	0.0310985	1.78142	0.047386	0.828061	0.999828
UBTF	-0.0111135	7.46813	0.0473597	0.828108	0.999828
EIF2B1	-0.00961857	6.0062	0.0473235	0.828173	0.999828
DUSP22	-0.0157946	6.66667	0.0473019	0.828211	0.999828
NFE2L3	0.046238	4.4093	0.0472864	0.828239	0.999828
CSGALNACT2-DT	0.0480886	-0.974863	0.0472441	0.828315	0.999828
RELB	-0.0191377	4.46935	0.04714	0.828501	0.999828
LLGL2	0.0303045	4.81952	0.0471254	0.828527	0.999828
OTUD7A	0.0494389	0.658609	0.0471195	0.828538	0.999828
ANKRD46	-0.0170182	3.168	0.0470924	0.828586	0.999828
SVIL2P	0.0752161	-1.42153	0.0470868	0.828596	0.999828
NLRP9P1	-0.05999	-1.38791	0.0470812	0.828606	0.999828
ZSWIM8	0.0131971	6.83586	0.0470379	0.828684	0.999828
ENSG00000239775	-0.0663976	0.143453	0.0470138	0.828727	0.999828
CUTC	-0.00917732	4.2733	0.0469436	0.828853	0.999828
PPM1D	0.0146542	4.4716	0.0469102	0.828913	0.999828
PLPP7	0.0576981	-0.477828	0.0467752	0.829156	0.999828
CBWD2	0.0194842	5.38682	0.0466843	0.829319	0.999828
ABR	0.0128942	7.56582	0.0466409	0.829397	0.999828
OSER1-DT	-0.0267211	2.43661	0.0464915	0.829666	0.999828
VPS35	-0.0140889	7.35638	0.0464795	0.829688	0.999828
ENSG00000227370	-0.085662	-2.08613	0.0464683	0.829708	0.999828
PRRT4	-0.075574	-1.49282	0.0464641	0.829716	0.999828
ENSG00000255439	0.0584395	1.00004	0.0463618	0.8299	0.999828
KCTD12	0.0377528	8.92555	0.0463031	0.830006	0.999828
LRATD2	0.0337747	4.36714	0.0462329	0.830133	0.999828
CCDC163	0.0918648	1.75034	0.0462227	0.830152	0.999828
ASRGL1	0.0346297	3.71821	0.0460384	0.830486	0.999828
NUBP2	0.0134322	4.4076	0.046017	0.830524	0.999828
TRIB2	0.0230567	7.07588	0.0459945	0.830565	0.999828
CYRIA	0.0262786	6.86374	0.0459889	0.830575	0.999828
TRAF3IP2	-0.0215688	3.9366	0.0459462	0.830653	0.999828
RPS27	-0.0235163	10.3711	0.0459458	0.830654	0.999828
INSIG1-DT	0.0552141	0.944706	0.0459384	0.830667	0.999828
ENSG00000183889	-0.0270489	5.75881	0.0459284	0.830685	0.999828
FAM83F	-0.122968	-0.870518	0.0457985	0.830921	0.999828
SATB2	0.0436486	0.936733	0.0457296	0.831046	0.999828
ENSG00000223804	0.0682493	1.7021	0.0457215	0.831061	0.999828
KCTD6	-0.0188847	3.33571	0.0457142	0.831074	0.999828
TMEM200A	-0.0557478	1.82195	0.0456977	0.831104	0.999828
NOG	-0.0905362	1.5477	0.0456567	0.831179	0.999828
AP3S2	-0.0217161	5.59608	0.045655	0.831182	0.999828
EIF3CL	0.0721482	5.1469	0.0456378	0.831213	0.999828
C1orf159	0.0186418	3.43504	0.0456288	0.83123	0.999828
ENSG00000236114	-0.060167	-1.82281	0.0455715	0.831334	0.999828
ZNF165	-0.0689806	-0.229875	0.0455603	0.831355	0.999828
HINT3	0.0173861	5.29616	0.0455545	0.831365	0.999828
ENSG00000273271	0.0332063	-0.350542	0.0455499	0.831374	0.999828
YPEL3	0.0159822	6.43053	0.0454852	0.831492	0.999828
PIGV	0.015076	3.49683	0.0454526	0.831551	0.999828
PODXL2	0.036799	0.741128	0.0453763	0.83169	0.999828
NAPSA	-0.039327	0.260038	0.0453333	0.831769	0.999828
FAM189B	0.0176158	3.56934	0.045319	0.831795	0.999828
LINC00526	-0.0268297	1.21138	0.0451999	0.832013	0.999828
LINC02273	0.0586489	3.5457	0.0451859	0.832039	0.999828
ZRSR2P1	-0.165503	-1.1976	0.0451828	0.832044	0.999828
USF3	-0.0194092	6.95023	0.045166	0.832075	0.999828
CTNNBL1	0.0108592	5.67834	0.0451189	0.832161	0.999828
H2BC21	0.0363761	4.61423	0.0450878	0.832218	0.999828
PPM1N	0.0277617	1.98538	0.0450777	0.832237	0.999828
AFMID	0.0264694	2.52388	0.0450713	0.832248	0.999828
SPATS2L	-0.0286362	3.14463	0.0449684	0.832437	0.999828
GAB1	0.0227601	4.19925	0.0449673	0.832439	0.999828
CNNM2	0.0221525	3.905	0.0449584	0.832455	0.999828
C16orf91	-0.0165333	2.46169	0.0449584	0.832456	0.999828
NCOA6	0.0108968	6.80756	0.0448946	0.832573	0.999828
RPUSD4	0.00857402	4.82919	0.0448941	0.832573	0.999828
MYO16	-0.105377	-0.323298	0.044794	0.832758	0.999828
MDM2	0.0134535	6.48476	0.0447484	0.832841	0.999828
BRICD5	-0.0343868	2.11802	0.0447264	0.832882	0.999828
GOLGA8R	-0.0512218	2.00883	0.0446031	0.833109	0.999828
CSF2RB	-0.0520569	7.76343	0.0445859	0.833141	0.999828
NRBF2P6	-0.033638	0.229451	0.0445639	0.833181	0.999828
HLA-A	0.0804335	9.88808	0.0445561	0.833196	0.999828
ENSG00000278962	-0.0365178	1.78684	0.044521	0.83326	0.999828
ORAI3	0.0202422	4.3268	0.0445154	0.833271	0.999828
ASB2	0.0362415	1.445	0.044501	0.833297	0.999828
TEPSIN	-0.0155667	5.57093	0.0444947	0.833309	0.999828
ENSG00000254802	-0.0344981	0.602712	0.0444569	0.833379	0.999828
ANXA6	0.0174577	8.60821	0.0444362	0.833417	0.999828
AMZ2P1	0.0293547	3.17853	0.0442748	0.833715	0.999828
CCDC102A	0.0285365	2.22377	0.0442445	0.833771	0.999828
TRAPPC3L	-0.0690763	0.44178	0.0442385	0.833782	0.999828
AKNA	-0.015021	9.2599	0.0442165	0.833823	0.999828
FAM3B	-0.184616	-2.87449	0.0442158	0.833824	0.999828
SLC46A3	0.0131713	5.27048	0.0442098	0.833835	0.999828
NRDC	0.0108724	7.67156	0.0442086	0.833838	0.999828
ENSG00000232855	0.0596544	-0.706696	0.0442027	0.833849	0.999828
SP4	-0.0198995	5.47041	0.0441404	0.833964	0.999828
MYH9	-0.0133496	11.0642	0.0440712	0.834092	0.999828
IL6	-0.141335	0.478373	0.0440698	0.834095	0.999828
TIMM29	-0.0154083	2.99406	0.0440304	0.834168	0.999828
ENSG00000275993	-0.140825	6.90418	0.0439354	0.834344	0.999828
CEP85	0.0098229	5.01323	0.0439036	0.834403	0.999828
UEVLD	0.0218309	4.75036	0.0438233	0.834553	0.999828
FAM21FP	-0.0395469	-0.532222	0.0438147	0.834569	0.999828
PRKG1	0.073757	-1.07263	0.0437737	0.834645	0.999828
ALOX12	-0.0623341	2.38294	0.0437306	0.834725	0.999828
DDX12P	-0.0391803	1.11001	0.0437056	0.834772	0.999828
SOX8	0.0567891	0.856964	0.0436888	0.834803	0.999828
IRAK3	-0.0325559	7.81166	0.0436852	0.83481	0.999828
RPL37	0.0199299	9.35603	0.043672	0.834834	0.999828
TMTC4	-0.0220349	3.62673	0.0436418	0.834891	0.999828
CNN1	-0.120829	-2.3418	0.0436416	0.834891	0.999828
ADAM8	0.022704	7.09174	0.0436357	0.834902	0.999828
POU2AF1	0.0615889	4.9492	0.0435864	0.834994	0.999828
AK5	0.0537096	3.91433	0.0435244	0.83511	0.999828
HKDC1	-0.0591289	2.3096	0.0434708	0.83521	0.999828
RPL10P19	-0.0635303	-1.2452	0.043457	0.835235	0.999828
HSD17B1	-0.0423753	-0.39405	0.0434372	0.835272	0.999828
APBA1	-0.0410412	1.52378	0.0434257	0.835294	0.999828
PMS2P1	0.0188033	2.71325	0.0433888	0.835363	0.999828
HLA-DRA	-0.0291912	10.2653	0.0433544	0.835427	0.999828
PIANP	-0.056667	-0.351516	0.0433525	0.835431	0.999828
LY86	0.0278409	5.49697	0.0433138	0.835503	0.999828
HSPB11	0.0133546	3.82622	0.0432222	0.835675	0.999828
SLC37A4	-0.0149623	3.77906	0.0432168	0.835685	0.999828
DRICH1	0.0695498	-1.43365	0.0432081	0.835701	0.999828
ENSG00000285668	0.2064	-2.87619	0.043189	0.835737	0.999828
SFXN3	-0.0150794	5.9987	0.0431608	0.83579	0.999828
CD2	0.0259038	7.20284	0.0431482	0.835814	0.999828
ENSG00000260861	-0.0700751	0.679211	0.0431472	0.835815	0.999828
SLC22A18AS	-0.0571827	-0.626432	0.0431142	0.835877	0.999828
EBAG9	0.0110315	4.41657	0.0430874	0.835928	0.999828
TPBG	-0.0845311	0.281544	0.0430849	0.835932	0.999828
ENSG00000276612	0.234369	-3.153	0.0430522	0.835994	0.999828
TRAP1	-0.0210027	5.21316	0.0430424	0.836012	0.999828
CNTLN	0.0276863	3.64823	0.0430399	0.836017	0.999828
TREML3P	-0.0966754	-0.882554	0.0430364	0.836023	0.999828
HIGD2A	0.0247826	6.14854	0.0430085	0.836076	0.999828
GZMH	0.0765243	5.79758	0.0429671	0.836153	0.999828
LRRC39	-0.0384641	-0.217365	0.0429558	0.836175	0.999828
DGAT2	0.051047	3.98986	0.0428812	0.836315	0.999828
EIF2S3B	0.198485	-1.62818	0.0428185	0.836433	0.999828
NEIL2	-0.0229245	3.17453	0.0428142	0.836441	0.999828
TRAF1	-0.0213729	6.36819	0.0427978	0.836472	0.999828
RAB11FIP4	-0.0170769	6.57011	0.042721	0.836617	0.999828
SHLD2P1	0.0352654	0.289858	0.0427142	0.836629	0.999828
ENSG00000274828	-0.0227502	1.9607	0.0427127	0.836632	0.999828
ATF7IP2	-0.0211548	4.25122	0.0427083	0.836641	0.999828
RPL7L1	-0.0122544	6.63616	0.0426889	0.836677	0.999828
SH2B1	-0.0134272	6.49098	0.0426728	0.836708	0.999828
SC5D	-0.0165839	4.62974	0.042647	0.836756	0.999828
TMEM80	-0.0280744	4.40744	0.0425902	0.836863	0.999828
NCOA4	-0.0241787	9.53391	0.0425829	0.836877	0.999828
SIPA1L2	0.0327215	3.87813	0.0425505	0.836938	0.999828
ENSG00000286190	-0.0269169	4.2939	0.0425406	0.836957	0.999828
RNF125	0.0141145	6.65464	0.0425375	0.836963	0.999828
RYR1	0.025785	2.45759	0.0425341	0.836969	0.999828
KIAA1143	-0.0152263	6.23955	0.0425202	0.836995	0.999828
ENSG00000284626	0.0553331	-1.42362	0.0424866	0.837059	0.999828
C9orf64	0.0243948	3.75888	0.0424595	0.83711	0.999828
HERC3	-0.00975155	6.70067	0.0423813	0.837258	0.999828
FASTK	0.0129611	5.55048	0.0422964	0.837419	0.999828
SERINC2	0.0654724	1.59445	0.0422958	0.83742	0.999828
SLC25A20	-0.0298674	5.11969	0.0422591	0.83749	0.999828
GLIS3	0.0620053	-0.228706	0.0422334	0.837538	0.999828
RBM17	-0.00862227	6.50282	0.042119	0.837756	0.999828
ENSG00000240890	-0.0571137	-1.21703	0.0421152	0.837763	0.999828
APOBEC3H	0.067209	1.03986	0.0420544	0.837878	0.999828
ANAPC1P4	-0.136385	-1.69227	0.0420219	0.83794	0.999828
UPK3BL1	-0.0433221	4.39426	0.0420195	0.837945	0.999828
ENSG00000263731	0.0218683	0.927273	0.0419889	0.838003	0.999828
GPHN	0.0156063	2.95731	0.0419318	0.838111	0.999828
WAPL-DT	-0.0628818	-1.55256	0.0419247	0.838125	0.999828
IGHV2-70	0.116775	-1.51512	0.0419232	0.838128	0.999828
ATG5	0.0105009	5.06411	0.0419097	0.838153	0.999828
ZNF688	0.0199848	3.10389	0.0419064	0.83816	0.999828
TLR4	0.034033	8.09354	0.0418807	0.838209	0.999828
PDE2A	-0.0421754	0.0379524	0.0418761	0.838218	0.999828
TGFB1I1	-0.0537524	0.0831843	0.0418726	0.838224	0.999828
DNAJB6	0.0109237	6.93814	0.0418688	0.838231	0.999828
ENSG00000260911	-0.0572752	-1.8886	0.0418283	0.838309	0.999828
DDX11	-0.0595526	5.02657	0.0417949	0.838372	0.999828
IGHV1-69D	-0.137565	0.92122	0.0417465	0.838465	0.999828
LINC00504	0.0694397	-0.155104	0.0417395	0.838478	0.999828
AKAP7	0.0176947	4.01089	0.0417341	0.838488	0.999828
RAF1	0.00791255	7.36367	0.0416306	0.838686	0.999828
PADI4	-0.0531341	5.82348	0.0416032	0.838738	0.999828
TENT5B	-0.0722675	-1.5863	0.0415893	0.838765	0.999828
DOCK9	-0.026243	6.44496	0.0415246	0.838888	0.999828
NMT2	0.0242153	5.07697	0.0415108	0.838915	0.999828
C20orf96	-0.0240627	1.26651	0.0415021	0.838931	0.999828
FTCD	0.142916	-3.03917	0.0414937	0.838947	0.999828
CMPK2	-0.0384349	4.19799	0.0414717	0.83899	0.999828
TRPV2	0.0124105	6.01441	0.0413953	0.839136	0.999828
DHDDS	0.0120828	4.46444	0.0413119	0.839296	0.999828
PEX14	0.0145651	3.52269	0.0412824	0.839352	0.999828
HIPK1	-0.0127845	8.1377	0.0412722	0.839372	0.999828
G3BP2	0.0116069	7.64621	0.0412618	0.839392	0.999828
STX2	-0.0242767	5.14541	0.0411378	0.83963	0.999828
PSMG2	0.0117308	5.18873	0.0411273	0.83965	0.999828
C1orf116	-0.0531421	0.280321	0.0411042	0.839695	0.999828
ALDOC	0.0173605	4.12644	0.0410703	0.83976	0.999828
YIPF3	0.0142087	5.86529	0.041034	0.83983	0.999828
NUDC	0.00884632	5.79178	0.0410183	0.83986	0.999828
EFCAB2	-0.0362982	2.3271	0.0409777	0.839938	0.999828
BCAS3	0.0108594	4.68321	0.0409664	0.83996	0.999828
PHC1	0.0265746	6.21237	0.0409645	0.839964	0.999828
TMX3	-0.0139105	6.68608	0.0409357	0.840019	0.999828
ANXA9	-0.0695317	-0.998392	0.0408951	0.840098	0.999828
CRIP1	0.0280388	6.12998	0.0407876	0.840305	0.999828
ZNF853	0.0290434	2.26589	0.0406465	0.840578	0.999828
POLR1H	-0.0141374	3.79075	0.040528	0.840807	0.999828
INTS6	-0.0104063	6.32135	0.0405042	0.840853	0.999828
DPH1	-0.0165826	4.74975	0.0404812	0.840898	0.999828
ERCC6L2-AS1	0.031131	2.69448	0.040471	0.840918	0.999828
STIMATE-MUSTN1	0.018705	4.07693	0.0404331	0.840991	0.999828
PEX19	0.00847733	6.11978	0.0403719	0.84111	0.999828
IGHV4-34	0.0835174	1.65226	0.0403697	0.841114	0.999828
MLXIP	0.0125145	7.57965	0.0403008	0.841248	0.999828
BAIAP2-DT	0.030639	5.30487	0.0402988	0.841252	0.999828
CS	0.00827417	7.72776	0.0402809	0.841286	0.999828
POU2F2	0.018491	7.80581	0.0402767	0.841295	0.999828
CATSPERE	-0.0296549	-0.468621	0.0401844	0.841474	0.999828
TMEM223	-0.018154	1.73049	0.0401617	0.841518	0.999828
RBM22	0.0065213	6.55818	0.0401304	0.841579	0.999828
HSD17B4	-0.0172463	6.75012	0.040118	0.841603	0.999828
TLK1	-0.0109892	6.8406	0.0401025	0.841634	0.999828
CHTOP	-0.00750643	6.74696	0.0400477	0.84174	0.999828
ENSG00000270120	0.0466569	0.411203	0.0400395	0.841756	0.999828
LINC00563	-0.0624347	-2.10866	0.0400007	0.841832	0.999828
YPEL1	0.030648	4.93597	0.0398349	0.842156	0.999828
NFU1	0.0153364	3.61464	0.0398265	0.842172	0.999828
CEP112	-0.0487617	-0.414622	0.0397969	0.84223	0.999828
CMC1	0.0379229	4.11189	0.0397918	0.84224	0.999828
ACAD9	-0.0138807	4.7986	0.0397901	0.842243	0.999828
ENTPD3-AS1	0.0321036	0.107373	0.0397848	0.842254	0.999828
SLC38A1	-0.0228782	8.78472	0.0397449	0.842332	0.999828
RASA4B	0.0424508	4.73637	0.0397332	0.842355	0.999828
CES4A	0.0251139	3.33122	0.0397231	0.842375	0.999828
PPP1R12A-AS1	-0.0463687	-1.41047	0.0397019	0.842416	0.999828
HELLS	-0.0311876	2.58135	0.0396781	0.842463	0.999828
ARSK	0.0176389	2.81096	0.0395755	0.842664	0.999828
SLC25A26	-0.0192306	3.47981	0.0395734	0.842668	0.999828
CRTC2	0.0120911	6.37854	0.039549	0.842716	0.999828
MRPS23	-0.0125836	4.33107	0.0395353	0.842743	0.999828
MAST2	-0.0124334	4.41923	0.0395259	0.842761	0.999828
RPS4XP16	-0.0356648	0.080157	0.0395167	0.842779	0.999828
ENSG00000285827	-0.0243288	2.35598	0.0394652	0.84288	0.999828
IGFBP2	-0.0988095	-0.560399	0.0394651	0.842881	0.999828
PRCC	-0.00724143	5.69798	0.039458	0.842894	0.999828
RPL10P9	0.20959	0.445826	0.0394396	0.842931	0.999828
KDF1	0.0427204	-0.217795	0.0394364	0.842937	0.999828
TBCC	0.0155472	4.96962	0.0394017	0.843005	0.999828
ADIPOR1	0.0205729	7.07984	0.039329	0.843148	0.999828
ZNF462	-0.0593682	-0.484056	0.0393153	0.843175	0.999828
ENSG00000174171	-0.0426035	3.46	0.0393079	0.84319	0.999828
FEZ1	0.0501823	2.20233	0.0392237	0.843355	0.999828
THOC3	-0.0167292	4.44241	0.0392053	0.843392	0.999828
ENSG00000275734	-0.0547381	-1.35117	0.0391915	0.843419	0.999828
GALNT10	0.0171737	6.87531	0.0391523	0.843496	0.999828
TMEM209	0.0115947	5.13483	0.0391347	0.843531	0.999828
TIAM1	0.0237221	6.58396	0.0391116	0.843577	0.999828
ATG16L1	-0.0159462	5.53149	0.0390396	0.843719	0.999828
MAP3K12	-0.0126723	4.97011	0.0390375	0.843723	0.999828
ZNHIT2	0.0341246	1.04866	0.0389017	0.843991	0.999828
RPL14	0.0180841	9.2727	0.0388821	0.84403	0.999828
SAMD14	0.0637959	0.407703	0.0388431	0.844107	0.999828
MRPS35-DT	-0.218264	-3.0078	0.0388427	0.844108	0.999828
PTK6	-0.0347671	0.897118	0.038835	0.844123	0.999828
CPLANE2	0.0186868	1.13838	0.0388109	0.844171	0.999828
RNASE2	0.0544146	4.39449	0.0387978	0.844197	0.999828
PLEKHA5	0.0414376	2.85242	0.0387861	0.84422	0.999828
ZBTB45	-0.0183018	2.61881	0.0387706	0.844251	0.999828
SSC4D	0.0601148	-1.78845	0.0387563	0.844279	0.999828
LRRC58-DT	0.362176	-3.07991	0.0387747	0.844287	0.999828
FUBP3	-0.00679486	5.79389	0.0387217	0.844348	0.999828
CCDC78	-0.0400244	0.0748667	0.0387153	0.844361	0.999828
CYB5R1	0.0134237	5.17699	0.0386096	0.844571	0.999828
SUSD5	0.123581	-2.44441	0.0385689	0.844651	0.999828
ENSG00000271581	0.168303	-3.01245	0.0385689	0.844651	0.999828
TPO	-0.0897613	-2.26486	0.038558	0.844673	0.999828
C13orf46	-0.0482345	1.68688	0.0385478	0.844693	0.999828
MZF1-AS1	0.0552499	1.08036	0.0385409	0.844707	0.999828
PLXNB2	0.0269887	8.54966	0.0384862	0.844816	0.999828
CCDC17	0.0227905	1.16765	0.0384669	0.844854	0.999828
RFX8	-0.07596	-1.75623	0.0383981	0.844991	0.999828
NAT9	-0.0129467	4.73182	0.0383812	0.845025	0.999828
MTG2	-0.012439	4.30395	0.0383607	0.845066	0.999828
BMF	-0.0223857	6.24578	0.0383212	0.845145	0.999828
TMEM205	0.0194493	4.79336	0.0383197	0.845148	0.999828
SCART1	-0.0395249	2.97335	0.0383	0.845187	0.999828
TMEM38A	0.0368857	2.09487	0.0382991	0.845189	0.999828
ENSG00000267160	-0.0488837	-1.27754	0.0382965	0.845194	0.999828
PITPNM2	-0.0224924	5.31687	0.0382878	0.845211	0.999828
VTI1A	0.00917391	5.54334	0.0382132	0.84536	0.999828
AKR1C1	-0.0508929	-0.465209	0.0381374	0.845512	0.999828
TARM1	0.10378	-2.59768	0.038109	0.845568	0.999828
ELOVL7	-0.0495389	3.02258	0.0380577	0.845671	0.999828
ENSG00000261349	-0.124098	-1.11903	0.0380536	0.845679	0.999828
FAF2	-0.00867719	5.62773	0.0380357	0.845715	0.999828
PLA2G4A	-0.0378692	3.06568	0.0380124	0.845762	0.999828
TSPAN5	0.0235534	3.78672	0.0380106	0.845766	0.999828
EPM2A	-0.0165087	3.09565	0.0379632	0.84586	0.999828
ITGAM	0.029324	8.87202	0.0379346	0.845918	0.999828
ZNF184	-0.0148557	3.84845	0.0379271	0.845933	0.999828
ZNF583	-0.0225034	2.38254	0.037845	0.846098	0.999828
PDPK1	-0.00868389	7.20415	0.0378252	0.846137	0.999828
NUTM2A	-0.0776715	0.517724	0.0378124	0.846163	0.999828
RPS11	-0.016615	10.3706	0.0377969	0.846194	0.999828
ACTR10	0.011202	5.49434	0.0377388	0.846311	0.999828
TFPT	0.0122488	3.50268	0.0376808	0.846428	0.999828
COL23A1	0.066692	-1.73144	0.0376671	0.846455	0.999828
GPR141	0.0341682	3.32081	0.0376656	0.846458	0.999828
PLEKHG5	0.0488808	2.10433	0.0376535	0.846483	0.999828
RPL9	0.0269062	9.7684	0.0376502	0.846489	0.999828
NOL3	0.0354703	1.5071	0.0375913	0.846608	0.999828
FMNL1	0.0107515	9.07853	0.0375445	0.846702	0.999828
ENSG00000285531	0.0497805	-0.946403	0.0375201	0.846751	0.999828
RAB33B	0.0138224	4.70195	0.037507	0.846778	0.999828
ENSG00000250397	-0.0470805	-1.42842	0.0374753	0.846842	0.999828
LYL1	-0.0345244	4.42456	0.0374554	0.846882	0.999828
TMEM25	-0.0303408	2.88831	0.0374135	0.846966	0.999828
KIF5C	-0.0312557	3.72325	0.037413	0.846968	0.999828
EPS15	-0.0112751	7.26984	0.0374039	0.846986	0.999828
DCAF12	-0.034835	6.40388	0.0373818	0.84703	0.999828
ENSG00000279117	0.20076	0.607103	0.0373497	0.847095	0.999828
PRPF19	0.0084915	6.49944	0.0372397	0.847318	0.999828
FZD3	0.0403384	2.69758	0.037141	0.847518	0.999828
EPHX1	0.0309314	3.34962	0.0370668	0.847668	0.999828
SNW1	-0.00794164	6.49844	0.0370619	0.847678	0.999828
SLC39A10	-0.017196	5.09903	0.0370492	0.847704	0.999828
SAMD12	0.0495877	2.62138	0.0370152	0.847773	0.999828
MRC2	-0.0450407	1.38061	0.0370124	0.847779	0.999828
BTG1P1	-0.0666254	-0.924888	0.0369901	0.847824	0.999828
CSNK1G1	-0.00963444	5.85126	0.0369657	0.847874	0.999828
KANK1	0.0492458	3.74728	0.0369051	0.847997	0.999828
PCDH12	0.0491674	1.76702	0.0369014	0.848004	0.999828
MMUT	0.0173933	4.41241	0.0367929	0.848225	0.999828
RAB37	-0.0142764	6.72892	0.0367906	0.84823	0.999828
ENSG00000274272	0.0270654	5.50945	0.0367727	0.848266	0.999828
WDR54	-0.017859	3.11832	0.0367605	0.848291	0.999828
SIGLEC17P	0.0487094	3.23379	0.0366832	0.848449	0.999828
CD9	-0.0770695	4.28367	0.0366734	0.848469	0.999828
BMI1	0.0154798	6.23132	0.0366718	0.848472	0.999828
TBL1XR1	0.0135226	6.64087	0.0366636	0.848489	0.999828
ENSG00000272079	0.0616375	-1.40664	0.0366593	0.848498	0.999828
UBXN10	0.0561163	1.6334	0.0366323	0.848553	0.999828
ARHGEF2	0.010097	7.63575	0.0366069	0.848605	0.999828
DDX41	0.0118858	6.11158	0.0366029	0.848613	0.999828
PIGF	0.0171125	3.25339	0.0366013	0.848616	0.999828
UBN1	0.0108839	6.85745	0.0365928	0.848633	0.999828
DACT1	-0.070177	3.65481	0.0365728	0.848674	0.999828
DYNC1I2	0.0140284	6.23189	0.0364716	0.848881	0.999828
C6orf89	-0.00704415	7.313	0.0364095	0.849008	0.999828
TRAV9-2	0.0320265	1.8836	0.0363914	0.849045	0.999828
PIK3IP1	0.0263267	7.70472	0.0363505	0.849129	0.999828
COL1A1	0.0682632	-2.00307	0.0363416	0.849148	0.999828
CDC14A	-0.0221469	6.03614	0.0363377	0.849156	0.999828
SGMS1-AS1	-0.0209609	3.19768	0.0363247	0.849182	0.999828
P3H4	-0.022808	1.25478	0.0363114	0.849209	0.999828
TNS3	-0.0295524	6.09957	0.0362585	0.849318	0.999828
CARD6	-0.0330146	4.86875	0.0361985	0.849441	0.999828
IPO13	0.0113068	4.67718	0.0361737	0.849492	0.999828
UICLM	-0.0544742	3.66429	0.0361658	0.849508	0.999828
DBN1	0.0326348	3.02074	0.0361634	0.849513	0.999828
CPNE5	0.0507148	4.25923	0.0361553	0.84953	0.999828
IL17RE	0.0554461	-0.354607	0.0361396	0.849562	0.999828
LIN7A	0.0400923	4.85345	0.0361034	0.849637	0.999828
SUSD6	0.0157316	7.5399	0.0360507	0.849745	0.999828
APTX	-0.00929425	3.99148	0.036041	0.849765	0.999828
TMEM106B	-0.0189244	6.08638	0.0360349	0.849778	0.999828
POT1	-0.00965709	4.74931	0.0360147	0.849819	0.999828
CPT1B	-0.030235	5.05748	0.0359932	0.849864	0.999828
NOP56	0.0122341	6.6622	0.0359766	0.849898	0.999828
ST6GALNAC1	-0.0680364	1.54014	0.0359644	0.849923	0.999828
CRIM1	0.0303094	3.40902	0.0359028	0.85005	0.999828
CPXM1	0.0555786	-0.853637	0.0359014	0.850053	0.999828
FRG1CP	0.0621058	3.69357	0.0358805	0.850096	0.999828
ZNF788P	0.0853274	-1.58843	0.0358764	0.850105	0.999828
LINC00863	0.019711	2.45438	0.0358721	0.850113	0.999828
ENSG00000271959	-0.056705	-0.946847	0.0357977	0.850267	0.999828
CTSV	0.070261	-2.21466	0.0357857	0.850292	0.999828
IGHV3-73	-0.0901018	-1.51701	0.0357788	0.850306	0.999828
GRTP1	-0.0599646	-1.52155	0.0357509	0.850364	0.999828
NOSIP	0.0205402	6.12646	0.0357433	0.85038	0.999828
PHF21A	-0.013674	6.84807	0.0356832	0.850504	0.999828
MAP3K2-DT	-0.146207	-0.40975	0.0356667	0.850538	0.999828
RAB3D	0.0297049	6.78522	0.0356483	0.850576	0.999828
PRRG4	0.0369942	4.02365	0.0355684	0.850742	0.999828
SPATA18	-0.0666721	-1.94617	0.0355443	0.850792	0.999828
RNF168	-0.0146356	5.78032	0.0355349	0.850811	0.999828
DOCK9-DT	0.0504374	-0.428834	0.0354916	0.850901	0.999828
SLC12A4	0.0129649	5.22544	0.0354122	0.851066	0.999828
ISG15	0.0338484	3.36727	0.0353888	0.851114	0.999828
GPR180	-0.0203651	3.79691	0.0353268	0.851243	0.999828
SIGLEC11	0.0529574	1.18878	0.035314	0.85127	0.999828
CCDC85C	0.02787	2.6756	0.0353128	0.851272	0.999828
RGL4	0.0226522	2.47212	0.0353117	0.851275	0.999828
LINC02700	-0.0602689	-1.01338	0.0352918	0.851316	0.999828
RCSD1	-0.0122483	8.6569	0.0352618	0.851379	0.999828
ZG16B	-0.0429124	0.804459	0.0352427	0.851418	0.999828
DEFA1B	-0.23959	0.517623	0.0352417	0.851421	0.999828
UAP1L1	0.0380996	4.789	0.0351842	0.85154	0.999828
TTC28	-0.0391043	2.23554	0.0351509	0.85161	0.999828
DPH7	-0.0110634	4.71739	0.0351106	0.851694	0.999828
ENSG00000286001	-0.0548742	-0.26964	0.0350683	0.851782	0.999828
RRP1	0.0133108	3.73196	0.0350656	0.851788	0.999828
FLT3LG	0.0271414	4.98609	0.0350511	0.851818	0.999828
OSBPL7	0.014611	4.95857	0.0349603	0.852008	0.999828
NARF-IT1	-0.0352824	-0.0971516	0.0349589	0.852011	0.999828
TMEM33	0.0199417	6.19335	0.0349505	0.852028	0.999828
SPRY2	0.0464308	1.01338	0.0349307	0.85207	0.999828
SPACA9	-0.0199981	0.5995	0.0349019	0.85213	0.999828
TBC1D7	0.016461	2.7861	0.0348894	0.852156	0.999828
CCDC136	0.0214237	1.87931	0.0348208	0.8523	0.999828
DPH6	-0.0129611	2.6963	0.0348024	0.852339	0.999828
AUH	-0.0171955	2.73126	0.0347957	0.852353	0.999828
WEE2-AS1	-0.0425237	0.137965	0.0347653	0.852416	0.999828
ENSG00000260188	-0.0969934	-1.48132	0.034752	0.852444	0.999828
C1orf226	-0.0903192	-1.10813	0.0347337	0.852483	0.999828
LINC02967	0.0880856	-2.27583	0.0347231	0.852505	0.999828
TTLL5	-0.0124805	4.3116	0.034702	0.852549	0.999828
ENSG00000263917	-0.0308982	1.96025	0.0346981	0.852557	0.999828
ANKAR	-0.0182671	1.99239	0.0346939	0.852566	0.999828
GLB1L2	0.0679358	0.583606	0.0346411	0.852677	0.999828
PHF1	0.0211886	6.20011	0.0346251	0.852711	0.999828
SUGP1	-0.00629285	4.9616	0.034615	0.852732	0.999828
SOCS2	-0.0293045	4.04428	0.0345871	0.852791	0.999828
VIPR1	0.0187514	5.45624	0.0345754	0.852815	0.999828
ENSG00000236439	0.0496103	-1.62638	0.034568	0.852831	0.999828
ENSG00000284882	-0.0395976	0.15713	0.0345461	0.852877	0.999828
ZNF354A	-0.0135239	4.65062	0.0345354	0.8529	0.999828
RPS20	0.0209055	9.4603	0.0345295	0.852912	0.999828
FAM3C	-0.0173769	5.04621	0.0345009	0.852972	0.999828
PDGFRB	0.0619048	3.50393	0.0344763	0.853024	0.999828
H2AJ	0.0129711	4.34899	0.0344654	0.853047	0.999828
MSC	0.0697131	0.856083	0.0344581	0.853062	0.999828
LINC00470	-0.194449	-3.49298	0.0344576	0.853064	0.999828
GCA	0.0420186	6.90776	0.0344201	0.853142	0.999828
LGALS9C	-0.0680845	2.00853	0.0343994	0.853186	0.999828
CAPZA2	0.0212453	7.19538	0.0343777	0.853232	0.999828
FKBPL	0.0565468	1.00278	0.0343263	0.853341	0.999828
LEXM	0.0524166	-0.249765	0.0343257	0.853342	0.999828
SEPTIN10	0.0314332	2.828	0.0343219	0.85335	0.999828
IKZF4	-0.0139037	3.5448	0.0342996	0.853397	0.999828
ENSG00000267257	0.0903626	-1.31962	0.0342729	0.853453	0.999828
COL6A1	0.0544237	2.18018	0.0342226	0.85356	0.999828
RANGAP1	-0.0094648	5.80281	0.0342205	0.853564	0.999828
RHOH	0.0253034	6.29691	0.0342041	0.853599	0.999828
RETREG3	-0.00902875	6.49215	0.0341896	0.853629	0.999828
USP32P1	-0.134849	4.50148	0.034141	0.853732	0.999828
CACNA1H	0.04224	1.68442	0.0341283	0.853759	0.999828
RPP14	0.0140138	4.31073	0.034114	0.853789	0.999828
SNX3	0.0148736	7.09019	0.0340916	0.853837	0.999828
ENSG00000259704	-0.0583689	-2.21665	0.0340772	0.853867	0.999828
DNA2	-0.0197912	2.05975	0.034013	0.854004	0.999828
LRRCC1	-0.0170652	2.93268	0.0340071	0.854016	0.999828
SF3B2	0.00832327	8.01357	0.0339746	0.854085	0.999828
ADAMDEC1	-0.0446196	-0.325177	0.0339599	0.854116	0.999828
ENSG00000258130	0.0393105	0.504962	0.0339428	0.854153	0.999828
NCOA3	-0.0124216	7.60084	0.0339417	0.854155	0.999828
LRIG1	0.0235572	5.65377	0.0339411	0.854156	0.999828
VNN3P	0.0542032	3.38851	0.0339239	0.854193	0.999828
MCTS2	-0.0476263	-0.771889	0.0339168	0.854208	0.999828
POR	-0.0174667	5.80598	0.0338486	0.854353	0.999828
FN3K	0.0350652	0.778351	0.0338136	0.854427	0.999828
RRS1	0.0125241	4.35189	0.033755	0.854552	0.999828
NDE1	-0.0117458	5.83553	0.0337363	0.854592	0.999828
LINC01260	-0.0373654	-0.531315	0.0337326	0.8546	0.999828
IL17RA	-0.0267979	8.45193	0.0336859	0.854699	0.999828
PRDM4	-0.0104343	5.95157	0.033678	0.854716	0.999828
TRBV27	0.0421557	1.60968	0.0336555	0.854764	0.999828
GRHPR	0.016996	5.3353	0.0335737	0.854939	0.999828
NME7	0.0175875	1.99902	0.0335538	0.854981	0.999828
ZSWIM5	-0.0344907	1.90839	0.0335509	0.854988	0.999828
RTF1	0.00625859	6.69383	0.0335424	0.855006	0.999828
PRKCD	-0.021122	7.52112	0.0334975	0.855102	0.999828
EIF1B-AS1	0.0237371	-0.0326181	0.0334606	0.855181	0.999828
WDR86	0.0566948	0.169574	0.0334083	0.855293	0.999828
DHX32	-0.0165629	4.02559	0.03339	0.855332	0.999828
NPIPA1	-0.0230915	5.81698	0.0333841	0.855344	0.999828
PPIP5K2	0.0152595	6.74645	0.0333523	0.855413	0.999828
TUSC1	0.0495109	-1.39585	0.0333238	0.855474	0.999828
SASS6	-0.015253	2.87392	0.0333174	0.855487	0.999828
MAPK12	0.0222326	2.09157	0.0332892	0.855548	0.999828
TSTD1	0.0254487	3.54493	0.0332359	0.855662	0.999828
GORASP1	-0.0116773	5.61776	0.0331934	0.855754	0.999828
SUDS3P1	0.0499886	-1.67479	0.0331842	0.855773	0.999828
LNCATV	0.0622187	-2.10336	0.0331705	0.855803	0.999828
ISCA2	-0.0159355	3.81235	0.0331572	0.855831	0.999828
POM121B	0.0744512	0.00882226	0.0330889	0.855978	0.999828
POLR3A	-0.00630752	5.20182	0.0330315	0.856102	0.999828
TBC1D10C	-0.0150097	7.17268	0.0330219	0.856123	0.999828
PSMB10	-0.0152025	6.34933	0.0329607	0.856254	0.999828
CD226	0.0198455	6.73497	0.0329567	0.856263	0.999828
DVL3	0.00892882	6.40458	0.0329559	0.856265	0.999828
DARS2	0.0165237	4.23179	0.032939	0.856301	0.999828
CD8B2	0.0780128	-1.76511	0.0328766	0.856436	0.999828
TESMIN	0.0184502	1.94925	0.0328582	0.856476	0.999828
ALOX15	-0.0653756	-1.7585	0.0328461	0.856502	0.999828
ENSG00000263823	-0.026604	-0.219586	0.0328285	0.85654	0.999828
TRPS1	-0.0207054	6.15861	0.0327761	0.856653	0.999828
ENSG00000246731	-0.0271388	1.99276	0.0327644	0.856679	0.999828
WASH8P	-0.0364864	4.63126	0.0327619	0.856684	0.999828
RIN2	0.0266998	5.05532	0.0327544	0.8567	0.999828
RTN2	-0.0244915	1.63196	0.0326949	0.856829	0.999828
ARVCF	0.038144	2.44889	0.0326078	0.857018	0.999828
SRGAP2C	0.0167673	5.32917	0.0325724	0.857094	0.999828
FADS2	0.0772736	4.75648	0.0325676	0.857105	0.999828
ARHGAP32	0.0137295	4.35757	0.032541	0.857163	0.999828
NCK2	0.0185227	6.14513	0.0325402	0.857164	0.999828
UTP23	-0.0106832	5.1233	0.0325376	0.85717	0.999828
CDC27	-0.00950705	6.12875	0.0325222	0.857203	0.999828
LDAH	-0.0131698	4.11521	0.0325055	0.85724	0.999828
CCDC88B	0.0120997	7.6022	0.0324987	0.857254	0.999828
STN1	-0.0118379	5.68689	0.0324856	0.857283	0.999828
MINAR1	0.0269403	0.608965	0.0324766	0.857302	0.999828
PPP3CA	-0.0135248	6.34686	0.0324619	0.857334	0.999828
SCPEP1	0.0232207	7.55515	0.0324602	0.857338	0.999828
CCL4L2	-0.0841287	1.50668	0.032443	0.857375	0.999828
FANCA	0.0199993	3.71071	0.0324211	0.857423	0.999828
TGFBR2	-0.00860017	8.28173	0.0323747	0.857524	0.999828
FAM72C	0.0689647	-0.50579	0.0323725	0.857529	0.999828
GRN	0.0288424	9.17073	0.0323122	0.85766	0.999828
ENSG00000283633	-0.0361729	3.88622	0.0322908	0.857707	0.999828
SNX10	0.0233157	6.76156	0.0322483	0.857799	0.999828
TSKS	0.0727789	-0.165309	0.0322125	0.857878	0.999828
DHX29	-0.00824963	5.58136	0.0321917	0.857923	0.999828
PNPLA6	0.015169	7.05193	0.0321873	0.857933	0.999828
MAT2A	-0.0112737	7.79339	0.0321804	0.857948	0.999828
LTB4R	0.0183888	6.03059	0.0321771	0.857955	0.999828
TRGC2	-0.0577383	4.48855	0.0320306	0.858275	0.999828
HGF	0.0292347	4.33288	0.0320194	0.8583	0.999828
HNRNPA1P21	-0.0566722	0.371061	0.0319688	0.85841	0.999828
VWA8	0.0126069	5.40406	0.0319682	0.858412	0.999828
ENSG00000271964	-0.049325	1.26534	0.0319402	0.858473	0.999828
ALG8	0.00867413	3.99097	0.0319333	0.858488	0.999828
TNFAIP2	0.0251236	8.88708	0.0319225	0.858512	0.999828
TIMM21	-0.0124798	3.62889	0.0318863	0.858591	0.999828
PITPNA-AS1	0.0240501	1.19647	0.0318785	0.858608	0.999828
ENSG00000259065	0.0503578	-1.23986	0.0318609	0.858647	0.999828
PPP2R2B	0.0365278	3.85623	0.0318134	0.858751	0.999828
ZNF862	-0.0167189	5.81286	0.0318117	0.858755	0.999828
ANKRD10-IT1	-0.0352855	1.75704	0.0317977	0.858786	0.999828
ENSG00000263244	-0.229781	-2.53384	0.0319197	0.858815	0.999828
MIAT	-0.0367845	7.40518	0.0317765	0.858832	0.999828
RAD21	-0.0079141	8.06247	0.0317101	0.858978	0.999828
DDB2	-0.0130154	5.2069	0.0317062	0.858987	0.999828
GDF9	0.0335395	-0.406323	0.0316758	0.859054	0.999828
HLA-B	0.065267	10.0392	0.0316501	0.85911	0.999828
GHRLOS	-0.0388024	1.4029	0.0315867	0.85925	0.999828
MFSD5	-0.0132865	4.32692	0.0315751	0.859276	0.999828
C2orf49-DT	0.0233419	2.1935	0.0315116	0.859416	0.999828
SERINC3	0.0100594	7.61216	0.0315079	0.859424	0.999828
MTMR12	-0.00793157	5.96825	0.0314471	0.859558	0.999828
ATIC	-0.00992911	5.53752	0.0314404	0.859573	0.999828
FGR	0.021877	9.33086	0.0314374	0.85958	0.999828
SEMA5A	-0.0604868	1.93502	0.0314051	0.859651	0.999828
RAB24	-0.0179071	6.48299	0.0313262	0.859826	0.999828
C6orf47	-0.010109	4.91039	0.031301	0.859881	0.999828
ENSG00000272668	-0.0639709	2.06771	0.0312769	0.859935	0.999828
ADAM20P1	-0.038628	-1.33938	0.0312756	0.859938	0.999828
DDIAS	0.0334291	3.28672	0.0312194	0.860062	0.999828
PTGES3P1	-0.0209586	1.08156	0.0311775	0.860155	0.999828
FAM98C	0.0115967	3.24506	0.0310962	0.860336	0.999828
ADGRE5	0.0147043	8.92456	0.0310595	0.860417	0.999828
KSR1	0.0198549	6.55968	0.0310538	0.86043	0.999828
SIKE1	-0.0102941	5.87196	0.0310507	0.860437	0.999828
UHRF1BP1L	0.0157722	6.44404	0.0310147	0.860517	0.999828
HSD17B12	0.0231119	5.31288	0.031009	0.86053	0.999828
DHX30	-0.00782823	5.94672	0.0309973	0.860556	0.999828
NARS1	0.0148024	7.30052	0.0309945	0.860562	0.999828
DTHD1	-0.044879	3.92825	0.0309938	0.860563	0.999828
RECK	-0.011407	4.55431	0.0309423	0.860678	0.999828
MTHFD1L	-0.0203441	2.52278	0.0309395	0.860684	0.999828
MTRF1L	0.0130071	4.7999	0.0309143	0.860741	0.999828
CNEP1R1	0.0132919	4.5289	0.0309066	0.860758	0.999828
VENTX	-0.0335054	4.28645	0.0309013	0.86077	0.999828
VPS39	-0.0056091	7.24196	0.0308907	0.860793	0.999828
LENG1	-0.0169477	3.03724	0.0308845	0.860807	0.999828
B4GALT7	0.011543	3.70625	0.0308475	0.86089	0.999828
APOL1	0.0186317	5.01215	0.0308266	0.860936	0.999828
CGGBP1	-0.0100271	7.77531	0.0308082	0.860977	0.999828
PEAK3	-0.0481579	1.79375	0.0307747	0.861052	0.999828
FBXO34	-0.00943023	5.58177	0.030765	0.861074	0.999828
AMDHD1	0.0411712	0.74215	0.0307563	0.861093	0.999828
CYYR1	-0.0611261	-0.35611	0.0307383	0.861133	0.999828
MMP9	-0.134843	2.47676	0.0307303	0.861151	0.999828
PTOV1	0.0139652	5.3339	0.0307276	0.861157	0.999828
MLF1	0.0373989	0.347474	0.0307135	0.861189	0.999828
EFTUD2	0.0125105	7.21311	0.0307078	0.861202	0.999828
CORO1A-AS1	0.0343273	-0.732229	0.0306852	0.861252	0.999828
LGALS2	0.0551277	5.42323	0.0306768	0.861271	0.999828
SEC23A	-0.00980128	6.0521	0.0306265	0.861384	0.999828
MYO1A	0.0225805	0.390774	0.0305679	0.861515	0.999828
RC3H2	-0.0108465	6.91832	0.0305634	0.861525	0.999828
PNISR-AS1	-0.0361017	2.49187	0.0305342	0.861591	0.999828
NBPF8	-0.0385162	6.35393	0.0305269	0.861607	0.999828
RBM4	0.00698571	6.48885	0.0304418	0.861798	0.999828
VMP1	0.0227252	7.59888	0.0304352	0.861813	0.999828
CXXC4	0.0734891	-0.430871	0.0304219	0.861843	0.999828
TRAT1	-0.026606	5.67456	0.0304188	0.86185	0.999828
SFRP5	-0.114474	-1.98959	0.0303934	0.861907	0.999828
TAF1B	0.0135022	3.67645	0.030384	0.861928	0.999828
TBC1D16	0.0231781	2.2331	0.0303749	0.861949	0.999828
PJA2	0.0125876	7.89514	0.0303462	0.862013	0.999828
ENSG00000276570	-0.0163662	3.03635	0.0303423	0.862022	0.999828
ENSG00000279227	0.0277987	1.3187	0.0303392	0.862029	0.999828
ENSG00000227388	-0.0514757	-1.94014	0.0302753	0.862173	0.999828
SH3YL1	-0.026376	5.1963	0.0302705	0.862183	0.999828
TSNAX	0.0128599	6.18478	0.0302589	0.86221	0.999828
RPL29	0.0187415	9.43289	0.0302144	0.86231	0.999828
CC2D2B	0.0348095	0.27789	0.0301954	0.862353	0.999828
ENHO	0.0492811	0.250131	0.0301046	0.862558	0.999828
NOD2	-0.0289901	6.02592	0.0300642	0.862649	0.999828
OPRL1	0.0204367	3.61629	0.0300559	0.862668	0.999828
MYCT1	-0.0495248	0.0794206	0.0300404	0.862703	0.999828
CCDC3	0.109265	-2.51351	0.0300316	0.862723	0.999828
ENSG00000270060	0.0338529	-0.854	0.0300146	0.862761	0.999828
ZNF702P	-0.0549707	1.80104	0.0300124	0.862766	0.999828
LINC01882	-0.052378	0.182427	0.0300119	0.862767	0.999828
SLC2A1	-0.0234897	5.01129	0.0299805	0.862838	0.999828
PCSK4	0.0448181	-0.306827	0.0299494	0.862909	0.999828
PDE4DIPP2	-0.0263853	4.97106	0.0299363	0.862939	0.999828
GFM1	0.0108789	5.74708	0.0299241	0.862966	0.999828
PFKP	0.0183419	5.61052	0.0299094	0.863	0.999828
ENSG00000280649	0.0275326	1.88382	0.0299087	0.863001	0.999828
TRAV36DV7	0.040976	-0.413554	0.0298824	0.863061	0.999828
HDGFL3	0.0347854	3.08879	0.0298708	0.863087	0.999828
ENSG00000260774	0.0304437	-0.845266	0.0298704	0.863088	0.999828
CPA3	-0.146638	2.82482	0.029858	0.863116	0.999828
LINC00294	-0.00877002	4.0652	0.0298514	0.863131	0.999828
LONP1	0.00880257	5.54779	0.0298506	0.863133	0.999828
AKR1C2	0.186211	-2.67224	0.0298366	0.863165	0.999828
HARS1	0.00602641	5.88653	0.0298264	0.863188	0.999828
KIF21B	0.0159453	7.68188	0.0297056	0.863463	0.999828
ENSG00000279329	0.0235288	0.123159	0.0296953	0.863486	0.999828
DCHS1	-0.0332277	4.42432	0.0296921	0.863493	0.999828
GIGYF1	-0.0114403	6.93215	0.029666	0.863553	0.999828
AGGF1	-0.0142396	5.79465	0.029636	0.863621	0.999828
AIMP2	0.0158292	3.47478	0.0295832	0.863741	0.999828
H3-5	0.168074	-2.74012	0.0295562	0.863803	0.999828
EMP1	0.0426904	3.29536	0.0295488	0.86382	0.999828
EML6	-0.051041	2.62492	0.0294932	0.863947	0.999828
ABCA1	0.0341063	4.62228	0.0294539	0.864037	0.999828
RASGRF2	0.0259374	5.15189	0.0294159	0.864123	0.999828
ATP13A3-DT	-0.035556	-0.861023	0.0294131	0.86413	0.999828
RPL7AP64	-0.0325705	2.00624	0.0293904	0.864182	0.999828
FAM20B	-0.0072461	6.09606	0.0293652	0.864239	0.999828
CD44	0.0119237	10.1465	0.0293643	0.864242	0.999828
ENSG00000226025	-0.0565055	-0.400312	0.0293617	0.864247	0.999828
OSBPL1A	-0.0245283	3.80324	0.0293591	0.864253	0.999828
BRD1	-0.00690188	6.27877	0.0293217	0.864339	0.999828
RMND5A	-0.00930087	6.82873	0.0292659	0.864467	0.999828
UBA3	0.0113553	6.36305	0.0292462	0.864512	0.999828
RASGRP1	-0.0197538	7.1539	0.0292272	0.864556	0.999828
GJB6	-0.0985232	-0.186234	0.029202	0.864614	0.999828
SIGLEC5	-0.0381321	4.18187	0.0291689	0.864689	0.999828
TIMM44	-0.00799871	4.33745	0.0291569	0.864717	0.999828
UPK3BL3P	-0.03918	-0.625368	0.0291517	0.864729	0.999828
GCNT4	-0.0311247	4.52849	0.0291157	0.864812	0.999828
ERBIN	-0.0076746	8.33073	0.0291152	0.864813	0.999828
ZNRF2P1	-0.0855934	-2.54747	0.029097	0.864855	0.999828
HELZ2	-0.0166802	6.21051	0.0289994	0.865079	0.999828
ZNF490	-0.0110437	4.15308	0.028993	0.865094	0.999828
LOX	0.080462	-2.30623	0.0289746	0.865137	0.999828
WDR41	-0.0199091	5.19771	0.0289096	0.865286	0.999828
ENSG00000273154	0.0216268	3.31301	0.0288877	0.865337	0.999828
TSPAN32	-0.019839	5.59536	0.0288741	0.865368	0.999828
ANK1	-0.0477233	3.47438	0.0288358	0.865457	0.999828
TRIM45	-0.0317403	-0.892404	0.0288128	0.86551	0.999828
TOGARAM2	0.0295105	2.35958	0.028799	0.865542	0.999828
MT1F	-0.0240431	0.443978	0.0287578	0.865637	0.999828
GSEC	0.0312247	0.6691	0.0287526	0.865649	0.999828
RASA1	-0.00728388	5.80296	0.0287334	0.865694	0.999828
NBPF25P	-0.0348839	-0.0547172	0.0287249	0.865713	0.999828
MMP1	-0.0920742	-1.92348	0.028682	0.865813	0.999828
LINC01353	0.0469807	-1.61739	0.0286606	0.865862	0.999828
FAM76B	-0.0110681	5.60253	0.0285584	0.866099	0.999828
GSK3B	0.0100265	6.99136	0.028547	0.866126	0.999828
ACRBP	-0.0186914	3.31237	0.0285352	0.866153	0.999828
ABI1	-0.00806009	6.99795	0.0284973	0.866241	0.999828
ZW10	0.0104695	4.28419	0.0284369	0.866382	0.999828
NR4A3	-0.108519	1.55399	0.0284087	0.866447	0.999828
STIM2	-0.0137754	6.20874	0.0283781	0.866518	0.999828
CASTOR1	0.0168947	2.0679	0.0283691	0.866539	0.999828
OGFOD2	-0.013612	3.37311	0.0283497	0.866585	0.999828
VNN2	-0.0372787	7.48546	0.0282875	0.86673	0.999828
LINC03015	0.0254893	-0.793501	0.0282629	0.866787	0.999828
SPRYD4	0.0150858	3.82633	0.0282629	0.866787	0.999828
CFDP1	-0.0113561	4.69537	0.0282615	0.866791	0.999828
SMOX	-0.0361007	3.34183	0.0282549	0.866806	0.999828
FZD5	0.0343348	1.33973	0.0282434	0.866833	0.999828
ENSG00000284976	-0.0151284	3.3659	0.0282247	0.866876	0.999828
NOC2L	0.0108675	5.93657	0.0281975	0.86694	0.999828
LINC02285	-0.0325556	-0.889583	0.0281952	0.866945	0.999828
EPB41L3	0.0199331	6.27264	0.0281645	0.867017	0.999828
MAP2K4	0.0118596	5.54633	0.0281609	0.867025	0.999828
PTPRO	-0.0277896	3.58177	0.0281329	0.867091	0.999828
PLA2G2D	-0.0610011	-1.47265	0.0281321	0.867093	0.999828
ATL1	-0.0234356	1.16079	0.0281276	0.867103	0.999828
GNAO1	-0.0408007	2.58466	0.0281256	0.867108	0.999828
SIRT6	0.0118887	3.59308	0.0280701	0.867238	0.999828
TRPV3	-0.0386086	0.692079	0.0280513	0.867282	0.999828
ADORA2B	0.0316845	0.739924	0.028049	0.867287	0.999828
GTPBP3	0.0133239	3.54641	0.0279899	0.867426	0.999828
NFAM1	0.0260628	7.83234	0.0279429	0.867536	0.999828
PHLDA2	-0.0691349	-0.838778	0.0279365	0.867551	0.999828
PPID	-0.0115493	5.1454	0.0278954	0.867648	0.999828
NTN4	0.0610247	0.289538	0.0278898	0.867661	0.999828
KIAA1614-AS1	-0.0242892	-0.392567	0.0278849	0.867673	0.999828
FOXRED1	-0.0108008	3.88751	0.0278757	0.867694	0.999828
ZNF596	-0.0158499	1.3932	0.0278553	0.867742	0.999828
TMEM144	0.0474045	3.27125	0.0278428	0.867772	0.999828
MTFR1L	-0.00954833	5.57466	0.027712	0.86808	0.999828
RALA	0.0131437	5.07284	0.0276991	0.86811	0.999828
FAM217B	0.0142592	5.49007	0.0276777	0.868161	0.999828
KIAA0513	0.0182033	7.45152	0.0276515	0.868223	0.999828
KRT72	-0.0757941	3.04322	0.0276432	0.868242	0.999828
PTPN23	-0.00893976	5.61596	0.0276405	0.868248	0.999828
RHPN1	0.030488	2.85813	0.0276297	0.868274	0.999828
RPL34	0.0179424	8.68638	0.0276152	0.868308	0.999828
ZNF775	-0.0245001	1.24301	0.0275987	0.868347	0.999828
C7orf31	-0.0103311	3.84331	0.0275844	0.868381	0.999828
TAF4	-0.00716175	5.42788	0.0275842	0.868382	0.999828
DEAF1	0.0091443	4.48808	0.027574	0.868406	0.999828
ZMPSTE24-DT	-0.0162842	2.67035	0.02757	0.868415	0.999828
TCL1B	-0.088936	-1.65988	0.0275689	0.868418	0.999828
TMCC3	0.02854	4.70413	0.0275612	0.868436	0.999828
TIRAP	-0.0104689	4.18658	0.0275487	0.868465	0.999828
CLEC5A	-0.0491378	3.70368	0.0275149	0.868545	0.999828
INIP	-0.017015	5.08814	0.0275048	0.868569	0.999828
SLCO4C1	-0.0309606	4.3067	0.0274946	0.868593	0.999828
MKLN1-AS	0.0221036	0.322016	0.0274936	0.868596	0.999828
SEC1P	0.0687808	-1.49215	0.0274836	0.86862	0.999828
NLK	-0.00939023	4.41065	0.0274828	0.868621	0.999828
CFAP410	0.0212962	4.6621	0.0274739	0.868642	0.999828
TTC5	0.00761308	4.42152	0.0273984	0.868821	0.999828
CYP4V2	-0.0227722	5.61393	0.0273959	0.868827	0.999828
ITPRIPL1	0.0275348	3.39528	0.0273576	0.868918	0.999828
ENSG00000278931	-0.125572	-2.634	0.027343	0.868953	0.999828
SNPH	0.0320929	3.8773	0.0273119	0.869027	0.999828
ZDHHC11B	0.0476785	0.990969	0.0273084	0.869035	0.999828
NUDT17	-0.0182824	1.47976	0.0272714	0.869123	0.999828
SLC22A20P	-0.0653979	-1.97926	0.0272556	0.86916	0.999828
ARHGAP22	0.0376863	1.38503	0.02723	0.869222	0.999828
GZMK	0.0356067	5.74674	0.0272268	0.869229	0.999828
GPSM1	-0.0214774	1.83905	0.0272071	0.869276	0.999828
TRAV14DV4	-0.0919742	0.197406	0.0271168	0.869491	0.999828
BNIP3	-0.0182021	3.77062	0.0270881	0.869559	0.999828
EGF	-0.04513	2.30992	0.0270581	0.869631	0.999828
CARD11	0.0176054	7.11484	0.0270163	0.869731	0.999828
FXYD6-AS1	-0.0599345	-0.154358	0.0270064	0.869755	0.999828
CCDC146	-0.022772	3.46579	0.026989	0.869796	0.999828
TCF12	0.00648093	6.62388	0.0269124	0.86998	0.999828
HEY1	-0.0570676	-2.16222	0.0269112	0.869982	0.999828
PSEN1	-0.0141711	7.35688	0.0268882	0.870037	0.999828
MAPK1	0.0107184	8.43802	0.026859	0.870107	0.999828
POLR2H	-0.0101874	4.36222	0.0268285	0.87018	0.999828
PWP2	-0.142069	2.88229	0.0268283	0.870181	0.999828
TNNI2	0.0314887	1.12813	0.0268093	0.870227	0.999828
NLRX1	0.0157899	4.33057	0.0267924	0.870267	0.999828
SS18L2	-0.0105858	4.2366	0.026779	0.870299	0.999828
RPRD1A	-0.00972263	5.48101	0.0267725	0.870315	0.999828
SMPD4	-0.00713875	5.77038	0.026759	0.870347	0.999828
HSP90AB1	0.0141351	9.43871	0.0267522	0.870364	0.999828
LINC02705	-0.0507429	-1.73631	0.0267387	0.870396	0.999828
GRPEL2	-0.0154315	4.32317	0.0267377	0.870398	0.999828
KIT	0.0338058	1.89186	0.026704	0.870479	0.999828
COBL	0.0623928	-1.48846	0.0266964	0.870497	0.999828
ALKBH3	0.00962942	3.69242	0.0266892	0.870515	0.999828
WWTR1	-0.0487879	-0.812913	0.0266646	0.870574	0.999828
TECPR2	0.0158142	5.13755	0.0266611	0.870582	0.999828
CCDC97	0.00671613	5.84002	0.0266436	0.870625	0.999828
TMEM91	-0.0243623	4.06588	0.0266085	0.870709	0.999828
CHKB	-0.0104715	6.54669	0.0266029	0.870723	0.999828
FHIP2A	-0.0142889	5.46771	0.0265989	0.870732	0.999828
RPL26	0.0173607	9.54706	0.0265869	0.870761	0.999828
PGS1	-0.0139303	5.58671	0.0265549	0.870838	0.999828
NUAK1	0.0620383	1.12043	0.0265386	0.870878	0.999828
GOLM1	0.0302466	5.22293	0.0264799	0.871019	0.999828
KIAA0895L	0.019659	3.36026	0.0264646	0.871056	0.999828
LERFS	0.178973	-0.822125	0.0264481	0.871096	0.999828
DKK3	-0.0572054	0.0232538	0.0264388	0.871118	0.999828
DDO	0.0432339	0.917507	0.0264249	0.871152	0.999828
ENSG00000281100	-0.0294966	0.667467	0.0264248	0.871152	0.999828
PHTF2	-0.0125689	5.84764	0.0264118	0.871183	0.999828
RBL2	0.0132154	9.05507	0.0264116	0.871184	0.999828
RAB29	0.015498	6.46569	0.0263637	0.8713	0.999828
ZNF805	-0.0126166	4.8253	0.0263068	0.871438	0.999828
RTN4R	-0.0370376	-0.897537	0.0262846	0.871491	0.999828
ENSG00000232528	0.0508398	-1.8134	0.0262794	0.871504	0.999828
DSC1	-0.0502478	2.70552	0.0262645	0.87154	0.999828
SPATC1L	0.0609505	2.13585	0.0262602	0.871551	0.999828
ADAD2	0.435534	-0.18427	0.0262318	0.871619	0.999828
TENT4A	-0.00929746	5.39035	0.0262201	0.871648	0.999828
BASP1	-0.0334455	5.02184	0.0261988	0.8717	0.999828
ENSG00000271851	0.0269108	0.675597	0.026179	0.871748	0.999828
MEPCE	0.0157748	5.83616	0.0261673	0.871776	0.999828
ANO5	-0.0482922	1.17379	0.0261635	0.871785	0.999828
PITX1	-0.127643	-4.00795	0.0261395	0.871844	0.999828
MS4A2	-0.153292	3.14071	0.0260501	0.872061	0.999828
GNA12	-0.0147517	5.88419	0.0260196	0.872135	0.999828
ORM2	-0.121695	-2.75336	0.025941	0.872327	0.999828
ZNF792	-0.0106599	4.54354	0.0259358	0.87234	0.999828
CLEC4E	0.0408442	5.39523	0.0259057	0.872413	0.999828
GBE1	0.0131993	4.51952	0.025896	0.872436	0.999828
FAM89A	-0.0259597	1.25382	0.0258679	0.872505	0.999828
NLRP2	-0.0475254	3.29893	0.0258596	0.872526	0.999828
KLF12	-0.0170326	7.53781	0.0258277	0.872604	0.999828
MYO3B	-0.0970971	-0.756234	0.025822	0.872617	0.999828
CHST14	0.00986163	3.69524	0.0257887	0.872699	0.999828
AP1B1	0.0116086	7.31966	0.0256958	0.872926	0.999828
ENSG00000285906	0.043485	-1.30478	0.0256852	0.872952	0.999828
NEIL1	-0.0312858	3.63574	0.0256691	0.872992	0.999828
NAIPP2	-0.0299805	5.92289	0.0256456	0.873049	0.999828
RBMS2	-0.0264559	4.53812	0.0256265	0.873096	0.999828
TRGC1	0.0424404	4.81412	0.0255955	0.873173	0.999828
PNMA8B	-0.0673771	-1.66951	0.0255635	0.873251	0.999828
C9orf43	-0.0373708	-1.41424	0.0255572	0.873267	0.999828
ICA1	0.0216477	1.55106	0.0255552	0.873272	0.999828
HSD11B1L	0.0417787	-0.253138	0.08888	0.87331	0.999828
ARL6	-0.0172168	1.73078	0.0255005	0.873406	0.999828
NR3C2	0.0256349	4.74982	0.0254838	0.873447	0.999828
SPTLC3	0.0386118	-0.0256272	0.0254796	0.873458	0.999828
ID1	0.0739533	2.84282	0.0254772	0.873463	0.999828
ENSG00000260272	0.114492	-2.36959	0.0254719	0.873476	0.999828
ENSG00000258732	-0.0550493	-0.255988	0.0254521	0.873525	0.999828
ZNF177	0.0319281	0.185888	0.0254103	0.873628	0.999828
SOX15	0.0500827	-1.77524	0.0253458	0.873787	0.999828
FBXO8	-0.0139641	3.40426	0.0253128	0.873869	0.999828
SLAMF1	-0.019745	4.72158	0.0253118	0.873871	0.999828
XCL1	0.0472561	1.21706	0.0253032	0.873892	0.999828
CLEC1A	0.0284642	1.25285	0.0253014	0.873897	0.999828
STAC	0.0502536	-1.68657	0.0252696	0.873976	0.999828
SMIM38	-0.0702332	-2.05652	0.0252492	0.874026	0.999828
TRAPPC14	-0.00970236	5.24992	0.0252412	0.874046	0.999828
GIMAP3P	-0.0950626	-2.09673	0.0252384	0.874053	0.999828
PTPRN2	0.023232	2.57566	0.02523	0.874074	0.999828
ALG6	0.0102204	4.29334	0.0252173	0.874105	0.999828
UBL7-DT	0.0120897	2.05036	0.0252061	0.874133	0.999828
C5orf24	-0.0144271	5.20167	0.0251901	0.874172	0.999828
GEMIN6	-0.0208708	2.97904	0.0251763	0.874207	0.999828
ENSG00000267279	-0.050695	-0.533461	0.0251532	0.874264	0.999828
SHC2	0.092911	-2.52553	0.02515	0.874272	0.999828
AGAP7P	-0.089407	0.931469	0.0251184	0.87435	0.999828
NTAQ1	0.0211441	2.514	0.0251044	0.874385	0.999828
SERPING1	-0.0410686	3.09028	0.0250463	0.874529	0.999828
STK10	0.00755137	8.80689	0.0250406	0.874543	0.999828
LINC01347	-0.032203	-0.271677	0.0250223	0.874589	0.999828
AP5S1	0.00847825	3.54117	0.0249821	0.874689	0.999828
LINC03007	-0.0646914	-2.2904	0.0249653	0.87473	0.999828
HK3	0.0247932	8.0077	0.0249629	0.874736	0.999828
CLEC18B	-0.0586361	-1.62521	0.0249417	0.874789	0.999828
DPYSL2	0.0214459	7.4354	0.0249002	0.874892	0.999828
PSRC1	-0.0265732	2.53181	0.0248995	0.874894	0.999828
RPL23AP42	0.0217148	4.63586	0.0248935	0.874909	0.999828
LILRA5	0.0292048	6.57486	0.0248484	0.875021	0.999828
N4BP1	-0.00693182	6.74762	0.0248292	0.875069	0.999828
UGT2B17	0.111708	-0.930468	0.0247524	0.875261	0.999828
CDHR1	0.0357246	2.32658	0.0247209	0.87534	0.999828
KIF9-AS1	0.0167023	0.709157	0.0246862	0.875427	0.999828
DBH-AS1	-0.0403787	1.70441	0.0246823	0.875437	0.999828
ARHGEF4	-0.0394018	-0.0440335	0.0246602	0.875492	0.999828
FAM86EP	0.0259555	-0.396655	0.0246489	0.87552	0.999828
CASP9	-0.0119694	4.17423	0.0246352	0.875554	0.999828
USP2	0.0688652	-2.21965	0.0246049	0.87563	0.999828
ABCA10	-0.0249317	0.122452	0.0245348	0.875806	0.999828
ODF3B	-0.0316207	4.57329	0.024527	0.875826	0.999828
ATP9B	0.00914986	5.12786	0.0245098	0.875869	0.999828
IL1RL1	-0.115333	0.925984	0.0244986	0.875897	0.999828
LINC02084	0.0346856	1.79454	0.0244721	0.875964	0.999828
QTRT1	-0.0138473	4.1749	0.0244524	0.876013	0.999828
RPL12	0.0163106	9.65574	0.0244421	0.876039	0.999828
C8orf88	-0.0331343	-1.13476	0.0244338	0.87606	0.999828
ENSG00000278869	0.036217	-1.1886	0.024425	0.876082	0.999828
BMPR2	-0.0119492	6.22856	0.0243726	0.876214	0.999828
RPL7P18	-0.068361	-2.75079	0.0243337	0.876312	0.999828
SLC30A8	-0.167985	-3.32485	0.0243282	0.876326	0.999828
FBXO32	-0.0214486	4.95927	0.0243204	0.876346	0.999828
PISD	-0.0176316	5.86922	0.0243183	0.876351	0.999828
RPL26P30	-0.147206	-3.76952	0.0243106	0.87637	0.999828
MIR181A1HG	0.0636191	-0.612273	0.0243049	0.876385	0.999828
LINC00299	-0.0389176	1.23807	0.0242916	0.876418	0.999828
ENSG00000232811	0.0457626	-0.97739	0.0242392	0.876551	0.999828
IL6R	0.0132844	8.17653	0.0242033	0.876641	0.999828
ATG9A	0.0105703	5.71947	0.0241887	0.876678	0.999828
SUSD4	0.0324615	2.05719	0.0241861	0.876685	0.999828
PLCXD2	0.0182124	4.94594	0.0241858	0.876685	0.999828
SLC22A18	-0.0321024	3.34956	0.0241461	0.876786	0.999828
RNF10	0.011233	7.39742	0.0240783	0.876958	0.999828
ENSG00000250132	-0.0218034	-0.0697482	0.0240746	0.876967	0.999828
AQP10	0.0432012	1.09103	0.0240473	0.877036	0.999828
LDB1	0.00743035	6.68937	0.0240364	0.877064	0.999828
ADGRA3	0.0419016	1.83248	0.0240337	0.877071	0.999828
FAM157B	-0.0521783	3.65798	0.0240263	0.87709	0.999828
ANKRD49	-0.0119976	5.38046	0.0239555	0.877269	0.999828
GLB1L	0.0418827	2.7214	0.0239185	0.877363	0.999828
TMEM225B	0.0330297	-1.47901	0.0239142	0.877374	0.999828
AOAH	0.0222367	8.1685	0.0238888	0.877439	0.999828
WASHC1	-0.0501085	2.94396	0.0238561	0.877522	0.999828
LRRC42	0.00924903	2.82176	0.0238417	0.877559	0.999828
ZNF816-ZNF321P	0.0458213	-0.0482173	0.0238287	0.877592	0.999828
CD163	0.0298817	7.84649	0.0238153	0.877626	0.999828
PTTG1IP	0.0159695	7.25674	0.0238108	0.877637	0.999828
PPM1B	0.00673201	6.24314	0.0238087	0.877643	0.999828
CNIH3	0.0382032	-1.6446	0.0238073	0.877647	0.999828
IPCEF1	0.0137039	6.73793	0.0237514	0.877789	0.999828
NSUN3	0.00866206	4.66393	0.0237469	0.877801	0.999828
BOK	0.0842885	1.29757	0.0237413	0.877815	0.999828
EAPP	0.00784124	5.30677	0.0237268	0.877852	0.999828
TRAF2	-0.0124696	3.57025	0.0236941	0.877935	0.999828
SLC18A2	-0.0554479	1.61362	0.0236903	0.877945	0.999828
ADGRB3	-0.0719696	-1.30974	0.0236777	0.877977	0.999828
NGFR	0.0370738	-0.530063	0.023672	0.877992	0.999828
ABCB6	-0.0160525	1.91428	0.0236532	0.87804	0.999828
PER2	-0.00880105	4.38682	0.0236235	0.878116	0.999828
C4BPA	0.0925702	-2.06283	0.0236209	0.878123	0.999828
SRD5A1	0.0199169	4.51704	0.0235882	0.878206	0.999828
PALM	-0.0696409	-1.10214	0.0235493	0.878306	0.999828
METTL27	0.079306	-1.79618	0.0235278	0.878361	0.999828
ARHGEF34P	0.0298941	2.01965	0.0235106	0.878405	0.999828
RNASEH2C	-0.0107745	5.15839	0.0235043	0.878421	0.999828
TXNDC2	-0.0420313	-1.73852	0.0235041	0.878422	0.999828
CABIN1	-0.008996	6.56634	0.0234756	0.878495	0.999828
KLHL7-DT	0.0605212	-1.74326	0.0234487	0.878564	0.999828
VANGL1	0.0236995	3.52111	0.0234004	0.878688	0.999828
DENND3	-0.0191795	7.02684	0.0233924	0.878709	0.999828
SH3RF2	-0.0819905	-1.3594	0.0233496	0.878819	0.999828
GTF3C5	0.00592153	5.50695	0.023343	0.878836	0.999828
ENSG00000259677	-0.0578777	-1.96623	0.0233026	0.87894	0.999828
KLF7-IT1	-0.0489598	-1.19046	0.0231874	0.879237	0.999828
DNAAF2	0.0147949	3.39401	0.0231802	0.879256	0.999828
LMBRD1	0.00908091	6.28991	0.0231551	0.879321	0.999828
USP32P2	-0.135846	2.03119	0.0230954	0.879475	0.999828
IGHV1-24	0.0759735	-1.11195	0.0230947	0.879477	0.999828
TMED7-TICAM2	-0.0304996	3.17488	0.0230524	0.879587	0.999828
RNF145	0.00872941	6.15232	0.0229872	0.879756	0.999828
ZNF367	0.0169114	2.59432	0.0229709	0.879798	0.999828
FAM234B	-0.0121981	3.13428	0.0229669	0.879808	0.999828
DNAH2	-0.0764666	-1.823	0.0229646	0.879814	0.999828
ATP6V1E2	-0.0140322	3.16565	0.0229243	0.879919	0.999828
MYBL1	-0.027598	6.28618	0.0229017	0.879978	0.999828
AACS	0.00870764	3.94422	0.0228812	0.880031	0.999828
ITGA1	0.0302242	2.3421	0.0228757	0.880046	0.999828
SAXO2	-0.094027	-0.0327768	0.0228698	0.880061	0.999828
AGA-DT	0.0441573	-1.75245	0.0228525	0.880106	0.999828
TMEM14A	0.0196271	1.70294	0.0228442	0.880128	0.999828
ENSG00000254536	-0.103861	-2.30475	0.0228239	0.88018	0.999828
MAGI2-AS3	0.0565442	0.653102	0.0227978	0.880248	0.999828
ERBB3	0.0403764	-0.402074	0.0227968	0.880251	0.999828
TMEM86A	0.0191985	2.28003	0.0227274	0.880432	0.999828
BSG-AS1	-0.052111	-1.05193	0.0226944	0.880518	0.999828
GRK3	-0.0139315	7.12714	0.0226788	0.880559	0.999828
UBP1	0.00533228	7.37121	0.0226648	0.880596	0.999828
LINC00092	-0.0278652	0.349053	0.0226175	0.880719	0.999828
SLC6A6	0.014015	7.76106	0.0226037	0.880755	0.999828
ENSG00000278997	0.0151823	0.759694	0.0225957	0.880776	0.999828
ZNF20	-0.0258656	0.987105	0.0225501	0.880896	0.999828
ADAT3	0.032847	-0.106892	0.0225412	0.880919	0.999828
CIBAR1	0.0283639	-0.347797	0.022527	0.880956	0.999828
TRAV3	0.0335129	0.934953	0.0225128	0.880993	0.999828
RPS6KA1	0.0123613	7.61629	0.0225097	0.881002	0.999828
H6PD	0.0115838	6.99297	0.0224996	0.881028	0.999828
CRYZ	-0.0228724	4.18998	0.0224695	0.881107	0.999828
GOLGA2P10	-0.0270673	1.39802	0.0224641	0.881121	0.999828
ENSG00000276791	-0.0304194	0.304514	0.0224636	0.881123	0.999828
KLRG1	0.0441739	4.95063	0.0224114	0.88126	0.999828
AFAP1-AS1	-0.0646584	-2.31136	0.0223191	0.881503	0.999828
RNF215	-0.0148941	2.25105	0.0223071	0.881534	0.999828
ENSG00000272990	0.0365665	-1.61258	0.0223059	0.881538	0.999828
CBWD1	0.0223577	4.88905	0.0222985	0.881557	0.999828
DLEU2	-0.0189025	2.17917	0.0222707	0.88163	0.999828
C1S	-0.0276927	-0.796721	0.0222248	0.881751	0.999828
ZBTB46-AS2	0.0343406	-0.616724	0.0222109	0.881788	0.999828
C2	0.0401519	3.00027	0.0222019	0.881812	0.999828
PPAT	0.0153941	3.35986	0.0221879	0.881849	0.999828
LGALS3BP	-0.0270906	4.8093	0.0221148	0.882042	0.999828
RAMP2-AS1	-0.14704	-3.43399	0.0221073	0.882062	0.999828
ARHGAP19	-0.00704298	5.80756	0.0220504	0.882213	0.999828
FTH1P22	0.0448094	0.238747	0.0220481	0.882219	0.999828
ENSG00000259436	0.0202929	3.19697	0.0220197	0.882294	0.999828
BORCS8-MEF2B	0.0151496	2.41686	0.0220078	0.882326	0.999828
JADE2	0.0148565	7.671	0.0219527	0.882472	0.999828
ZDHHC11	0.0251433	0.678654	0.0219177	0.882565	0.999828
SFXN5	-0.0182526	4.66542	0.0219092	0.882588	0.999828
ENSG00000280614	-0.0507957	0.818228	0.0219007	0.88261	0.999828
RNF31	0.00794472	5.95626	0.0218579	0.882724	0.999828
CCDC162P	-0.0379881	-0.44846	0.0218498	0.882746	0.999828
PRDM5	-0.0632516	-0.491841	0.0218451	0.882758	0.999828
CACTIN	0.00920813	4.88577	0.0218392	0.882774	0.999828
TMEM184C	0.0115336	5.29499	0.0217931	0.882897	0.999828
RPSAP41	0.0392314	-1.38403	0.021763	0.882977	0.999828
MSH2	-0.0121508	5.17246	0.0217469	0.88302	0.999828
ABRAXAS1	0.0115509	5.1575	0.0217343	0.883054	0.999828
LRRC3	-0.0181183	1.4299	0.0217154	0.883104	0.999828
METTL2A	0.00967854	3.35772	0.021693	0.883164	0.999828
CDK3	-0.0151484	2.63332	0.0216595	0.883254	0.999828
HPSE	0.0268922	6.25549	0.0216444	0.883294	0.999828
PRKAR1A	0.0157901	8.58478	0.0216393	0.883308	0.999828
VPS26A	-0.0126209	5.76139	0.021639	0.883309	0.999828
EIF4A2	0.00860754	9.37268	0.0215847	0.883454	0.999828
KIF19	-0.0589046	0.927714	0.0215734	0.883485	0.999828
MCM3	-0.0101129	5.85813	0.0215277	0.883607	0.999828
CDC123	0.00730795	5.34881	0.0214963	0.883691	0.999828
COLGALT2	-0.0411992	2.34303	0.0214668	0.883771	0.999828
AFAP1	-0.030887	4.81281	0.0214481	0.883821	0.999828
B3GALT4	-0.0127202	3.41592	0.0214114	0.88392	0.999828
ELOVL4	-0.041353	0.513945	0.0213926	0.88397	0.999828
MRS2	0.00817859	4.87768	0.0213547	0.884072	0.999828
DISP3	-0.0540933	-1.12923	0.0213449	0.884099	0.999828
KCNRG	0.0356714	-1.13427	0.0213385	0.884116	0.999828
IQGAP2	-0.0120902	8.03809	0.0212775	0.884281	0.999828
PRIM1	0.0106108	3.638	0.0212744	0.884289	0.999828
BNC2	0.0423461	2.5673	0.0212646	0.884316	0.999828
NAMPTP1	-0.0541524	2.73499	0.0212599	0.884328	0.999828
NCR3	0.0260959	3.67877	0.0212497	0.884356	0.999828
ORC5	-0.0101505	3.31783	0.0212486	0.884359	0.999828
ENSG00000233223	-0.0266373	-0.88838	0.0212124	0.884457	0.999828
NUBP1	-0.00948242	4.84157	0.0211819	0.884539	0.999828
FRS3	0.0125297	2.41659	0.0211561	0.884609	0.999828
ENSG00000213557	-0.0447676	-0.778551	0.0211413	0.884649	0.999828
ANKRD42	-0.0090209	3.94747	0.021092	0.884783	0.999828
TGFBR3	0.0329109	6.61127	0.021069	0.884845	0.999828
MIIP	-0.0136461	4.70072	0.0210659	0.884853	0.999828
PDE4B	0.0309557	6.83524	0.0210389	0.884927	0.999828
SPAG17	0.0456795	-0.684796	0.0210361	0.884934	0.999828
ZNF25	0.00646626	4.95086	0.0210256	0.884963	0.999828
ADAMTSL2	-0.0645573	-1.92402	0.0210151	0.884991	0.999828
ARL16	-0.0266587	4.38866	0.0210075	0.885012	0.999828
CNRIP1	-0.0390423	-0.900412	0.020982	0.885081	0.999828
STXBP3	-0.0100501	6.37373	0.0209381	0.885201	0.999828
ACSL5	0.00722558	6.68801	0.0209292	0.885225	0.999828
CHCHD6	0.0209453	0.809428	0.0209237	0.88524	0.999828
NDN	-0.0706508	-0.785585	0.0209201	0.88525	0.999828
ENSG00000206567	-0.0473295	-2.05702	0.0208898	0.885332	0.999828
CERS5	0.00694246	4.96074	0.020882	0.885354	0.999828
HOXC4	-0.0469878	0.248358	0.0208816	0.885355	0.999828
CLEC12B	-0.0369764	2.92019	0.0208588	0.885417	0.999828
LRRC7	-0.103845	-0.559925	0.0208446	0.885455	0.999828
ENSG00000224698	0.100936	-2.29018	0.0208318	0.88549	0.999828
ENSG00000238122	0.100936	-2.29018	0.0208318	0.88549	0.999828
TP53I13	0.0136552	4.84828	0.0208237	0.885513	0.999828
NOP16	-0.0100254	3.28301	0.020823	0.885515	0.999828
DENND1C	-0.0079628	6.90091	0.0208013	0.885574	0.999828
VDAC1P8	-0.0252202	0.213604	0.0207976	0.885584	0.999828
SPDYE18	-0.0284597	-0.805068	0.0207856	0.885616	0.999828
PLPP3	-0.0448938	-0.552254	0.0207684	0.885664	0.999828
AJAP1	-0.0690166	-0.350927	0.0207515	0.88571	0.999828
CA1	-0.12056	2.46194	0.0207352	0.885754	0.999828
C14orf132	-0.0432759	2.7812	0.0207327	0.885761	0.999828
PBX3	-0.00915691	4.43887	0.0206484	0.885992	0.999828
C3orf18	-0.014774	3.1816	0.020584	0.886169	0.999828
CASP1	-0.0147851	8.03232	0.0205565	0.886244	0.999828
LIPN	0.0268531	2.47019	0.0205385	0.886294	0.999828
ENSG00000273784	-0.0162894	1.15371	0.0205365	0.886299	0.999828
SERPINB1	0.0184489	7.98743	0.0205279	0.886323	0.999828
TRIM49D2	0.131841	-2.40791	0.0205279	0.886323	0.999828
ABO	-0.0740182	0.627351	0.0205255	0.88633	0.999828
HSPA1B	-0.0346076	4.30032	0.02051	0.886372	0.999828
AGTPBP1	0.0135565	7.45561	0.0205073	0.88638	0.999828
NBPF6	-0.116602	-2.96729	0.020507	0.88638	0.999828
SNHG1	0.0203366	6.70724	0.0204998	0.8864	0.999828
DAB2	-0.0240668	5.05442	0.0204969	0.886408	0.999828
TTC23L-AS1	0.036757	-1.61099	0.0204876	0.886434	0.999828
CASD1	-0.0114149	5.0415	0.0204783	0.886459	0.999828
RPS29	0.019913	8.05143	0.0204718	0.886477	0.999828
ZBTB42	-0.0117533	1.7615	0.0204546	0.886525	0.999828
BROX	0.0122611	6.13293	0.0204484	0.886542	0.999828
ACSL1	0.0289975	7.2588	0.0204373	0.886572	0.999828
ENSG00000272092	-0.0412554	-1.37685	0.020435	0.886579	0.999828
MYBBP1A	-0.00922948	5.3362	0.0204262	0.886603	0.999828
IGHV1-18	-0.0613954	0.914067	0.0203764	0.88674	0.999828
IMPG2	-0.0188635	0.566354	0.0203682	0.886763	0.999828
CDK17	-0.00941971	5.73157	0.0203511	0.88681	0.999828
CHKB-CPT1B	-0.0199083	4.52077	0.0203278	0.886875	0.999828
HMGCS1	0.00789513	5.29249	0.0203068	0.886933	0.999828
NECTIN2	0.0403966	2.69587	0.0202922	0.886973	0.999828
ENSG00000246090	-0.0287733	0.702109	0.0202562	0.887073	0.999828
NUMB	-0.0138934	7.73921	0.0202533	0.887081	0.999828
ANKRD50	0.0239427	5.34318	0.0202466	0.887099	0.999828
ATAD3B	-0.0161927	4.74286	0.0202038	0.887218	0.999828
MAN2C1	-0.0196483	7.32393	0.0201355	0.887407	0.999828
FTCDNL1	0.0267559	0.393472	0.0201123	0.887472	0.999828
CLC	-0.160211	4.0867	0.0201105	0.887477	0.999828
IFFO1	0.0120611	6.0207	0.0200943	0.887522	0.999828
ABCB1	-0.025141	4.9043	0.0200472	0.887653	0.999828
ENSG00000254419	-0.0285779	-0.7096	0.0200178	0.887735	0.999828
AKAP1	0.00857316	4.82095	0.0199894	0.887814	0.999828
ENSG00000268173	-0.0420083	0.386005	0.0199894	0.887814	0.999828
ENSG00000230747	0.0300058	-0.265868	0.0199158	0.888019	0.999828
PLEKHF1	0.0295943	3.268	0.0198828	0.888111	0.999828
IGSF11	-0.0600162	-1.94228	0.0198457	0.888215	0.999828
H2BC15	0.0241411	0.632949	0.0198344	0.888247	0.999828
TRAV26-2	0.0519129	-1.10552	0.0198082	0.88832	0.999828
IFT81	-0.0160678	1.07201	0.0197895	0.888372	0.999828
FSBP	0.0334551	1.82093	0.0197874	0.888378	0.999828
HOMER1	-0.0210221	1.22594	0.0197871	0.888379	0.999828
FLT4	-0.0371583	2.87556	0.0196697	0.888709	0.999828
PRDX6-AS1	-0.0229038	0.526741	0.0196588	0.888739	0.999828
COQ8B	-0.00788434	4.51273	0.0196585	0.88874	0.999828
SYTL2	-0.0250791	5.22187	0.0196218	0.888843	0.999828
OR7D2	-0.0951262	-1.98787	0.0196001	0.888904	0.999828
EFR3A	0.011366	6.87955	0.0195411	0.889071	0.999828
ZGPAT	0.00800298	5.4616	0.0195301	0.889102	0.999828
RBM14-RBM4	0.0265226	2.91021	0.0195275	0.889109	0.999828
PDCD6IPP1	-0.118168	-2.44176	0.0195271	0.88911	0.999828
ZFAS1	0.0152707	6.12988	0.0195059	0.88917	0.999828
DLG5	0.0385097	3.95983	0.0195018	0.889181	0.999828
GAS2L1	0.0231536	3.96393	0.0194985	0.889191	0.999828
ZNF678	-0.014175	4.03143	0.0194504	0.889327	0.999828
TANGO6	-0.00729689	4.90792	0.0194424	0.889349	0.999828
MADD	-0.00800204	7.39483	0.0194394	0.889358	0.999828
SWT1	0.00951003	3.13076	0.0194389	0.889359	0.999828
ENSG00000260966	0.132587	-3.36282	0.0194192	0.889415	0.999828
PDZD7	-0.0290249	-0.855024	0.0194128	0.889433	0.999828
SETD9	-0.0234285	1.97085	0.0194029	0.889461	0.999828
TIGD3	-0.0241333	0.807632	0.0193981	0.889475	0.999828
CCNI2	-0.0238795	-0.0234645	0.0193876	0.889504	0.999828
PBX2	0.00624028	7.73311	0.0193822	0.889519	0.999828
ZNF592	0.0088104	7.21378	0.0193686	0.889558	0.999828
MTLN	0.0260864	1.7222	0.0193636	0.889572	0.999828
HECTD3	-0.00903266	5.40641	0.019355	0.889597	0.999828
MORN3	0.0290203	2.11342	0.0193402	0.889639	0.999828
IP6K2	-0.00751108	5.52548	0.0193091	0.889727	0.999828
WDR46	0.00674106	5.37303	0.0192855	0.889794	0.999828
PHAX	-0.00927045	5.02234	0.0192576	0.889873	0.999828
MTG1	-0.00884568	4.26841	0.0192104	0.890007	0.999828
PCDHGB7	0.0517228	-2.12376	0.0192065	0.890018	0.999828
FAAP20	0.00991024	3.8937	0.019171	0.890119	0.999828
ENSG00000277589	0.0402676	-1.98684	0.0191439	0.890196	0.999828
TNIP3	-0.0391769	0.690203	0.019137	0.890216	0.999828
ZBED3	-0.0180388	3.33851	0.019136	0.890219	0.999828
HK2	0.0192967	6.85349	0.01912	0.890265	0.999828
MAPK14	-0.0160851	7.29914	0.019095	0.890336	0.999828
CACNA1D	-0.0439617	-0.817895	0.0190868	0.890359	0.999828
ENSG00000264668	0.07003	-0.316978	0.0190839	0.890368	0.999828
SYNM	-0.0548787	3.11902	0.0190405	0.890491	0.999828
ADAMTSL4	0.0233711	5.96517	0.0190055	0.890592	0.999828
GUCY1A1	0.0219834	2.68456	0.0189955	0.89062	0.999828
MEF2A	0.0112262	6.78369	0.0189895	0.890637	0.999828
ADAMTSL5	0.0360462	0.647349	0.0189813	0.890661	0.999828
ZNF324B	-0.010384	2.31133	0.018975	0.890679	0.999828
CHP1P2	0.0248961	2.20452	0.0189688	0.890696	0.999828
UCP3	0.0135661	1.65213	0.0189303	0.890807	0.999828
NUDCD2	0.00757184	4.01405	0.0189288	0.890811	0.999828
ACP1	0.00506383	6.28091	0.0189047	0.89088	0.999828
CFAP97	0.00981203	6.05454	0.0188831	0.890942	0.999828
MMAB	-0.0124557	2.93245	0.0188584	0.891013	0.999828
LZTR1	0.00805876	6.02318	0.0188505	0.891036	0.999828
HEBP2	-0.013603	6.45328	0.0188443	0.891054	0.999828
KLF5	-0.0358355	2.48635	0.0188387	0.89107	0.999828
CLEC12A	0.0321341	7.27876	0.0188275	0.891102	0.999828
CADM2	-0.0950146	-1.40478	0.0187819	0.891233	0.999828
GGCT	0.00826501	3.82594	0.0187692	0.89127	0.999828
ENSG00000277369	-0.0211713	-0.251863	0.0187573	0.891304	0.999828
PGBD4	-0.0148403	2.8134	0.018753	0.891316	0.999828
ZNF317	0.00923608	6.18534	0.018749	0.891328	0.999828
DEXI	0.00997175	3.60054	0.0187453	0.891338	0.999828
ENSG00000283078	-0.0258182	-1.22023	0.0186439	0.891631	0.999828
ZNF496	0.0121699	4.68578	0.0186167	0.891709	0.999828
IL23A	-0.0240324	1.68686	0.0186097	0.89173	0.999828
RHEX	-0.0965924	0.147433	0.0185759	0.891827	0.999828
VIM-AS1	0.0140621	4.53058	0.0185747	0.891831	0.999828
SUCO	-0.0102293	5.97408	0.0185697	0.891845	0.999828
MUC1	-0.0254214	0.34048	0.0185291	0.891963	0.999828
HLA-DRB5	0.215487	6.23468	0.0185005	0.892046	0.999828
ZSCAN16-AS1	-0.0107034	1.79833	0.0184743	0.892122	0.999828
MRPL46	0.00976279	3.10733	0.018463	0.892154	0.999828
LINC01505	-0.0475493	-0.810145	0.0184167	0.892289	0.999828
MYO7A	0.0337511	2.96968	0.0184038	0.892326	0.999828
DIXDC1	-0.0352206	0.961377	0.0183977	0.892344	0.999828
SAP30-DT	0.021364	0.194688	0.0183976	0.892345	0.999828
SMARCC1	-0.00552849	7.39872	0.0183718	0.89242	0.999828
TFDP2	0.0158019	6.00249	0.0183493	0.892485	0.999828
ELMOD2	-0.0152311	4.54101	0.0183425	0.892505	0.999828
ENSG00000250138	-0.0384429	5.74834	0.0183365	0.892522	0.999828
CEP78	-0.0180296	6.14468	0.0183331	0.892532	0.999828
PRTFDC1	-0.0291203	-0.0873161	0.0183317	0.892536	0.999828
ROM1	0.0184535	-0.103876	0.0192149	0.892569	0.999828
PLEC	0.0117003	9.37476	0.0182954	0.892642	0.999828
DPM1	0.0068156	4.73379	0.0182926	0.89265	0.999828
ENSG00000274015	0.0411645	-2.39265	0.0182838	0.892676	0.999828
HNRNPA2B1	-0.00613457	9.77122	0.0182591	0.892748	0.999828
CHD3	0.0135468	8.85489	0.0182213	0.892859	0.999828
POLR1E	0.0125198	4.38483	0.018221	0.892859	0.999828
HLA-DPA1	-0.0373194	9.39199	0.0182202	0.892862	0.999828
PNKP	0.00838767	5.43347	0.0182162	0.892873	0.999828
FBLN1	0.0760564	-2.48017	0.0182038	0.89291	0.999828
CDRT4	0.0517261	2.27284	0.0181301	0.893125	0.999828
SHFL	0.00724502	6.14442	0.018114	0.893172	0.999828
FKBP4	-0.0114853	5.47787	0.018097	0.893222	0.999828
ENSG00000262728	-0.0232092	-0.662217	0.0180698	0.893302	0.999828
TIFA	0.0158488	4.11182	0.0180489	0.893363	0.999828
SRC	0.0159876	5.27441	0.0180023	0.8935	0.999828
ENSG00000272777	0.0319547	-1.35581	0.017989	0.893539	0.999828
PADI2	-0.0382619	6.31101	0.0179235	0.893732	0.999828
CLIC6	0.0460023	-1.29667	0.0179084	0.893777	0.999828
GP6	-0.0376744	1.86218	0.0179077	0.893779	0.999828
FAM78A	-0.00584452	7.50966	0.0179019	0.893796	0.999828
ENSG00000225544	-0.0865308	-2.07481	0.017856	0.893931	0.999828
RPF2	-0.0104526	3.52086	0.0178322	0.894002	0.999828
ENSG00000283537	0.11941	1.53601	0.0178132	0.894058	0.999828
EXTL2	-0.0165605	1.88695	0.0177889	0.89413	0.999828
SSB	0.00675172	6.51144	0.0177764	0.894167	0.999828
SMARCD2	0.00691703	6.32394	0.0177656	0.894198	0.999828
GDPD1	0.0136739	1.5023	0.017748	0.894251	0.999828
FAM162A	0.0102791	3.65489	0.0177409	0.894272	0.999828
NUTM2D	-0.0171501	2.51687	0.017712	0.894357	0.999828
WARS2	0.0105835	2.84178	0.0176878	0.894429	0.999828
ACOX1	-0.0162763	5.864	0.0176846	0.894439	0.999828
DSG2	-0.0409972	-0.607537	0.0176573	0.89452	0.999828
NCR1	0.0311927	3.98794	0.0176477	0.894548	0.999828
ENSG00000272221	-0.0550329	1.82696	0.0176322	0.894594	0.999828
C14orf93	0.00659842	3.7075	0.0176212	0.894627	0.999828
LTB4R2	0.0148854	3.17588	0.0176143	0.894648	0.999828
ATRN	0.00823778	6.23018	0.0176141	0.894648	0.999828
RPS3A	-0.0153562	10.6864	0.0175954	0.894703	0.999828
CACNA2D2	0.0320947	4.08227	0.0175569	0.894818	0.999828
IFNAR2	-0.00852821	6.34902	0.0174777	0.895054	0.999828
ATP2B4	-0.0130969	8.3946	0.0174029	0.895278	0.999828
ZFR2	0.0370819	-1.00827	0.017376	0.895358	0.999828
ABCC13	-0.107415	-2.68567	0.0173634	0.895396	0.999828
ARL2	0.00759564	3.41936	0.0173114	0.895552	0.999828
PRKCI	-0.00859003	4.9633	0.0172997	0.895587	0.999828
ENSG00000273680	-0.0358063	-1.87805	0.017294	0.895604	0.999828
TRAV16	-0.0508256	-0.69381	0.0172693	0.895678	0.999828
NCF4	-0.0205731	6.074	0.017237	0.895775	0.999828
FBXW4	-0.0113905	4.98868	0.017191	0.895914	0.999828
FREM3	0.0595551	-2.45211	0.0171793	0.895949	0.999828
CPLX1	0.0401707	-1.79742	0.0171565	0.896017	0.999828
GYPA	0.10417	-2.82557	0.0171364	0.896078	0.999828
COPA	-0.00946124	8.09306	0.0171306	0.896096	0.999828
KIFC3	-0.0251879	2.74594	0.0171228	0.896119	0.999828
ANKRD20A2P	0.0853663	-2.94655	0.0171015	0.896183	0.999828
R3HCC1L	-0.0109891	5.00408	0.0170708	0.896276	0.999828
BCAP29	-0.00848712	5.15041	0.0170681	0.896284	0.999828
ZBTB17	0.00663883	4.6896	0.0170675	0.896286	0.999828
ENSG00000257411	0.145438	-3.81183	0.0170791	0.896387	0.999828
PCYOX1	0.00792215	5.7506	0.0169993	0.896492	0.999828
MPHOSPH10P3	-0.0655663	-0.129521	0.016995	0.896505	0.999828
HEPACAM2	-0.0979069	-3.13083	0.0169776	0.896558	0.999828
SCIN	0.034372	-0.703802	0.0169676	0.896588	0.999828
INTS6-AS1	-0.0164299	2.16241	0.0169628	0.896603	0.999828
FHAD1	-0.0491803	-0.519281	0.0169342	0.896689	0.999828
NDRG1	-0.00792545	6.98488	0.0169314	0.896698	0.999828
VTA1	-0.011367	5.62237	0.016926	0.896715	0.999828
ALDH2	-0.0205719	7.43283	0.0169207	0.896731	0.999828
LAYN	-0.0328158	-0.467707	0.0169132	0.896753	0.999828
IL24	-0.0709951	-2.57854	0.0169044	0.89678	0.999828
GPR137	0.0120162	3.06711	0.016852	0.896939	0.999828
SPP1	-0.0928854	-3.16911	0.0168123	0.89706	0.999828
ADAM19	-0.0148463	6.80631	0.0168121	0.897061	0.999828
NOP58	-0.00957066	6.00449	0.0167662	0.8972	0.999828
DIS3L	-0.007842	5.59543	0.0167519	0.897244	0.999828
IGHV1-46	-0.0536796	-0.43241	0.0167408	0.897278	0.999828
MEOX1	-0.0316977	1.61969	0.0167405	0.897279	0.999828
RPL13A	0.01297	11.1785	0.0167212	0.897338	0.999828
DNAJC28	-0.0255199	-0.55184	0.0167139	0.89736	0.999828
TELO2	0.011759	4.76033	0.0166983	0.897408	0.999828
MCPH1	-0.00770417	5.12321	0.0166608	0.897522	0.999828
GALNT6	0.00952329	5.26319	0.0166573	0.897533	0.999828
DMPK	-0.0147348	4.09947	0.0166534	0.897545	0.999828
ENSG00000279369	-0.00805757	4.1178	0.0166522	0.897548	0.999828
GARIN1A	-0.0253608	-0.496131	0.0166236	0.897636	0.999828
CSF3R	-0.0229463	8.92934	0.0166196	0.897648	0.999828
THAP9-AS1	0.0142	5.70406	0.0166179	0.897654	0.999828
GNG3	-0.0677744	-2.47823	0.0166167	0.897657	0.999828
ENSG00000273226	-0.0255025	-0.857454	0.0166026	0.8977	0.999828
TGOLN2	-0.0104576	9.44347	0.0165921	0.897732	0.999828
LTBP4	0.014686	5.21678	0.0165885	0.897744	0.999828
OR2A20P	-0.044031	1.57229	0.0165613	0.897827	0.999828
RPL18AP3	0.0150966	2.85904	0.0165209	0.897951	0.999828
PELI2	-0.0136444	5.97876	0.0165182	0.897959	0.999828
SAP130	-0.00496451	5.21874	0.0164304	0.898229	0.999828
ANXA4	0.0127443	5.56403	0.0164126	0.898284	0.999828
RASSF2	-0.0147284	8.79224	0.0164115	0.898287	0.999828
CHST12	-0.0135401	5.07492	0.0164096	0.898293	0.999828
LINC01876	-0.0732072	-2.30618	0.0164013	0.898319	0.999828
RHBDD1	0.00613264	5.34342	0.0163946	0.89834	0.999828
PRR7	0.0383145	0.152736	0.0163732	0.898406	0.999828
MAP1LC3B2	-0.0591019	-2.91235	0.0163435	0.898497	0.999828
WHAMM	-0.010334	5.37998	0.0163262	0.898551	0.999828
MYEOV	0.0381488	-0.34484	0.0162662	0.898736	0.999828
SGO2	0.011925	2.8954	0.0162025	0.898934	0.999828
EXPH5	0.0297624	2.04175	0.0161794	0.899005	0.999828
LINC01128	-0.0130259	3.84903	0.0161298	0.89916	0.999828
PSD4	-0.014223	8.17539	0.0160824	0.899307	0.999828
ERMP1	-0.0121525	5.53475	0.0160734	0.899335	0.999828
RHCE	-0.0614885	-2.85026	0.0160418	0.899433	0.999828
C3orf86	-0.0292253	1.09761	0.0160317	0.899465	0.999828
HLA-C	0.100753	8.63236	0.0160231	0.899492	0.999828
LANCL2	-0.00871722	3.63074	0.016023	0.899492	0.999828
CD93	0.0242501	8.7856	0.0159867	0.899605	0.999828
WLS	0.0238419	4.70217	0.0159849	0.899611	0.999828
FBXO31	0.00913372	4.8692	0.0159845	0.899612	0.999828
WAKMAR2	0.0174104	1.87731	0.0159833	0.899616	0.999828
EFCAB5	0.0262466	-0.908125	0.0159471	0.899729	0.999828
ENSG00000262879	0.0188189	1.49883	0.0159443	0.899738	0.999828
GSDMD	0.00922577	5.90537	0.0159427	0.899743	0.999828
MEF2C-AS1	-0.0306364	-0.944067	0.0159402	0.899751	0.999828
DDX18	0.00557099	7.12887	0.0159274	0.899791	0.999828
CCDC112	-0.0113801	4.05178	0.0159106	0.899843	0.999828
LGALS12	-0.0269216	2.92044	0.0158451	0.900049	0.999828
PDE6B-AS1	0.0344578	-1.66844	0.0158364	0.900076	0.999828
REST	-0.00698015	6.9785	0.0158355	0.900079	0.999828
GRIN3A	-0.0297776	0.538966	0.0158266	0.900107	0.999828
MYO15A	-0.0212582	-0.1007	0.0157824	0.900245	0.999828
ZNF571-AS1	-0.0375302	-1.38082	0.0157714	0.90028	0.999828
LRRC63	0.0292853	-1.50342	0.015741	0.900376	0.999828
CNDP2	-0.0101317	7.29724	0.01574	0.900379	0.999828
TFAM	-0.00856861	5.76418	0.0157016	0.9005	0.999828
TTC33	-0.0107141	4.40015	0.0156905	0.900535	0.999828
PKD1P6	-0.0118421	3.92339	0.0156862	0.900548	0.999828
ENSG00000261071	0.0328272	-1.86314	0.0156684	0.900604	0.999828
OXNAD1	-0.022976	6.19597	0.015621	0.900754	0.999828
TBC1D14	-0.00879696	7.36081	0.015608	0.900795	0.999828
STARD3	-0.00754819	6.04152	0.015591	0.900849	0.999828
OSR2	0.102233	-0.647999	0.0155898	0.900853	0.999828
PRSS50	-0.0915416	-3.55691	0.0155822	0.900877	0.999828
NLGN2	0.0254655	2.59704	0.0155724	0.900908	0.999828
ACSS2	0.0118112	5.32627	0.0155498	0.90098	0.999828
IGHV7-4-1	0.117727	-1.2239	0.0155467	0.900989	0.999828
CCDC28A	-0.00866499	4.27273	0.0155397	0.901011	0.999828
SLC12A2-DT	0.0128683	3.65604	0.015521	0.901071	0.999828
LCMT1-AS1	-0.030458	-1.67548	0.0154644	0.90125	0.999828
TACC3	-0.00958967	6.69806	0.0154327	0.901351	0.999828
CILP	-0.0203442	-0.409703	0.0154303	0.901359	0.999828
ST8SIA4	0.0126519	6.28172	0.015411	0.90142	0.999828
CLIP2	-0.0122983	5.09954	0.0153874	0.901495	0.999828
EPB41L4A-AS1	-0.0109147	4.44877	0.0153831	0.901509	0.999828
HP1BP3	-0.00499606	8.34088	0.015381	0.901516	0.999828
RBBP6	-0.00966099	7.40191	0.0153685	0.901555	0.999828
SNX5	-0.00767467	6.49817	0.0153412	0.901642	0.999828
ENSG00000279415	0.0298495	-0.749114	0.0153329	0.901669	0.999828
API5	0.00684578	7.29892	0.015317	0.90172	0.999828
C2orf76	-0.0153058	1.75016	0.0153114	0.901738	0.999828
ENSG00000235128	-0.0442371	-2.18786	0.0152688	0.901874	0.999828
FAM126A	0.0104626	5.5229	0.0152438	0.901954	0.999828
RNF144B	0.0180696	6.40277	0.0152227	0.902021	0.999828
GALE	0.00864336	2.88986	0.0151771	0.902167	0.999828
ORMDL1	0.00836259	6.77823	0.0151741	0.902177	0.999828
ENSG00000283602	-0.0322497	-0.64026	0.0151733	0.902179	0.999828
RMI1	0.0201058	3.84288	0.015158	0.902229	0.999828
CACNG6	0.1166	-1.30279	0.0151537	0.902242	0.999828
ANKRD39	0.00983023	2.99672	0.0151346	0.902303	0.999828
TAF4B	-0.0183262	3.61379	0.0151115	0.902378	0.999828
JMJD7	0.0166946	3.09823	0.0150873	0.902456	0.999828
ZNF296	-0.0241118	2.08951	0.0150846	0.902464	0.999828
ENSG00000225931	-0.0303275	-1.45599	0.0150535	0.902564	0.999828
ENSG00000236469	-0.0715297	-2.37167	0.0150505	0.902574	0.999828
GSTM2	0.0222934	4.92759	0.0150116	0.902699	0.999828
PCP2	-0.0219113	-0.587456	0.0150098	0.902705	0.999828
PIGZ	0.0218406	0.511824	0.0150049	0.902721	0.999828
OXTR	0.0399122	-0.231736	0.014987	0.902779	0.999828
CDA	0.0221415	4.61884	0.0149837	0.902789	0.999828
SPESP1	0.0675858	-1.16285	0.0149454	0.902913	0.999828
UBXN11	0.0145076	7.31513	0.0149417	0.902925	0.999828
ENSG00000272812	0.0242757	-0.724201	0.0149187	0.902999	0.999828
TEN1	-0.011368	3.29291	0.0148941	0.903079	0.999828
EXOC5	-0.00759676	6.52644	0.0148921	0.903086	0.999828
ENSG00000273314	-0.0150754	0.853939	0.0148751	0.903141	0.999828
XRCC3	0.0111335	2.49718	0.0148699	0.903157	0.999828
ENSG00000279865	0.0253274	-1.23727	0.0148646	0.903175	0.999828
DOK3	0.0189688	6.50562	0.0148619	0.903183	0.999828
ENSG00000260398	0.0252566	0.622788	0.0148166	0.90333	0.999828
POMC	0.0389631	0.629835	0.014762	0.903508	0.999828
SNED1	-0.021914	3.76106	0.0147494	0.903548	0.999828
TBC1D30	0.0195657	1.82123	0.014735	0.903595	0.999828
CARD17	0.0396405	-1.50778	0.0147115	0.903672	0.999828
SASH1	0.0296719	4.37439	0.0147082	0.903683	0.999828
ITGA5	-0.0120043	7.58442	0.0146525	0.903864	0.999828
NYAP2	-0.0746875	-2.75048	0.014619	0.903974	0.999828
ATP2A3	0.00975232	8.35613	0.0146131	0.903993	0.999828
JUP	0.043131	5.37902	0.0145718	0.904128	0.999828
FCGR2A	-0.0205	7.85534	0.0145657	0.904148	0.999828
RBBP4	-0.0060682	7.67086	0.0145344	0.904251	0.999828
STK31	-0.0264531	-1.46422	0.0145198	0.904299	0.999828
RPL21P35	0.0491968	-2.41273	0.0144978	0.904371	0.999828
PASK	-0.0192921	5.68078	0.0144894	0.904398	0.999828
PLEK	0.0127136	8.4983	0.0144759	0.904443	0.999828
DENR	-0.00451617	6.17111	0.0144723	0.904454	0.999828
IFITM2	0.0271961	7.21606	0.0144125	0.904651	0.999828
RASSF1	0.0112983	6.50453	0.0144103	0.904658	0.999828
DIABLO	0.00593986	4.73144	0.0143826	0.90475	0.999828
PCDH1	0.0409157	2.61816	0.0143716	0.904786	0.999828
IGHM	-0.0401988	8.88245	0.0143446	0.904875	0.999828
ENSG00000250992	0.0704183	-3.17625	0.0143375	0.904898	0.999828
ANKRD52	-0.00733076	6.39627	0.0143043	0.905008	0.999828
HLA-DRB1	0.103535	6.81621	0.0143026	0.905014	0.999828
CLP1	0.0127607	3.69739	0.0143012	0.905018	0.999828
ACSF3	0.0077403	5.5219	0.0142766	0.9051	0.999828
ANKRD27	-0.00703902	5.40945	0.0142614	0.90515	0.999828
ENSG00000256427	-0.0380293	-0.113681	0.0142479	0.905195	0.999828
ENSG00000276216	-0.0527438	0.591004	0.0142283	0.90526	0.999828
CGRRF1	0.00732236	3.58653	0.0142127	0.905311	0.999828
RPS14	-0.0133899	9.81502	0.0141997	0.905354	0.999828
SEC22B4P	-0.0323688	2.30249	0.014191	0.905383	0.999828
POLDIP3	-0.00563649	6.89681	0.0141826	0.905411	0.999828
ANXA2R	0.013943	4.23742	0.0141673	0.905462	0.999828
STPG3-AS1	0.0359615	-1.80212	0.0141382	0.905559	0.999828
NUDT16	0.0132569	6.66945	0.0141136	0.90564	0.999828
EIF1AD	-0.00778753	4.91302	0.0141085	0.905657	0.999828
TMEM39B	-0.00920174	3.81306	0.0140807	0.90575	0.999828
YJU2	-0.00755811	4.03744	0.0140758	0.905766	0.999828
TDRKH-AS1	-0.0217552	-0.688687	0.014073	0.905776	0.999828
ATP9A	-0.0222559	3.18334	0.0140203	0.905951	0.999828
C3orf14	-0.0219123	1.25572	0.014015	0.905969	0.999828
LDLRAP1	0.0168789	6.73798	0.0140117	0.90598	0.999828
RPS6KL1	0.0291297	0.783474	0.0139977	0.906027	0.999828
INTS1	0.00863945	6.65571	0.0139833	0.906075	0.999828
PEX11B	-0.0125076	4.39962	0.0139772	0.906095	0.999828
RNF4	-0.0076615	6.73532	0.0139758	0.9061	0.999828
EFHB	-0.072208	-1.4887	0.0139359	0.906233	0.999828
CD1B	0.0301182	-0.722817	0.0139217	0.906281	0.999828
MDGA1	-0.0855935	3.60703	0.0139002	0.906353	0.999828
RTKN2	0.0274755	4.34235	0.0138973	0.906363	0.999828
ENSG00000264207	-0.0172975	0.644136	0.0138865	0.906399	0.999828
KATNAL2	0.0255357	-1.3548	0.0138712	0.90645	0.999828
CALCOCO1	0.00692745	7.31654	0.0138604	0.906487	0.999828
TSPAN31	0.00580176	4.60004	0.0138263	0.906601	0.999828
MBOAT1	0.0131754	4.5465	0.0138244	0.906608	0.999828
CASZ1	0.0106382	3.52462	0.0138153	0.906638	0.999828
ADAM23	0.0374135	2.08464	0.0138008	0.906687	0.999828
ENSG00000272518	0.0157054	0.139688	0.0137976	0.906698	0.999828
ANKRD35	-0.0378325	-0.340598	0.0137969	0.9067	0.999828
MPV17	-0.00564257	5.04567	0.0137943	0.906709	0.999828
MEGF9	-0.018371	8.9252	0.0137791	0.90676	0.999828
RBFOX3	-0.0624915	-2.62449	0.0137771	0.906767	0.999828
ATP1B2	-0.0418072	-1.76683	0.0137756	0.906772	0.999828
ENSG00000253882	0.0187316	3.76527	0.0137261	0.906939	0.999828
POLR2J4	-0.0119738	2.46803	0.0136693	0.90713	0.999828
ENSG00000276278	0.0141392	1.33637	0.013669	0.907132	0.999828
CA2	-0.0342941	4.01325	0.013658	0.907169	0.999828
CPNE8	0.0163918	4.43476	0.0136139	0.907318	0.999828
P3H3	0.026771	0.539524	0.0136038	0.907352	0.999828
ESYT1	0.00687711	8.18117	0.0135998	0.907366	0.999828
ENSG00000276289	0.0417056	0.627636	0.0135771	0.907443	0.999828
IL17RB	0.0446806	-0.58959	0.013577	0.907443	0.999828
TIGIT	0.0184451	5.75184	0.0135609	0.907498	0.999828
PRG4	0.0434776	-0.0768042	0.0135512	0.907531	0.999828
MPZL1	0.0123932	4.97174	0.0135385	0.907574	0.999828
SAP30	0.0186106	3.28834	0.0135355	0.907584	0.999828
ABCB8	0.00835326	4.63282	0.0135156	0.907652	0.999828
RMDN3	-0.00928401	4.73316	0.0135025	0.907696	0.999828
MYOM2	0.0802474	4.31476	0.0134908	0.907736	0.999828
DCAF13	0.00609123	4.99908	0.0134856	0.907754	0.999828
NEO1	0.0200625	4.10703	0.0134724	0.907799	0.999828
SMPD3	0.0186633	3.04556	0.0134666	0.907819	0.999828
ENSG00000214776	-0.0495799	0.540218	0.0134604	0.90784	0.999828
ARHGEF11	-0.0138556	6.7521	0.0134566	0.907853	0.999828
PRMT3	-0.00960321	3.47115	0.0134565	0.907853	0.999828
VEZT	-0.00528126	5.31773	0.0134549	0.907858	0.999828
GSTM1	0.133834	3.6833	0.0134519	0.907869	0.999828
AURKAP1	0.035917	-1.06259	0.0134419	0.907903	0.999828
IRAK2	0.0124537	3.35797	0.013441	0.907906	0.999828
HSPA1L	-0.0134271	2.57001	0.0134369	0.90792	0.999828
ADGRB1	0.0134555	1.201	0.0134264	0.907956	0.999828
MPPE1	-0.00708341	5.82918	0.0134043	0.908031	0.999828
SERAC1	-0.0167857	3.43179	0.013347	0.908227	0.999828
RIPK2	-0.0235857	5.41658	0.013331	0.908282	0.999828
VPS37A	-0.00689423	4.99308	0.0133273	0.908294	0.999828
SOCS5	-0.00710822	4.81845	0.0133239	0.908306	0.999828
GPR155	-0.0104183	5.65031	0.013319	0.908323	0.999828
SUCLG2-DT	-0.024932	-1.05747	0.0133045	0.908373	0.999828
TRAV8-1	-0.0299456	0.439444	0.0132756	0.908472	0.999828
TRIM3	-0.00748496	4.08697	0.013253	0.908549	0.999828
ACCS	-0.0322473	4.92844	0.0132502	0.908559	0.999828
MOCOS	-0.0474373	-2.17686	0.0132463	0.908572	0.999828
FHIT	-0.0284566	4.44148	0.0132385	0.908599	0.999828
LYVE1	-0.0437948	-2.01128	0.013219	0.908666	0.999828
LIN54	0.00648731	4.9146	0.0132115	0.908692	0.999828
ENSG00000242324	-0.0307206	-1.44871	0.0131915	0.908761	0.999828
ENSG00000261222	-0.0249125	3.44459	0.0131783	0.908806	0.999828
ENSG00000267288	0.0219531	-0.227179	0.0131613	0.908865	0.999828
TNFSF10	-0.0165766	7.32469	0.0131553	0.908885	0.999828
WASHC3	-0.00713983	4.26859	0.0131408	0.908935	0.999828
SGSM2	-0.00930581	6.66586	0.0131324	0.908964	0.999828
DOCK7	-0.0104633	4.03841	0.0131315	0.908968	0.999828
MEX3B	0.0194635	1.20781	0.0131255	0.908988	0.999828
ATG9B	0.0222077	2.544	0.0130781	0.909152	0.999828
LINC01506	0.0284775	-1.22964	0.0130718	0.909174	0.999828
RPL17	0.0114814	9.75368	0.0130707	0.909178	0.999828
ATE1	0.00524865	5.52497	0.013064	0.909201	0.999828
PBX4	-0.0164082	2.43858	0.013061	0.909211	0.999828
NKIRAS1	0.00996236	1.62375	0.0130599	0.909215	0.999828
NAPG	0.00722365	4.91909	0.013035	0.909301	0.999828
BMP1	-0.0137715	3.11655	0.0130212	0.909349	0.999828
SKOR1	0.0293352	-1.3347	0.0130189	0.909357	0.999828
TRMT61A-DT	0.0161144	0.748081	0.0130138	0.909375	0.999828
LEMD2	0.00721539	5.68966	0.0129843	0.909477	0.999828
EPAS1	0.0384528	2.27068	0.0129818	0.909486	0.999828
FANCC	-0.00980495	2.55489	0.0129808	0.909489	0.999828
HABP4	-0.0150264	4.11518	0.0129785	0.909497	0.999828
ME3	-0.0255252	1.17408	0.0129699	0.909527	0.999828
DNAJA1	-0.0109305	7.39101	0.0129699	0.909527	0.999828
OR3A2	-0.062264	-1.64189	0.0129687	0.909531	0.999828
LAT2	-0.0130373	7.33103	0.0129429	0.909621	0.999828
IER5L-AS1	0.0470066	-2.31714	0.0129151	0.909718	0.999828
ALKBH4	-0.0106081	2.72671	0.0128968	0.909781	0.999828
TBC1D2B	-0.0067017	6.97758	0.0128959	0.909784	0.999828
MED8	0.00924339	4.70692	0.0128751	0.909857	0.999828
LINC01569	0.0157624	1.34296	0.0128651	0.909892	0.999828
LRRFIP1	-0.00753532	8.98279	0.0128555	0.909925	0.999828
MSMO1	0.0103469	3.5469	0.0128472	0.909954	0.999828
TMEM191A	0.012335	1.14732	0.0128253	0.910031	0.999828
PANX1	-0.00956739	4.58599	0.012823	0.910039	0.999828
CHMP4A	0.00498908	5.56638	0.0128036	0.910106	0.999828
ENSG00000280071	0.0393787	5.1657	0.0127979	0.910126	0.999828
IGHV3-21	0.0512804	1.51016	0.0127926	0.910145	0.999828
TNFAIP6	0.0499628	0.985122	0.0127762	0.910202	0.999828
TBC1D12	-0.0127387	3.6677	0.0127716	0.910218	0.999828
FHL3	-0.0198646	4.14743	0.0127584	0.910264	0.999828
TCTE1	-0.0361018	-1.99425	0.0127565	0.910271	0.999828
IFT122	-0.00747966	3.88177	0.0127489	0.910298	0.999828
ENSG00000258610	-0.0868962	-1.42194	0.0127281	0.910371	0.999828
PAFAH1B2	0.00812769	6.01626	0.0127219	0.910393	0.999828
FCGR1CP	0.0385412	1.15308	0.0127139	0.91042	0.999828
CYTH1	0.00654519	8.79994	0.012686	0.910518	0.999828
SLC25A40	-0.0101703	5.66928	0.0126774	0.910549	0.999828
GALNT12	-0.0149982	3.22107	0.0126692	0.910577	0.999828
TRIM62	0.00737312	4.46551	0.0126672	0.910584	0.999828
CTAGE15	-0.0789569	-1.43213	0.0126392	0.910683	0.999828
CENPV	-0.0182352	1.42882	0.0126324	0.910707	0.999828
TOP2B	-0.00551906	8.32012	0.0126027	0.910812	0.999828
CSNK2A1	0.00352047	7.09194	0.0125974	0.91083	0.999828
FOXRED2	0.0137231	2.42352	0.0125625	0.910953	0.999828
CCT2	0.00544238	6.17753	0.0125574	0.910971	0.999828
SLC12A9	0.0100232	6.71118	0.0125559	0.910976	0.999828
EVC2	0.0288721	0.17598	0.012552	0.91099	0.999828
SERPINB8	0.0120853	5.9379	0.0125485	0.911003	0.999828
PTPRB	-0.0334436	0.323208	0.0125224	0.911095	0.999828
ENSG00000279799	-0.0228009	-0.424969	0.0125017	0.911168	0.999828
GDAP2	-0.00825474	5.30651	0.0124973	0.911183	0.999828
ENSG00000236514	-0.0299464	-1.69557	0.0124926	0.9112	0.999828
TCF20	-0.00764885	7.01585	0.0124923	0.911201	0.999828
FAM106A	0.0657906	3.21192	0.0124922	0.911202	0.999828
KLRD1	0.0250015	7.3987	0.0124743	0.911265	0.999828
MAP6D1	0.0554217	-0.0437136	0.0124742	0.911265	0.999828
TRIM17	-0.0247041	-0.229335	0.0124571	0.911326	0.999828
ZNF131	0.00549521	5.55807	0.0124253	0.911439	0.999828
ENSG00000218565	0.0674386	0.644342	0.0123922	0.911556	0.999828
TCFL5	0.0100451	3.1008	0.0123599	0.911671	0.999828
FMNL3	0.0109501	6.87122	0.0123333	0.911766	0.999828
MEIKIN	0.0512017	-2.48983	0.0123203	0.911812	0.999828
STMN3	-0.0160961	5.14155	0.0123034	0.911872	0.999828
TRMO	-0.00647077	4.59072	0.0122856	0.911936	0.999828
RPP25L	-0.0104238	2.75134	0.0122853	0.911937	0.999828
SPSB2	-0.0162355	2.11982	0.0122774	0.911965	0.999828
USP36	-0.00818285	6.41044	0.0122589	0.912031	0.999828
CXCL13	-0.0892909	-3.80125	0.0122311	0.912131	0.999828
MPEG1	0.0141018	10.6505	0.0122283	0.912141	0.999828
OSBPL11	-0.00997065	6.57022	0.0122125	0.912197	0.999828
ENSG00000286194	-0.0215032	-0.180611	0.0122084	0.912212	0.999828
TSC22D2	0.00702204	5.20425	0.0122058	0.912221	0.999828
TRBV9	-0.0348958	1.67349	0.0121802	0.912313	0.999828
TREX1	0.0105408	3.95283	0.0121725	0.91234	0.999828
RNF43	0.0238938	0.269811	0.0121617	0.912379	0.999828
ENSG00000263786	-0.0265229	-1.64698	0.0121226	0.91252	0.999828
SMCR8	-0.00520955	7.62207	0.012113	0.912554	0.999828
TANGO2	-0.00986407	5.16778	0.0120718	0.912702	0.999828
SLC22A23	0.0210888	2.57942	0.012065	0.912727	0.999828
MED22	-0.00658271	5.5265	0.0120403	0.912816	0.999828
NLRP3	0.0220687	6.50024	0.0120385	0.912822	0.999828
TRAF6	0.00858985	5.62945	0.0120364	0.91283	0.999828
ARHGEF1	0.00628988	9.20657	0.0120336	0.91284	0.999828
ENSG00000285877	-0.0334747	-2.05172	0.0120279	0.912861	0.999828
CD52	0.013014	7.35382	0.0120208	0.912886	0.999828
TRBV12-3	0.0243912	1.79682	0.012014	0.912911	0.999828
INF2	-0.0163371	5.50569	0.0119662	0.913083	0.999828
RNF141	-0.0101059	6.42093	0.0119564	0.913119	0.999828
RAB23	-0.0192983	0.799133	0.01195	0.913142	0.999828
TCHP	0.005297	5.45626	0.0119475	0.913151	0.999828
LUCAT1	-0.0247842	2.70446	0.0119451	0.91316	0.999828
THOC5	-0.00511031	5.14127	0.0119135	0.913274	0.999828
CAPZA1	0.0112998	8.26594	0.0118803	0.913395	0.999828
IGHG4	-0.0545362	3.2332	0.0118709	0.913429	0.999828
ENSG00000224066	0.0206803	-1.50516	0.0118611	0.913464	0.999828
ENSG00000261839	-0.0304042	-2.0996	0.0118515	0.913499	0.999828
STAB1	-0.0188261	7.47864	0.0118125	0.913641	0.999828
GREB1	0.0268505	-1.38259	0.011792	0.913716	0.999828
MCEMP1	0.0284919	4.54463	0.011791	0.91372	0.999828
CCDC90B	-0.00461364	4.91347	0.0117835	0.913747	0.999828
LINC01311	-0.028282	-1.20143	0.0117815	0.913754	0.999828
GCOM1	-0.0384536	1.51185	0.0117591	0.913836	0.999828
PIAS4	0.00802473	4.37708	0.0117556	0.913849	0.999828
MATN1	0.0467597	-1.61452	0.0117493	0.913872	0.999828
CFAP58-DT	0.041877	-1.75754	0.0117461	0.913883	0.999828
IGLV3-10	-0.0687335	-1.88233	0.0117417	0.9139	0.999828
TMEM156	0.0172142	3.51284	0.0117303	0.913941	0.999828
FAM114A2	0.0072061	4.50082	0.0117285	0.913948	0.999828
ZKSCAN2	0.00867904	3.09743	0.0116953	0.914069	0.999828
ILK	-0.00797618	6.84036	0.0116717	0.914156	0.999828
KCND3	-0.0329044	0.980045	0.0116431	0.91426	0.999828
GATD3	0.0879554	3.1594	0.0116355	0.914288	0.999828
CDKN2D	0.00993148	5.33679	0.0116093	0.914384	0.999828
ENSG00000235192	0.0253255	-0.281159	0.0116087	0.914386	0.999828
SSX2IP	-0.00806212	4.08738	0.0116011	0.914415	0.999828
RPL27A	0.01162	9.82929	0.0115872	0.914466	0.999828
LINC02033	-0.0271934	-1.36391	0.0115689	0.914533	0.999828
DENND5A	0.00875777	7.7314	0.0115654	0.914546	0.999828
GNMT	-0.0210525	-0.151456	0.0115449	0.914621	0.999828
RPTOR	0.0090895	5.6493	0.0115367	0.914651	0.999828
FBXL12	-0.00706126	3.93737	0.0115361	0.914654	0.999828
ITGAX	-0.0117254	8.57491	0.0115038	0.914773	0.999828
TNS2	0.0248126	-0.197793	0.0114956	0.914803	0.999828
CLEC18C	0.0679767	-1.46167	0.0114918	0.914817	0.999828
CEP76	-0.00987369	2.66169	0.0114836	0.914847	0.999828
TIMM10	-0.0121597	2.98496	0.0114671	0.914908	0.999828
CAMKK2	0.0125837	7.04165	0.0114641	0.914919	0.999828
SPDL1	-0.0104109	3.10115	0.0114338	0.915032	0.999828
ARAP3	-0.0154545	4.98191	0.011432	0.915038	0.999828
SKIL	-0.00874279	5.54165	0.0114254	0.915063	0.999828
PTPRM	-0.0313117	3.76645	0.0114228	0.915072	0.999828
BMP3	-0.0541653	-1.51022	0.0114201	0.915082	0.999828
RNF14	-0.00918763	5.04097	0.0114161	0.915097	0.999828
PRKCQ	-0.0114451	5.74716	0.0114138	0.915105	0.999828
TMEM52B	0.0537151	-1.21968	0.0113647	0.915288	0.999828
ENSG00000235609	-0.0143895	1.42894	0.0113285	0.915422	0.999828
SYK	-0.0113957	8.48177	0.0113223	0.915445	0.999828
NMRAL2P	-0.055429	-2.62576	0.011321	0.91545	0.999828
TTC9	-0.0170764	5.05562	0.0113196	0.915455	0.999828
ENSG00000278986	0.0190189	0.404587	0.0113178	0.915462	0.999828
IL18R1	-0.0177312	4.55785	0.0113177	0.915462	0.999828
TLR5	0.0163813	5.4005	0.0113172	0.915464	0.999828
PLXDC1	0.0233903	4.62607	0.0113089	0.915495	0.999828
TTLL7	0.0421819	0.677583	0.0112828	0.915592	0.999828
ENSG00000282416	-0.0574664	1.3149	0.0112715	0.915634	0.999828
GGA1	-0.00602367	5.94335	0.0112496	0.915716	0.999828
RBM44	0.0210292	1.46077	0.011235	0.91577	0.999828
CRY1	0.00813966	4.60904	0.0112305	0.915787	0.999828
KXD1	0.00535975	5.89838	0.0112233	0.915814	0.999828
LINC01694	-0.0316974	-1.06427	0.011219	0.91583	0.999828
F2R	0.0207527	5.61918	0.0111806	0.915974	0.999828
ADGRE2	0.0172331	7.21375	0.0111751	0.915995	0.999828
UMODL1-AS1	-0.0795534	-1.39088	0.0110859	0.916329	0.999828
CNNM1	-0.0436566	-0.940412	0.0110605	0.916425	0.999828
CCDC126	-0.0123475	3.46814	0.0110557	0.916443	0.999828
EXOSC9	-0.00487412	5.16466	0.0110505	0.916462	0.999828
LINC02328	-0.0182612	-0.49248	0.0110353	0.91652	0.999828
SRGAP3	0.013277	2.07167	0.0110298	0.916541	0.999828
EXOC3	0.00388785	6.4822	0.0110239	0.916563	0.999828
TBC1D3E	0.135339	-0.0527633	0.0109888	0.916695	0.999828
INPPL1	0.00966445	7.59299	0.0109851	0.916709	0.999828
GPS2	-0.00575599	5.53253	0.01094	0.91688	0.999828
TBC1D4	0.0138108	6.67128	0.010935	0.916898	0.999828
NME8	-0.0168508	1.3067	0.0109143	0.916977	0.999828
DVL2	0.00753529	4.78568	0.0108936	0.917056	0.999828
SLC4A10	-0.0410836	3.1469	0.0108874	0.917079	0.999828
FOXO1	-0.0111327	6.88422	0.0108734	0.917132	0.999828
DDX1	-0.00448268	6.04739	0.010872	0.917137	0.999828
ABHD17AP5	0.0892423	-2.83883	0.0108717	0.917138	0.999828
ALDH9A1	-0.00673409	6.05649	0.010868	0.917152	0.999828
CHPT1	0.0129067	5.01513	0.0108579	0.917191	0.999828
PNPO	-0.00922689	4.22154	0.0108443	0.917243	0.999828
ENSG00000285000	-0.0864744	1.04821	0.010785	0.917468	0.999828
APTR	-0.015676	0.244246	0.0107827	0.917477	0.999828
GAS1	-0.0286141	-0.510372	0.0107815	0.917482	0.999828
RPP40	-0.011013	1.51962	0.0107613	0.917559	0.999828
BCL6	-0.0170208	6.8485	0.0107221	0.917709	0.999828
CHML	0.00972639	5.45617	0.0107192	0.91772	0.999828
UBAC2-AS1	0.0146816	-0.207683	0.0107093	0.917758	0.999828
SMC5	0.00455719	6.84854	0.0107023	0.917784	0.999828
MRPL19	-0.00707098	5.24144	0.0106972	0.917804	0.999828
LY6G5C	-0.0128718	0.908754	0.0106964	0.917807	0.999828
ASB3	-0.00581268	3.7231	0.010694	0.917816	0.999828
LGMN	-0.0159884	3.04966	0.0106558	0.917963	0.999828
EXOC3L2	0.0440536	-2.11688	0.010642	0.918015	0.999828
PTPRU	0.0317991	-1.49827	0.0106403	0.918022	0.999828
RPS26	0.0461937	7.99417	0.0106093	0.918141	0.999828
FBN1	-0.0233791	0.165134	0.0105871	0.918226	0.999828
ABCF3	-0.0053541	5.63641	0.0105837	0.918239	0.999828
PDCD2L	-0.010729	1.37948	0.010577	0.918265	0.999828
IER3	-0.0373444	5.45039	0.0105638	0.918316	0.999828
GTF2H5	-0.00841423	3.69742	0.0105226	0.918475	0.999828
ENSG00000259132	0.0948668	-0.87044	0.0104898	0.918602	0.999828
NRL	0.0142138	-0.127167	0.0104605	0.918715	0.999828
OLFML2A	-0.0261334	0.343994	0.0104526	0.918746	0.999828
RNF5P1	0.0938531	-2.61911	0.0104179	0.91888	0.999828
ATG4B	-0.0051358	5.73622	0.0104078	0.91892	0.999828
ENSG00000258465	0.0223959	1.89899	0.0104056	0.918928	0.999828
LINC01410	-0.0245232	2.96714	0.0103979	0.918958	0.999828
PIK3R3	0.0157893	2.1568	0.010389	0.918993	0.999828
GCAWKR	-0.0473008	-2.03028	0.0103613	0.9191	0.999828
ERLIN2	0.00663279	5.445	0.0103317	0.919215	0.999828
KMT2B	0.00529346	6.89101	0.0103066	0.919313	0.999828
RNF2	0.00688217	4.61913	0.0103064	0.919314	0.999828
SREBF2	-0.00766046	6.97763	0.0102272	0.919623	0.999828
CCDC6	-0.00795842	6.28099	0.0102178	0.91966	0.999828
NSUN7	-0.031392	-0.683781	0.0102157	0.919669	0.999828
CD109-AS1	-0.0475819	-2.73053	0.010214	0.919675	0.999828
KRT17P1	-0.0717156	-2.79577	0.0101999	0.91973	0.999828
STK25	0.00531916	6.28268	0.0101882	0.919776	0.999828
RNF207	0.0195743	2.04097	0.0101823	0.919799	0.999828
ARHGAP27	0.00726291	7.66629	0.0101814	0.919803	0.999828
HLA-K	-0.0659985	-1.21269	0.0101751	0.919828	0.999828
DLX4	0.018033	-0.279154	0.0101427	0.919955	0.999828
CD300LB	0.0143027	5.97437	0.0101332	0.919993	0.999828
ASL	-0.00794207	4.06847	0.0101292	0.920008	0.999828
ACTBP8	0.081209	-2.72297	0.0101214	0.920039	0.999828
MALT1	0.00723809	7.38152	0.0101168	0.920057	0.999828
CYP24A1	0.0461763	-2.04444	0.0101074	0.920094	0.999828
ENSG00000262877	-0.031651	1.06664	0.010094	0.920147	0.999828
GBP6	-0.0282615	-2.04387	0.0100879	0.920171	0.999828
GPD2	-0.00894766	5.48318	0.0100779	0.92021	0.999828
PRR5-ARHGAP8	-0.0620753	-2.35947	0.0100743	0.920224	0.999828
FAM222B	-0.00738792	4.10386	0.0100733	0.920228	0.999828
PPP1R35	0.0142234	3.25311	0.0100513	0.920315	0.999828
NAA30	0.00822695	5.2009	0.0100488	0.920325	0.999828
NINJ2-AS1	0.0117165	3.74166	0.0100276	0.920409	0.999828
MRPL16	-0.00682718	4.61922	0.0100118	0.920472	0.999828
WWC2	-0.0146913	3.87222	0.0100065	0.920492	0.999828
TESPA1	-0.0135616	6.65801	0.0100057	0.920496	0.999828
PLCB2	-0.00686045	8.97077	0.0100016	0.920512	0.999828
SERPINH1	-0.00967195	2.64417	0.00998942	0.92056	0.999828
IRS1	-0.0191925	3.07134	0.00997982	0.920598	0.999828
ODAD4	0.0281283	-1.85455	0.00996866	0.920642	0.999828
MT2A	0.0158868	3.45956	0.00994984	0.920717	0.999828
ANKH	-0.0111473	5.94383	0.00994086	0.920753	0.999828
PDCD6IPP2	0.0204801	-0.368624	0.00993393	0.92078	0.999828
GIPR	0.0181165	2.34017	0.00989805	0.920923	0.999828
TMEM182	-0.0122016	1.43757	0.00986366	0.92106	0.999828
C2orf74	0.0184516	3.10883	0.009854	0.921099	0.999828
DDX11L10	-0.0677851	2.76065	0.00985204	0.921107	0.999828
P2RY13	-0.0174124	6.65862	0.00981754	0.921244	0.999828
RPGRIP1	-0.0175502	1.94444	0.00979092	0.921351	0.999828
TGFB2	0.0263852	-1.52764	0.00978774	0.921363	0.999828
XRCC1	-0.0053118	4.96092	0.00975701	0.921487	0.999828
ENSG00000278600	0.0169678	3.51235	0.00975053	0.921513	0.999828
FHIP2B	0.00743228	5.45012	0.00974873	0.92152	0.999828
TMEM87B	-0.00635518	6.15664	0.00971243	0.921666	0.999828
ANKRD13B	0.0168351	0.263667	0.00970152	0.92171	0.999828
ALPK3	0.0150809	-0.477441	0.00969229	0.921747	0.999828
PAX8-AS1	-0.0538649	4.57749	0.0096911	0.921751	0.999828
ENSG00000285517	-0.0471881	-1.98757	0.0096891	0.921759	0.999828
NLE1	-0.0107379	3.51328	0.00968342	0.921782	0.999828
BMS1	-0.00468064	5.99355	0.00968016	0.921795	0.999828
PNPT1	-0.00514548	4.99701	0.00967854	0.921802	0.999828
LAMA5	0.0321524	2.24135	0.00967524	0.921815	0.999828
FAM81B	-0.0437306	-1.58023	0.00966694	0.921849	0.999828
CDC42BPG	0.0152352	2.61273	0.0096612	0.921872	0.999828
DDN	-0.0432616	-2.20098	0.00965263	0.921906	0.999828
GTF2B	-0.00618502	4.95771	0.00961749	0.922048	0.999828
TMEM241	-0.0111035	1.73845	0.00959502	0.922139	0.999828
TMEM185B	0.00427323	5.35798	0.00958878	0.922164	0.999828
GPAT2	-0.0467419	1.55694	0.00958162	0.922193	0.999828
NAA80	-0.00930284	3.03178	0.00957274	0.922229	0.999828
ANKRD24	-0.0199256	-0.0991301	0.00955948	0.922283	0.999828
PPP4R3B	-0.0058764	7.59121	0.00955403	0.922305	0.999828
BEST1	0.0161183	3.78665	0.00955281	0.92231	0.999828
PLPPR2	0.0137064	5.714	0.00955221	0.922312	0.999828
LIX1L	0.00684234	6.01463	0.0095477	0.922331	0.999828
RPP38	-0.00800831	3.33701	0.0095158	0.92246	0.999828
SNHG17	-0.010939	3.47338	0.00951541	0.922462	0.999828
FBXW11	-0.00397363	6.15621	0.00949791	0.922533	0.999828
NAA50	0.00692803	7.04201	0.00948942	0.922567	0.999828
FZD6	-0.0237684	1.83535	0.009458	0.922695	0.999828
ENSG00000261324	0.0137709	2.54189	0.00945091	0.922724	0.999828
STRN	0.00570376	6.83336	0.00944835	0.922735	0.999828
ENSG00000272825	0.0220491	0.620444	0.00944365	0.922754	0.999828
CNTNAP1	-0.0196414	3.12255	0.00944175	0.922761	0.999828
CPAMD8	0.0266193	4.05863	0.00943932	0.922771	0.999828
KCTD18	-0.00397402	5.12649	0.00943849	0.922775	0.999828
MGAT4A	0.0108757	7.24097	0.00943499	0.922789	0.999828
SLC37A3	-0.00966089	4.55976	0.00942343	0.922836	0.999828
DNTTIP1	-0.0102782	4.62091	0.00940828	0.922898	0.999828
PLAAT1	0.0375016	-1.77278	0.00939318	0.92296	0.999828
DRAXIN	0.034956	2.27075	0.00938604	0.922989	0.999828
SNAP23	0.00638655	7.27332	0.00937477	0.923035	0.999828
EPPK1	-0.0234474	2.56341	0.00935246	0.923126	0.999828
KIF16B	-0.0200447	4.34741	0.00930614	0.923316	0.999828
TMEM139	0.026923	-1.74235	0.00929744	0.923352	0.999828
NUDT9	0.00593701	4.12635	0.00928492	0.923404	0.999828
LRRC75A	0.0105981	2.45159	0.00928204	0.923415	0.999828
TRAPPC12	0.00738143	5.26734	0.00927528	0.923443	0.999828
OSBPL3	-0.00849977	5.91621	0.00927213	0.923456	0.999828
DESI1	0.00621217	5.49499	0.00925512	0.923526	0.999828
SOX12	-0.0150346	2.8597	0.00924802	0.923555	0.999828
MRPS21	-0.00585833	5.06184	0.00924624	0.923563	0.999828
ENSG00000261553	-0.0187279	0.204974	0.00923414	0.923613	0.999828
MKRN1	0.00615227	7.85303	0.00923295	0.923618	0.999828
ENSG00000132832	0.0359541	-1.77839	0.00922673	0.923643	0.999828
LINC00189	0.0537796	0.114546	0.00922626	0.923645	0.999828
LRRC40	0.00930493	4.06957	0.0091905	0.923793	0.999828
ENSG00000271943	-0.0246178	-0.622816	0.00918971	0.923796	0.999828
ATP6V1FNB	0.0264048	-0.606855	0.0298076	0.923831	0.999828
CXADR	0.0274	-1.40831	0.00916674	0.923891	0.999828
NECTIN1	0.0123913	4.23127	0.00915036	0.923959	0.999828
CERCAM	0.0260931	1.7833	0.00914268	0.923991	0.999828
NGRN	0.00452965	5.40627	0.00914044	0.924	0.999828
DBNDD1	-0.0306767	1.70143	0.00913546	0.924021	0.999828
ATP8B4	-0.0180273	4.57556	0.00911971	0.924086	0.999828
ENSG00000275772	0.0342682	-1.96227	0.00911099	0.924122	0.999828
SCN4B	-0.0247457	-1.51062	0.00909141	0.924203	0.999828
SNAI3	-0.01455	2.87952	0.00908492	0.92423	0.999828
ACE	0.0208986	2.52266	0.00908405	0.924234	0.999828
SF1	-0.00506871	8.63697	0.0090596	0.924336	0.999828
HECW2-AS1	-0.0211527	1.39317	0.00903813	0.924425	0.999828
NLRP12	-0.0174887	6.03451	0.00903346	0.924445	0.999828
CLEC6A	-0.0236886	1.67334	0.00902965	0.924461	0.999828
LST1	0.0120066	7.03815	0.00902329	0.924487	0.999828
MSRB2	0.0109133	2.70301	0.00900521	0.924563	0.999828
FUT10	-0.0251951	2.7818	0.00898551	0.924645	0.999828
RNF32	0.0256618	-1.48345	0.00896659	0.924724	0.999828
SP2-DT	0.0187824	0.218825	0.00896542	0.924729	0.999828
BCKDHB	0.00889434	3.17944	0.00896057	0.924749	0.999828
ZBTB38	0.0108706	7.07113	0.00894256	0.924825	0.999828
ENSG00000274265	-0.025749	0.974001	0.00893656	0.92485	0.999828
CCNB1IP1	0.00924333	4.24048	0.00893514	0.924856	0.999828
LGALS9B	-0.0413888	1.48798	0.00891851	0.924925	0.999828
OPA3	-0.0059807	4.52558	0.00891111	0.924957	0.999828
GSTM4	-0.0276584	3.71892	0.00889504	0.925024	0.999828
FLYWCH1	-0.0135014	5.604	0.00889027	0.925044	0.999828
FDXACB1	-0.00799647	2.29761	0.00888955	0.925047	0.999828
LINC01602	0.103483	-4.1325	0.00893083	0.925052	0.999828
SRSF1	-0.00702301	7.93563	0.00887849	0.925094	0.999828
LGALS9	0.0136404	7.56457	0.00886532	0.925149	0.999828
MNDA	0.01649	9.28659	0.00885976	0.925172	0.999828
ENSG00000196656	0.044084	4.65801	0.00885678	0.925185	0.999828
ARAP2	-0.00992332	7.24152	0.00885259	0.925203	0.999828
ENSG00000286035	0.0225067	-0.981047	0.00884967	0.925215	0.999828
MED31	0.00721904	2.18024	0.00884913	0.925217	0.999828
RPL35A	0.00911131	8.90029	0.00883096	0.925294	0.999828
TBC1D8	-0.0117896	5.74443	0.00879511	0.925445	0.999828
CDH23	-0.0115908	5.83471	0.00878143	0.925503	0.999828
FAM177A1	0.00648883	3.84425	0.00876913	0.925555	0.999828
EFCAB14	0.00396238	8.1613	0.00875363	0.925621	0.999828
NAF1	0.00757356	3.23509	0.00875313	0.925623	0.999828
HSF5	-0.018954	0.948455	0.00874075	0.925675	0.999828
BRI3BP	-0.0071001	5.68889	0.00873909	0.925682	0.999828
AJUBA	-0.0209307	-0.410775	0.00872787	0.92573	0.999828
ACYP2	-0.00884515	2.26577	0.00872504	0.925742	0.999828
ACOT13	0.00548823	3.158	0.00872299	0.925751	0.999828
ENSG00000276724	-0.0206379	0.39816	0.0087029	0.925836	0.999828
ECRG4	0.0297872	-1.45245	0.0087026	0.925837	0.999828
NHSL1-AS1	0.0252304	-0.559513	0.0087015	0.925842	0.999828
OTOF	0.0288832	0.69033	0.00870139	0.925842	0.999828
CEROX1	-0.0292069	3.29561	0.00869116	0.925886	0.999828
TTYH2	0.0079482	5.65886	0.00868988	0.925891	0.999828
COLQ	0.0211444	3.65526	0.00867972	0.925934	0.999828
FAM241A	-0.0114447	4.46705	0.00866779	0.925985	0.999828
LINC02470	-0.0763035	-0.976246	0.00865691	0.926032	0.999828
TDP2	-0.00605505	5.64566	0.00865512	0.926039	0.999828
MAP10	0.0150955	2.4405	0.00862643	0.926161	0.999828
MYLK-AS1	-0.020645	-1.62284	0.00860691	0.926245	0.999828
CERS3	0.0347817	-0.536511	0.0086045	0.926255	0.999828
MRPL32	0.00551992	4.54458	0.00859106	0.926313	0.999828
FAM91A1	0.00714435	6.61686	0.00857657	0.926375	0.999828
STARD10	0.0097363	2.43405	0.00857627	0.926376	0.999828
LCN12	0.0229168	-1.03699	0.00856921	0.926406	0.999828
AQP11	0.0319579	-1.95617	0.00856226	0.926436	0.999828
ROGDI	-0.0120869	5.02778	0.00855055	0.926486	0.999828
GREM2	0.0242471	0.962589	0.00852417	0.926599	0.999828
VAMP4	0.00904922	5.74192	0.00851127	0.926655	0.999828
FOSL1	0.0530407	0.30213	0.00850562	0.926679	0.999828
HLA-F	-0.00668332	8.11175	0.00850541	0.92668	0.999828
OLFM1	-0.0294126	2.71649	0.00849046	0.926744	0.999828
ENSG00000281741	-0.0909951	-0.92213	0.00848917	0.92675	0.999828
TRMT12	-0.00818143	3.67436	0.00847946	0.926791	0.999828
DYNC2I2	-0.0176071	1.45828	0.00847566	0.926808	0.999828
PROS1	0.0259895	2.58953	0.00846828	0.926839	0.999828
GSDMA	0.0470745	-0.191832	0.00845839	0.926882	0.999828
SEMA3A	0.0321439	-0.597276	0.00843686	0.926975	0.999828
SSC5D	-0.0315669	-1.61043	0.0084197	0.927049	0.999828
NLRP6	0.02298	0.985162	0.00841433	0.927072	0.999828
SOWAHC	0.0176793	2.30771	0.00841426	0.927073	0.999828
ZNF517	-0.00772147	2.24766	0.00840633	0.927107	0.999828
HIRIP3	0.00637652	4.1362	0.00840615	0.927108	0.999828
OARD1	0.00556489	5.1979	0.00840272	0.927122	0.999828
ELMO2	-0.00649627	6.38962	0.00839445	0.927158	0.999828
P2RX7	0.0129228	6.20879	0.00838803	0.927186	0.999828
LINC00298	0.0356623	-2.34814	0.00838463	0.927201	0.999828
MFSD14B	-0.0110891	6.43081	0.00838018	0.92722	0.999828
CPT1A	-0.0157158	7.27747	0.00837956	0.927223	0.999828
ENSG00000248858	0.0286016	-1.91226	0.00833855	0.9274	0.999828
ENSG00000272163	0.0198638	-0.639342	0.00832537	0.927458	0.999828
MIER2	0.0075987	3.97431	0.00832103	0.927477	0.999828
ENSG00000249138	0.0421411	-0.926558	0.00830321	0.927554	0.999828
VSIG2	-0.0410402	-2.3452	0.00828507	0.927633	0.999828
IP6K1	0.00590591	5.69853	0.00826159	0.927735	0.999828
PLA2G4B	-0.0142165	3.48796	0.00825723	0.927754	0.999828
LINC01132	0.0247076	-1.79916	0.00825437	0.927767	0.999828
TRBV6-5	-0.0224142	1.53522	0.00823939	0.927832	0.999828
ENSG00000273590	-0.0172342	2.80733	0.00823153	0.927867	0.999828
RAP1GAP2	0.00932512	7.19867	0.00821642	0.927933	0.999828
RPSA	0.0090164	9.89143	0.00819944	0.928007	0.999828
SEMA3C	-0.0164038	3.96559	0.00819938	0.928007	0.999828
ENSG00000270074	0.0252198	-0.288179	0.00819074	0.928045	0.999828
DNAJC21	-0.0035224	5.80623	0.00817913	0.928096	0.999828
WIPF2	-0.00344226	6.50054	0.00815906	0.928184	0.999828
NEBL	0.107154	2.30029	0.00812709	0.928324	0.999828
NDC1	0.00540422	4.67925	0.00810519	0.928421	0.999828
ENSG00000272625	0.0183589	0.19727	0.00807904	0.928536	0.999828
TRAF4	-0.0168123	3.64805	0.0080376	0.928719	0.999828
PFDN5	-0.0061427	7.97368	0.00802666	0.928767	0.999828
SLC24A4	-0.0154821	6.76528	0.00801453	0.928821	0.999828
ZNF155	0.012149	2.63589	0.0080143	0.928822	0.999828
RRP36	0.00615942	4.54695	0.00799904	0.92889	0.999828
TIPRL	0.00547559	5.16626	0.00797616	0.928991	0.999828
MMP2-AS1	0.0667462	-2.79183	0.00795524	0.929084	0.999828
SREK1IP1	-0.00758806	5.39427	0.00792932	0.929199	0.999828
ACBD5	0.00610884	5.71267	0.00792833	0.929204	0.999828
ENSG00000267605	0.0585243	-3.22191	0.00791383	0.929268	0.999828
KLHL7	0.0053177	4.38892	0.00790143	0.929324	0.999828
GPR55	-0.0181305	2.21829	0.00789967	0.929332	0.999828
CCDC152	0.0159984	1.86307	0.00788808	0.929383	0.999828
IGLV1-36	0.0489079	-2.72448	0.00788522	0.929396	0.999828
C11orf98	-0.00471244	4.33236	0.00787964	0.929421	0.999828
RBX1	-0.00640657	4.79896	0.0078627	0.929497	0.999828
SRSF8	-0.00719907	6.07297	0.0078612	0.929503	0.999828
SRGAP2D	-0.0401113	0.851022	0.00786017	0.929508	0.999828
TSHZ2	-0.0212276	4.59244	0.00785338	0.929538	0.999828
BTBD11	0.012287	4.41987	0.00785333	0.929539	0.999828
SCN1B	0.0185588	0.946345	0.00779157	0.929816	0.999828
DDTL	-0.0869156	-0.561188	0.00777726	0.92988	0.999828
MST1	-0.00827959	2.37475	0.00776304	0.929944	0.999828
VARS2	0.00609348	4.59924	0.00775647	0.929973	0.999828
ENSG00000272669	-0.0156282	-0.668132	0.00773589	0.930066	0.999828
GLIPR1L2	-0.0361977	-1.04063	0.00772865	0.930099	0.999828
CD8A	0.0258426	6.87695	0.00771046	0.930181	0.999828
WASH7P	-0.0130791	4.23657	0.0077062	0.9302	0.999828
SLC30A1	0.0123166	6.02486	0.00769585	0.930247	0.999828
NPIPA5	-0.0535727	2.70002	0.00768809	0.930282	0.999828
TMEM42	-0.00812464	3.32498	0.00767625	0.930336	0.999828
LXN	-0.00961979	1.85841	0.00767	0.930364	0.999828
IMPA1	-0.00792255	4.48228	0.00766798	0.930373	0.999828
REG4	0.0498899	-1.80337	0.00765584	0.930428	0.999828
APCDD1	0.0273556	1.70753	0.00765466	0.930433	0.999828
CENPO	-0.00657111	3.07542	0.00764544	0.930475	0.999828
INTS11	-0.00515195	6.10079	0.0076318	0.930537	0.999828
PCMTD2	-0.00763147	6.81482	0.00759798	0.930691	0.999828
POC1B-GALNT4	0.0223444	2.28615	0.00758146	0.930766	0.999828
SBF2	-0.0103005	5.87385	0.00757333	0.930803	0.999828
GBGT1	0.0119383	4.03293	0.00755792	0.930873	0.999828
MON1B	0.00457735	6.7782	0.00755476	0.930888	0.999828
SNHG9	0.0167883	0.136751	0.00755278	0.930897	0.999828
LUC7L2	-0.00558065	6.35205	0.00752398	0.931028	0.999828
RBM26-AS1	0.0195961	0.374378	0.00751834	0.931054	0.999828
SLC30A6-DT	-0.0163467	-1.00128	0.00751571	0.931066	0.999828
PTCD1	0.00905287	3.85765	0.00751336	0.931077	0.999828
ENPP5	0.0183476	2.53529	0.00750875	0.931098	0.999828
SCD	0.0147351	3.55868	0.00748793	0.931193	0.999828
CHRNA2	-0.0361394	-1.01378	0.00748787	0.931193	0.999828
ITGA9-AS1	0.0224039	-1.21368	0.00747951	0.931232	0.999828
KRT73	-0.0366102	2.59009	0.00746404	0.931303	0.999828
SLC5A2	-0.0213031	-0.384718	0.00744569	0.931387	0.999828
CUTALP	-0.0294586	5.47199	0.00743943	0.931416	0.999828
LFNG	0.00973685	6.35128	0.00741884	0.931511	0.999828
MYCL	0.0138798	5.51153	0.00741683	0.93152	0.999828
PTPN12	-0.00868806	7.64348	0.007414	0.931533	0.999828
FZR1	0.00638093	5.32997	0.00741346	0.931535	0.999828
NOL6	-0.00444631	5.59976	0.00741107	0.931546	0.999828
DOCK1	-0.0168053	1.02856	0.00739292	0.93163	0.999828
GEM	0.041422	-1.50247	0.00738866	0.93165	0.999828
ZC3H7B	0.00514158	6.60135	0.00737169	0.931728	0.999828
ATP6V1B2	-0.0108169	8.35553	0.00736921	0.931739	0.999828
TTC12	-0.0156945	3.53635	0.00736778	0.931746	0.999828
ANKLE1	0.0141363	1.75069	0.007356	0.931801	0.999828
FCGR2C	0.0188411	6.29208	0.00733256	0.931909	0.999828
ENSG00000258875	-0.0159843	0.978406	0.00732817	0.931929	0.999828
A2M-AS1	-0.0213216	0.846299	0.00732784	0.931931	0.999828
GPR19	-0.0177081	-0.282646	0.00732734	0.931933	0.999828
LILRA6	-0.0183157	6.13202	0.00731848	0.931974	0.999828
IER5	0.014605	6.85936	0.0073116	0.932006	0.999828
IL18RAP	0.0227998	5.39839	0.00730437	0.93204	0.999828
LINC01624	0.0152197	0.386634	0.007302	0.932051	0.999828
SLC36A1	0.0129006	5.06337	0.00729928	0.932063	0.999828
ACVRL1	0.0208129	1.41367	0.00729236	0.932095	0.999828
CHD5	-0.0287206	0.0130618	0.00728502	0.93213	0.999828
EPDR1	-0.0181795	0.00481728	0.00727132	0.932193	0.999828
CTRC	0.023675	-1.94438	0.00726749	0.932211	0.999828
IL17RC	-0.0147632	2.00759	0.0072326	0.932374	0.999828
FAM118A	-0.0339694	5.76967	0.00721942	0.932435	0.999828
TMOD3	0.00651992	7.27312	0.00719076	0.932569	0.999828
TYMP	-0.0147531	7.95864	0.00719052	0.93257	0.999828
PPIAP45	-0.0412983	-2.46739	0.00717624	0.932637	0.999828
LANCL1	-0.00613958	5.71685	0.00716612	0.932684	0.999828
ADPRM	-0.00958755	3.97793	0.00714871	0.932766	0.999828
AKAP8L	-0.00467972	6.47415	0.00712839	0.932861	0.999828
SLC38A7	-0.00630682	4.30167	0.00712802	0.932863	0.999828
RBM34	-0.00448402	5.22652	0.00711215	0.932938	0.999828
EXOSC6	-0.0077555	5.17088	0.00711006	0.932948	0.999828
BMERB1	-0.0176805	1.3697	0.00710611	0.932966	0.999828
STX6	0.00694413	5.87388	0.00709291	0.933028	0.999828
LINC02887	-0.0269264	1.48245	0.0070919	0.933033	0.999828
WDR90	-0.00883447	2.89122	0.00708311	0.933074	0.999828
TTL	0.00488617	5.8455	0.00706951	0.933139	0.999828
ACP5	0.0126135	4.65188	0.00706486	0.93316	0.999828
TRIM8-DT	0.0306539	-1.43054	0.00705775	0.933194	0.999828
PRUNE2	0.038813	2.2449	0.00705254	0.933219	0.999828
GTSCR1	-0.0317845	-1.48316	0.00704467	0.933256	0.999828
SCAT8	-0.0187105	0.468368	0.00703816	0.933287	0.999828
NADK	-0.00929563	7.78823	0.00703662	0.933294	0.999828
PTGES	-0.0375549	0.107665	0.00702836	0.933333	0.999828
HMGN1	0.00618943	7.40159	0.00702182	0.933364	0.999828
KEL	0.0278718	-1.7508	0.00701959	0.933374	0.999828
TTC7A	-0.00734476	7.0222	0.00700638	0.933437	0.999828
ENSG00000240535	0.023624	-2.13808	0.00699246	0.933503	0.999828
TM9SF4	0.00655661	7.23095	0.00698963	0.933516	0.999828
ENSG00000255031	-0.0125495	2.49129	0.00698615	0.933533	0.999828
RAPGEF3	-0.0287012	0.148593	0.00697588	0.933582	0.999828
CFH	-0.0210444	3.36361	0.00697555	0.933583	0.999828
SH2D2A	0.014627	4.74203	0.00697263	0.933597	0.999828
MAP3K7	-0.00504142	5.86257	0.0069594	0.93366	0.999828
DNAJB5-DT	-0.0397585	-2.78588	0.00694284	0.933739	0.999828
PJVK	-0.0145171	0.490391	0.00693542	0.933774	0.999828
LPAL2	0.0123125	1.59818	0.00692694	0.933815	0.999828
ENSG00000237669	0.0240869	-0.47346	0.0068847	0.934016	0.999828
KIAA1671	-0.0224151	3.79359	0.00687881	0.934044	0.999828
PROK2	-0.0288241	2.97104	0.00687584	0.934059	0.999828
BNIP2	0.00557113	7.53936	0.00687302	0.934072	0.999828
ZNF683	0.0381929	2.44468	0.00684262	0.934218	0.999828
TNFRSF25	-0.0129634	5.94673	0.00683447	0.934257	0.999828
NPTXR	0.0167866	3.53473	0.00682852	0.934285	0.999828
ENSG00000255026	-0.0222732	4.25284	0.00678794	0.93448	0.999828
PLEKHM3	0.00561372	5.70303	0.00678776	0.934481	0.999828
DNAJC7	0.00461095	6.56635	0.00678425	0.934498	0.999828
FOXN2	-0.00691219	6.7334	0.00678381	0.9345	0.999828
CD8B	0.022155	5.32378	0.00674897	0.934668	0.999828
APOBR	-0.00921798	7.52044	0.00674038	0.93471	0.999828
TP53BP2	-0.00477502	5.98741	0.00669737	0.934918	0.999828
NAV1	-0.0111958	3.94336	0.00668215	0.934992	0.999828
SDF2	-0.00492519	4.97265	0.00667714	0.935016	0.999828
ADRA2B	0.0533221	-2.17191	0.00667582	0.935023	0.999828
TBCD	0.00596927	6.20244	0.00666067	0.935096	0.999828
DRAM2	-0.00749142	5.81926	0.00663831	0.935205	0.999828
STX18	0.00455257	4.77222	0.00662388	0.935275	0.999828
RHAG	0.0594575	-3.28273	0.00660545	0.935365	0.999828
ANKRD28	0.00741101	5.54371	0.00660469	0.935369	0.999828
ENSG00000235007	-0.0367835	-2.4588	0.00660143	0.935385	0.999828
TRBV12-4	0.0182614	1.26975	0.0065984	0.9354	0.999828
KRT2	-0.0269894	-1.38954	0.00654678	0.935652	0.999828
SFT2D1	-0.00593996	4.83727	0.00654449	0.935664	0.999828
ZC3H4	-0.0044996	6.20727	0.006543	0.935671	0.999828
TRAF3IP1	0.00415565	3.82672	0.00653786	0.935696	0.999828
ENSG00000285413	0.0279882	-1.32431	0.00652512	0.935759	0.999828
LINC00824	-0.0250052	0.296009	0.00650755	0.935845	0.999828
RINT1	-0.00591838	4.32691	0.00650598	0.935853	0.999828
TAF1C	-0.00664147	6.17561	0.00649821	0.935891	0.999828
TTC22	-0.0105334	3.08106	0.0064911	0.935926	0.999828
FKBP1B	-0.0162438	0.482641	0.00648073	0.935977	0.999828
TNFRSF9	-0.0197047	2.14071	0.00647331	0.936014	0.999828
DEPP1	-0.0338115	-2.04869	0.00646078	0.936075	0.999828
GCFC2	0.0060604	4.29395	0.0064481	0.936138	0.999828
AGGF1P1	0.034134	-1.95189	0.00644108	0.936173	0.999828
C4orf33	-0.0100765	4.18503	0.00643514	0.936202	0.999828
RAG1	0.0134486	0.392924	0.00643357	0.93621	0.999828
MFN2	0.00620149	6.90062	0.00643287	0.936213	0.999828
MFSD6L	-0.0204721	-1.68064	0.00643283	0.936214	0.999828
KANK2	-0.0188214	1.08084	0.00640477	0.936352	0.999828
NOTCH2NLB	0.0250105	2.0383	0.00640462	0.936353	0.999828
ATP8A2	-0.015456	1.61067	0.00640344	0.936359	0.999828
ITPR3	-0.0106717	6.86043	0.00640122	0.93637	0.999828
ENSG00000242615	-0.0147461	-0.953451	0.00640101	0.936371	0.999828
PTPN2	0.00400054	6.29456	0.00637963	0.936477	0.999828
ZHX1-C8orf76	0.0121794	0.0448871	0.00636661	0.936542	0.999828
INTS12	0.00397445	4.18169	0.00636261	0.936562	0.999828
GPR68	0.0151926	3.0121	0.00634796	0.936635	0.999828
RIPOR3	-0.023612	-0.73749	0.00634106	0.936669	0.999828
KDM7A-DT	-0.00725	2.7399	0.00634009	0.936674	0.999828
ABCG1	0.0132053	4.02452	0.00633988	0.936675	0.999828
SNX14	-0.00417771	6.28751	0.0063394	0.936677	0.999828
ZBTB39	0.0072115	4.88414	0.00632929	0.936728	0.999828
ASIC3	-0.0137053	0.752569	0.00632811	0.936734	0.999828
SNHG29	0.00759382	7.15381	0.00630853	0.936832	0.999828
CDK15	-0.0553875	-2.79044	0.00630839	0.936832	0.999828
PRKAR2A	0.0035669	6.3887	0.00629602	0.936894	0.999828
SULT1A1	0.0192044	6.15109	0.00627752	0.936987	0.999828
TMEM51	-0.0224604	0.942243	0.00624157	0.937167	0.999828
SPOUT1	0.00440338	5.40021	0.00623852	0.937182	0.999828
PHRF1	-0.00409216	5.99148	0.00623645	0.937193	0.999828
HDAC2	-0.00332561	6.00864	0.00622569	0.937247	0.999828
ENSG00000268858	-0.00548077	3.37929	0.00622397	0.937255	0.999828
IGHV3-48	0.0582504	0.250832	0.00621389	0.937306	0.999828
ENSG00000280604	-0.0399784	-1.38265	0.00620445	0.937354	0.999828
PHACTR3	0.0244976	-1.94042	0.0061927	0.937413	0.999828
THEMIS2	0.0132955	7.98702	0.00618222	0.937466	0.999828
ALKAL2	0.0295822	-2.26031	0.00618151	0.937469	0.999828
UMPS	0.00642623	4.42597	0.00615379	0.937609	0.999828
XPC-AS1	-0.0170223	0.124892	0.00614507	0.937654	0.999828
KCNC3	-0.0103087	4.07654	0.0061441	0.937658	0.999828
HPCAL4	-0.0203647	3.48451	0.00613672	0.937696	0.999828
TAGLN2	0.00716819	8.91821	0.00613338	0.937713	0.999828
TBC1D20	-0.0029113	6.18831	0.00613227	0.937718	0.999828
ABCC1	0.00494512	6.99651	0.00613006	0.93773	0.999828
CLEC4F	-0.0502986	1.92996	0.00612562	0.937752	0.999828
OR2A1-AS1	-0.0281692	0.0516074	0.00610891	0.937837	0.999828
CCZ1B	-0.0139167	5.35909	0.00609373	0.937914	0.999828
SYF2	0.00488959	6.48092	0.00607727	0.937998	0.999828
ITGA9	-0.0271525	1.11777	0.00607418	0.938013	0.999828
EEPD1	0.00929766	3.81838	0.00605799	0.938096	0.999828
ENSG00000225889	0.0153449	4.00962	0.00603481	0.938214	0.999828
LRRC34	-0.0174662	-0.764949	0.00601939	0.938293	0.999828
NME4	0.0152553	3.38353	0.00598972	0.938445	0.999828
DRAIC	-0.0277276	-1.73657	0.0059855	0.938467	0.999828
PATL1	0.00353158	6.76099	0.00596987	0.938547	0.999828
AKR1C7P	-0.0297593	-1.82608	0.00595962	0.9386	0.999828
SLC30A6	0.00555634	5.07486	0.00595671	0.938615	0.999828
AKAP8	-0.00352015	5.84923	0.00595649	0.938616	0.999828
CFAP298	0.00390449	4.54568	0.00593455	0.938729	0.999828
KDM2A	0.00468168	8.46274	0.00589193	0.938949	0.999828
SDHC	0.00465834	6.50536	0.00588549	0.938982	0.999828
PIBF1	0.00569686	4.58073	0.00586751	0.939075	0.999828
AMDHD2	0.0058027	4.56587	0.00585857	0.939121	0.999828
REPS1	-0.00410616	5.76223	0.00585718	0.939129	0.999828
RPL23A	-0.00710061	10.1533	0.00585205	0.939155	0.999828
FAM86C1P	-0.0137439	1.47336	0.00584571	0.939188	0.999828
CYP2D6	-0.017329	0.269967	0.00584464	0.939194	0.999828
SELENOP	0.022521	-1.54326	0.00583817	0.939227	0.999828
MCF2L2	-0.0132026	0.95101	0.0058331	0.939254	0.999828
AURKC	-0.0198652	-2.0494	0.00583067	0.939266	0.999828
TMEM191C	0.0132075	0.20722	0.00583061	0.939266	0.999828
MTRR	0.00460794	5.50276	0.00582506	0.939295	0.999828
TRAV38-1	-0.0290151	-1.80579	0.00582489	0.939296	0.999828
MIA2-AS1	-0.0128647	-0.158506	0.00582125	0.939315	0.999828
BEND7	-0.0255579	-1.17017	0.00581251	0.939361	0.999828
MMP17	-0.0152056	3.28839	0.00580497	0.9394	0.999828
APP	-0.00723718	7.78821	0.00580339	0.939408	0.999828
ENSG00000267364	-0.011526	0.313838	0.00580073	0.939422	0.999828
IGHV3-49	0.0368784	-0.0329869	0.00579509	0.939451	0.999828
CTU1	-0.018485	0.970407	0.00577779	0.939542	0.999828
C5orf15	0.00623223	5.81567	0.00577285	0.939567	0.999828
MAD2L1BP	0.00590022	3.57284	0.00575293	0.939672	0.999828
SGCB	0.00900595	2.96018	0.00574619	0.939707	0.999828
TBC1D19	-0.00942494	1.83482	0.00573191	0.939782	0.999828
LRRC8B	-0.00779815	4.65274	0.00570331	0.939932	0.999828
SLC9A3-AS1	0.0218801	2.62281	0.00569624	0.939969	0.999828
SAYSD1	-0.00541669	3.56191	0.00569362	0.939983	0.999828
FCGBP	0.0239665	4.69283	0.00567231	0.940095	0.999828
HSDL2	0.00688033	5.22265	0.00566802	0.940118	0.999828
HECW2	0.014471	0.878483	0.00565055	0.94021	0.999828
HYAL3	0.010982	0.883304	0.00564949	0.940215	0.999828
NMD3	0.00391588	5.61433	0.00564481	0.94024	0.999828
ENSG00000279235	0.0236404	-2.25467	0.00564229	0.940253	0.999828
SFRP2	0.0650234	-3.2487	0.00563845	0.940274	0.999828
PIK3CG	0.00651026	7.08474	0.0056275	0.940332	0.999828
FAM53A	0.0133255	-0.718751	0.00562651	0.940337	0.999828
MRPL47	0.00421297	3.99839	0.00559624	0.940497	0.999828
ATP11A	0.00709444	7.42014	0.00558601	0.940552	0.999828
DELE1	0.00393613	6.52312	0.00557873	0.94059	0.999828
ENSG00000269514	-0.0162505	0.523739	0.00557646	0.940602	0.999828
ZNF22	-0.00610543	5.05188	0.00557641	0.940603	0.999828
USP46-DT	-0.0130828	-0.506871	0.0055708	0.940632	0.999828
ABTB2	0.0154672	0.66933	0.00556845	0.940645	0.999828
TNFRSF10D	-0.00966864	4.84167	0.00556452	0.940666	0.999828
TMCO4	-0.00462012	4.1174	0.00554511	0.940769	0.999828
ZNF747	0.00418868	3.61533	0.00552732	0.940864	0.999828
GNB3	-0.0199686	-0.674994	0.00552238	0.940891	0.999828
TBC1D3D	-0.0932455	-1.34196	0.00551801	0.940914	0.999828
ALOX5AP	-0.0104921	5.96937	0.00551163	0.940948	0.999828
METTL1	0.00777077	1.45832	0.00550769	0.940969	0.999828
ADGRB3-DT	0.032081	1.88837	0.00546857	0.941179	0.999828
RSU1	0.00439492	6.70602	0.00545694	0.941241	0.999828
ENSG00000253106	-0.00819649	1.48221	0.00545021	0.941277	0.999828
MMP25	-0.0317333	4.49871	0.00544027	0.941331	0.999828
ENSG00000272009	0.0390277	0.185163	0.00543584	0.941355	0.999828
LGR6	-0.0175568	3.4285	0.00543504	0.941359	0.999828
TNFSF13B	-0.0112832	6.709	0.00542871	0.941393	0.999828
ARHGEF5	-0.0144276	2.7736	0.00541986	0.941441	0.999828
CLDN7	-0.0137437	0.779076	0.00539455	0.941577	0.999828
AMACR	-0.00860894	2.88566	0.00539372	0.941582	0.999828
RPS7P1	-0.0131095	-0.384607	0.00537789	0.941667	0.999828
ITGA2B	-0.0227473	5.88846	0.00537502	0.941683	0.999828
GALNT8	-0.0157526	1.28611	0.00537495	0.941683	0.999828
TRBV10-3	-0.0193017	0.992199	0.00536541	0.941735	0.999828
ITGB3BP	-0.00893252	2.89559	0.00536154	0.941756	0.999828
GINS3	-0.00863332	1.45789	0.00536131	0.941757	0.999828
ADD3	-0.00381591	8.80199	0.00535347	0.9418	0.999828
LINC00957	0.0110727	2.14065	0.00533244	0.941914	0.999828
TRAV23DV6	-0.0186	1.07552	0.0053215	0.941974	0.999828
PLEKHG4	-0.010336	3.62858	0.00530386	0.94207	0.999828
SNX30	-0.00615652	6.84494	0.00529705	0.942107	0.999828
TSPAN15	-0.0158116	0.667053	0.00529148	0.942137	0.999828
DPH5	-0.00630825	4.33876	0.00528809	0.942156	0.999828
BTN3A2	-0.019256	8.13072	0.00526821	0.942264	0.999828
ENSG00000285542	0.0210407	-1.13942	0.00526076	0.942305	0.999828
FAM157A	-0.0254472	2.55015	0.00524856	0.942372	0.999828
CMYA5	-0.0148302	-0.634784	0.00523865	0.942426	0.999828
ADARB2	0.0612822	0.297791	0.0052348	0.942447	0.999828
EPHX2	-0.0150762	4.16546	0.0052112	0.942577	0.999828
CYB5D1	0.0124835	3.46569	0.00521053	0.942581	0.999828
SNX20	-0.00651987	6.65126	0.00520382	0.942618	0.999828
CRLF3	0.0056953	6.88757	0.00519145	0.942686	0.999828
BACE1	0.0118644	3.92855	0.00517021	0.942803	0.999828
TOR1AIP2	-0.00237216	6.0452	0.00516273	0.942844	0.999828
IMPDH2	-0.00470958	6.07732	0.00516189	0.942849	0.999828
PPAN	0.0058176	4.79795	0.00515762	0.942873	0.999828
EIF6	0.0056222	5.47599	0.00515186	0.942904	0.999828
RAB13	-0.0117046	2.31459	0.00515164	0.942906	0.999828
NAIPP1	-0.020478	4.21859	0.00514948	0.942918	0.999828
ALDH8A1	-0.0165187	-0.0133033	0.00512112	0.943075	0.999828
CHCHD10	-0.00988668	2.09874	0.00512111	0.943075	0.999828
AQP9	-0.021174	6.83296	0.00511101	0.943131	0.999828
LINC02977	0.00899193	4.15664	0.00509873	0.943199	0.999828
C4orf50	0.0250565	1.7025	0.00509188	0.943237	0.999828
TMEM94	0.00456383	6.26957	0.005074	0.943337	0.999828
PARG	-0.00498339	4.94232	0.00507118	0.943352	0.999828
ENSG00000261147	-0.0206122	-0.957247	0.00506806	0.94337	0.999828
AHCYL1	0.00405934	6.79175	0.00506714	0.943375	0.999828
OSBPL9	-0.002756	5.9732	0.00504989	0.943471	0.999828
RPL41	-0.00644991	9.24367	0.0050467	0.943489	0.999828
MCTP1	-0.00885221	5.58087	0.00504571	0.943495	0.999828
TUBGCP3	-0.00333989	5.76283	0.00503297	0.943566	0.999828
LINC01550	-0.0141215	3.76501	0.00502696	0.9436	0.999828
ZNF358	0.00944955	2.25405	0.00502184	0.943628	0.999828
TRGV8	0.0227118	-0.0921849	0.00500244	0.943737	0.999828
ENSG00000234156	0.0494098	-1.71441	0.00498445	0.943838	0.999828
STK4	-0.00331781	8.79242	0.00498227	0.94385	0.999828
ENSG00000271553	-0.0187383	-0.549799	0.0049724	0.943906	0.999828
CPS1	-0.0189012	-1.85622	0.00494699	0.944049	0.999828
USP31	-0.00504612	3.76883	0.00494645	0.944052	0.999828
KIFC2	0.00842363	4.77844	0.00493253	0.944131	0.999828
BFSP1	0.0223467	0.654726	0.00493135	0.944138	0.999828
PHTF1	0.00698925	3.82146	0.00493074	0.944141	0.999828
VWF	-0.0177198	2.82592	0.00492588	0.944168	0.999828
ENSG00000279265	-0.0137181	-0.593884	0.00491277	0.944243	0.999828
ENSG00000279423	-0.0609094	-0.695659	0.00490896	0.944264	0.999828
RBAK	-0.00452553	5.63911	0.00489949	0.944318	0.999828
ANAPC10	0.00434293	2.76206	0.00486528	0.944512	0.999828
TRIM24	0.00487201	5.2954	0.00485788	0.944555	0.999828
F3	-0.0281191	-1.87774	0.00485687	0.94456	0.999828
PES1	-0.00281994	5.52079	0.00485436	0.944575	0.999828
ENSG00000280852	-0.0160431	-1.20385	0.00485127	0.944592	0.999828
SRGAP2B	0.00714052	5.45439	0.00482399	0.944748	0.999828
MAPK8IP1P2	-0.0778584	-1.56738	0.0048196	0.944773	0.999828
IFITM3P6	0.0133517	-0.164357	0.00481865	0.944779	0.999828
CRKL	-0.00357767	7.24289	0.0048099	0.944829	0.999828
ZNF341	-0.00537698	3.19186	0.00478149	0.944992	0.999828
KIF21A	-0.0101516	4.11043	0.00477901	0.945006	0.999828
CORO6	0.016006	0.787065	0.00477577	0.945024	0.999828
UBE2L6	-0.0065099	6.74255	0.00475737	0.94513	0.999828
ENSG00000269906	-0.0178332	-1.66198	0.00475595	0.945138	0.999828
SLC5A4-AS1	-0.0353593	0.626707	0.00475501	0.945144	0.999828
CAPG	-0.00991753	6.78378	0.00475431	0.945148	0.999828
MED25	-0.00324775	5.46593	0.00475362	0.945152	0.999828
ATXN1-AS1	0.0137933	-1.04152	0.00472004	0.945346	0.999828
PPARA	-0.00439758	5.22016	0.00471374	0.945382	0.999828
GPNMB	0.0198644	0.728	0.00470436	0.945436	0.999828
TBXA2R	-0.0134801	0.415429	0.00468417	0.945553	0.999828
RNF112	-0.013765	-0.240459	0.00465507	0.945722	0.999828
TMEM202-AS1	-0.0126147	0.956364	0.00465288	0.945735	0.999828
CPSF2	0.00645903	6.59195	0.00464511	0.94578	0.999828
UBE2Q2P13	-0.0107181	0.856575	0.00464508	0.945781	0.999828
ENSG00000261136	0.0164261	-1.08022	0.00464487	0.945782	0.999828
SIGLEC9	0.0109851	5.75433	0.00462701	0.945886	0.999828
MRPS30	0.00399833	5.10564	0.0046048	0.946016	0.999828
MST1L	-0.0281512	-0.0933056	0.00459344	0.946082	0.999828
LINGO2	0.0248188	0.571242	0.00457019	0.946219	0.999828
WNT10B	-0.0102175	2.58701	0.00454455	0.94637	0.999828
MICAL1	0.00489187	7.25165	0.00454238	0.946382	0.999828
ENSG00000285932	-0.00765163	1.10452	0.00453455	0.946429	0.999828
TRPM2	-0.0107043	5.14705	0.00452559	0.946481	0.999828
DALRD3	0.00379455	3.96502	0.00451791	0.946527	0.999828
ADNP2	0.00389325	5.28791	0.00451596	0.946538	0.999828
MIDEAS	-0.00535585	6.99976	0.00449841	0.946642	0.999828
DCTPP1	0.00446543	3.4331	0.00449255	0.946677	0.999828
AGBL5	-0.00363713	3.52562	0.00448852	0.946701	0.999828
GOLIM4	0.00656646	4.36239	0.00448739	0.946707	0.999828
RIPOR1	-0.00582292	6.47557	0.00448738	0.946708	0.999828
GOLPH3L	-0.00543544	4.15801	0.00446767	0.946824	0.999828
MTUS2	0.0225196	-1.92506	0.00446094	0.946865	0.999828
TNF	-0.0249463	3.74746	0.00446079	0.946865	0.999828
NAIPP3	0.0270153	2.94495	0.00445948	0.946873	0.999828
DECR1	0.00397371	5.76204	0.00445698	0.946888	0.999828
TRAV20	0.0137038	0.800444	0.00445444	0.946903	0.999828
TRPV4	0.0189778	0.933189	0.00443551	0.947016	0.999828
THSD1	0.0107347	-0.577544	0.00440477	0.9472	0.999828
HTR6	0.032644	0.347874	0.00439127	0.94728	0.999828
ENSG00000264290	0.0155057	-1.50806	0.00437314	0.947389	0.999828
MAP3K20	0.00749157	5.54387	0.00437099	0.947402	0.999828
TICAM2	-0.0115231	4.51023	0.00435691	0.947487	0.999828
ZNF689	0.00343179	4.17502	0.00435664	0.947488	0.999828
GOLGA8O	0.0324112	2.1174	0.00435656	0.947489	0.999828
ENSG00000278989	0.0221046	-1.76452	0.00435518	0.947497	0.999828
FGL2	-0.0100477	10.3566	0.00434993	0.947529	0.999828
ENSG00000258354	0.0211799	-0.340725	0.00434453	0.947561	0.999828
SRFBP1	-0.00336433	3.62617	0.00433853	0.947598	0.999828
EMILIN2	-0.00902655	8.03465	0.00433064	0.947645	0.999828
PADI6	0.0460259	-1.5042	0.00431204	0.947758	0.999828
TRBV14	-0.0128554	0.841266	0.00429665	0.947851	0.999828
APLP2	0.00862101	9.99653	0.00427823	0.947962	0.999828
NCKIPSD	0.00481483	3.58493	0.00427729	0.947968	0.999828
MDK	-0.00929585	0.0932904	0.00424308	0.948176	0.999828
KCTD20	0.00443018	7.78065	0.00424297	0.948177	0.999828
RILPL1	-0.0072646	0.935119	0.00423293	0.948238	0.999828
TMEM167B-DT	-0.0109803	0.244229	0.00423265	0.94824	0.999828
LINC01259	-0.017841	-1.00165	0.00422511	0.948286	0.999828
OAF	-0.0104786	4.24573	0.00422505	0.948286	0.999828
TRAK2	-0.00395536	6.77681	0.00421813	0.948329	0.999828
ABHD16A	-0.00447898	5.35384	0.0042142	0.948353	0.999828
ENSG00000272917	-0.0173931	0.942392	0.00421345	0.948357	0.999828
FAM111B	-0.0216471	1.79655	0.00420652	0.9484	0.999828
MPZL2	-0.0130248	3.19704	0.00419208	0.948488	0.999828
PCGF1	-0.00360246	3.25225	0.0041779	0.948575	0.999828
PSMD12	-0.00425891	5.27993	0.00416885	0.948631	0.999828
CREB5	0.0133004	6.2795	0.00416678	0.948644	0.999828
DLEU1	0.00700261	2.86354	0.00416584	0.94865	0.999828
MAST3	-0.00417907	7.19925	0.00416157	0.948676	0.999828
TRAV17	-0.0110814	2.06338	0.00414955	0.94875	0.999828
PCA3	0.0539407	-3.3614	0.00414804	0.948759	0.999828
RRP7A	0.00963417	5.74549	0.00414685	0.948767	0.999828
H2BC5	-0.0137282	1.37991	0.00413995	0.948809	0.999828
CCND2	-0.00559719	7.42872	0.00413594	0.948834	0.999828
ATP6V1C1	0.0047193	6.00607	0.00410966	0.948996	0.999828
ENSG00000279141	-0.0183333	1.00438	0.00410747	0.94901	0.999828
SNX13	0.00345534	5.90969	0.00409951	0.949059	0.999828
ERG28	0.00444441	3.81639	0.00408924	0.949123	0.999828
TOMM7	-0.00770191	6.82109	0.00407004	0.949243	0.999828
DHX16	-0.00246035	5.92384	0.00406561	0.94927	0.999828
RORA	-0.00955807	7.46032	0.00406413	0.949279	0.999828
ENSG00000255641	-0.0195243	1.66094	0.00406015	0.949304	0.999828
LINC02980	-0.00658761	2.51594	0.00405605	0.94933	0.999828
TRBV5-6	0.0181111	0.125456	0.00405053	0.949364	0.999828
HNRNPCP1	-0.0211519	-1.14798	0.00404463	0.949401	0.999828
SEC16B	-0.0264045	-0.916836	0.00401509	0.949586	0.999828
FOXD2	-0.0129438	-1.52271	0.00400961	0.94962	0.999828
RAMP1	-0.0209487	-0.587284	0.0039953	0.94971	0.999828
PI16	-0.0129185	2.59952	0.00399332	0.949723	0.999828
EEF1B2	0.0065155	8.56189	0.00398919	0.949749	0.999828
ENSG00000275210	0.0145015	-0.701451	0.00398819	0.949755	0.999828
ENSG00000219201	-0.0435852	-2.80859	0.00396273	0.949915	0.999828
SGCD	-0.0320424	0.246682	0.00396209	0.949919	0.999828
GPR15	-0.0154495	3.22045	0.00395145	0.949987	0.999828
PRKAR1B	0.0097177	2.97599	0.00394933	0.95	0.999828
GPX3	-0.0206504	1.31889	0.00394543	0.950025	0.999828
TMEM176A	-0.0398655	4.73619	0.00393578	0.950086	0.999828
HHLA2	-0.0155874	-0.969348	0.00393439	0.950094	0.999828
PARN	0.00249201	5.72752	0.00392663	0.950144	0.999828
TMEM176B	-0.039669	6.32396	0.00390951	0.950252	0.999828
LRRC57	0.00391124	4.59394	0.00389792	0.950326	0.999828
FAM131B	0.0112682	1.47358	0.00389412	0.95035	0.999828
C1R	0.0076255	1.15687	0.00389023	0.950375	0.999828
ZNF646	-0.00314619	5.77413	0.00388772	0.950391	0.999828
BCAT2	0.00346821	3.50832	0.00388089	0.950435	0.999828
ABHD15	0.00548773	5.06611	0.00383698	0.950715	0.999828
KAT2B	0.003655	7.1664	0.00383636	0.950719	0.999828
SGSH	0.00453096	6.33313	0.00381643	0.950847	0.999828
NUP50-DT	0.00821898	3.2085	0.00381456	0.950859	0.999828
PHKG2	-0.00364994	4.99665	0.00381373	0.950865	0.999828
KRT5	-0.0271197	0.794416	0.00378784	0.951032	0.999828
SLA	-0.00469888	7.27562	0.00378319	0.951062	0.999828
SSH3	0.00593953	3.73954	0.0037782	0.951094	0.999828
TXNL4B	-0.00352422	3.93795	0.00377655	0.951104	0.999828
TNFRSF21	0.0141631	2.36845	0.00377591	0.951109	0.999828
KLF10	0.00928359	7.96969	0.00377078	0.951142	0.999828
ST6GALNAC3	-0.0115927	2.25443	0.00376211	0.951198	0.999828
HLF	0.0121676	1.3725	0.0037543	0.951249	0.999828
KCNH2	0.0126207	1.29077	0.00374992	0.951277	0.999828
ADORA2A	0.00695085	4.18797	0.00374914	0.951282	0.999828
ENSG00000276509	0.0168974	-0.789264	0.00373993	0.951342	0.999828
ENSG00000254531	0.00938724	0.251618	0.00373606	0.951367	0.999828
ENSG00000277117	-0.0268346	3.27713	0.00373203	0.951393	0.999828
ENSG00000285796	-0.00694986	0.863706	0.00371958	0.951474	0.999828
IGLV5-45	0.0358575	-2.94871	0.00371692	0.951492	0.999828
SLFN13	-0.00850603	5.88301	0.00371503	0.951504	0.999828
HP	0.0292407	3.79254	0.00369859	0.951611	0.999828
SEPTIN1	0.00561225	6.87397	0.00368786	0.951681	0.999828
ANKRD20A4P	-0.0437157	-0.263558	0.00368054	0.951729	0.999828
HMGB1P6	-0.00810057	4.2602	0.00364449	0.951966	0.999828
SLC8B1	0.00417924	5.94753	0.00364342	0.951973	0.999828
DCUN1D5	-0.00422517	4.5305	0.00363442	0.952032	0.999828
NCKAP1	-0.0077447	2.72514	0.00360983	0.952195	0.999828
TMEM117	-0.00800342	0.912281	0.0036092	0.952199	0.999828
ZNF578	0.00866994	0.705985	0.00360907	0.9522	0.999828
ZSWIM8-AS1	0.0169548	0.21083	0.00360557	0.952223	0.999828
SIGLEC14	0.0131773	6.08777	0.00360333	0.952238	0.999828
QPCT	-0.0124964	5.64349	0.00359945	0.952263	0.999828
LINC02940	-0.013886	-0.470917	0.00359757	0.952276	0.999828
LINC02863	-0.0170887	-1.37611	0.00359264	0.952308	0.999828
KIAA1958	-0.0077207	3.86379	0.0035809	0.952386	0.999828
ADCY3	0.00852067	4.81393	0.00357699	0.952412	0.999828
SCLT1	-0.00642766	5.18229	0.00354933	0.952596	0.999828
TVP23C	-0.0113588	1.96423	0.00354694	0.952612	0.999828
ENSG00000284734	0.0103365	0.331743	0.00354269	0.952641	0.999828
RNF38	0.0033509	7.02872	0.00353889	0.952666	0.999828
SH3PXD2A	-0.0128837	4.89487	0.00352941	0.952729	0.999828
CAPN7	-0.0031369	6.00079	0.00352215	0.952778	0.999828
F13A1	-0.0147708	8.40857	0.00352163	0.952782	0.999828
UBE2I	0.00197543	6.82718	0.00351894	0.9528	0.999828
ZMIZ1-AS1	0.0135352	-1.15984	0.00350905	0.952866	0.999828
SQLE	0.00839159	3.7489	0.00350291	0.952907	0.999828
POMGNT1	-0.00322283	4.87681	0.0034822	0.953046	0.999828
ENSG00000228408	-0.0257728	-1.80812	0.00348116	0.953053	0.999828
SLC35A1	0.00600798	5.46116	0.00345996	0.953196	0.999828
RNF150	-0.0639224	0.682396	0.00345752	0.953213	0.999828
TRBV5-4	-0.0121339	1.72914	0.00345647	0.95322	0.999828
TM2D1	0.00307302	4.19216	0.00342938	0.953403	0.999828
THNSL2	0.0322439	1.03206	0.00342442	0.953437	0.999828
RBCK1	-0.00322249	6.2799	0.00341632	0.953492	0.999828
AP1G2-AS1	0.00517567	4.73504	0.00341591	0.953495	0.999828
CLEC3B	0.0136144	-0.332937	0.0033815	0.953729	0.999828
IKZF5	0.00421844	5.5677	0.00337853	0.95375	0.999828
TNFRSF10A	-0.00566841	4.84781	0.00337521	0.953772	0.999828
LEPR	0.00974294	3.39259	0.00337161	0.953797	0.999828
ABCA3	0.0062112	3.44737	0.00335114	0.953937	0.999828
MIA2	0.00271392	5.84478	0.00334787	0.95396	0.999828
CD300LF	-0.00759769	6.27238	0.00334517	0.953978	0.999828
F11R	-0.0055659	6.12732	0.00333926	0.954019	0.999828
WWOX	0.00484247	2.46686	0.00333531	0.954046	0.999828
RPL27	0.00667787	8.89771	0.00331895	0.954159	0.999828
GDPD5	-0.00949031	5.10918	0.00331003	0.95422	0.999828
ENSG00000285793	-0.00859903	4.37997	0.00330464	0.954258	0.999828
ADGRG5	-0.00999212	4.76549	0.00330156	0.954279	0.999828
COPB1	0.00317131	7.02636	0.0032942	0.95433	0.999828
SDC3	-0.0115789	3.20617	0.00329066	0.954354	0.999828
PLIN4	-0.0329404	-1.59413	0.00328739	0.954377	0.999828
ERLIN1	-0.00613583	4.91348	0.00328158	0.954417	0.999828
SNAPC1	-0.00583635	2.71334	0.00328009	0.954428	0.999828
TOMM40L	0.00553884	4.09893	0.00327218	0.954483	0.999828
COQ7	-0.00324623	3.69497	0.0032682	0.95451	0.999828
ENSG00000263235	0.0124168	-1.07999	0.00324538	0.954669	0.999828
PLPP1	0.00790579	1.74873	0.0032392	0.954712	0.999828
GATC	0.00326113	5.55176	0.00323886	0.954715	0.999828
SYNGR3	0.0182867	-0.120489	0.0032266	0.9548	0.999828
PGA4	-0.0310986	0.216323	0.00322013	0.954846	0.999828
ZHX2	0.0068693	5.82692	0.00321953	0.95485	0.999828
MPL	-0.017916	-0.866273	0.00321813	0.95486	0.999828
ADAMTSL4-AS1	-0.0129223	1.62865	0.00321681	0.954869	0.999828
RANBP17	0.0206266	-1.84697	0.00321654	0.954871	0.999828
TBC1D2	0.00869136	5.25295	0.00319665	0.95501	0.999828
GOLGA8N	-0.00987722	5.40085	0.00319277	0.955038	0.999828
VN1R83P	-0.0130745	-1.63712	0.00318946	0.955061	0.999828
DBP	-0.00684187	4.02506	0.00318094	0.955121	0.999828
EXD2	-0.00388445	3.74321	0.0031688	0.955207	0.999828
LINC01088	-0.0249289	-2.3059	0.00316501	0.955233	0.999828
TDRD9	-0.0190817	3.81649	0.00315893	0.955276	0.999828
ADGRF3	-0.00887254	-0.747668	0.0031491	0.955346	0.999828
TPPP3	-0.0118842	3.6264	0.00314226	0.955394	0.999828
ENSG00000237550	-0.0341788	7.88729	0.00312384	0.955525	0.999828
PNMA1	-0.00505624	5.24909	0.00311625	0.955579	0.999828
ARHGAP15	0.00454378	6.47452	0.00311148	0.955613	0.999828
RPS6	-0.00632017	10.5166	0.00308475	0.955804	0.999828
UFD1	-0.0029001	5.84714	0.00307909	0.955845	0.999828
LINC00852	-0.00601497	2.50082	0.0030641	0.955952	0.999828
RNF165	-0.0146236	3.35005	0.00306102	0.955974	0.999828
PPP3CB-AS1	0.00332256	4.5355	0.0030558	0.956012	0.999828
NTNG2	0.00938336	3.25317	0.00305039	0.956051	0.999828
RAB21	0.00394305	6.52691	0.00303906	0.956132	0.999828
ENSG00000273151	-0.00828252	2.62549	0.00303897	0.956133	0.999828
ENSG00000229689	-0.0174042	-2.01991	0.00303122	0.956189	0.999828
KLRC3	-0.0208458	0.0418292	0.00300908	0.956349	0.999828
CNN3	0.0139024	0.657904	0.0029947	0.956453	0.999828
ENSG00000272720	-0.0170184	-1.61668	0.00298126	0.956551	0.999828
FGF9	-0.0151616	0.144497	0.00297968	0.956563	0.999828
CTIF	0.00705121	4.20334	0.00297553	0.956593	0.999828
BBC3	0.00632825	2.85292	0.00297297	0.956611	0.999828
PCGF5	0.00412426	7.40862	0.00296632	0.95666	0.999828
GFPT2	-0.0226584	-1.63051	0.00296624	0.956661	0.999828
TAGAP	-0.00913172	8.25725	0.00293562	0.956885	0.999828
NARF	-0.00305299	5.63947	0.00292924	0.956931	0.999828
ENSG00000271976	-0.00598693	1.97066	0.00292664	0.956951	0.999828
ITIH1	-0.0114916	-0.472495	0.00292277	0.956979	0.999828
SLC2A9	-0.00816368	3.47395	0.00291324	0.957049	0.999828
IGSF6	0.00877812	6.86713	0.00289985	0.957148	0.999828
ESD	-0.00333623	5.70114	0.0028948	0.957185	0.999828
BHLHE40-AS1	-0.00931645	0.0692992	0.00289184	0.957207	0.999828
RPF1	-0.00273856	5.36535	0.00288897	0.957228	0.999828
CUL4A	-0.00236151	6.86236	0.00288647	0.957247	0.999828
LDLR	0.0113438	5.16731	0.0028729	0.957347	0.999828
GAPDHP62	-0.0250652	-1.27995	0.00286721	0.957389	0.999828
EVA1C	-0.00790628	2.2787	0.00285592	0.957473	0.999828
UBOX5	-0.00427284	3.99083	0.00285094	0.95751	0.999828
PRRC1	0.00419232	6.06989	0.00285009	0.957517	0.999828
ABCA7	-0.00573247	6.9092	0.0028473	0.957537	0.999828
P4HA2	0.0121501	-1.60993	0.00284677	0.957541	0.999828
AXIN2	0.011877	4.36637	0.00284532	0.957552	0.999828
MPP2	0.016145	-0.0256877	0.00283888	0.9576	0.999828
ENSG00000280187	-0.0105745	-1.00135	0.00283442	0.957634	0.999828
TMEM19	0.0032984	5.23598	0.00282726	0.957687	0.999828
ENSG00000273951	0.0158168	-1.8194	0.00282404	0.957711	0.999828
ARFRP1	0.00339608	4.87679	0.00282269	0.957721	0.999828
MPHOSPH6	-0.00873366	3.67197	0.00281649	0.957768	0.999828
TMEM192	0.00282537	4.89577	0.00281465	0.957781	0.999828
ENSG00000283886	-0.0199872	-1.14748	0.00281357	0.957789	0.999828
NR1D1	-0.00874134	3.49336	0.00279653	0.957917	0.999828
TRGV9	0.0173591	2.07306	0.00279409	0.957936	0.999828
LRRK2-DT	-0.00970248	1.54639	0.00279182	0.957953	0.999828
ZFP69B	-0.00539901	1.45055	0.00279178	0.957953	0.999828
FAM131A	-0.00521439	3.95075	0.00279136	0.957956	0.999828
TMEM191B	-0.0274441	-1.37266	0.00278489	0.958005	0.999828
ARPIN	0.0141521	5.35466	0.00276682	0.958141	0.999828
CMIP	-0.00423024	7.34169	0.0027598	0.958194	0.999828
PRSS40A	0.0288362	-2.11678	0.00275942	0.958197	0.999828
WARS1	0.00682084	8.58317	0.00275832	0.958206	0.999828
FANCG	-0.0046326	2.75694	0.00275237	0.958251	0.999828
RPS21	0.00822679	7.12746	0.00274513	0.958306	0.999828
GBA2	0.00278807	6.32911	0.00274151	0.958333	0.999828
LSM7	0.00368677	4.29922	0.00273465	0.958385	0.999828
MYO9B	-0.00275853	8.70931	0.00273386	0.958391	0.999828
CDC37	-0.00264775	7.27775	0.0026992	0.958656	0.999828
SMIM13	0.0042562	3.73003	0.00269451	0.958691	0.999828
CLSTN3	0.00719642	5.86083	0.00269284	0.958704	0.999828
SAMHD1	0.00437212	10.1452	0.00268536	0.958762	0.999828
ZNF831	0.00606828	6.07233	0.00267282	0.958858	0.999828
SCUBE1	0.0217586	-1.09292	0.00266989	0.95888	0.999828
ENSG00000272410	0.00555275	4.49912	0.00266961	0.958883	0.999828
ULK1	-0.00432385	5.88234	0.00266478	0.95892	0.999828
ROPN1L	0.0113246	-0.233557	0.00266372	0.958928	0.999828
ENSG00000284707	-0.0101566	2.27259	0.00266349	0.95893	0.999828
MSS51	-0.0048157	1.86913	0.00265967	0.958959	0.999828
COG6	0.00373884	4.40912	0.00265554	0.958991	0.999828
JAK3	0.00554908	7.30649	0.00264334	0.959085	0.999828
ASIC1	0.0233022	-0.750446	0.00264275	0.95909	0.999828
ETS1	0.00580815	10.4315	0.00262626	0.959217	0.999828
KPTN	-0.00558938	2.06924	0.00262606	0.959219	0.999828
FLI1	0.00238562	8.20665	0.00262117	0.959257	0.999828
MIER1	0.00283963	6.67513	0.00261335	0.959318	0.999828
RPS23	0.00463866	10.1706	0.00260799	0.959359	0.999828
CLPB	-0.00422759	5.21084	0.00260421	0.959389	0.999828
TFB2M	0.00362287	3.5045	0.00260102	0.959414	0.999828
ENSG00000278002	0.0150196	0.390076	0.00259579	0.959454	0.999828
GHET1	-0.0222554	-1.74695	0.0109863	0.959464	0.999828
GSTM3	0.0155739	2.75757	0.00258481	0.95954	0.999828
KLF1	0.0210102	-0.904135	0.00258328	0.959552	0.999828
APAF1	0.00640836	7.39587	0.0025659	0.959688	0.999828
CHI3L2	0.0120539	3.65979	0.00254062	0.959887	0.999828
CLEC4D	0.0121801	4.45852	0.00253516	0.95993	0.999828
TRBV25-1	0.0118286	0.136291	0.00253434	0.959937	0.999828
BCAT1	-0.0143939	4.75025	0.00252021	0.960049	0.999828
WHRN	0.0126487	1.93453	0.00251773	0.960068	0.999828
ENSG00000258702	-0.0156732	-2.11642	0.00251682	0.960075	0.999828
IPPK	0.00273866	3.50386	0.00251379	0.9601	0.999828
ANKRD13D	-0.00352259	7.05111	0.00251208	0.960113	0.999828
KREMEN1	-0.0183603	1.84348	0.00251189	0.960115	0.999828
USP20	0.00436626	6.2175	0.00250711	0.960153	0.999828
SAT2	-0.0040657	5.22856	0.00249242	0.960269	0.999828
RAB31	-0.00733828	7.70835	0.00248603	0.96032	0.999828
BAIAP2L1	0.0116769	-0.0938054	0.00248333	0.960342	0.999828
AVL9	0.00181803	6.31043	0.00247865	0.960379	0.999828
RBMXL1	0.00274893	5.25989	0.00246782	0.960466	0.999828
LINC02723	-0.00955869	1.8135	0.00245775	0.960546	0.999828
PARP11-AS1	0.0117761	1.25582	0.0024366	0.960716	0.999828
H1-10-AS1	0.00915772	-1.0828	0.00242387	0.960819	0.999828
CCDC88A	-0.00531355	7.47958	0.00241285	0.960908	0.999828
SYT15-AS1	0.0150503	-1.78085	0.00241108	0.960922	0.999828
ZNF385C	0.01255	-1.1047	0.00240169	0.960999	0.999828
MYO1E	-0.0064024	4.3573	0.0024008	0.961006	0.999828
AMOTL1	-0.00906462	1.97424	0.00240016	0.961011	0.999828
ENSG00000249773	0.0154605	-1.09785	0.00240002	0.961012	0.999828
DNMT3A	-0.00462874	6.33855	0.00239738	0.961034	0.999828
CPSF3	0.00291036	5.25977	0.0023951	0.961052	0.999828
LINC00847	0.0046975	3.88265	0.00238824	0.961108	0.999828
CASP1P2	0.015476	-0.902504	0.00238817	0.961108	0.999828
SAMM50	-0.00279411	5.18644	0.0023868	0.96112	0.999828
ERBB2	-0.0105308	4.02492	0.00237633	0.961205	0.999828
STBD1	-0.0124782	1.21193	0.00236461	0.961301	0.999828
FOLR3	0.0231271	2.64925	0.00236356	0.961309	0.999828
MGST3	0.00483365	4.70426	0.00235829	0.961352	0.999828
TRBV11-3	-0.0193259	-1.83308	0.00235644	0.961367	0.999828
MIR210HG	0.0108667	-1.63808	0.00235608	0.96137	0.999828
C1RL	0.00601239	5.52078	0.00235034	0.961417	0.999828
TRIM69	-0.00406686	5.5742	0.00233934	0.961508	0.999828
TMEM268	-0.00333003	5.4495	0.00232026	0.961665	0.999828
KIAA0100	0.00251852	8.31123	0.00231859	0.961679	0.999828
BTBD9	0.00361658	5.24113	0.0023135	0.961721	0.999828
MTMR6	-0.00404699	6.14239	0.00231341	0.961722	0.999828
RPL38	-0.00467559	8.15319	0.00230705	0.961774	0.999828
ABHD17B	-0.00482215	4.41433	0.0023043	0.961797	0.999828
PIP4K2B	0.00209974	7.02356	0.00230118	0.961823	0.999828
LHFPL6	-0.0127799	-0.928709	0.00229317	0.961889	0.999828
SEC22B	-0.00342592	6.80561	0.00228876	0.961926	0.999828
OTULIN	0.0021595	6.28915	0.00228352	0.961969	0.999828
ZFP57	0.0491601	1.54277	0.00227404	0.962048	0.999828
NOL4L	0.00459317	6.59227	0.00227275	0.962059	0.999828
ITIH4	-0.00599664	3.77985	0.00226969	0.962085	0.999828
FAM47E-STBD1	-0.0104502	1.10567	0.00226887	0.962092	0.999828
TRIM59	0.0042667	4.0856	0.002264	0.962132	0.999828
ZNF446	0.00397273	3.42618	0.00225871	0.962176	0.999828
C16orf74	0.00774721	1.9605	0.00225341	0.962221	0.999828
PEX5	0.00334018	4.77889	0.00225316	0.962223	0.999828
ENSG00000247934	0.00781745	-0.199245	0.00223748	0.962354	0.999828
PELI1	0.00582592	6.41931	0.00223032	0.962415	0.999828
COPB2-DT	0.00856222	-1.36887	0.00223005	0.962417	0.999828
GSPT1	0.00276298	7.13352	0.00222728	0.96244	0.999828
SFMBT2	0.00448666	5.91385	0.00221377	0.962554	0.999828
CPSF1	-0.00603922	7.06808	0.00220204	0.962654	0.999828
NT5C3B	0.0124523	3.32204	0.00219142	0.962744	0.999828
VEGFB	-0.00522937	3.4376	0.00218549	0.962794	0.999828
RAB2B	-0.00288967	4.68012	0.00218245	0.96282	0.999828
ABHD4	0.00396216	4.73608	0.00218067	0.962835	0.999828
POU2F3	-0.032426	-3.11325	0.00217599	0.962875	0.999828
TNFAIP8L1	0.00324741	4.29317	0.00216252	0.96299	0.999828
CCNJ	-0.00368922	4.08037	0.00214749	0.963119	0.999828
FAM221A	0.00435156	2.18815	0.00214507	0.963139	0.999828
CORO1C	0.00540232	7.37312	0.00214435	0.963146	0.999828
PRSS57	0.0134997	-0.767367	0.00213182	0.963253	0.999828
RPL4P1	0.0117329	-0.17986	0.00212046	0.963351	0.999828
ZNF469	0.00605532	2.85194	0.00211439	0.963404	0.999828
EGFL8	-0.00696319	1.53238	0.00210971	0.963444	0.999828
HIVEP2	0.00682798	7.50297	0.00210305	0.963502	0.999828
PDE3B	-0.00636472	7.01858	0.00209551	0.963567	0.999828
SGMS2	-0.00913846	5.31153	0.00208394	0.963668	0.999828
TMEM229B	-0.0037146	5.21258	0.00208111	0.963693	0.999828
KL	0.0140508	1.04272	0.00206918	0.963797	0.999828
SAMD13	-0.0103963	-1.79472	0.00206603	0.963824	0.999828
OCLN	-0.0163763	2.36351	0.00206358	0.963846	0.999828
SNX11	0.00410684	5.20773	0.00205693	0.963904	0.999828
DSEL	-0.0100376	2.01127	0.00205653	0.963908	0.999828
PLCG1	0.00577318	7.62188	0.00205502	0.963921	0.999828
MFSD11	-0.00215923	4.72847	0.00204793	0.963983	0.999828
USP32P3	0.0095438	0.0240446	0.00204216	0.964034	0.999828
PTGS2	0.0225058	5.6705	0.0020385	0.964066	0.999828
NTMT1	0.00317458	3.51124	0.00203591	0.964089	0.999828
CYTH3	-0.00466065	4.39736	0.00203348	0.96411	0.999828
AHSP	-0.0368343	0.4652	0.00203201	0.964123	0.999828
PLEKHO2	-0.00541032	6.961	0.00202902	0.96415	0.999828
ETFDH	-0.00434402	4.18992	0.00201091	0.96431	0.999828
SOCS7	-0.00390402	5.27578	0.00200602	0.964353	0.999828
ENSG00000266401	0.0175782	-1.23151	0.00200576	0.964356	0.999828
GPR146	0.00742871	1.22698	0.00200315	0.964379	0.999828
ADTRP	-0.011599	3.35814	0.00197053	0.96467	0.999828
CCDC183-AS1	0.00544044	0.55292	0.00196594	0.964711	0.999828
MICA	0.0148208	2.8428	0.00195013	0.964853	0.999828
RETN	0.0165126	2.42243	0.00193499	0.96499	0.999828
RPL21	-0.0046214	10.1271	0.00192775	0.965055	0.999828
ENSG00000286185	0.0166658	1.30386	0.00192514	0.965079	0.999828
LRRC41	-0.00241352	5.51976	0.00192285	0.9651	0.999828
NQO1	-0.00849956	1.2937	0.00192212	0.965106	0.999828
C9orf85	-0.00284977	3.18928	0.00191283	0.965191	0.999828
SERPINE2	0.0129473	1.33854	0.00191127	0.965205	0.999828
MICU3	-0.00978811	1.41437	0.00191047	0.965212	0.999828
FRG1BP	-0.00929981	1.45097	0.00191021	0.965214	0.999828
ARHGEF10L	-0.00695116	5.09386	0.00190425	0.965269	0.999828
DPM2	-0.00298367	4.23541	0.00189124	0.965388	0.999828
DPYD	-0.0061588	8.0646	0.00188674	0.965429	0.999828
ST6GALNAC2	-0.0116705	2.34941	0.00188521	0.965443	0.999828
FASTKD3	-0.00279059	3.38424	0.00188075	0.965484	0.999828
ESR1	0.00882155	0.885691	0.00188074	0.965484	0.999828
ENSG00000214999	0.0074271	0.634157	0.00187607	0.965527	0.999828
RAB6B	-0.0148915	1.86665	0.00187114	0.965572	0.999828
SULT1A2	-0.0158171	-1.47879	0.00186367	0.965641	0.999828
ITGA6	-0.00654262	6.99466	0.00185825	0.965691	0.999828
LRP1B	0.0172328	-2.25311	0.00185375	0.965732	0.999828
C1orf35	-0.00437842	3.60393	0.00184601	0.965804	0.999828
SLC12A7	-0.00969487	6.99375	0.00184562	0.965807	0.999828
C1orf127	0.00886794	-0.0311249	0.00184289	0.965833	0.999828
EHHADH	-0.00847697	1.82108	0.001831	0.965943	0.999828
LINC02864	0.0502903	-1.48681	0.00183072	0.965946	0.999828
OBSCN	-0.00993773	6.14596	0.00182297	0.966018	0.999828
ENSG00000280135	-0.00706104	4.33015	0.00182178	0.966029	0.999828
KATNA1	0.00216685	4.08791	0.00181315	0.966109	0.999828
CDC7	0.00492593	3.18545	0.0018103	0.966136	0.999828
TNK2-AS1	0.00545481	1.10356	0.00179964	0.966236	0.999828
ERVK3-1	0.00317658	6.01891	0.0017988	0.966244	0.999828
ARHGEF40	0.00671363	6.17663	0.00179583	0.966271	0.999828
ENSG00000273419	-0.0111462	-0.45871	0.00179	0.966326	0.999828
TRAV29DV5	0.00661441	1.7057	0.00178994	0.966327	0.999828
RAI14	-0.0162668	-0.382561	0.00178178	0.966404	0.999828
SLC44A5	-0.0349991	0.260409	0.00177798	0.966439	0.999828
BMPR1A	0.0054144	3.45257	0.00176961	0.966518	0.999828
MAGI3	-0.00615217	1.96072	0.00176442	0.966567	0.999828
EPHA2	0.0123049	0.69803	0.00175879	0.966621	0.999828
ENSG00000250658	-0.034001	-3.02414	0.00174799	0.966723	0.999828
THORLNC	-0.0343409	-3.43358	0.00174274	0.966773	0.999828
LAIR2	0.022257	1.16634	0.00173818	0.966817	0.999828
GTSE1-DT	0.00746387	-1.0571	0.00173087	0.966887	0.999828
INAFM2	0.00464247	5.55515	0.001729	0.966905	0.999828
XKR9	0.0189633	-1.6702	0.00172236	0.966968	0.999828
DNAL1	-0.00289272	3.39527	0.00172203	0.966971	0.999828
OR6K3	-0.0343871	-2.44955	0.00172101	0.966981	0.999828
ENSG00000276077	-0.0275963	-1.16306	0.00170669	0.967119	0.999828
ENSG00000273387	-0.00950889	-1.76105	0.00170537	0.967131	0.999828
CDH1	0.0108038	0.841052	0.00169674	0.967215	0.999828
SERPINB2	0.0134533	2.92323	0.00169217	0.967259	0.999828
ATG10	-0.00615493	2.26647	0.00168256	0.967352	0.999828
ENSG00000227766	-0.0265644	-2.59139	0.00167485	0.967427	0.999828
PIFO	0.0113113	-2.18799	0.00167017	0.967472	0.999828
LINC02731	0.011221	-0.982857	0.00166998	0.967474	0.999828
CDHR2	0.0256722	-0.973517	0.0208395	0.967475	0.999828
PDE8B	-0.0108732	0.0778856	0.00166987	0.967475	0.999828
NELFA	-0.00156253	4.7073	0.0016667	0.967506	0.999828
MED15	0.00200555	6.97435	0.00165951	0.967576	0.999828
KDM4D	0.0176819	-0.923472	0.0100784	0.967578	0.999828
CRHBP	-0.0089317	-0.910856	0.00165931	0.967578	0.999828
ENSG00000274460	-0.00683477	0.0920327	0.00165857	0.967585	0.999828
ITK	0.00562597	8.14665	0.00165834	0.967588	0.999828
XAB2	-0.00210939	6.14334	0.00164335	0.967734	0.999828
RPL6P27	0.00408963	1.65606	0.00163884	0.967778	0.999828
TGIF1	-0.00585794	4.95357	0.00163547	0.967812	0.999828
TLCD2	-0.00883099	-0.197571	0.0016345	0.967821	0.999828
INO80E	-0.00356555	5.9357	0.00163276	0.967838	0.999828
HERC2P3	-0.0188199	4.19018	0.00162928	0.967873	0.999828
SPATA24	0.00564741	-0.00108683	0.00161977	0.967966	0.999828
TRIM37	-0.00250253	4.59856	0.00161551	0.968009	0.999828
CLHC1	-0.0103191	1.48762	0.00159692	0.968193	0.999828
CCR2	0.00984728	7.48315	0.00159608	0.968201	0.999828
MST1R	0.00936704	-1.37664	0.00158983	0.968264	0.999828
ARFGEF1-DT	0.00809963	-1.43295	0.00158891	0.968273	0.999828
XPO7	0.00167933	6.7142	0.00158275	0.968334	0.999828
INTS13	0.00290834	4.4494	0.00158181	0.968344	0.999828
SNHG6	-0.00320896	5.98335	0.00157627	0.968399	0.999828
B3GALT6	0.00340553	3.94323	0.00157488	0.968413	0.999828
RIMKLA	0.0178067	-1.86772	0.00157447	0.968417	0.999828
ALDH3A2	0.00271803	5.85148	0.0015587	0.968576	0.999828
SLC20A1-DT	-0.00692369	2.13949	0.00155128	0.968651	0.999828
ENSG00000267053	-0.0275632	-2.27308	0.00152291	0.968938	0.999828
PTPRE	0.00451191	7.68312	0.00152153	0.968953	0.999828
BIN1	-0.00366707	6.35443	0.00151949	0.968973	0.999828
TAFA1	0.00920952	0.31686	0.00151786	0.96899	0.999828
CPA5	-0.0255889	-1.13262	0.00151761	0.968993	0.999828
THEM4	-0.00562428	5.53777	0.00151257	0.969044	0.999828
RPS8	-0.00382034	10.2072	0.00150714	0.9691	0.999828
BRMS1L	-0.00329496	2.34716	0.00150497	0.969122	0.999828
LINC01465	-0.013386	-1.01888	0.00150471	0.969124	0.999828
CLEC9A	0.0128235	-0.62018	0.00150102	0.969162	0.999828
IFIT5	0.00454293	4.78262	0.001501	0.969163	0.999828
TNK2	0.00285287	6.76184	0.00149983	0.969175	0.999828
HACD4	-0.00339208	7.37529	0.00149871	0.969186	0.999828
DDX24	0.00265237	7.58954	0.00149408	0.969234	0.999828
DOCK2	-0.00239792	9.11004	0.00149318	0.969243	0.999828
PYGM	-0.00476198	2.04778	0.00148748	0.969302	0.999828
SBNO1-AS1	-0.00876482	-0.423202	0.00148079	0.969371	0.999828
ENSG00000254760	0.0149934	-2.43528	0.00147673	0.969413	0.999828
LINC02453	0.00754747	-1.09469	0.00146585	0.969526	0.999828
CABP4	-0.00726082	1.40827	0.00145901	0.969597	0.999828
LCAT	-0.00378219	2.04761	0.00145308	0.969659	0.999828
TDRD1	0.0179747	-2.15228	0.00144545	0.969738	0.999828
ARAP1	0.00362907	8.57238	0.00142901	0.969911	0.999828
PRKD2	0.00275034	6.40538	0.00142485	0.969955	0.999828
LINGO3	-0.0141483	-2.0814	0.00142382	0.969965	0.999828
MIB1	0.00281432	6.43943	0.0014173	0.970034	0.999828
CTPS1	-0.00265021	4.24649	0.00140902	0.970122	0.999828
ADCY7	0.00268445	8.94519	0.0013996	0.970222	0.999828
DNAH6	0.011515	1.06586	0.00138172	0.970413	0.999828
CEP85L	-0.00320241	6.68936	0.00138039	0.970427	0.999828
SCN5A	0.0227184	-2.25549	0.00138004	0.970431	0.999828
C12orf60	0.00924806	-1.43487	0.00137611	0.970473	0.999828
ADSS2	0.00300033	6.36225	0.00136733	0.970567	0.999828
ENSG00000226816	0.0139572	1.12862	0.00135869	0.97066	0.999828
FAM66B	-0.0120471	-1.3274	0.00135439	0.970707	0.999828
ZFHX3	-0.00547409	5.85782	0.00135169	0.970736	0.999828
TRBV13	0.0235368	-1.38548	0.00134548	0.970803	0.999828
EVL	0.00326271	8.77168	0.00134497	0.970809	0.999828
CSTF3	0.0025707	4.26889	0.00133785	0.970886	0.999828
NAV2	-0.00890853	-0.443902	0.00133681	0.970897	0.999828
TBX21	0.00721012	6.1006	0.0013351	0.970916	0.999828
FAM98B	0.00302136	4.87709	0.0013315	0.970955	0.999828
TPPP	-0.00917204	1.66873	0.00132985	0.970973	0.999828
RPRD2	0.00259204	7.05461	0.00132839	0.970989	0.999828
PYHIN1	0.0048128	5.85853	0.00132773	0.970996	0.999828
ENSG00000276476	0.0147953	-0.828849	0.00132529	0.971023	0.999828
HEATR3	-0.00456856	5.004	0.00132411	0.971036	0.999828
ANAPC1P2	0.0153398	2.74477	0.00131814	0.971101	0.999828
FBXO9	-0.00261005	6.45172	0.00131308	0.971157	0.999828
RASSF4	-0.00498165	7.43279	0.00130177	0.971281	0.999828
MTFR1	0.00300523	2.83645	0.00130071	0.971293	0.999828
ENSG00000284727	-0.0344794	-2.78538	0.00129096	0.9714	0.999828
PXDN	-0.0197566	-0.308171	0.00128885	0.971424	0.999828
TBC1D5	-0.00189083	7.06787	0.00128427	0.971475	0.999828
ENSG00000272030	-0.0102377	-1.76961	0.00127597	0.971567	0.999828
IGFBP4	0.00560852	1.80859	0.00127104	0.971622	0.999828
DARS1	0.00160938	5.953	0.0012706	0.971627	0.999828
ELMO1	0.00196493	6.35858	0.00126294	0.971712	0.999828
KIF26A	0.0197334	-1.10954	0.00125121	0.971844	0.999828
PAX8	0.0190683	0.62572	0.00124792	0.971881	0.999828
CNOT6	0.00225395	6.1449	0.00124595	0.971903	0.999828
TMEM237	0.00425415	2.1545	0.00124078	0.971962	0.999828
RMI2	-0.00841645	0.576691	0.00123818	0.971991	0.999828
BYSL	0.00373202	2.35245	0.00123442	0.972033	0.999828
ENSG00000262880	-0.0214014	-2.33526	0.00123189	0.972062	0.999828
TBC1D9B	-0.0025764	7.33328	0.00122624	0.972126	0.999828
ENSG00000286010	-0.0101796	2.34799	0.00122181	0.972177	0.999828
ISM1	-0.0101782	1.92121	0.00121338	0.972273	0.999828
ANKDD1A	0.00999113	2.1291	0.00120732	0.972342	0.999828
FAM168B	-0.0013589	7.27735	0.00120657	0.972351	0.999828
KBTBD8	0.00632911	4.07353	0.00120652	0.972351	0.999828
LINC02185	0.0101411	-0.940858	0.0012036	0.972385	0.999828
ABCC3	0.00727782	4.94865	0.00120024	0.972423	0.999828
ANKRD6	0.00299583	2.65406	0.00119666	0.972464	0.999828
LMAN2L	-0.00191202	3.58441	0.00119598	0.972472	0.999828
PGA3	0.0206739	-0.882195	0.00119524	0.972481	0.999828
ENSG00000272256	-0.0189397	0.643391	0.0011898	0.972543	0.999828
NAGS	-0.00646033	0.276402	0.00117973	0.97266	0.999828
RAP1GAP	0.0217334	-0.866913	0.00117972	0.97266	0.999828
SPAST	0.00235007	5.65975	0.00117529	0.972711	0.999828
RFXAP	-0.00299786	3.31032	0.00117286	0.97274	0.999828
EIF2D	0.00199299	5.56314	0.00117249	0.972744	0.999828
LAMP5	-0.00799134	1.16517	0.00116133	0.972874	0.999828
PI4KAP1	-0.0140048	4.47056	0.00116129	0.972874	0.999828
ZNF565	-0.0022486	2.24349	0.00115795	0.972913	0.999828
MAPK13	0.00336216	5.84052	0.00115775	0.972916	0.999828
RCAN3	-0.00480815	7.8285	0.00115612	0.972935	0.999828
CACNA1I	0.00811091	4.96731	0.00115598	0.972936	0.999828
KLF3-AS1	-0.00816467	2.04704	0.00113656	0.973164	0.999828
OSER1	-0.0040476	5.32979	0.00113382	0.973197	0.999828
ATP1B1	0.00656987	2.42576	0.00113147	0.973225	0.999828
AMIGO1	-0.00537059	4.81468	0.00113059	0.973235	0.999828
INPP4B	-0.00513874	6.77174	0.00112728	0.973274	0.999828
USP25	-0.00148378	6.88853	0.00112425	0.97331	0.999828
ABCA6	-0.00637091	0.29956	0.00111928	0.973369	0.999828
FAM174B	0.00842521	-0.00215463	0.0011188	0.973375	0.999828
ENSG00000280106	0.0062764	0.656402	0.0011187	0.973376	0.999828
SNRNP25	-0.00411559	3.16692	0.00111126	0.973465	0.999828
CNOT6L	0.002539	7.82954	0.00110729	0.973512	0.999828
ARHGAP31	0.00308839	6.13683	0.00110715	0.973514	0.999828
SNAPIN	-0.00255531	4.34766	0.0011062	0.973525	0.999828
CATSPER1	-0.00530418	1.47657	0.00109822	0.973621	0.999828
MIF-AS1	-0.0196726	-1.28288	0.00109589	0.973649	0.999828
SERHL	-0.0103832	-1.5847	0.00108039	0.973836	0.999828
TYSND1	-0.00233553	4.4618	0.00107947	0.973847	0.999828
RPS6P25	0.00702344	-1.48798	0.00106987	0.973963	0.999828
RPL13AP5	0.00646915	0.551864	0.00106712	0.973997	0.999828
VIT	-0.0101596	-1.04138	0.00106496	0.974023	0.999828
ENSG00000251660	-0.00998102	-0.189947	0.00105909	0.974095	0.999828
CAMK2N1	-0.00735535	1.21632	0.00103785	0.974356	0.999828
CEP170P1	0.00974411	-1.41907	0.00103702	0.974366	0.999828
ARHGAP1	-0.00232749	6.94488	0.00103654	0.974372	0.999828
CENPP	0.00595562	2.0871	0.0010355	0.974385	0.999828
FAM98A	0.00225124	4.32999	0.00103173	0.974432	0.999828
NEK6	-0.0039666	6.17902	0.00102975	0.974456	0.999828
SF3A3	0.00104089	6.5494	0.00102636	0.974498	0.999828
RPL29P11	0.0409397	-3.6126	0.00102574	0.974506	0.999828
SPON1	0.0083918	1.25512	0.00102522	0.974512	0.999828
GRAMD4	0.00289541	5.87104	0.00102381	0.97453	0.999828
ZDHHC2	0.00284794	5.99969	0.00101709	0.974614	0.999828
SLC35B4	-0.00191486	4.76039	0.0010169	0.974616	0.999828
TRAV4	-0.0102239	1.11471	0.00101228	0.974674	0.999828
NBEAL2	0.00349826	8.68962	0.00101201	0.974677	0.999828
CNIH2	-0.0079296	-1.48228	0.0010091	0.974713	0.999828
TAF11	0.00157319	4.71985	0.000998511	0.974846	0.999828
ENSG00000267009	-0.00657336	-0.765433	0.000996547	0.974871	0.999828
VMAC	-0.00380323	3.32881	0.000994741	0.974894	0.999828
NOTCH2NLR	-0.0204941	1.3263	0.00099362	0.974908	0.999828
ENSG00000270956	0.00525255	0.102427	0.000993023	0.974916	0.999828
NPIPA8	0.0374783	1.91119	0.000988542	0.974972	0.999828
SPRYD7	-0.00216648	2.38814	0.000971613	0.975187	0.999828
HMCN1	0.0108699	-1.62996	0.000960628	0.975328	0.999828
KAT7	-0.00212476	6.81472	0.000960309	0.975332	0.999828
ENSG00000177359	0.0207426	0.342181	0.000959722	0.97534	0.999828
CTNNA1	0.00366255	7.45636	0.000956916	0.975376	0.999828
RPS10-NUDT3	0.00788176	2.85654	0.00095445	0.975407	0.999828
CEP120	0.00210272	6.29484	0.000950925	0.975453	0.999828
DYSF	0.00928017	7.00081	0.000946126	0.975515	0.999828
ENSG00000267655	-0.00773637	-1.40362	0.000942265	0.975565	0.999828
SLC11A1	-0.00493057	7.82045	0.000937281	0.97563	0.999828
TMC6	-0.00239777	7.71483	0.000937153	0.975631	0.999828
HSBP1L1	-0.00607252	1.87882	0.000931267	0.975708	0.999828
SVIP	-0.00372259	4.85497	0.000930111	0.975723	0.999828
UNC45A	-0.00150615	5.76156	0.000927356	0.975759	0.999828
FAM117A	0.00230297	6.43402	0.000917587	0.975887	0.999828
ENSG00000267072	-0.0130404	-2.47967	0.000902987	0.976079	0.999828
RNF123	0.00198939	5.32607	0.000902277	0.976089	0.999828
FITM1	0.00498181	-0.848233	0.000902187	0.97609	0.999828
DUSP14	-0.0058089	1.71712	0.000897754	0.976149	0.999828
GTF3C4	-0.00179336	5.34792	0.000896798	0.976162	0.999828
RAPGEFL1	-0.00569695	2.32346	0.000896118	0.976171	0.999828
RBPMS2	0.00973449	0.256538	0.000891375	0.976234	0.999828
HROB	-0.00644188	-1.10011	0.00088564	0.97631	0.999828
B4GALNT4	0.0101934	-0.0231796	0.000883284	0.976342	0.999828
ENSG00000267940	-0.00817056	-1.266	0.000881917	0.97636	0.999828
NIFK-AS1	0.00229872	2.32657	0.000878015	0.976412	0.999828
ENSG00000258824	0.00452307	-0.384998	0.000877089	0.976425	0.999828
ENSG00000261449	-0.0137441	-1.99738	0.000872298	0.976489	0.999828
DNMT1	0.00147954	7.11473	0.000871912	0.976494	0.999828
MIR9-3HG	-0.00648993	2.11877	0.000867107	0.976559	0.999828
XCL2	0.00748749	1.66078	0.000865029	0.976587	0.999828
C9orf72	-0.00363807	7.24741	0.000859847	0.976658	0.999828
LINC01871	-0.00845461	-0.358157	0.000856827	0.976699	0.999828
ABHD5	-0.00398229	5.36651	0.000855245	0.97672	0.999828
FAAH	-0.00419204	3.08787	0.00085394	0.976738	0.999828
COMMD5	-0.00246574	3.8761	0.000853673	0.976742	0.999828
LCN8	-0.0194264	-1.78496	0.000852615	0.976756	0.999828
NDUFA10	-0.00299971	6.56551	0.000849311	0.976801	0.999828
BLOC1S3	0.00217457	3.70785	0.000847945	0.97682	0.999828
LINC02086	0.0196421	-0.865185	0.000845743	0.97685	0.999828
SOD2-OT1	0.00765006	-2.04402	0.000840391	0.976923	0.999828
ENSG00000224356	0.00923015	-1.37789	0.000839227	0.976939	0.999828
OR2C3	-0.0165839	-1.65432	0.000832238	0.977035	0.999828
FBXO44	-0.00295759	4.6485	0.000829565	0.977072	0.999828
LBR	-0.00281561	7.54238	0.000823328	0.977159	0.999828
MCRIP2	-0.00289023	2.8643	0.000818271	0.977229	0.999828
ACER1	0.0077598	-1.31075	0.000814634	0.977279	0.999828
DNAJC2	-0.00184011	5.04493	0.000811916	0.977317	0.999828
TSPY26P	-0.00297869	2.14856	0.000803078	0.977441	0.999828
NRP2	0.00435501	1.9055	0.000801917	0.977457	0.999828
MUTYH	0.00173845	3.62421	0.000798069	0.977512	0.999828
SYTL3	-0.00355001	5.57264	0.000789544	0.977632	0.999828
ENSG00000248015	0.00629043	0.71774	0.000786773	0.977671	0.999828
DENND6A	-0.00176217	6.02599	0.000785879	0.977684	0.999828
RTN1	0.00514138	5.66488	0.00077762	0.977801	0.999828
ENSG00000280136	0.0200306	-1.5237	0.000776624	0.977816	0.999828
MKRN2	-0.00096678	5.43287	0.000776259	0.977821	0.999828
MRI1	-0.0030242	4.45456	0.000767947	0.97794	0.999828
TMPRSS3	0.00624582	0.372848	0.000765288	0.977978	0.999828
HLA-DQB1	0.0378261	7.23979	0.000757524	0.97809	0.999828
ENSG00000286235	-0.0214237	2.709	0.000757191	0.978095	0.999828
SIDT2	0.00419074	7.19166	0.000754616	0.978132	0.999828
LIMS4	0.0162619	-2.67921	0.000754091	0.97814	0.999828
GSN	0.00395936	6.47578	0.000753078	0.978155	0.999828
SCARB1	0.00393182	4.23647	0.000746993	0.978243	0.999828
NPTX2	0.0147932	-2.73236	0.00074632	0.978253	0.999828
OGFR	0.00212645	6.60729	0.00074105	0.97833	0.999828
PCMTD1	0.00209227	6.45568	0.000735102	0.978417	0.999828
ENSG00000279161	-0.0116611	0.0308146	0.00073294	0.978448	0.999828
PGAP4	-0.0135771	-2.62392	0.00073179	0.978465	0.999828
RCL1	0.00261307	3.02816	0.000721432	0.978618	0.999828
TVP23B	-0.0020908	4.59743	0.000716887	0.978686	0.999828
PCDHGB6	-0.00914612	0.906891	0.000716495	0.978692	0.999828
NPIPA9	-0.00419104	5.65204	0.000714555	0.97872	0.999828
DHX40	-0.00125586	5.8805	0.000711534	0.978765	0.999828
SLC35D1	-0.00202721	5.08833	0.000709487	0.978796	0.999828
PLXNC1	0.0035412	8.07875	0.000709395	0.978797	0.999828
TYW1B	-0.00637657	2.43744	0.000706414	0.978842	0.999828
TRBV30	0.0158891	0.371197	0.00069867	0.978958	0.999828
CD200R1	0.00355826	4.37394	0.000695617	0.979004	0.999828
ENSG00000273565	0.0119781	-2.12228	0.000685912	0.979151	0.999828
ENSG00000275464	0.00978376	4.71101	0.000680022	0.979241	0.999828
KLHDC7A	0.0247507	-2.0984	0.000673285	0.979344	0.999828
ENSG00000285043	-0.00168663	5.2639	0.000668229	0.979422	0.999828
TBK1	0.00208198	5.70646	0.00066178	0.979521	0.999828
DBIL5P	-0.00739597	-1.54399	0.000660622	0.979539	0.999828
PACSIN1	-0.00413344	2.83328	0.000660322	0.979544	0.999828
IFI27	0.0131132	-1.1118	0.000658012	0.97958	0.999828
ARHGEF18	0.00228216	6.99312	0.000657201	0.979592	0.999828
PARP6	0.00135906	6.34962	0.000644378	0.979792	0.999828
SLC22A15	0.00455853	4.76992	0.000635727	0.979928	0.999828
GOLGA3	-0.00150903	6.75166	0.000632789	0.979975	0.999828
THAP7-AS1	0.00508681	0.766558	0.000628841	0.980037	0.999828
HLA-DQA2	-0.0259364	1.57976	0.000626361	0.980077	0.999828
P3H1	0.00130995	5.14874	0.000619153	0.980192	0.999828
B4GALT4	-0.00204878	4.57196	0.000612953	0.980291	0.999828
ECE1	-0.00251069	7.53504	0.000605619	0.980409	0.999828
PGGHG	-0.00512687	7.78717	0.000604855	0.980422	0.999828
EEF1A1P6	0.00258218	3.37002	0.000601917	0.980469	0.999828
LINC02591	-0.0170996	-0.72757	0.00059766	0.980538	0.999828
RBM24	-0.0193546	-2.90386	0.00059666	0.980555	0.999828
DDX11L9	-0.0113779	0.5735	0.000587516	0.980704	0.999828
ZNF713	-0.00360867	1.72488	0.000585612	0.980735	0.999828
HYKK	0.00608338	-0.410451	0.000578434	0.980854	0.999828
TDRKH	-0.00216385	3.34661	0.000575526	0.980902	0.999828
ERI1	0.00246334	4.28983	0.000575001	0.980911	0.999828
ENSG00000229191	0.00758798	-2.0012	0.000573676	0.980933	0.999828
VCAM1	0.0137002	-1.13523	0.000571801	0.980964	0.999828
SETD1B	-0.00166397	7.0681	0.000570053	0.980993	0.999828
STRC	-0.00599498	-0.813675	0.000569279	0.981006	0.999828
FGD4	0.00328542	5.75338	0.000564442	0.981087	0.999828
TMIE	0.00667225	-0.250494	0.000563083	0.98111	0.999828
MIR3150BHG	0.00916921	-0.734838	0.000561486	0.981136	0.999828
EARS2	-0.00160286	3.46494	0.000560971	0.981145	0.999828
MMP23A	0.0115975	-0.959384	0.000557049	0.981211	0.999828
POM121C	0.00158245	7.02573	0.000556927	0.981213	0.999828
ENSG00000284879	0.00369664	2.99276	0.000555599	0.981235	0.999828
CAMSAP2	-0.00320357	3.85541	0.000554251	0.981258	0.999828
TMC8	0.0029602	8.29841	0.000554085	0.981261	0.999828
MYL9	0.00868848	4.10501	0.000553079	0.981278	0.999828
SNHG12	0.00332589	4.52757	0.00055012	0.981328	0.999828
HSPA7	-0.00536289	5.41065	0.000545633	0.981405	0.999828
JAK2	0.00284399	7.15364	0.000545316	0.98141	0.999828
BCAS2P2	-0.00634862	-0.831437	0.000537168	0.981549	0.999828
ARPIN-AP3S2	-0.00437902	4.16288	0.000536397	0.981563	0.999828
SKIV2L	-0.00169061	6.08166	0.000531198	0.981652	0.999828
IQSEC3	-0.0144093	-0.00351017	0.000527637	0.981714	0.999828
NDST1	0.00362594	6.43489	0.000526109	0.98174	0.999828
UQCC3	0.00196896	1.61482	0.000521147	0.981826	0.999828
OGFRL1	0.0032091	8.69354	0.000518779	0.981868	0.999828
BCL2L2-PABPN1	-0.00540602	2.91677	0.000516682	0.981904	0.999828
CSNK1A1	0.00138566	7.47881	0.000512838	0.981972	0.999828
SMG7	0.00115885	7.18948	0.00051203	0.981986	0.999828
ENSG00000279254	-0.0069002	-1.3566	0.000509674	0.982028	0.999828
NEFL	-0.00542722	3.25144	0.000508053	0.982056	0.999828
FCSK	0.00132721	4.48805	0.000506199	0.982089	0.999828
CSNK2A2	-0.000892273	6.45868	0.000505133	0.982108	0.999828
CNIH4	0.00174734	4.66669	0.000504255	0.982123	0.999828
MEG3	0.0116272	3.34635	0.000503287	0.982141	0.999828
TRERF1	-0.00174562	6.35296	0.000502666	0.982152	0.999828
CWC15	-0.00125608	5.02569	0.000500255	0.982194	0.999828
AATK	0.0049097	3.10792	0.000499551	0.982207	0.999828
FAM228B	0.00231112	3.57586	0.000498885	0.982219	0.999828
PAIP1P1	0.00513954	-1.44126	0.000496913	0.982254	0.999828
C9orf78	-0.00168859	6.76055	0.000494564	0.982296	0.999828
PPIAP22	0.00238954	1.8042	0.000487131	0.982429	0.999828
MTHFSD	0.00205979	3.9289	0.000483182	0.982501	0.999828
F5	0.0041798	6.58014	0.000482151	0.98252	0.999828
MAT2B	0.0015933	7.26273	0.000481101	0.982539	0.999828
PRR4	0.00663769	-1.77068	0.000481045	0.98254	0.999828
GPATCH4	0.00174709	4.18585	0.000476005	0.982631	0.999828
ADAMTS1	0.0059318	3.13926	0.000472397	0.982697	0.999828
CYP2B7P	-0.0128252	-1.28841	0.000471717	0.98271	0.999828
PIK3CD	0.00121852	8.51697	0.000470862	0.982725	0.999828
B3GALNT2	-0.00198834	4.72459	0.000459693	0.982931	0.999828
LIN7B	0.00291511	0.0656636	0.000459239	0.98294	0.999828
ZFYVE19	-0.0014681	4.63962	0.000456558	0.98299	0.999828
PRORP	-0.00105166	5.27558	0.000450348	0.983106	0.999828
GAS5	-0.0027232	6.51211	0.00043774	0.983344	0.999828
KLHL25	0.00344058	1.59742	0.00043692	0.98336	0.999828
TMX2	-0.000790966	5.50828	0.000435964	0.983378	0.999828
GALK2	-0.000946575	4.23329	0.000430712	0.983478	0.999828
ENSG00000276517	0.0037083	1.32353	0.000430612	0.98348	0.999828
ANKIB1	-0.000896847	6.26998	0.000425563	0.983577	0.999828
METAP2	0.000860283	6.2942	0.000419466	0.983695	0.999828
RNF19A	0.00142305	6.53243	0.000417354	0.983736	0.999828
TMC4	0.00642967	0.533835	0.000414655	0.983789	0.999828
B3GNT8	-0.0043172	1.8797	0.000413329	0.983815	0.999828
CRCP	-0.000755785	5.28833	0.000412598	0.983829	0.999828
ENSG00000258674	0.00431253	-1.22786	0.000411012	0.98386	0.999828
EEF1AKMT2	-0.00157168	4.00722	0.000409472	0.983891	0.999828
ENSG00000232063	-0.0079194	0.0325114	0.000408001	0.98392	0.999828
GUSBP16	-0.013544	-2.45619	0.00040651	0.983949	0.999828
SPATA20	0.00539656	4.81915	0.000406035	0.983958	0.999828
PPP1R18	0.00144073	8.1384	0.000405762	0.983964	0.999828
DACH1	0.00551368	1.33306	0.000401628	0.984046	0.999828
SGMS1	0.00136274	4.99783	0.000397295	0.984132	0.999828
PTPRF	0.00501654	0.195481	0.000393986	0.984198	0.999828
GLI4	0.00182415	2.95654	0.000392159	0.984235	0.999828
GALNT5	-0.0144927	-3.49485	0.000388992	0.984299	0.999828
ENSG00000283765	0.00678024	0.651191	0.000386475	0.984349	0.999828
ENSG00000279453	0.00250677	2.47637	0.000383181	0.984416	0.999828
ENSG00000273010	-0.00470772	-1.41904	0.000381934	0.984442	0.999828
SIGLEC16	-0.00573795	1.91341	0.000378899	0.984504	0.999828
CEACAM4	0.00461077	3.36588	0.000378533	0.984511	0.999828
SARNP	-0.000939251	4.94356	0.000376608	0.984551	0.999828
ARRDC2	0.0015113	6.71563	0.000374964	0.984584	0.999828
CLN5	-0.00146936	4.8254	0.000374836	0.984587	0.999828
ARMC9	0.00620272	-1.12468	0.000371514	0.984655	0.999828
DLGAP1-AS2	0.0033109	0.834644	0.000360164	0.984892	0.999828
KRT10-AS1	0.0026494	0.862671	0.000358088	0.984935	0.999828
COASY	-0.00101605	5.92577	0.000353917	0.985023	0.999828
HOXA-AS2	0.005128	-1.72951	0.000352636	0.98505	0.999828
TGIF2	0.00103829	4.83889	0.000350257	0.985101	0.999828
ERAP2	-0.00776835	7.84197	0.00035019	0.985102	0.999828
RPS15A	-0.00225129	9.09844	0.000349889	0.985109	0.999828
ENSG00000259869	-0.00576176	-0.455938	0.000341327	0.985292	0.999828
NUTM2B	0.00508208	0.671567	0.00033831	0.985357	0.999828
ENSG00000251661	-0.00528429	1.42625	0.000337743	0.985369	0.999828
MKNK1	0.00134586	5.79219	0.000335585	0.985416	0.999828
ENSG00000285884	0.00531654	-1.55874	0.000335112	0.985426	0.999828
KLHDC2	0.00100928	5.33767	0.000334242	0.985445	0.999828
LINC00221	-0.018461	-1.52652	0.00033379	0.985455	0.999828
ASH1L-AS1	0.00201758	1.13571	0.000331362	0.985508	0.999828
MCTP2	-0.00255447	5.70135	0.000328588	0.985569	0.999828
CTTNBP2	0.00597949	-0.792896	0.000326345	0.985618	0.999828
ENSG00000256591	-0.00135073	3.24822	0.000326168	0.985622	0.999828
ST3GAL4	-0.00177827	3.42935	0.000323326	0.985685	0.999828
IKZF1	0.00102488	9.3086	0.000322503	0.985703	0.999828
ZNF146	-0.000907037	6.86826	0.000316939	0.985827	0.999828
PPP6R2	0.000713465	6.30877	0.00031457	0.98588	0.999828
ABITRAM	-0.00129586	4.10754	0.000313389	0.985907	0.999828
MS4A7	-0.00259706	7.23607	0.000312683	0.985922	0.999828
SPAG5-AS1	0.00317634	-0.275859	0.000310013	0.985983	0.999828
CPNE1	-0.00106163	7.02283	0.000303261	0.986136	0.999828
ERAP1	-0.00238768	7.62859	0.000302697	0.986149	0.999828
ALDH7A1	0.00446233	0.420316	0.000301593	0.986174	0.999828
NMNAT1	-0.00168307	3.79989	0.000300546	0.986198	0.999828
LINC01409	0.00252253	0.120558	0.000297964	0.986258	0.999828
USP7	-0.000549145	7.98909	0.000294773	0.986332	0.999828
PRKG2	0.00589713	0.73115	0.000290504	0.986431	0.999828
CETN3	-0.00176586	3.07597	0.000286857	0.986516	0.999828
SATB1	0.00192416	7.70551	0.000282643	0.986616	0.999828
NECAB2	-0.00801265	-2.3205	0.000278502	0.986714	0.999828
MEST	-0.00249081	2.34925	0.000277406	0.98674	0.999828
TAP1	0.00128305	7.71481	0.000273848	0.986826	0.999828
GUSBP2	0.00353578	0.175332	0.000270937	0.986896	0.999828
ZBTB43	-0.00139372	5.39364	0.000269995	0.986919	0.999828
PAPSS2	-0.00249296	3.45348	0.000269858	0.986922	0.999828
REXO5	-0.00372548	0.2159	0.000265581	0.987026	0.999828
FLT3	0.00381846	4.39832	0.000264005	0.987064	0.999828
CCDC51	-0.00140017	2.07573	0.000263056	0.987088	0.999828
FNTA	0.000927697	6.29366	0.000262659	0.987098	0.999828
EHBP1L1	0.00133788	8.59337	0.000259196	0.987183	0.999828
IGSF22	0.00500491	-1.45783	0.000257476	0.987225	0.999828
TRIM64B	-0.0174224	-0.577984	0.000257011	0.987237	0.999828
KCNK10	0.00491056	-0.500323	0.000256739	0.987244	0.999828
RNFT1	0.00120515	5.17078	0.000255472	0.987275	0.999828
SLC26A7	0.00684364	-2.22023	0.000254475	0.9873	0.999828
DNER	0.00523617	-2.02851	0.000253804	0.987317	0.999828
SEPTIN4	-0.00212663	1.22349	0.000252817	0.987342	0.999828
NEK4	-0.00119465	5.34094	0.000251369	0.987378	0.999828
SLC27A2	0.00467174	0.150476	0.000251089	0.987385	0.999828
RSPH3	-0.00176316	3.69088	0.000245433	0.987528	0.999828
KLC2	-0.00152565	3.83489	0.000241364	0.987632	0.999828
NHLH1	0.00387892	-1.57059	0.000239979	0.987667	0.999828
KDSR-DT	0.00315799	-1.38239	0.000238959	0.987693	0.999828
SPATA7	-0.00154346	1.75208	0.000238715	0.9877	0.999828
PKIA	0.00246728	4.13848	0.000238559	0.987704	0.999828
ADAMTS14	-0.00495997	-1.64952	0.000238387	0.987708	0.999828
ARL3	0.00105638	2.97285	0.000238129	0.987715	0.999828
SPDYA	0.00317864	-1.04129	0.000237491	0.987731	0.999828
DSE	0.00187696	6.0449	0.000234959	0.987797	0.999828
SCUBE3	0.00811464	-1.97472	0.000233729	0.987829	0.999828
MED24	0.000793453	5.62113	0.000231961	0.987875	0.999828
ENSG00000272908	0.00276069	2.73714	0.000222646	0.988121	0.999828
TMEM236	-0.00478287	-1.66178	0.00021637	0.988289	0.999828
AARSD1	0.000881628	3.84286	0.000215427	0.988315	0.999828
B3GAT1	-0.00527859	3.79529	0.000213169	0.988376	0.999828
ENSG00000268069	0.00296093	-1.37638	0.000212594	0.988392	0.999828
DOK1	-0.0016241	5.16582	0.000209424	0.988479	0.999828
CIDECP1	-0.00129714	2.83969	0.00020702	0.988545	0.999828
OLIG1	-0.00432628	3.65509	0.000204256	0.988622	0.999828
GCLM	0.00168459	4.03441	0.000203671	0.988638	0.999828
RTCB	0.000591114	5.95075	0.000202369	0.988675	0.999828
HIF1A	-0.00227196	7.75378	0.000200866	0.988717	0.999828
KLRC2	0.00682008	0.768763	0.000198249	0.98879	0.999828
FRG1	-0.00127553	4.55236	0.00019822	0.988791	0.999828
HELZ	0.00111699	7.79501	0.000196765	0.988832	0.999828
ZNF876P	-0.0030413	0.369159	0.000193734	0.988919	0.999828
FZD2	-0.00228142	2.4633	0.00019132	0.988988	0.999828
CDR2L	0.00472872	-1.93446	0.000185741	0.98915	0.999828
NOTCH4	-0.00209489	2.24989	0.000180264	0.989311	0.999828
CEACAM3	0.00414339	2.04704	0.000179765	0.989326	0.999828
JAK1	-0.000804695	9.47666	0.000177159	0.989403	0.999828
RNF25	-0.000722664	3.712	0.000174719	0.989477	0.999828
MR1	-0.000822291	6.71382	0.000174586	0.989481	0.999828
PSMB5	-0.000959313	3.77094	0.000173963	0.989499	0.999828
ENSG00000237604	-0.00434697	-0.53006	0.000173816	0.989504	0.999828
C22orf46	-0.000992856	4.74767	0.000169107	0.989647	0.999828
TJP2	-0.00199107	5.35902	0.000167534	0.989695	0.999828
RNF157	0.00210246	5.50274	0.000165863	0.989747	0.999828
VSTM1	0.00467623	3.93441	0.000164093	0.989802	0.999828
NPIPB7	0.00712867	-2.93977	0.000159	0.989961	0.999828
TRBV6-6	-0.00350966	0.157173	0.000157831	0.989998	0.999828
GPR150	-0.00246215	-0.746812	0.000152402	0.990172	0.999828
ACTN1	-0.00133448	7.22183	0.000148893	0.990285	0.999828
ENSG00000276805	-0.00231459	1.48852	0.000146898	0.990351	0.999828
FLVCR1-DT	-0.00519532	0.898979	0.000146562	0.990362	0.999828
PLD6	-0.0019061	2.62169	0.000146037	0.990379	0.999828
BRD7	0.00062429	6.63755	0.000143558	0.990461	0.999828
N4BP2	-0.0011588	5.84528	0.000143247	0.990471	0.999828
NUDT21	-0.000639838	7.00881	0.000141961	0.990514	0.999828
ERC1	-0.000922748	5.72374	0.000141336	0.990535	0.999828
RAB14	0.000897806	7.04867	0.000141313	0.990536	0.999828
BDH2	0.0011271	3.85563	0.000139367	0.990601	0.999828
KIAA1191	0.00047156	6.26311	0.000135118	0.990746	0.999828
ENSG00000282572	0.00324629	1.99013	0.000134918	0.990753	0.999828
TRGV3	-0.0037172	0.209358	0.000134037	0.990783	0.999828
ENSG00000267198	-0.00455672	-1.7089	0.000131873	0.990858	0.999828
B3GNT6	0.0134458	-4.1247	0.000131735	0.990862	0.999828
MAN1C1	0.0016407	5.02102	0.000130511	0.990905	0.999828
CDK2	0.000656115	4.47624	0.000130414	0.990908	0.999828
ENSG00000267645	-0.00396901	2.9846	0.000129211	0.99095	0.999828
FAM104A	-0.000573959	5.73881	0.000127536	0.991009	0.999828
APBA3	-0.000835182	4.20257	0.00012556	0.991079	0.999828
ENSG00000285854	-0.00500716	-1.83108	0.000125106	0.991095	0.999828
DDB1	-0.000496824	7.67854	0.000123381	0.991157	0.999828
RHOBTB3	0.00267487	3.01235	0.000123194	0.991163	0.999828
NUP54	0.00059508	4.71416	0.000122371	0.991193	0.999828
SYNGR1	0.00232269	3.16727	0.00012221	0.991199	0.999828
GNB4	0.00151687	6.55836	0.000121377	0.991229	0.999828
MED19	0.000990269	2.5993	0.000121073	0.99124	0.999828
ACVR2A	-0.00102294	3.98959	0.000120831	0.991249	0.999828
ZNF669	-0.00162425	3.23986	0.000119041	0.991314	0.999828
SNHG4	0.00120422	2.59924	0.000118889	0.991319	0.999828
LTBP2	0.00141099	1.27658	0.000118119	0.991347	0.999828
CXCL10	0.0030345	1.50864	0.000116393	0.991411	0.999828
PRR14	-0.000573705	5.47742	0.00011365	0.991513	0.999828
DNAJC18	-0.000967736	2.6993	0.000111995	0.991575	0.999828
TRPM4	-0.0028478	1.58459	0.00011139	0.991597	0.999828
THSD1P1	-0.00337421	-1.54053	0.000110596	0.991627	0.999828
MAP3K8	0.00134814	5.4932	0.00010905	0.991686	0.999828
ZNF696	-0.001544	2.05909	0.000108057	0.991724	0.999828
RCBTB1	0.000704954	5.47103	0.000108043	0.991725	0.999828
ZNF143	0.0006269	5.18869	0.00010688	0.991769	0.999828
POU4F1	-0.0039706	-1.71764	0.000106713	0.991776	0.999828
CRELD1	-0.000914373	4.1309	0.00010434	0.991868	0.999828
ENSG00000261888	0.00201666	1.40651	0.000104133	0.991876	0.999828
CSNK1G3	-0.000668559	5.1637	0.000103827	0.991888	0.999828
NRBF2	0.00137402	4.70296	0.000103072	0.991917	0.999828
ENSG00000225720	-0.00261622	-1.26831	9.28532e-05	0.992328	0.999828
MRTFA	-0.000716185	6.84858	9.25741e-05	0.99234	0.999828
HLA-H	0.00540798	-0.903563	9.12031e-05	0.992397	0.999828
ITGB2-AS1	0.00100539	6.14585	9.01023e-05	0.992443	0.999828
CES1	-0.00293581	5.92438	8.86488e-05	0.992504	0.999828
WBP2	0.000514375	7.20573	8.49538e-05	0.992662	0.999828
MRPS9	0.000686449	4.12572	8.48015e-05	0.992669	0.999828
ZFAND6	-0.000668436	5.60742	8.44597e-05	0.992683	0.999828
GTF2IP4	-0.00102903	7.21649	8.43955e-05	0.992686	0.999828
INTS4P1	-0.00711594	-0.723049	8.36506e-05	0.992718	0.999828
ENSG00000273272	-0.00229812	-0.0996722	8.35431e-05	0.992723	0.999828
H3P6	0.00100236	1.73967	8.13838e-05	0.992818	0.999828
ARSJ	0.00404661	-1.64617	7.68846e-05	0.993019	0.999828
CTAGE6	-0.0031984	-1.63139	7.63298e-05	0.993044	0.999828
TMEM170B	0.0013546	7.47161	7.56564e-05	0.993075	0.999828
LINC02910	-0.00127454	1.82484	7.52463e-05	0.993094	0.999828
PDK4-AS1	0.0034578	-1.57345	7.48453e-05	0.993112	0.999828
RCVRN	0.00257928	-1.21918	7.32361e-05	0.993187	0.999828
EPHA4	-0.00172375	4.49775	7.30177e-05	0.993197	0.999828
ENSG00000278126	-0.00155826	-0.445305	7.24707e-05	0.993222	0.999828
KBTBD11	0.00117978	5.49124	7.18274e-05	0.993253	0.999828
THTPA	0.000584524	4.17779	7.13827e-05	0.993274	0.999828
TAS2R14	0.00137002	0.347398	6.58566e-05	0.993539	0.999828
ZEB1	0.00143594	5.20204	6.49905e-05	0.993582	0.999828
STAC3	0.00114483	4.18154	6.41927e-05	0.993621	0.999828
ACADSB	-0.000476258	5.62001	6.30856e-05	0.993677	0.999828
HOXA10	0.00282434	-0.103078	6.16955e-05	0.993747	0.999828
SLC16A10	-0.00197075	2.73673	6.15694e-05	0.993753	0.999828
KLHL30	0.00360684	-1.87046	6.1397e-05	0.993762	0.999828
ENSG00000260077	0.00113828	2.93506	6.03298e-05	0.993816	0.999828
CARD8-AS1	0.00161457	3.91768	5.9786e-05	0.993844	0.999828
KLRK1	-0.00130281	7.10544	5.90166e-05	0.993884	0.999828
UBTD2	-0.000706841	3.81013	5.83199e-05	0.99392	0.999828
CPEB1	-0.00272131	-1.9128	5.79672e-05	0.993938	0.999828
SORCS2	0.00189671	0.0192642	5.78139e-05	0.993946	0.999828
SLX1A-SULT1A3	0.00119165	4.93132	5.78063e-05	0.993947	0.999828
SLC25A36	0.000534458	6.25793	5.74454e-05	0.993966	0.999828
VIPR2	0.00226974	-0.108972	5.70862e-05	0.993985	0.999828
HTATSF1P2	-0.00290922	1.5385	5.53732e-05	0.994076	0.999828
C11orf80	0.00125177	2.32393	5.43096e-05	0.994133	0.999828
MYCBPAP	0.0027376	-0.236504	5.27351e-05	0.994218	0.999828
ENSG00000254910	0.00185054	-1.15284	5.15289e-05	0.994285	0.999828
ATP13A3	0.00049355	6.88523	5.1302e-05	0.994298	0.999828
RRAGC	0.000353622	5.67739	5.10398e-05	0.994312	0.999828
FLOT2	-0.000505958	7.9012	4.91777e-05	0.994417	0.999828
ENSG00000278231	0.00108998	-0.527387	4.8469e-05	0.994457	0.999828
RPS5	-0.000738584	8.51758	4.82683e-05	0.994469	0.999828
DNAI2	-0.00147389	-0.175253	4.68976e-05	0.994548	0.999828
PTMS	0.00105141	2.14149	4.65345e-05	0.994569	0.999828
KCTD9	0.000405672	4.765	4.6393e-05	0.994577	0.999828
ATP6V1A	-0.000970995	7.19193	4.39252e-05	0.994723	0.999828
LACC1	-0.000717004	3.74826	3.79835e-05	0.995093	0.999828
TRBV6-1	0.00135676	1.29013	3.70203e-05	0.995156	0.999828
KRT1	-0.00344063	1.88805	3.68264e-05	0.995169	0.999828
ZNF764	-0.000498043	3.48488	3.60493e-05	0.99522	0.999828
RMDN1	0.000384103	4.98908	3.43637e-05	0.995333	0.999828
CDK5R1	0.00102829	3.59079	3.22746e-05	0.995477	0.999828
KCNE1	0.00118616	2.89642	3.14539e-05	0.995535	0.999828
EOGT	0.000422618	3.88251	3.13178e-05	0.995545	0.999828
STK35	0.000421598	5.18146	3.12152e-05	0.995552	0.999828
NMB	-0.00130261	-0.741129	3.03347e-05	0.995615	0.999828
THBS1	-0.00290184	7.7075	2.95461e-05	0.995672	0.999828
TYK2	-0.000383963	7.79719	2.91514e-05	0.995701	0.999828
UQCRFS1P1	-0.00226235	-1.37581	2.81921e-05	0.995773	0.999828
OVCH1-AS1	0.00350354	2.11527	2.802e-05	0.995786	0.999828
CANT1	-0.000405521	5.98648	2.73887e-05	0.995833	0.999828
SNX8	-0.000446705	3.60793	2.72411e-05	0.995845	0.999828
NPIPB15	0.00369087	1.31733	2.71471e-05	0.995852	0.999828
MOB1B	-0.000543759	6.08941	2.68264e-05	0.995876	0.999828
GDF11	0.00051671	4.27445	2.59721e-05	0.995943	0.999828
LCOR	0.000437731	6.95187	2.53932e-05	0.995988	0.999828
ZNF714	-0.000743489	3.46561	2.42958e-05	0.996076	0.999828
CCL2	0.00213582	-1.37974	2.38102e-05	0.996115	0.999828
ENSG00000249685	-0.00159287	-1.57757	2.3804e-05	0.996116	0.999828
TRBV28	0.0023254	2.9821	2.36416e-05	0.996129	0.999828
MBP	0.000356608	8.08992	2.283e-05	0.996196	0.999828
ENSG00000278743	0.00131743	-1.71219	2.18746e-05	0.996276	0.999828
ZFPL1	0.000232344	4.42088	2.15177e-05	0.996307	0.999828
ENSG00000256948	0.00218335	-1.24109	2.13837e-05	0.996318	0.999828
GAK	-0.000206352	7.20711	2.11348e-05	0.99634	0.999828
UXS1	-0.000292128	5.55648	2.09333e-05	0.996357	0.999828
ENSG00000255508	0.000815498	1.63116	2.0452e-05	0.996399	0.999828
APBA2	0.000658701	5.60433	2.03671e-05	0.996407	0.999828
RBM27	0.000237457	6.4722	2.01765e-05	0.996424	0.999828
SHTN1	-0.00113732	6.05187	2.01099e-05	0.99643	0.999828
HDHD5	-0.000295569	4.95678	1.98618e-05	0.996452	0.999828
SOCS4	-0.000315637	5.63744	1.90536e-05	0.996525	0.999828
SNX19	-0.000246902	6.60429	1.7639e-05	0.996656	0.999828
DGKG	-0.00047353	4.15206	1.73995e-05	0.996679	0.999828
ENSG00000275055	0.000925487	-1.15548	1.67469e-05	0.996742	0.999828
ADORA1	0.00208184	-0.96041	1.65253e-05	0.996764	0.999828
FAM171A1	-0.000632655	2.72569	1.6481e-05	0.996768	0.999828
SUPT20H	0.000181903	6.42634	1.63014e-05	0.996786	0.999828
DEDD	0.000210389	5.41484	1.53573e-05	0.99688	0.999828
PCTP	0.000437857	4.70533	1.52411e-05	0.996892	0.999828
TRBV2	-0.000659777	2.18948	1.3607e-05	0.997063	0.999828
TNKS2	0.000181127	7.42445	1.34525e-05	0.99708	0.999828
ARHGAP30	-0.000170201	9.39335	1.32825e-05	0.997098	0.999828
PATZ1	0.000239516	5.66657	1.32386e-05	0.997103	0.999828
PCNX3	0.000208387	6.04083	1.08699e-05	0.997375	0.999828
COL27A1	0.00113655	-0.0857853	1.02364e-05	0.997453	0.999828
GOLGA7B	-0.000561656	3.79184	1.02152e-05	0.997455	0.999828
RASA4	0.000520261	6.07203	9.64667e-06	0.997527	0.999828
AGAP2	-0.0002236	5.99806	9.1142e-06	0.997596	0.999828
ZMYND11	0.000194027	6.47239	8.98801e-06	0.997613	0.999828
LPIN2	-0.000274868	7.38612	8.82765e-06	0.997635	0.999828
GDF10	0.00122787	-1.7595	8.14078e-06	0.997728	0.999828
DNAJB4	-0.000331642	2.60056	6.27746e-06	0.998005	0.999828
NUP58	-0.00020901	6.07274	5.8099e-06	0.998081	0.999828
CCHCR1	-0.000201856	3.30042	5.46341e-06	0.998139	0.999828
TNNT1	-0.00114085	2.18809	5.22694e-06	0.99818	0.999828
RCOR1	-0.000197585	6.79775	5.11182e-06	0.9982	0.999828
MORN2	0.000306864	0.619377	5.08808e-06	0.998204	0.999828
KLHL33	-0.000637686	-0.213675	4.63203e-06	0.998287	0.999828
RRP1B	-0.000119823	6.05291	4.56474e-06	0.998299	0.999828
TNFSF12-TNFSF13	-0.000971978	1.34501	4.49407e-06	0.998312	0.999828
PCAT1	0.0004513	0.0202902	4.48319e-06	0.998314	0.999828
LPCAT4	-0.000156882	4.74726	4.33271e-06	0.998343	0.999828
ENSG00000261218	0.000348655	-0.595608	4.06501e-06	0.998395	0.999828
DKK2	0.000828864	-2.37937	3.92595e-06	0.998423	0.999828
TRAV2	-0.00041494	0.0884424	3.69652e-06	0.998469	0.999828
SARM1	0.00016487	5.32792	3.41609e-06	0.998528	0.999828
ATG7	-0.000204735	5.59472	3.40606e-06	0.998531	0.999828
GP1BB	-0.0021895	0.743044	3.22886e-06	0.998569	0.999828
TXNDC9	0.00014719	4.2709	3.1035e-06	0.998597	0.999828
IGHMBP2	-0.000203436	4.69652	2.17064e-06	0.998827	0.999828
TSNAX-DISC1	-0.000590733	-1.37941	1.80001e-06	0.998932	0.999828
PSTPIP2	-0.00015949	6.00161	1.66223e-06	0.998974	0.999828
RPH3AL	0.000248125	1.1832	1.59019e-06	0.998996	0.999828
CLYBL	-0.000160805	2.26243	1.48875e-06	0.999029	0.999828
PPP1R9A	0.000363113	1.12476	1.44124e-06	0.999044	0.999828
MYO1F	0.000126483	9.46202	1.40807e-06	0.999055	0.999828
TFCP2L1	-0.000477631	0.815165	1.38667e-06	0.999062	0.999828
FAM78B	-1.96531e-05	-2.0923	1.36507e-06	0.99907	0.999828
CLIC5	0.000146248	2.57922	8.16566e-07	0.999281	0.999828
NPAS2	0.00031237	1.21578	7.53142e-07	0.999309	0.999828
AUP1	4.8006e-05	6.85467	7.16284e-07	0.999326	0.999828
THEMIS	-0.000139673	6.06127	6.87258e-07	0.99934	0.999828
ASB8	4.4335e-05	5.57119	6.12394e-07	0.999377	0.999828
IL18BP	4.99749e-05	4.61377	5.35302e-07	0.999417	0.999828
PPP3CC	6.43154e-05	5.5949	3.36892e-07	0.999538	0.99989
IL4I1	-6.63528e-05	1.22359	1.96557e-07	0.999647	0.999896
RCN3	6.25126e-05	3.04517	1.8062e-07	0.999662	0.999896
IL27	7.27733e-05	-1.70786	5.98735e-08	0.999805	0.999981
FDFT1	2.07263e-06	6.44437	1.56122e-09	0.999969	1
LINC00355	0	-3.29775	0	1	1
GUSBP17	0	-4.49745	0	1	1

### Sheet: S3c
	logFC	logCPM	F	PValue	FDR
MTATP6P1	-1.83715	8.83423	38.9064	7.59671e-09	0.000129395
MTCO1P12	-2.64024	6.51611	19.2508	2.55287e-05	0.217415
ENSG00000280153	-8.53733	-3.47112	17.3108	0.000144378	0.819731
ENSG00000250461	-1.66574	-1.30348	14.4172	0.000235393	0.959398
GUSBP17	5.26111	-4.49745	16.7381	0.000281629	0.959398
YES1P1	-1.24195	-0.996651	13.2948	0.000400995	1
GPR199P	-5.41559	-3.59697	12.5677	0.000627703	1
OR2A4	-4.56185	-4.59743	13.4497	0.00063248	1
ENSG00000263244	-7.16068	-2.53384	10.257	0.00219371	1
FAM220A	3.69719	-2.21746	9.8119	0.00219893	1
ENSG00000265713	-1.17909	-2.21471	9.51254	0.00255526	1
RASGRF1	-1.1884	-0.978865	9.48126	0.00259578	1
HSPA12A	-0.961655	-0.130043	9.41155	0.00268849	1
ANKRD44-IT1	-1.20897	-2.18539	9.11201	0.00312737	1
ENSG00000270066	-4.79247	-4.28954	9.32731	0.00316178	1
ENSG00000272754	-0.983085	-2.09131	8.93713	0.00341719	1
TSBP1-AS1	-1.11157	-0.942335	8.90369	0.0034757	1
PWAR5	0.810737	1.47478	8.5595	0.00414155	1
PDE8A	-0.179268	4.81183	8.18596	0.00501516	1
GALNTL6	-1.42589	-1.90877	7.98122	0.00557288	1
IL7	-0.587915	0.90952	7.88198	0.00586595	1
IGKV1-9	-1.66826	-0.43693	7.8815	0.00586739	1
SMIM7	-0.134157	5.64589	7.76071	0.00624589	1
ENSG00000279202	-1.02022	-1.92343	7.6936	0.00646699	1
PMS2P3	-0.250147	2.65441	7.66351	0.00656877	1
ENSG00000267749	-1.35213	-2.77363	7.59725	0.00679876	1
RN7SL834P	-0.609979	-1.73725	7.5806	0.00685785	1
ENSG00000278972	-1.17984	-2.35788	7.5552	0.00694904	1
RPL11P3	-0.751752	-1.47152	7.41717	0.00746699	1
CNR1	-0.918956	-0.0179237	7.40563	0.00751207	1
ENSG00000272800	-0.617288	-1.53406	7.37738	0.00762363	1
COL4A3	-1.15474	2.07246	7.33045	0.00781278	1
ENSG00000215022	-0.582336	-1.0383	7.31891	0.00786001	1
MRPL37P1	-0.821349	-1.53933	7.25638	0.00812123	1
EEF1A1P3	-0.833449	-0.87731	7.16932	0.00850005	1
SENP2	-0.0820792	5.40592	7.1463	0.00860328	1
ENSG00000279801	-0.750468	1.33556	7.13008	0.00867679	1
ENSG00000226571	-1.14986	-1.37399	7.02434	0.00917222	1
ENSG00000279281	-0.994907	-2.15403	7.01972	0.00919451	1
FSCN2	-0.873508	-1.85327	6.9737	0.00941977	1
HELZ	0.209615	7.79501	6.92408	0.00966912	1
ENSG00000280198	-0.450286	-0.78835	6.80756	0.010282	1
AP1S3	-0.649904	1.1419	6.76271	0.0105286	1
ENSG00000276097	-1.23585	-1.84243	6.75371	0.0105788	1
ENSG00000262526	4.6488	-3.39988	6.74585	0.0107833	1
RN7SL832P	-0.589783	-0.857976	6.70893	0.0108324	1
NSRP1P1	-0.761357	-1.81285	6.62743	0.0113103	1
HBG1	-3.13042	0.203469	6.5994	0.0114797	1
LINC01857	-0.939427	0.394847	6.5877	0.0115512	1
PLEKHG7	-0.928422	-0.649474	6.50632	0.0120614	1
ZSWIM1	-0.250933	2.70959	6.47714	0.0122501	1
ZKSCAN2-DT	-0.402875	1.65671	6.45766	0.0123777	1
ZPBP2	-1.16865	-2.70798	6.45747	0.0123789	1
MBD4	-0.141583	5.87958	6.44183	0.0124825	1
TBC1D3K	-3.0319	-4.01273	6.43715	0.012719	1
GRAPL	-0.550261	2.7736	6.37098	0.0129627	1
ENSG00000280388	-0.437678	-0.40798	6.33249	0.0132316	1
WNT3	-0.840462	-1.16311	6.31223	0.0133755	1
SEPTIN7P2	-0.217556	3.72789	6.26707	0.0137022	1
BANK1	-0.730108	6.02296	6.26549	0.0137137	1
TMEM138	-0.158361	4.87104	6.25153	0.0138165	1
FAM86C2P	-0.354998	-0.502963	6.24497	0.0138651	1
AIM2	-0.598412	2.98882	6.21778	0.0140682	1
CNR2	-0.665188	3.62036	6.21672	0.0140762	1
ZNF112	-0.615041	-0.717351	6.17699	0.0143789	1
TBC1D27P	-1.04153	1.90363	6.09848	0.0149971	1
PYCR3	-0.267005	1.31278	6.06139	0.0152988	1
BCO2	-0.430052	0.345128	6.04418	0.0154409	1
MRPS31P5	-0.201881	3.4851	6.01796	0.0156601	1
CCL18	1.92521	-3.62581	5.99509	0.015854	1
PHKG1	-0.319253	-0.200241	5.94975	0.0162457	1
ENSG00000279283	-0.446951	0.394661	5.94796	0.0162614	1
LINC01781	-1.05546	0.303205	5.93792	0.0163496	1
ENSG00000260592	-1.92975	-1.96945	5.85997	0.0170517	1
ENSG00000216775	-0.75901	-1.18571	5.85383	0.0171083	1
ATF7-NPFF	-0.317311	1.50173	5.82982	0.0173317	1
EML6	-0.720012	2.62492	5.78863	0.0177219	1
ENSG00000279573	-0.691065	-1.17911	5.7571	0.0180268	1
TLCD4	-0.793954	-0.0699918	5.74363	0.0181588	1
OSBPL10	-0.849294	3.8992	5.74082	0.0181865	1
ASDURF	-0.693652	-0.580115	5.70604	0.0185324	1
TRA2A	-0.114704	6.76302	5.68821	0.0187124	1
AFG3L1P	-0.18769	4.44038	5.6848	0.0187471	1
ENSG00000273338	1.10971	-2.4929	5.67009	0.0188973	1
ENSG00000267263	-0.713872	-1.66149	5.66564	0.0189429	1
ENSG00000268584	-0.491723	-1.23392	5.66382	0.0189617	1
METTL8	-0.239979	4.31494	5.66056	0.0189953	1
ZNF790-AS1	-0.388658	-0.237528	5.60232	0.0196057	1
FCRL2	-0.795163	4.44008	5.59759	0.0196562	1
ANKRA2	-0.124764	4.53386	5.59303	0.019705	1
ENSG00000239920	-0.893442	-2.16831	5.57343	0.0199161	1
TMEM250	0.150171	5.22387	5.56438	0.0200144	1
ENSG00000241666	-0.655643	-0.710479	5.56365	0.0200223	1
ENSG00000280383	-0.449997	-0.0698574	5.56016	0.0200604	1
TTC21A	-0.345788	2.65462	5.5311	0.0203803	1
KRT15	-2.15635	-4.33227	5.53069	0.0203848	1
NPIPB5	-0.367712	5.86131	5.50041	0.0207239	1
GRAPLDR	-0.755866	0.465635	5.49966	0.0207324	1
ENSG00000173366	2.53922	-1.27911	5.49872	0.020743	1
KLHL14	-0.831002	2.6992	5.47603	0.0210012	1
ARHGEF7	-0.11017	6.29436	5.4384	0.0214369	1
ULBP2	0.938235	-1.93942	5.4371	0.0214521	1
ENSG00000253558	-0.868062	-1.87558	5.42449	0.0216003	1
LUC7L	-0.157964	6.26961	5.39216	0.0219853	1
STK33	-0.712942	-0.852909	5.31505	0.022933	1
POLA2	-0.156385	3.86832	5.31457	0.0229389	1
ZMYND10	-0.354737	-0.334516	5.30357	0.0230777	1
ENSG00000264895	-0.749161	-0.99273	5.30109	0.023109	1
MIOS-DT	-0.340077	0.518367	5.28967	0.0232541	1
COIL	-0.10127	4.49073	5.27442	0.0234493	1
MIR142HG	-0.428932	5.25978	5.25585	0.0236895	1
TNFRSF13B	-0.954482	1.94582	5.2535	0.0237201	1
ENSG00000285130	-0.68421	0.301874	5.22974	0.0240315	1
RLF	-0.121153	5.85195	5.22429	0.0241036	1
STAG3L3	-0.204556	5.13997	5.20066	0.0244186	1
QRSL1	-0.221626	4.76485	5.19509	0.0244934	1
ENSG00000258168	-1.04378	-1.37277	5.19048	0.0245555	1
NME1-NME2	0.533213	0.559748	5.18488	0.0246313	1
THAP12P7	-0.929603	-2.56047	5.15341	0.0250615	1
RN7SK	0.677164	6.09085	5.11714	0.025567	1
SLC15A2	-0.357471	3.57675	5.10342	0.0257611	1
CCDC191	-0.280771	3.45558	5.10075	0.025799	1
HBZ	-1.68253	-4.21234	5.07889	0.026112	1
MRPS28	0.142232	3.10913	5.04295	0.026635	1
BLNK	-0.576228	3.85623	5.0397	0.0266828	1
CELSR1	-0.495282	2.83092	5.03449	0.0267598	1
E2F5	-0.506524	2.64148	5.01265	0.0270847	1
STAG3L2	-0.220525	3.74043	5.0056	0.0271904	1
GEN1	-0.352181	3.8723	5.00388	0.0272163	1
SRM	0.162294	4.47979	4.98425	0.0275134	1
COBLL1	-0.629275	4.06207	4.981	0.0275629	1
PTPN23-DT	-0.302866	0.108835	4.97978	0.0275815	1
RABEP2	-0.182782	3.9659	4.9737	0.0276744	1
ENSG00000286136	-0.43593	-0.854791	4.95964	0.0278906	1
ADCY1	-1.1721	-2.72488	4.9514	0.0280182	1
RAE1	-0.0893238	4.72359	4.94408	0.0281319	1
SMIM4	0.235558	1.38979	4.94313	0.0281467	1
BLK	-0.645566	4.90183	4.93801	0.0282268	1
UNK	-0.109377	4.86613	4.93586	0.0282604	1
ENSG00000270019	-0.550766	-1.77715	4.93148	0.028329	1
RAB2B	-0.13739	4.68012	4.92804	0.0283831	1
PLA2G2D	-0.818882	-1.47265	4.92733	0.0283943	1
SAP30BP	-0.073249	6.3182	4.92699	0.0283996	1
ZNF136	-0.128139	4.59827	4.923	0.0284625	1
CRHBP	-0.484804	-0.910856	4.91533	0.0285837	1
LARP1	0.112827	8.18091	4.88937	0.0289983	1
ZNF19	-0.254915	1.2749	4.85409	0.0295718	1
MIRLET7BHG	-0.340157	1.52614	4.82874	0.0299913	1
BHLHE41	-0.88557	0.667383	4.81184	0.0302745	1
AP5S1	-0.117711	3.54117	4.80967	0.0303109	1
CEP95	-0.154048	5.36811	4.80329	0.0304187	1
CD24	-0.825814	4.43471	4.79124	0.0306233	1
FAM185A	-0.159133	1.74906	4.77793	0.0308511	1
LYVE1	0.824579	-2.01128	4.77186	0.0309556	1
ZNF322P1	-2.4187	-3.94884	4.76504	0.0310733	1
BMS1P4	-0.447632	0.604049	4.76146	0.0311354	1
CDK5RAP1	-0.104238	4.99962	4.74005	0.0315092	1
PRKD1	-1.41661	-2.23436	4.73149	0.0316598	1
ENSG00000269653	-0.672836	-0.960823	4.72765	0.0317276	1
C1S	-0.405641	-0.796721	4.72274	0.0318148	1
ORC6	-0.290358	0.98321	4.71141	0.0320164	1
DAPK3	0.119091	4.31988	4.69582	0.0322962	1
ENSG00000280800	0.899177	0.71329	4.67562	0.0326626	1
PDE7B	-0.411436	0.787312	4.66733	0.0328142	1
ENSG00000272219	-0.974591	-2.33808	4.66065	0.032937	1
CAPN14	-0.442991	-0.613502	4.62661	0.03357	1
RRN3P3	-0.145579	3.34237	4.60991	0.0338853	1
COL4A4	-0.805369	2.12082	4.59667	0.0341375	1
TCF4	-0.331905	5.52528	4.59302	0.0342072	1
NIPSNAP3B	-0.527757	1.92041	4.59101	0.0342458	1
GATD1-DT	-0.292055	0.605659	4.5683	0.0346845	1
TAOK1	0.148393	7.94302	4.55832	0.034879	1
SMYD4	-0.113509	4.57964	4.55314	0.0349806	1
NEMF	-0.106568	6.32289	4.52328	0.0355717	1
ENSG00000280037	-0.562351	-2.06835	4.5143	0.0357517	1
ZNF224	-0.173905	5.71152	4.51253	0.0357872	1
TSTD2	-0.149066	4.40989	4.50391	0.0359608	1
ENSG00000273448	-0.494693	-0.806145	4.49211	0.0362002	1
ENSG00000262265	-0.585483	-0.950999	4.46595	0.0367366	1
HBA1	-1.6675	10.0865	4.46311	0.0367954	1
ENSG00000281706	-0.406913	-0.400274	4.456	0.0369428	1
LSM12P1	0.516557	-1.66002	4.45457	0.0369726	1
ENSG00000231466	-0.531634	-1.77814	4.4539	0.0369866	1
SIRT5	-0.11846	4.01018	4.44738	0.0371226	1
BPNT2	0.149929	6.75637	4.43076	0.0374716	1
ENSG00000280069	-0.536472	-1.29558	4.42725	0.0375458	1
POU2AF1	-0.623522	4.9492	4.42303	0.0376351	1
RABL2B	-0.130378	5.08399	4.41783	0.0377456	1
UTP15	-0.118364	3.98331	4.41521	0.0378013	1
JAM3	-0.370575	3.42512	4.41202	0.0378694	1
HBB	-1.68997	11.0916	4.40745	0.0379671	1
CBLN3	-0.569787	1.49309	4.40649	0.0379878	1
ZNF860	-0.723179	2.04588	4.40602	0.0379978	1
ENSG00000272630	-0.492712	-0.427447	4.40227	0.0380783	1
ENSG00000284959	-0.391512	-0.0173212	4.37785	0.0386064	1
RFPL3S	-0.309118	-0.199526	4.35743	0.0390541	1
HSP90AB4P	-0.948297	-2.56765	4.33926	0.0394571	1
COCH	-0.736268	1.95812	4.3343	0.0395677	1
GOLGA1	-0.0997398	5.11809	4.3093	0.0401311	1
FAM161B	-0.157352	2.75088	4.2969	0.0404137	1
COG8	-0.0846473	5.04139	4.29045	0.0405615	1
RHOB	0.387166	7.18869	4.28657	0.0406508	1
AK3P3	-0.525158	-1.70541	4.28079	0.040784	1
ADAM28	-0.414942	4.7731	4.26944	0.0410471	1
ENSG00000260316	-0.473327	-1.52503	4.26557	0.0411373	1
TBC1D17	-0.110131	5.32478	4.26341	0.0411875	1
FOXN3	0.141188	8.25288	4.2588	0.0412954	1
GPATCH1	-0.15638	4.11017	4.25758	0.0413239	1
THUMPD2	-0.127319	3.18364	4.25401	0.0414076	1
ENSG00000284820	-0.467485	0.154673	4.25349	0.0414199	1
ZMYND8	-0.117538	5.70837	4.24676	0.0415781	1
SP140	-0.260434	5.83611	4.23331	0.0418967	1
NEURL2	-0.363768	-0.498947	4.22991	0.0419774	1
RGS13	-0.971743	-1.991	4.22478	0.0421	1
PLEKHA3P1	-0.487463	-1.14881	4.2216	0.042176	1
ENSG00000281181	0.899106	0.699966	4.21978	0.0422194	1
PNISR	-0.175399	8.47854	4.21208	0.0424045	1
MYO5B	-1.34009	-1.05967	4.21032	0.042447	1
UBASH3B	0.154073	5.87896	4.2049	0.0425778	1
SOS1-IT1	0.311813	0.157671	4.20091	0.0426743	1
GATAD2A	0.112948	6.96476	4.19876	0.0427266	1
C16orf86	-0.19921	1.6091	4.18581	0.0430421	1
SNHG20	-0.231404	3.44536	4.18569	0.043045	1
HPS4	-0.11877	5.49483	4.18192	0.0431372	1
LRCH1	-0.0942467	4.77428	4.16899	0.0434557	1
RCCD1	-0.250907	2.57043	4.16852	0.0434672	1
MFSD4B	-0.194586	3.44135	4.16194	0.0436302	1
ENSG00000258017	0.653986	-2.04596	4.13242	0.0443696	1
IQCG	-0.136817	3.27796	4.13117	0.0444012	1
SMC6	-0.189904	5.68212	4.12658	0.0445174	1
HBM	-1.54665	-2.96722	4.11743	0.0447501	1
RBM39	-0.0979851	8.70052	4.11663	0.0447705	1
ZNF426-DT	0.523214	-1.94208	4.11618	0.044782	1
LINC02245	-0.820577	-1.96636	4.11078	0.0449199	1
CDC16	-0.123036	6.01704	4.11007	0.0449382	1
HSD17B6	0.435123	-1.82503	4.10613	0.0450393	1
SLC16A1-AS1	-0.297785	2.40134	4.10299	0.0451199	1
PDLIM1	-0.357359	4.45812	4.10134	0.0451624	1
EFCAB7	-0.194514	2.44082	4.09685	0.0452782	1
ENSG00000272578	-0.328043	3.90942	4.08528	0.0455781	1
CENATAC	-0.226786	4.64193	4.08325	0.0456309	1
ENSG00000285994	-0.676512	-1.67625	4.08138	0.0456795	1
PLRG1	-0.0883717	5.40639	4.08019	0.0457107	1
CPNE5	-0.540227	4.25923	4.06806	0.0460283	1
CD70	-0.56219	-0.676766	4.06296	0.0461624	1
LINC02605	-0.77841	-2.00467	4.05858	0.046278	1
PRCD	-0.694338	-0.90077	4.05383	0.0464039	1
LUC7L3	-0.26765	8.19088	4.05122	0.0464729	1
ENSG00000273691	-0.727509	-1.27079	4.04446	0.0466529	1
WTIP	-0.478263	-1.53955	4.038	0.0468254	1
SRRM1	-0.0684572	7.7163	4.03516	0.0469014	1
NDUFAF6	-0.196898	2.37505	4.03317	0.046955	1
ENSG00000279204	-0.895764	-2.24941	4.03265	0.0469688	1
ZNF608	-0.696539	1.2963	4.03195	0.0469876	1
CCDC30	-0.202347	1.55904	4.01743	0.0473795	1
TRIM38	-0.142209	7.37913	4.01564	0.0474279	1
DSN1	-0.149547	3.51637	4.01545	0.0474332	1
DCLRE1C	-0.110661	5.73245	4.00809	0.0476332	1
L3MBTL2	-0.0749747	5.55602	4.00469	0.0477261	1
H1-3	0.706991	-1.90563	3.98396	0.0482961	1
ZBED2	-1.19544	-2.85928	3.97346	0.0485874	1
WNK1	0.124419	8.84868	3.96796	0.048741	1
TTC8	-0.223398	0.966514	3.96296	0.0488807	1
GALNT7-DT	-0.340361	-0.338939	3.96058	0.0489475	1
ZNF736	-0.168233	4.84394	3.95724	0.0490415	1
MED13	0.127674	7.37764	3.94636	0.0493483	1
EIF2S2P3	-0.854894	-2.4464	3.94076	0.0495073	1
ENSG00000266378	-0.610238	-1.43008	3.92698	0.0499002	1
ENSG00000246225	-0.477771	-1.88446	3.92057	0.0500844	1
CCL13	1.86097	-3.89739	3.91396	0.0502748	1
BTNL9	-0.803957	-0.0371525	3.91293	0.0503045	1
ARHGAP5-AS1	-0.325534	-0.245165	3.90989	0.0503924	1
LMAN1L	-0.66458	-2.28636	3.9087	0.0504271	1
ENSG00000255310	-0.267169	2.81062	3.89667	0.050777	1
C1orf220	-0.52919	-0.183492	3.87445	0.0514299	1
DCLK2	-0.770547	-0.15242	3.86771	0.0516299	1
KHDRBS2	-0.613301	-0.416545	3.86718	0.0516456	1
TP53INP1	-0.209561	6.72904	3.86106	0.0518279	1
TCERG1	-0.0889337	6.33315	3.85877	0.0518963	1
AMY2B	-0.211346	5.10377	3.84323	0.0523628	1
ENSG00000236255	-0.282611	0.355634	3.84125	0.0524228	1
GDF7	-0.945473	2.07885	3.83775	0.0525286	1
ENSG00000268912	-0.366166	0.344674	3.83528	0.0526032	1
TEX9	-0.5531	0.387627	3.83367	0.052652	1
FOXP1-IT1	-0.666451	-1.62146	3.83233	0.0526928	1
FBXO10	-0.33209	2.44654	3.83013	0.0527597	1
MACC1	-0.473152	0.32139	3.82594	0.0528874	1
PTCD3	-0.114479	6.24132	3.80896	0.0534077	1
TIMM8B	0.140709	3.85753	3.80608	0.0534967	1
FAM30A	-0.568421	4.61271	3.8038	0.053567	1
TPTEP2	-0.320023	0.964908	3.80129	0.0536446	1
TAF1A-AS1	-0.38797	-1.08912	3.79332	0.0538921	1
SIK1	1.57233	5.18783	3.79329	0.0538932	1
NEAT1	-0.273609	9.73295	3.79245	0.0539191	1
KIF18A	-0.289071	0.615963	3.78642	0.0541071	1
SIGLEC6	-0.475517	2.34081	3.78458	0.0541647	1
RASAL1	-0.707275	-2.03129	3.75946	0.0549569	1
GDPD3	-0.228857	1.89735	3.75673	0.0550438	1
ENSG00000279175	-0.639041	-1.29656	3.75334	0.0551518	1
SLC25A39	-0.297345	5.8097	3.75053	0.0552413	1
FANCG	-0.171126	2.75694	3.74916	0.0552853	1
GARIN1A	-0.382372	-0.496131	3.74546	0.0554036	1
OXTR	-0.63923	-0.231736	3.74345	0.0554681	1
ENSG00000245008	-0.704053	-2.26488	3.74327	0.055474	1
ENSG00000267288	-0.372139	-0.227179	3.73709	0.0556727	1
DHTKD1	-0.118384	5.09896	3.73346	0.0557897	1
RSRC1	-0.112901	4.08574	3.72727	0.0559901	1
B3GALT9	-0.255764	1.30988	3.72088	0.0561978	1
MGAT3	-0.556649	1.67383	3.71513	0.0563852	1
NXPH4	-0.898975	-1.09646	3.71063	0.0565322	1
DDX20	-0.103071	4.69442	3.71057	0.0565341	1
TMEM18	-0.0889656	4.71054	3.70854	0.056601	1
ENSG00000284931	-1.77939	1.24488	3.70467	0.0567281	1
THOC1	-0.134777	4.98404	3.69543	0.0570325	1
PFDN2	0.128986	3.87043	3.69303	0.0571119	1
ENSG00000257411	1.98607	-3.81183	3.73676	0.0571535	1
ZNF700	-0.178105	4.76869	3.69014	0.0572078	1
GGA2	-0.163407	7.42937	3.68975	0.0572208	1
BCAS1	-0.869903	-0.646944	3.68788	0.057283	1
WDR73	-0.128672	4.97745	3.68338	0.0574326	1
DAAM1	-0.147291	4.50674	3.68131	0.0575015	1
KIAA0408	-0.357834	1.16653	3.67869	0.057589	1
ZNF799	-0.134668	3.00047	3.67376	0.0577541	1
TET3	0.201385	7.38504	3.66582	0.0580211	1
TSC22D1-AS1	-0.517319	-0.372337	3.65615	0.0583476	1
FRMD6	-0.428899	0.015538	3.65218	0.0584825	1
CLN8	-0.17789	4.77885	3.65207	0.0584862	1
RFC4	-0.149462	3.3316	3.65135	0.0585106	1
APLF	-0.157237	1.76163	3.64032	0.0588868	1
C15orf61	0.214371	1.52595	3.63813	0.0589617	1
CSPP1	-0.115398	4.54471	3.63451	0.0590862	1
NEK8	-0.19187	3.38231	3.63348	0.0591213	1
ENSG00000280381	-0.822023	-1.63902	3.62763	0.0593228	1
PMVK	0.146654	3.49749	3.62597	0.0593802	1
RAB11B-AS1	-0.310216	0.130732	3.6232	0.059476	1
STEAP1B	-0.657949	-0.484189	3.61708	0.0596882	1
EPM2AIP1	-0.131965	6.19996	3.61123	0.0598916	1
ZNF658	-0.232643	2.70921	3.59105	0.0605995	1
H4C5	0.62226	-0.160629	3.58796	0.0607088	1
EED	-0.117861	4.53303	3.57941	0.0610122	1
RUBCNL	-0.415811	4.37902	3.57921	0.0610191	1
ANKRD42-DT	-0.260197	0.812575	3.57843	0.0610468	1
ZNF546	-0.196928	2.9282	3.57452	0.0611862	1
ENSG00000265975	0.32914	-1.35482	3.57058	0.0613267	1
ZNF671	-0.178041	4.30067	3.56802	0.0614186	1
COPS7B	-0.0864249	5.17682	3.56381	0.0615694	1
BCL11A	-0.311533	5.08671	3.56319	0.0615919	1
GPRIN3	0.199098	7.21498	3.56264	0.0616115	1
CRACR2A	0.152993	5.13709	3.55905	0.0617408	1
NSRP1	-0.108045	5.20606	3.55772	0.0617888	1
SSPN	-0.778581	0.986929	3.55578	0.0618585	1
ENSG00000230385	-0.720511	-1.81388	3.55519	0.06188	1
P2RX5	-0.493695	4.98658	3.53988	0.0624356	1
BORCS8	-0.14594	4.01104	3.53749	0.0625227	1
PTPN11	0.0859463	7.34306	3.53588	0.0625816	1
RALGPS2	-0.456541	6.42646	3.5354	0.0625989	1
PNOC	-0.429089	1.8097	3.53432	0.0626385	1
IFT57	-0.267607	4.52172	3.53349	0.0626688	1
ENSG00000279315	-0.574783	-2.06072	3.52767	0.0628822	1
PARPBP	-0.215412	1.13262	3.52129	0.0631171	1
CENPB	0.107993	6.06416	3.51855	0.0632183	1
CDKL1	-0.21821	1.86621	3.50845	0.0635927	1
NFX1	-0.0907797	6.2719	3.5014	0.0638555	1
ENSG00000273203	-0.750162	-1.37678	3.49671	0.0640311	1
EHD3	-0.274369	4.66104	3.49035	0.0642696	1
PHB1P19	-0.875006	-2.77467	3.49015	0.0642774	1
SAPCD1	-0.413695	-0.292944	3.48032	0.0646482	1
TCTN1	-0.288319	2.70989	3.47976	0.0646695	1
ENSG00000279330	-0.341217	0.527742	3.46742	0.0651385	1
GNRH1	-0.340613	0.958377	3.44982	0.0658141	1
PLEKHG1	-0.582926	3.83152	3.4418	0.0661245	1
CMC2	0.110415	3.58151	3.44132	0.0661431	1
WDR91	-0.121041	5.02141	3.44008	0.0661912	1
LINC01480	-0.484299	0.693426	3.43493	0.0663917	1
ELMOD3	-0.121702	4.95282	3.43096	0.0665464	1
LINC00662	-0.203321	2.19499	3.43024	0.0665747	1
TNFRSF13C	-0.590746	4.91421	3.42854	0.0666411	1
MIR34AHG	-0.695862	-0.659728	3.42699	0.0667018	1
RP9	-0.175665	2.8745	3.42281	0.0668656	1
RPRM	1.44975	-3.0644	3.41873	0.0670261	1
ENSG00000273108	-0.462885	-0.631443	3.41564	0.0671478	1
ENSG00000267904	-0.362746	0.130427	3.41527	0.0671625	1
VCPKMT	-0.140934	3.79336	3.41494	0.0671755	1
ZNF226	-0.233631	4.19599	3.41289	0.0672563	1
HARBI1	-0.116186	2.24329	3.40807	0.067447	1
CFAP418	-0.232206	1.33317	3.40435	0.0675945	1
PAWR	-0.469598	2.83464	3.40163	0.067703	1
LINC00944	0.68157	-1.10167	3.40014	0.0677621	1
LINC00570	-1.64158	-3.13374	3.39617	0.0679206	1
ZNF532	-0.194195	4.69172	3.39425	0.0679974	1
ANAPC4	-0.121615	5.62426	3.39243	0.06807	1
GLUD1P3	-0.202266	1.32494	3.39217	0.0680804	1
CAMSAP1	0.109135	5.89894	3.38984	0.0681738	1
LINC01126	-0.283335	0.806464	3.38936	0.0681931	1
C11orf80	-0.314292	2.32393	3.38859	0.068224	1
SLC22A31	0.817665	-2.31846	3.38794	0.0682502	1
SUGT1-DT	-0.342163	-0.971742	3.3845	0.0683882	1
NFATC2IP	-0.0999135	6.61557	3.37308	0.0688494	1
KLF3	0.129293	7.92911	3.37081	0.0689415	1
CLECL1	-0.535526	1.68585	3.36772	0.0690671	1
SLC35E3	-0.133396	4.07912	3.35474	0.0695971	1
ENSG00000285589	-0.130636	3.96243	3.35399	0.069628	1
ENSG00000235499	0.29629	0.222397	3.34479	0.0700064	1
SNAP91	1.9735	-1.87528	3.3447	0.0700099	1
WDR43	-0.0859033	5.39862	3.34132	0.0701499	1
ZDHHC23	-0.262716	3.15657	3.33962	0.07022	1
FAM174A	0.186306	2.0082	3.33853	0.0702652	1
SND1-IT1	-0.504881	-1.20151	3.33803	0.0702861	1
GRIK3	-1.37914	-2.24062	3.33369	0.0704659	1
TRIM13	-0.134686	4.57733	3.33295	0.0704969	1
ZNF582	-0.208911	2.07821	3.33248	0.0705166	1
P2RX5-TAX1BP3	-0.576553	1.0975	3.32959	0.0706366	1
SLC16A4	-0.457675	-1.2311	3.3261	0.0707822	1
IGHG2	-0.986361	8.25	3.32534	0.0708139	1
STARD5	-0.205831	2.55269	3.31714	0.0711576	1
KLC4	-0.113842	3.855	3.30792	0.0715459	1
ENSG00000278949	-0.325694	0.598569	3.30741	0.0715677	1
ZNF417	-0.156053	4.57546	3.29956	0.0719001	1
CISD3	0.148495	3.35125	3.29947	0.071904	1
STAP1	-0.459764	3.67522	3.29852	0.0719445	1
DCC	-1.59035	-3.22856	3.29721	0.0720002	1
LRRN1	-0.517925	0.643215	3.29651	0.0720298	1
ATAT1	-0.190293	2.96366	3.29559	0.0720692	1
ENSG00000279841	-0.545033	-1.26307	3.29225	0.0722113	1
MIR600HG	-0.403443	3.28758	3.29042	0.0722894	1
HMGB1P3	-0.372358	0.0174596	3.28262	0.0726236	1
NOL9	-0.117244	5.24549	3.28073	0.072705	1
PXDC1	-0.383112	0.0365394	3.27263	0.0730541	1
KIF27	-0.221711	2.80969	3.27097	0.0731259	1
MS4A1	-0.570949	7.60931	3.26897	0.0732123	1
ENSG00000272871	-0.438583	-0.666813	3.26466	0.0733994	1
FIP1L1	-0.0566829	5.76063	3.2644	0.0734109	1
PANK3	0.11799	7.29042	3.26278	0.0734813	1
PRMT9	-0.0911491	3.66783	3.26246	0.073495	1
GTF2IP20	-0.210499	2.58681	3.26206	0.0735125	1
TAF5L	0.0786647	5.13592	3.26195	0.0735174	1
BACE2	-0.517672	2.53071	3.25904	0.0736441	1
ENSG00000282278	-1.13165	-2.14991	3.25691	0.0737372	1
GPR75	-0.229702	1.22427	3.25613	0.0737713	1
ELP6	-0.0853452	3.36325	3.25528	0.0738082	1
HPX	-0.4615	-2.00492	3.25486	0.0738268	1
HEXA-AS1	-0.313682	-0.867897	3.25092	0.073999	1
PHF2	0.0952832	6.51682	3.24884	0.0740905	1
NKAPL	-0.387212	-0.991515	3.24618	0.0742072	1
UNC5CL	-0.200785	1.88484	3.2441	0.0742986	1
NIBAN3	-0.56412	4.98318	3.24285	0.0743539	1
SPRED2	0.218315	2.38078	3.24066	0.0744503	1
CYB561D1	-0.0976781	5.80875	3.23493	0.0747035	1
LZTS2	-0.146871	3.61524	3.23262	0.0748058	1
DUBR	-0.340004	-0.497455	3.22961	0.0749396	1
ZNF587	-0.155139	5.50277	3.22731	0.0750417	1
PRNCR1	-0.712727	-2.73026	3.22308	0.0752303	1
ENSG00000261305	-0.609598	-2.00518	3.22168	0.0752929	1
FAM133B	-0.0930819	4.96048	3.22152	0.0753002	1
AKAP1-DT	0.339504	-0.818217	3.22116	0.0753163	1
ENSG00000279699	-0.5744	-2.15398	3.21934	0.0753974	1
PARP15	-0.238885	6.77234	3.21701	0.0755018	1
SLC38A11	-0.597295	1.00945	3.21466	0.075607	1
ENSG00000280077	-0.372341	2.70441	3.21331	0.0756679	1
NPIPB3	-0.289271	4.97698	3.21139	0.075754	1
PLCB4	0.591652	-1.81459	3.20877	0.075872	1
HBA2	-1.41728	10.6855	3.20733	0.0759366	1
APC	0.122643	6.51194	3.20553	0.0760178	1
ENSG00000250850	-0.691325	-2.23492	3.20104	0.0762208	1
CERS6	0.165187	6.58327	3.19446	0.0765192	1
HCG22	-1.43596	-3.79541	3.19186	0.0766375	1
GPT2	-0.306466	1.76026	3.19171	0.0766446	1
GGNBP2	-0.0745204	6.88057	3.1866	0.0768776	1
NMNAT3	0.221786	1.50077	3.18484	0.076958	1
LINC02970	-0.53005	-1.96512	3.1794	0.0772072	1
ZNF440	-0.15801	3.52144	3.17769	0.0772859	1
ENSG00000266923	-0.616924	1.02988	3.16838	0.0777149	1
CCDC13-AS2	0.372496	-0.812445	3.15235	0.0784598	1
ZNF852	-0.186624	3.03075	3.14889	0.0786216	1
PMS2P7	-0.244647	-0.255794	3.14867	0.078632	1
ALOX15P1	-0.350955	1.01195	3.14779	0.0786732	1
ENSG00000284602	-0.435206	-1.03526	3.14324	0.0788867	1
ENSG00000260735	-0.476542	-0.67455	3.13729	0.0791671	1
ESR2	-0.513	-1.15052	3.13541	0.0792557	1
ZNF416	-0.215349	1.96418	3.13539	0.0792564	1
ATRIP	-0.0873032	3.66456	3.12802	0.0796055	1
IGHG4	-0.89376	3.2332	3.12759	0.0796261	1
POU5F2	-0.555294	-1.50307	3.1216	0.0799109	1
VPS13B-DT	0.353216	-0.870129	3.1211	0.0799348	1
IL4I1	0.285063	1.22359	3.11565	0.0801952	1
FOXK2	0.0759621	6.01146	3.11107	0.0804143	1
ENSG00000277767	-0.421548	-0.968053	3.11003	0.0804645	1
DENND5B	-0.534207	3.81689	3.10249	0.0808271	1
CCDC183	-0.32036	0.308251	3.10234	0.0808346	1
IL15	-0.24171	3.56117	3.09794	0.081047	1
AMN1	-0.182422	2.8128	3.09747	0.0810698	1
LINC01252	-0.471962	-0.0357247	3.09432	0.0812226	1
ILDR1	-0.606732	-1.08139	3.09118	0.0813749	1
RBM5	-0.148445	7.72035	3.0902	0.0814228	1
SNRNP35	-0.0920266	3.93438	3.08808	0.0815261	1
ENSG00000261094	-0.242876	1.19327	3.08695	0.081581	1
ID3	-0.362007	1.97711	3.08674	0.0815911	1
QRICH1	-0.0771714	6.86114	3.08661	0.0815976	1
CEP43	-0.168856	3.83201	3.08343	0.0817526	1
BTN1A1	-0.871811	-2.27326	3.07949	0.0819456	1
MDM1	-0.113709	4.90901	3.07549	0.0821418	1
SLC18A2-AS1	-0.486573	0.0408504	3.06747	0.0825366	1
CLEC17A	-0.532479	2.86152	3.06572	0.0826232	1
ARLNC1	-1.12736	-2.6846	3.05547	0.0831317	1
TBCCD1	0.0820109	4.11602	3.05256	0.0832767	1
CLK4	-0.149165	5.69939	3.0523	0.0832896	1
BCLAF1P2	-0.301797	-0.670089	3.05058	0.0833755	1
ENSG00000275481	-0.427003	-0.794662	3.04625	0.083592	1
GUSBP15	-0.789324	-1.24399	3.0448	0.0836643	1
RPAIN	-0.13539	5.37153	3.04342	0.0837336	1
HLA-DMB	-0.200123	7.88976	3.0412	0.0838449	1
CWF19L2	-0.126662	5.18471	3.04095	0.0838575	1
COLCA1	-0.849352	-0.997666	3.03791	0.0840107	1
EBF1	-0.621363	2.12813	3.03108	0.084355	1
ZNF597	-0.135089	3.1305	3.02702	0.0845608	1
ZNF354B	-0.135083	4.26159	3.02607	0.0846088	1
TNFRSF19	-0.526381	-1.45788	3.02514	0.0846558	1
SKP2	-0.0812279	3.87133	3.0233	0.0847495	1
CENPS	-0.2317	0.631284	3.0201	0.0849125	1
RPL32P3	-0.174681	4.31448	3.01823	0.0850073	1
CROCC2	0.574542	-1.84786	3.01806	0.0850163	1
HSP90B2P	0.43499	-1.45048	3.00859	0.0855005	1
ENSG00000269176	0.219279	0.0459752	3.00775	0.085544	1
ZNF830	-0.122769	4.39466	3.00363	0.0857556	1
USP48	-0.0728125	6.79616	3.00221	0.0858287	1
MIRLET7IHG	-0.283008	2.06828	2.99813	0.0860396	1
ENSG00000260669	-0.136164	3.02034	2.99636	0.0861309	1
ZFP2	-0.302372	-0.182543	2.99619	0.0861399	1
TM7SF2	-0.185616	2.11014	2.99617	0.0861405	1
ENSG00000258472	-0.191935	1.68411	2.99064	0.0864274	1
ENSG00000251023	-0.219677	0.425882	2.98943	0.0864902	1
CWC25	-0.102255	5.56659	2.98859	0.0865337	1
CBL	0.1342	8.17287	2.98855	0.0865359	1
PDZD7	-0.362212	-0.855024	2.98588	0.0866749	1
ENDOG	0.233183	1.5853	2.98567	0.0866858	1
SREK1	-0.129549	6.68724	2.98447	0.0867486	1
MYL4	-1.19579	-0.700681	2.98118	0.08692	1
ENSG00000283994	-0.487824	-0.961905	2.9809	0.0869349	1
ENSG00000260517	-0.530452	-0.610977	2.97992	0.086986	1
NFIA	0.183439	2.83387	2.97396	0.0872983	1
MDM4	-0.135451	7.45456	2.97337	0.0873293	1
LRP5L	-0.223348	2.89344	2.97332	0.087332	1
ZNF606	-0.267937	3.36016	2.97301	0.0873481	1
ENSG00000280194	0.244071	0.992728	2.96879	0.0875704	1
SELENBP1	-1.21117	1.8029	2.96732	0.0876476	1
SYBU	-0.657749	-0.780519	2.96408	0.0878188	1
ENSG00000261560	-0.413035	-1.04699	2.95742	0.0881712	1
ENSG00000286116	0.361028	-0.501931	2.95153	0.0884846	1
GUSBP3	-0.325257	0.654129	2.95063	0.0885329	1
LINC02422	-0.462658	0.809102	2.95046	0.0885416	1
TARS2	-0.0969649	4.56741	2.94432	0.08887	1
GADD45GIP1	0.122152	2.58988	2.94416	0.0888781	1
NF2	0.117611	5.20833	2.93976	0.0891143	1
ZNF587B	-0.150634	4.4807	2.93704	0.0892607	1
FRK	-0.892987	-2.68994	2.92961	0.0896611	1
CDADC1	-0.0906787	3.46657	2.92902	0.089693	1
ENSG00000229677	-0.44417	-0.344962	2.92667	0.0898205	1
ENSG00000272156	-0.500221	-2.12155	2.92141	0.0901058	1
ZNF570	-0.122052	3.49643	2.91563	0.0904203	1
ENSG00000203644	0.212236	2.78152	2.91549	0.0904281	1
PHACTR2	0.151848	6.48801	2.91473	0.0904698	1
TBXA2R	-0.33694	0.415429	2.90901	0.0907825	1
METTL2B	-0.112075	4.42458	2.90773	0.0908526	1
ZNF383	-0.151522	3.921	2.90676	0.0909058	1
ORC3	-0.0851957	4.43932	2.89621	0.0914873	1
DPRXP4	-0.445565	-1.06896	2.89275	0.0916786	1
NDUFAF3	0.121426	3.99214	2.88484	0.0921177	1
GLRX2	-0.160802	3.80625	2.88462	0.0921304	1
MRPS25	-0.141904	5.8725	2.88427	0.0921495	1
HLA-DOB	-0.476505	3.95324	2.88426	0.09215	1
LINC00494	-0.553235	1.80847	2.87101	0.092892	1
MFN1	-0.112333	5.62044	2.86999	0.0929492	1
CCDC180	-0.231116	2.95714	2.86963	0.0929696	1
PRPF4B	-0.0941204	7.90885	2.86717	0.093108	1
UPF1	0.073869	6.85725	2.86496	0.0932327	1
FAM185BP	-0.281453	-0.430019	2.8614	0.0934336	1
ZNF432	-0.123511	3.81209	2.86048	0.0934857	1
ZNF397	-0.194617	5.16557	2.85808	0.0936215	1
TEAD2	-0.796576	-1.05872	2.85623	0.0937265	1
IRAG2	-0.11481	6.38118	2.85268	0.0939282	1
MYEF2	-0.256061	3.10865	2.85241	0.0939438	1
ENSG00000284024	0.0738614	4.56061	2.85205	0.0939644	1
DIS3	-0.0681573	6.12967	2.85061	0.0940465	1
ZNF222	-0.194702	1.64341	2.84612	0.0943022	1
ENSG00000279425	-0.417283	0.686698	2.84338	0.0944593	1
IGLV7-43	-0.853316	-0.609007	2.83997	0.0946548	1
ZCWPW1	-0.205143	2.50326	2.83953	0.0946798	1
FAM111B	-0.565103	1.79655	2.83864	0.094731	1
ENSG00000263394	-0.517402	-0.0592732	2.83773	0.0947835	1
RALGPS1	-0.201064	3.45681	2.8376	0.0947906	1
CD19	-0.551735	4.18636	2.83513	0.0949331	1
ZCCHC8	-0.0832056	5.56773	2.83498	0.0949418	1
QSOX2	-0.188317	5.10059	2.83204	0.0951109	1
ENSG00000268403	-0.240139	0.962702	2.82905	0.0952836	1
BID	0.172663	6.00808	2.82533	0.0954992	1
METTL17	-0.112107	5.90698	2.82381	0.0955873	1
ALDH1B1	0.154921	2.66381	2.81643	0.0960161	1
RNPC3	-0.219767	6.11241	2.81377	0.0961716	1
CLK2	-0.0944234	6.39765	2.81241	0.0962509	1
TULP3	-0.0952095	3.13376	2.80705	0.0965649	1
RBM48	-0.147705	4.34009	2.8045	0.0967146	1
ENSG00000243155	-0.224532	-0.0727232	2.80445	0.0967177	1
LEMD3	-0.0774544	5.96962	2.80258	0.0968276	1
SNX29P1	-0.619916	-0.0410124	2.80039	0.0969562	1
NCOR2	0.124709	7.69249	2.79782	0.0971079	1
SSH1	0.102616	6.99454	2.79682	0.0971671	1
STAG3L5P	-0.249621	4.54119	2.79673	0.0971724	1
TSC1	-0.0830388	6.52363	2.78999	0.0975714	1
ERBIN	0.0751036	8.33073	2.78797	0.0976913	1
HNRNPAB	0.110792	6.31267	2.78447	0.0978997	1
LINC02256	-0.511436	-1.59098	2.78371	0.0979446	1
RNGTT	-0.120082	5.13718	2.78225	0.0980318	1
C9orf40	-0.221962	1.37894	2.77956	0.0981927	1
FNIP2	0.141759	5.34833	2.77925	0.0982113	1
LRRFIP1P1	-0.280986	0.868505	2.77777	0.0982994	1
UBC	0.238087	9.36591	2.77645	0.0983782	1
ITGA10	-0.234278	1.486	2.77615	0.0983968	1
SUPT7L	-0.0900454	6.33718	2.77503	0.0984637	1
HADH	-0.108162	4.63375	2.77404	0.098523	1
TMED2-DT	-0.450707	0.562136	2.7733	0.0985674	1
ENSG00000234353	-0.501599	-0.349196	2.77118	0.0986944	1
ENSG00000285725	-0.253544	1.56811	2.76905	0.0988225	1
PMS2	-0.105446	4.8184	2.76859	0.0988504	1
RPP21	-0.10867	3.215	2.76856	0.0988521	1
MTRES1	-0.135052	2.8766	2.76759	0.0989108	1
GEMIN7	-0.148072	3.29725	2.75553	0.0996402	1
ZNF839	-0.0984682	4.07368	2.75476	0.0996871	1
HCAR3	0.993233	5.51638	2.75413	0.0997252	1
ENSG00000218809	0.564717	-1.16856	2.75347	0.0997651	1
KRT81	-0.7661	-2.02537	2.75309	0.0997887	1
ENSG00000271741	-0.126503	3.90026	2.74875	0.100053	1
HNRNPH1	-0.118859	9.64608	2.74659	0.100185	1
ENSG00000224738	0.316117	-1.31394	2.74541	0.100257	1
USP40	-0.0977754	4.35464	2.74505	0.100279	1
CDK5RAP3	-0.120439	7.9252	2.73683	0.100783	1
RHPN2	-0.527926	-0.562521	2.73619	0.100822	1
ENSG00000271795	-0.405089	-0.380617	2.73436	0.100935	1
ENSG00000275092	-0.422385	-1.28859	2.73242	0.101054	1
ENSG00000279901	-0.323223	0.502713	2.73124	0.101128	1
PRPF39	-0.110875	5.81593	2.73001	0.101203	1
DMTF1	-0.122864	6.96159	2.72954	0.101233	1
MARCHF3	-0.330035	1.44647	2.72921	0.101253	1
CDK6	0.201597	6.56941	2.72577	0.101466	1
CHROMR	-0.156803	2.78428	2.72355	0.101603	1
UQCC1	-0.144406	4.5792	2.72277	0.101652	1
TRAF5	-0.217584	6.31027	2.72261	0.101662	1
TLR9	-0.361865	2.17574	2.72096	0.101764	1
BZW1P2	0.210056	0.504947	2.71978	0.101838	1
RGPD6	-0.270319	4.90097	2.71548	0.102106	1
ENSG00000267074	0.255788	2.94025	2.71464	0.102158	1
ZFP82	-0.20591	2.80821	2.71405	0.102195	1
ENSG00000280184	-0.428338	-1.6795	2.71258	0.102287	1
TMEM81	-0.193454	1.19888	2.71159	0.102349	1
KCNIP2	-0.355764	1.20943	2.70982	0.10246	1
RABGGTB	-0.118935	6.29873	2.70976	0.102463	1
ARHGEF2-AS2	-0.441273	-0.293956	2.70947	0.102482	1
FCRLA	-0.542075	4.53779	2.70913	0.102503	1
CCAR1	-0.0756479	6.64854	2.70508	0.102757	1
SEPTIN7-DT	-0.168815	1.39566	2.70226	0.102934	1
ZBTB32	-0.476866	0.895388	2.70121	0.103001	1
ENSG00000267520	-0.191946	5.04586	2.69989	0.103083	1
ENSG00000285953	0.943374	0.135055	2.69666	0.103288	1
LINC02918	-0.50923	-2.1097	2.69665	0.103288	1
TLR10	-0.435036	4.37509	2.69491	0.103398	1
LINC02576	-0.919007	-2.43868	2.6938	0.103468	1
ENSG00000279114	-0.770151	-3.09559	2.69297	0.103521	1
TMCC1	0.13781	4.77414	2.6924	0.103557	1
EID2B	-0.174368	1.52381	2.69159	0.103608	1
PTBP3	0.112605	8.5771	2.69034	0.103688	1
MTND2P28	-1.67469	4.31404	2.6895	0.103741	1
PRR3	-0.0926635	3.66516	2.68794	0.10384	1
ANGPTL6	-0.3287	-0.019084	2.68787	0.103845	1
RAB3IL1	-0.894111	-2.31368	2.68485	0.104037	1
OSGEP	-0.12474	5.35327	2.68482	0.104039	1
DNAH8	-0.489592	-0.410532	2.6845	0.104059	1
FHDC1	-0.340377	-0.0869058	2.67908	0.104405	1
GALNT9	-1.0944	-2.84094	2.67748	0.104507	1
PCYT2	0.123126	4.16469	2.67665	0.104561	1
COG4	-0.0709369	5.85879	2.67407	0.104726	1
ATXN10	0.0724966	6.03273	2.67138	0.104899	1
CRTC1	-0.111319	5.13571	2.66782	0.105128	1
ZNF248	-0.176573	4.02923	2.66605	0.105242	1
TAF1A	-0.175119	2.4209	2.66373	0.105392	1
CR2	-0.516721	3.54487	2.66051	0.1056	1
ARL2BP	0.07933	6.16369	2.65902	0.105697	1
SH3RF1	0.308298	2.58539	2.65699	0.105828	1
MAP7D1	0.103891	7.17537	2.65673	0.105846	1
ENSG00000261140	0.387621	-1.3383	2.64841	0.106387	1
GVQW3	-0.2211	1.90563	2.64814	0.106405	1
EPB42	-1.29413	1.34174	2.64636	0.106522	1
ING4	-0.0752116	5.39444	2.64483	0.106622	1
SPACA9	-0.174348	0.5995	2.6437	0.106695	1
ENSG00000239763	-0.348109	-1.07181	2.63929	0.106985	1
ZCCHC7	-0.163812	5.11899	2.63871	0.107023	1
CPED1	0.307015	4.18058	2.63816	0.107059	1
ENSG00000258210	-0.277492	-0.0309229	2.63627	0.107183	1
POGLUT1	-0.104243	4.97876	2.63623	0.107186	1
SH2B3	0.13245	7.98109	2.63518	0.107255	1
GPN2	-0.0882914	4.89048	2.63096	0.107534	1
FRG1HP	-0.137335	2.82351	2.63022	0.107583	1
ENSG00000173867	-0.303775	0.469075	2.62971	0.107616	1
SMARCC2	-0.0508053	7.66724	2.6291	0.107657	1
TMEM199	0.0701372	4.80025	2.62836	0.107705	1
OTULIN	0.0732575	6.28915	2.62769	0.10775	1
IFT22	-0.190578	0.901942	2.62613	0.107854	1
ENSG00000272669	-0.288105	-0.668132	2.62393	0.107999	1
TBX19	-0.160521	2.38729	2.62286	0.10807	1
UBE2R2	0.111447	7.15036	2.61773	0.108412	1
ATG101	0.111613	4.2763	2.61696	0.108464	1
KRBA2	-0.188571	2.74756	2.61648	0.108496	1
ENSG00000268798	-0.348397	-1.39045	2.61626	0.10851	1
STXBP5	0.0871534	5.84799	2.61587	0.108536	1
TJAP1	-0.0778483	5.26532	2.61409	0.108655	1
GOLGA5P1	-0.494205	-2.07234	2.61355	0.108691	1
ZNF321P	-0.192818	1.7749	2.61252	0.10876	1
FAM222A	0.333738	-0.904861	2.61208	0.108789	1
LAMA5	-0.530864	2.24135	2.61166	0.108818	1
VPS37C	0.171307	4.06682	2.60807	0.109059	1
TEX21P	-0.398175	-0.793919	2.60761	0.109089	1
C12orf76	-0.0875849	3.76264	2.6064	0.10917	1
C2orf42	-0.133531	3.78881	2.60428	0.109313	1
LRSAM1	-0.0849735	4.20409	2.6016	0.109494	1
PA2G4P4	-0.577569	-2.44884	2.60135	0.109511	1
KNTC1	-0.150432	4.67304	2.59944	0.109639	1
ENSG00000280378	-0.307044	-1.08409	2.59819	0.109724	1
RBM25	-0.113562	8.15217	2.59677	0.10982	1
CIITA	-0.202404	8.22933	2.59527	0.109921	1
LCN10	-0.535332	1.95577	2.59465	0.109963	1
RAB33B-AS1	-0.182326	2.48868	2.5891	0.11034	1
CHSY1	0.132483	6.32594	2.58709	0.110477	1
ENSG00000262488	-0.666519	-2.07435	2.58592	0.110557	1
WNT16	-0.797959	-0.0958827	2.58528	0.1106	1
TSPAN33	-0.25638	4.5699	2.58302	0.110754	1
ENSG00000279759	-0.404653	2.47515	2.58264	0.11078	1
AFAP1L2	-0.284638	1.87707	2.58246	0.110793	1
WSB2	0.124678	5.73211	2.58145	0.110862	1
ETFBKMT	-0.200353	1.022	2.58141	0.110865	1
PLEK2	-0.461284	-1.10146	2.58104	0.11089	1
SGCE	-0.521048	0.0893609	2.57654	0.111198	1
PAN3-AS1	-0.18649	0.421635	2.57338	0.111415	1
RBM22	-0.0521738	6.55818	2.56813	0.111777	1
DUSP6	0.250336	8.17026	2.56769	0.111807	1
FBXO48	-0.145871	2.86484	2.56765	0.11181	1
NFATC4	-0.674854	-2.17268	2.56744	0.111824	1
CD80	-0.406653	0.364127	2.56671	0.111875	1
DCST2	-0.270607	-0.486333	2.56611	0.111916	1
ENSG00000263809	1.32913	-2.59262	2.56537	0.111967	1
DNAAF4-CCPG1	-1.52708	-3.21314	2.56341	0.112103	1
NR2C1	-0.117156	5.02482	2.5632	0.112117	1
RBM45	-0.106655	3.30728	2.56271	0.112151	1
CD22	-0.517128	6.22612	2.56239	0.112174	1
ENSG00000260279	-0.570021	-1.78083	2.56065	0.112294	1
ZNF512	-0.126641	5.83906	2.5591	0.112402	1
PNN	-0.143749	7.59262	2.55858	0.112438	1
HEG1	0.202966	6.09849	2.55852	0.112442	1
DUSP11	-0.0773234	4.6348	2.55735	0.112523	1
RPL7P1	-0.381741	-0.0502391	2.55528	0.112667	1
IL6-AS1	-0.714239	-1.83589	2.55155	0.112927	1
DUSP1	0.613974	10.796	2.54855	0.113137	1
CD27-AS1	-0.224053	2.80606	2.54813	0.113166	1
PGLS-DT	-0.257844	-0.243118	2.54546	0.113353	1
EPB41L4A-AS1	-0.140449	4.44877	2.54389	0.113463	1
ARID1A	0.0865728	8.24884	2.54364	0.113481	1
CREB3L3	1.05622	-3.29292	2.54118	0.113654	1
CCDC121	-0.317976	0.771293	2.54078	0.113682	1
SH3BGR	-0.447705	-1.0843	2.53874	0.113825	1
ANAPC5	-0.0590244	7.33181	2.53681	0.113961	1
ENSG00000273783	-0.426854	-1.78779	2.52765	0.114609	1
DOC2A	0.395892	-1.6581	2.52667	0.114678	1
SLC2A1-DT	-0.43085	-1.13074	2.52665	0.11468	1
BTRC	-0.147814	4.57557	2.52407	0.114863	1
ZNF549	-0.145491	3.9033	2.52296	0.114942	1
PRPF38B	-0.102609	7.32672	2.52218	0.114998	1
SYNCRIP	0.0656525	8.00489	2.51941	0.115196	1
NEU4	1.23928	-2.1133	2.51883	0.115236	1
GINS4	-0.166746	1.81317	2.51824	0.115279	1
ZNF564	-0.139462	4.07582	2.51769	0.115318	1
ZNF17	-0.150124	2.95023	2.51564	0.115465	1
TRERF1	0.123493	6.35296	2.51526	0.115492	1
ENSG00000278390	-0.384787	-1.61421	2.51473	0.11553	1
USF3	0.144839	6.95023	2.51447	0.115548	1
EDRF1	-0.0829124	5.34377	2.50697	0.116087	1
NRADDP	0.299287	-0.68544	2.50534	0.116205	1
DLST	-0.0467696	6.65833	2.50227	0.116426	1
ENSG00000285791	0.344222	0.665996	2.4994	0.116633	1
IKBKB	-0.0871612	7.21921	2.49906	0.116658	1
LIN7B	-0.215989	0.0656636	2.49744	0.116775	1
SNX29P2	-0.438604	2.92345	2.48953	0.117349	1
FAM88C	-0.345186	-0.0756479	2.4895	0.117352	1
MTND5P32	0.890525	-2.83201	2.48856	0.11742	1
RBM14	-0.0868994	5.74845	2.48854	0.117422	1
CCR6	-0.334103	4.03035	2.48773	0.117481	1
RFC1	-0.0736595	6.37222	2.4876	0.117491	1
ZDHHC14	-0.187372	2.69548	2.48714	0.117524	1
ZNF620	-0.169493	1.40431	2.48656	0.117567	1
USPL1	-0.0878084	5.72878	2.48647	0.117573	1
ZNF235	-0.136182	3.07824	2.48627	0.117587	1
ZNF16	-0.0923775	2.76547	2.48454	0.117714	1
UCK2	0.129332	3.42925	2.48272	0.117847	1
PML	-0.0923497	5.94847	2.47643	0.118308	1
SYVN1	-0.107127	6.1161	2.4759	0.118347	1
SENP3	-0.0928419	5.57959	2.47484	0.118425	1
CDK14	-0.294185	3.73873	2.47124	0.11869	1
CCDC86	0.140634	3.62695	2.47047	0.118748	1
BTBD10	0.110866	4.30833	2.46972	0.118803	1
C2orf92	-0.243099	1.08333	2.46958	0.118813	1
ENSG00000233937	-0.273627	1.91508	2.46927	0.118836	1
ENSG00000257509	-0.453064	-1.92741	2.468	0.11893	1
ENSG00000240219	-0.253939	2.08671	2.46747	0.11897	1
LYST	0.175864	8.67368	2.46715	0.118993	1
NTNG1	-0.753072	-2.02637	2.46707	0.118999	1
NPIPA7	-0.284966	0.816938	2.46664	0.11903	1
ERMN	-0.231164	2.50118	2.46644	0.119045	1
UPF3AP3	-0.484353	-2.01104	2.46421	0.11921	1
TSPAN14	0.120361	8.17358	2.46394	0.119231	1
ENSG00000267980	-0.410155	-1.89066	2.4631	0.119293	1
EXO5	-0.110209	3.05503	2.46272	0.119321	1
AFF3	-0.371983	4.69446	2.4626	0.11933	1
FRAT1	0.201661	4.97612	2.46192	0.119381	1
ENSG00000270605	-0.256794	1.70945	2.46132	0.119425	1
FADS3	-0.331502	3.44215	2.46129	0.119428	1
GNG7	-0.371683	4.25013	2.46108	0.119443	1
AP4B1	-0.0859264	5.21815	2.45792	0.119678	1
SMG1P7	-0.224985	2.96712	2.45578	0.119837	1
FCRL1	-0.545869	5.74782	2.45467	0.119921	1
SMARCA4	0.0535566	6.9911	2.44916	0.120332	1
FCGR2B	-0.324066	4.79042	2.44733	0.12047	1
DRAP1	0.110454	5.90487	2.44641	0.120539	1
FHL2	-0.522124	-0.153213	2.44545	0.120611	1
SDHAP4	-0.187046	4.0153	2.44484	0.120656	1
CPQ	0.162817	5.65352	2.44136	0.120918	1
TTC9-DT	-0.584472	-2.28526	2.43991	0.121028	1
SLC37A4	-0.112484	3.77906	2.43989	0.12103	1
AHDC1	0.139971	4.36372	2.43942	0.121065	1
SRRM2-AS1	-0.253822	-0.329458	2.43879	0.121112	1
AMIGO3	1.75173	-2.57844	2.43843	0.121139	1
MARS1	-0.0613026	6.83554	2.43709	0.121241	1
ENSG00000239291	-0.560619	-1.94815	2.42743	0.121973	1
LETM2	-0.151593	1.7229	2.42741	0.121974	1
FAM13A-AS1	-0.164661	4.31018	2.42684	0.122018	1
ZSCAN26	-0.127459	4.0442	2.42649	0.122045	1
ARHGAP27P1-BPTFP1-KPNA2P3	-0.153479	4.74471	2.42471	0.12218	1
WDR53	-0.091906	3.22985	2.42419	0.12222	1
GP9	-0.42931	2.1501	2.42413	0.122225	1
SLC16A7	0.13779	6.49474	2.42317	0.122298	1
CATSPER2	-0.305067	2.05105	2.42304	0.122307	1
SF3B1	-0.0650597	9.89257	2.42243	0.122354	1
ZNF132	-0.305067	1.19427	2.42196	0.12239	1
MSANTD3-TMEFF1	-0.256941	-0.0170238	2.41704	0.122766	1
CALML4	0.184576	4.4469	2.4159	0.122853	1
RBSN	-0.0584037	5.35539	2.41567	0.122871	1
USP16	-0.0676628	6.4277	2.41489	0.122931	1
ANKRD40	0.065076	5.90603	2.41107	0.123225	1
SUPV3L1	-0.112534	4.3054	2.41077	0.123247	1
ELMO3	-0.175542	1.5322	2.40912	0.123375	1
ENSG00000283149	-1.10099	-0.463842	2.40835	0.123435	1
MALINC1	-0.217122	1.40455	2.4073	0.123515	1
ENSG00000252690	-0.336316	-0.762887	2.40694	0.123543	1
MAGI2	-0.29064	-0.774617	2.40635	0.123589	1
HIPK2	0.176368	7.62738	2.40577	0.123633	1
FANCD2	-0.160203	4.51231	2.40473	0.123714	1
ZNF503-AS2	0.42519	-2.04642	2.40193	0.12393	1
ENSG00000267312	0.450207	-0.737783	2.3923	0.124678	1
DERPC	0.210921	3.85187	2.38867	0.124962	1
SURF4	0.0994767	7.24852	2.3877	0.125038	1
WDR59	-0.0728141	5.55148	2.38763	0.125043	1
SDHAP3	-0.194319	2.84559	2.38747	0.125056	1
ZNF747-DT	-0.222673	0.944876	2.38729	0.12507	1
WDR48	-0.0813181	6.19273	2.38563	0.1252	1
PLCG2	-0.157915	7.10722	2.38555	0.125206	1
LOXL2	-0.232213	1.17197	2.384	0.125327	1
BBOF1	-0.224593	1.36337	2.38237	0.125455	1
USP6NL	-0.225616	4.96213	2.38205	0.125481	1
NDUFAF7	-0.090763	4.13069	2.38191	0.125492	1
PMS2P6	-0.409376	-0.828096	2.38097	0.125565	1
DCTN6	0.111424	3.90523	2.38027	0.12562	1
RSRC2	-0.0831656	6.59834	2.38017	0.125628	1
MED13L	0.103735	8.16892	2.37858	0.125754	1
MOB3B	-0.220944	3.37461	2.37794	0.125804	1
SP140L	-0.112039	6.08659	2.3774	0.125846	1
SLC2A14	1.66201	-0.528657	2.37684	0.125891	1
KDM6B	0.156614	6.72936	2.37495	0.12604	1
RUNDC3A	-0.940805	-0.959682	2.37347	0.126157	1
MED29	0.0519115	6.08325	2.37183	0.126286	1
DDX10P1	-0.529881	-1.73419	2.36937	0.126481	1
SLC35G1	-0.185752	1.74393	2.36918	0.126496	1
ENSG00000273729	-0.23976	1.95964	2.36888	0.12652	1
GATM	-0.379053	1.84971	2.36477	0.126846	1
NVL	-0.0925132	4.58673	2.36343	0.126953	1
MICAL3	-0.249746	5.29922	2.36342	0.126954	1
ENSG00000279430	0.433333	-1.66003	2.36059	0.127179	1
PTPN9	0.107122	6.16778	2.3564	0.127513	1
MYH15	-0.502338	-2.12021	2.35615	0.127533	1
METTL14	-0.110413	4.86974	2.35368	0.127731	1
DMTN	-0.350981	5.021	2.35262	0.127816	1
SLC2A10	-0.598371	-1.72254	2.35208	0.127859	1
LINC02757	-0.449016	-1.92669	2.35117	0.127933	1
PPOX	-0.128256	4.20106	2.34884	0.128119	1
ENSG00000280434	-0.331654	0.513355	2.34699	0.128268	1
TEX10	-0.0777388	4.37102	2.34552	0.128387	1
ENSG00000272374	-0.30365	-0.534496	2.34539	0.128397	1
ENSG00000280239	-0.241793	0.374773	2.34443	0.128475	1
PDE12	0.0869947	5.47686	2.34286	0.128602	1
DHRS1	-0.149418	4.06105	2.34057	0.128786	1
CH25H	1.02897	-2.46249	2.33866	0.128941	1
RPL23AP47	1.443	-2.61699	2.337	0.129076	1
ULK2	0.1195	5.52911	2.33583	0.129171	1
ENSG00000262312	-0.491622	-2.07564	2.33547	0.129199	1
FAM27E3	0.470326	-1.62634	2.33445	0.129283	1
ENSG00000285596	-0.240645	1.28405	2.3342	0.129302	1
ENSG00000259600	0.826889	-2.97995	2.33234	0.129454	1
ENSG00000259080	-0.288875	0.124395	2.33105	0.129559	1
RAD17	-0.072372	5.41283	2.3281	0.1298	1
ZNF619	-0.129077	3.40206	2.32592	0.129978	1
PPP5D1P	-0.295213	-1.04977	2.32508	0.130046	1
LINC02202	-0.686282	-2.17981	2.32466	0.13008	1
ENSG00000280035	0.571273	-2.57088	2.32054	0.130418	1
CENPJ	-0.124579	3.70705	2.32025	0.130441	1
ENSG00000267481	-0.254	0.706513	2.31972	0.130485	1
LINC02397	-0.551786	2.73339	2.31877	0.130563	1
SNHG11	-0.142905	2.2762	2.31774	0.130648	1
POLM	-0.0992387	4.90566	2.3177	0.130651	1
C5AR1	0.374263	7.78152	2.31746	0.130671	1
ENSG00000268230	-0.558305	-1.99488	2.31676	0.130729	1
ENSG00000236283	-0.737294	-2.03857	2.31584	0.130804	1
TAPT1	-0.11518	5.19271	2.31547	0.130834	1
RPL13AP5	0.301719	0.551864	2.3119	0.131128	1
DCAF13P3	-0.361832	-1.8057	2.31038	0.131255	1
SLC6A16	-0.223787	1.14135	2.3087	0.131393	1
SMKR1	0.305318	0.139772	2.30861	0.131401	1
SPC24	0.455259	-1.37363	2.3056	0.13165	1
ENSG00000279555	-0.389086	-1.55158	2.30543	0.131664	1
CNOT10	-0.0543588	5.06071	2.30325	0.131845	1
ACTL6A	-0.0834452	4.90732	2.30153	0.131988	1
GMEB1	-0.057317	5.06818	2.30104	0.132029	1
HAUS5	-0.156911	4.25318	2.29846	0.132243	1
TMEM17	-0.408606	-1.83443	2.29667	0.132393	1
ARG2	-0.322417	-0.10811	2.2963	0.132423	1
INTS4	-0.0698556	5.19569	2.29616	0.132435	1
NIF3L1	-0.106916	3.83605	2.2938	0.132632	1
ENSG00000272129	-0.331266	-1.52767	2.29306	0.132694	1
ENSG00000258677	0.367717	0.737991	2.29161	0.132816	1
ENSG00000261471	-0.456405	-0.936097	2.2908	0.132884	1
SPATS2	-0.180261	3.26525	2.29061	0.1329	1
CKLF	0.14738	4.86786	2.28973	0.132973	1
GABBR1	-0.159315	6.94851	2.28972	0.132974	1
THUMPD3-AS1	-0.136932	3.75593	2.28673	0.133225	1
CAHM	-0.315593	-0.649878	2.28594	0.133291	1
ZNF691	-0.15667	2.40528	2.28512	0.13336	1
LINC00989	-0.47363	2.27063	2.28382	0.13347	1
TTC37	-0.0678822	6.76734	2.28345	0.133501	1
SVBP	0.113327	3.1591	2.28072	0.133731	1
NRSN2-AS1	-0.253616	-0.737541	2.28026	0.13377	1
DYM	0.0796398	6.13288	2.27775	0.133982	1
KCNK5	0.31221	-0.375903	2.27587	0.134141	1
VPS33B	-0.0796513	4.20269	2.27447	0.134259	1
ZUP1	-0.0920342	3.89485	2.27446	0.13426	1
RAD52	-0.149922	3.38798	2.27308	0.134377	1
LINC02908	-0.378025	3.95331	2.27092	0.13456	1
TBCK	-0.0870928	4.79401	2.27082	0.134569	1
LETM1	0.0612063	5.59569	2.27052	0.134595	1
DOK7	-0.480268	-0.972474	2.2688	0.134741	1
BMP6	-0.411207	2.85589	2.26829	0.134784	1
POMK	0.101977	3.02271	2.26538	0.135032	1
EPN2	-0.180045	2.52523	2.26521	0.135047	1
ENSG00000253616	-0.506058	-2.11105	2.26314	0.135224	1
ZNF26	-0.117953	4.7141	2.26269	0.135262	1
APOLD1	-0.263316	0.47368	2.26226	0.135299	1
ZNF572	-0.247614	0.83933	2.26217	0.135307	1
EIF4ENIF1	-0.0505877	5.15604	2.26194	0.135327	1
WDR70	-0.0762023	4.84704	2.26135	0.135377	1
VAPB	-0.11354	5.22465	2.25932	0.135551	1
LRRC8A	0.108573	5.40814	2.25493	0.135927	1
LYPD3	0.556459	1.40359	2.25458	0.135957	1
ENSG00000266086	-0.203637	3.73264	2.25422	0.135989	1
STAG3	-0.288326	1.59873	2.2541	0.135999	1
ORAI2	-0.129257	6.36962	2.24924	0.136417	1
LINC00926	-0.54772	5.91968	2.24916	0.136424	1
EML4-AS1	-0.514166	-2.16395	2.24687	0.136622	1
PKIG	-0.439933	2.84121	2.24382	0.136886	1
SLC25A15	0.102191	3.43339	2.24282	0.136972	1
PTGER2	0.178065	6.48122	2.24177	0.137063	1
UBA6-DT	-0.148713	3.04575	2.24057	0.137168	1
COL1A1	-0.550754	-2.00307	2.2385	0.137348	1
LY6G5B	-0.192796	4.91331	2.23712	0.137468	1
HIVEP3	0.206083	5.73212	2.23613	0.137554	1
S100A13	-0.210396	1.05121	2.23481	0.137669	1
CENPA	-0.461677	-1.54662	2.23433	0.137711	1
ENSG00000259366	0.150232	1.88223	2.23029	0.138064	1
ENSG00000272583	-0.366486	-1.83607	2.22913	0.138166	1
DTX4	-0.231384	3.62557	2.22703	0.138349	1
ENSG00000226084	0.20866	0.666088	2.22568	0.138468	1
TMEM45A	-0.624018	-1.86933	2.22497	0.13853	1
RBM15B	0.0765864	6.73198	2.22433	0.138587	1
ZNF653	0.121724	2.04213	2.22263	0.138736	1
CDC42P6	1.28075	-1.74315	2.22255	0.138743	1
TNR	-0.652482	-0.173257	2.21882	0.139072	1
LINC00910	-0.186554	1.51013	2.21851	0.139099	1
METTL3	-0.121236	6.0632	2.21741	0.139196	1
NIPBL-DT	-0.169117	4.36899	2.21535	0.139378	1
NOTCH1	0.140899	7.2623	2.21461	0.139444	1
HRH1	0.484512	-1.99317	2.21422	0.139478	1
ENSG00000264546	-0.725688	-3.36071	2.21331	0.139559	1
TNIP2	0.0912139	5.10352	2.21327	0.139562	1
OTUB2	0.225351	0.0654887	2.21318	0.13957	1
ITGA9-AS1	-0.389001	-1.21368	2.21279	0.139605	1
ZNF12	-0.164019	5.24836	2.21261	0.13962	1
CTTN	-0.35834	3.81508	2.2125	0.139631	1
PKN1	0.103665	7.66355	2.2123	0.139648	1
NDUFAF2	0.143059	2.32246	2.21065	0.139794	1
UBE3A	0.0692212	6.98084	2.20882	0.139957	1
ATP5PB	0.0930781	7.05398	2.20875	0.139963	1
ZMIZ2	-0.100881	6.90397	2.20854	0.139982	1
GANC	-0.0937828	5.53402	2.20799	0.140031	1
CREB3L2	0.103353	6.30947	2.2074	0.140083	1
ZNF516-DT	0.521948	-1.96807	2.20732	0.140091	1
ENSG00000285531	-0.38649	-0.946403	2.20664	0.140151	1
ZNF335	-0.0756186	6.06291	2.20603	0.140205	1
WDR19	-0.143344	4.18791	2.20398	0.140388	1
TIMM10B	-0.0674073	5.2453	2.2005	0.140698	1
SYMPK	-0.0745782	6.61397	2.19906	0.140827	1
ENSG00000255182	-0.244516	1.06571	2.19834	0.140892	1
EEF1A2	-0.549151	-1.11247	2.19509	0.141183	1
NPHP1	-0.407116	-0.795175	2.19147	0.141508	1
OSGEPL1	-0.148901	2.99446	2.19065	0.141582	1
MDH1	0.0676162	6.10784	2.18916	0.141716	1
ENSG00000277007	-0.44365	-1.80152	2.18657	0.14195	1
ZNF767P	-0.155665	4.78793	2.18643	0.141962	1
ELP4	0.0659189	4.31276	2.18513	0.14208	1
RPL7P18	-0.647368	-2.75079	2.18442	0.142144	1
DPEP1	-1.19187	-3.46735	2.18269	0.142301	1
N4BP2L2-IT2	-0.328443	3.36721	2.18145	0.142413	1
ENSG00000276071	-0.462964	-2.02213	2.18072	0.142479	1
ENSG00000261067	-0.202591	2.77636	2.1805	0.142499	1
EIF4A3	0.179943	5.96825	2.1798	0.142562	1
KIAA0232	0.104255	6.68242	2.17809	0.142718	1
YY1	0.0536202	7.71329	2.17791	0.142734	1
ENSG00000267002	-0.187503	3.36371	2.17778	0.142746	1
ZNF788P	0.660502	-1.58843	2.17761	0.142762	1
SPIB	-0.342054	4.20776	2.17665	0.142849	1
ENSG00000272054	-0.251422	0.417051	2.17493	0.143005	1
SAP25	-0.222062	3.17021	2.17182	0.143288	1
LINC01088	-0.655999	-2.3059	2.17062	0.143399	1
CREBBP	0.0952135	8.09326	2.1697	0.143482	1
RARA-AS1	0.281838	1.47009	2.16825	0.143615	1
GNB1	0.0843824	8.89609	2.16732	0.1437	1
BTLA	-0.321561	4.55813	2.16555	0.143862	1
ATL3	0.0970196	6.52537	2.1649	0.143922	1
LIPH	-0.466226	-0.656691	2.16484	0.143927	1
TTLL11	0.105484	2.05495	2.1645	0.143959	1
ENSG00000272356	-0.387183	-0.610477	2.16426	0.143981	1
SOX7	-0.533927	-1.07624	2.1632	0.144078	1
ZMAT3	0.100358	6.16536	2.16303	0.144093	1
NPIPB4	-0.259473	4.65722	2.1626	0.144133	1
RAPH1	0.258359	3.48702	2.16234	0.144157	1
SEMA3D	-0.790685	-1.92501	2.16123	0.144259	1
VIRMA-DT	0.415599	-1.95111	2.16094	0.144285	1
ZNF766	-0.109982	5.07593	2.16052	0.144324	1
ENSG00000269924	-0.505309	-2.1759	2.15632	0.144711	1
TMEM79	-0.126262	3.33153	2.15613	0.144729	1
ENSG00000262663	-0.365598	-1.75334	2.15557	0.14478	1
MSTO2P	-0.219452	1.13599	2.15381	0.144943	1
RCOR3	-0.0773594	5.81988	2.15364	0.144959	1
CD79A	-0.480149	6.36862	2.1536	0.144962	1
LCOR	0.127433	6.95187	2.15161	0.145146	1
PPM1H	0.212072	2.95737	2.15061	0.145239	1
SBF2-AS1	-0.253584	1.31178	2.15005	0.145291	1
TRIM58	-0.479396	5.49187	2.14986	0.145309	1
NAB1	0.0757653	4.99958	2.14946	0.145346	1
PAN2	-0.0932856	6.75736	2.14857	0.145428	1
ZNF506	-0.160979	5.21643	2.14786	0.145494	1
SYT9-AS1	-0.332471	2.30584	2.14551	0.145713	1
JAM2	-0.49476	-1.61862	2.14545	0.145718	1
ENSG00000261211	-0.432627	-1.90495	2.14368	0.145884	1
TTC5	0.0673382	4.42152	2.14352	0.145898	1
ZNF274	-0.122045	5.34954	2.14159	0.146078	1
ARHGAP35	0.12477	6.71133	2.13544	0.146653	1
CEP350	0.133192	7.5077	2.13465	0.146727	1
GOLPH3L	-0.118842	4.15801	2.13352	0.146833	1
ARGLU1	-0.122311	8.44355	2.13296	0.146886	1
MIR4453HG	-0.17811	2.11548	2.13151	0.147022	1
LINC02280	-0.588534	-2.31068	2.1311	0.147061	1
ENSG00000279982	-0.286576	-1.44909	2.13091	0.147078	1
DENND1B	0.0983896	5.02696	2.13052	0.147115	1
ENSG00000269918	-0.313045	1.15333	2.12664	0.14748	1
SERHL2	-0.476345	-1.5963	2.12647	0.147496	1
ENSG00000272103	-0.390286	-1.80842	2.12582	0.147558	1
CCDC50	-0.20315	6.10762	2.12405	0.147725	1
ENSG00000274383	-0.335845	-0.244212	2.12207	0.147912	1
ENSG00000273204	-0.534994	-2.22922	2.11998	0.148111	1
ENSG00000270804	-0.184545	1.10332	2.1199	0.148118	1
SDC1	-0.814866	0.226504	2.11775	0.148322	1
RNF114	-0.0580717	6.72042	2.11721	0.148373	1
TARDBP	-0.109384	7.38857	2.11549	0.148536	1
TMEM156	-0.231456	3.51284	2.11467	0.148614	1
LPAL2	0.214889	1.59818	2.11205	0.148863	1
KCNJ5-AS1	-0.26885	0.295594	2.11096	0.148968	1
ENSG00000260060	-0.372648	-1.662	2.10939	0.149118	1
H4C14	-0.18046	2.56969	2.10879	0.149175	1
PSMG3-AS1	-0.151965	3.01594	2.10632	0.149411	1
INTS3	-0.0887951	7.01083	2.10524	0.149515	1
CRACD	-0.366918	-0.137187	2.10229	0.149797	1
SUMO2	0.0745073	7.01389	2.10173	0.149852	1
CXCR5	-0.408977	4.33525	2.10122	0.1499	1
NF1	0.0919634	6.24729	2.09637	0.150367	1
CCDC103	-0.734892	-2.32162	2.09164	0.150824	1
RARS2	-0.0533385	4.48369	2.09142	0.150845	1
ZC3H12D	-0.192198	4.77472	2.09127	0.15086	1
POPDC2	-0.167509	1.12891	2.09094	0.150892	1
BLOC1S3	-0.108007	3.70785	2.08974	0.151008	1
ADAM19	-0.165575	6.80631	2.08946	0.151035	1
HBG2	-1.36245	3.34392	2.08854	0.151124	1
UHRF2	-0.102981	6.70924	2.08718	0.151256	1
ENSG00000271155	-0.392055	-1.7866	2.08693	0.151281	1
PCNX1	0.107023	7.85978	2.08646	0.151326	1
C2orf49	-0.0776937	5.11936	2.0852	0.151449	1
FBXL13	0.445959	-1.96409	2.08516	0.151452	1
ZNF652-AS1	-0.346403	-1.69023	2.08325	0.151638	1
AGPAT4	-0.14702	4.925	2.08288	0.151674	1
ELP1	-0.0885869	6.10376	2.0826	0.151701	1
ODR4	-0.0753524	4.62748	2.08174	0.151785	1
COL1A2	-1.00804	-3.13719	2.08074	0.151883	1
DMAP1	-0.102292	6.01263	2.07943	0.152011	1
PLCH1	-0.45181	-0.573323	2.07815	0.152136	1
BIK	0.312017	-0.58848	2.07738	0.152211	1
AMN	-0.416824	0.245205	2.07545	0.152399	1
DOCK8-AS1	-0.249478	0.219743	2.0753	0.152415	1
STAU2	0.0665888	5.19306	2.0746	0.152483	1
COX16	0.128083	3.56068	2.07248	0.152691	1
CCDC18-AS1	-0.259638	5.41123	2.06769	0.153162	1
MTO1	-0.0863614	5.62191	2.06743	0.153188	1
UQCRHL	-0.30959	-1.41714	2.06522	0.153405	1
ENSG00000259049	-0.307544	-1.37466	2.0652	0.153407	1
ICMT	0.0914551	5.90946	2.06513	0.153414	1
GALNT5	-1.09153	-3.49485	2.06457	0.153469	1
ABHD2	0.133445	8.12662	2.06418	0.153508	1
ENSG00000279539	-0.395576	-1.37875	2.06384	0.153541	1
WAPL-DT	-0.445336	-1.55256	2.06382	0.153544	1
POU2F2-AS1	0.164826	0.957375	2.06341	0.153584	1
ENSG00000272142	0.230847	-0.556536	2.06327	0.153598	1
IARS2	0.0593735	6.91889	2.06272	0.153652	1
ZNF280D	-0.0680199	5.65377	2.06271	0.153653	1
WTAP	-0.0588366	7.00864	2.06149	0.153774	1
RNF215	-0.143263	2.25105	2.06059	0.153863	1
SLC16A13	-0.179793	1.46092	2.06012	0.15391	1
ZBTB3	-0.136218	2.18434	2.05965	0.153956	1
ENSG00000258461	-0.15014	4.19109	2.05912	0.154009	1
PI4KB	-0.0433917	6.89032	2.05707	0.154211	1
ZSCAN16	-0.10608	2.66065	2.05616	0.154303	1
GORAB	-0.104387	3.87893	2.05285	0.154632	1
ZNF841	-0.134549	4.57843	2.05269	0.154647	1
COX7A2	0.114524	5.36293	2.05234	0.154683	1
FAM177B	-0.475336	0.106016	2.05219	0.154697	1
LINC00174	-0.173008	3.3694	2.05151	0.154765	1
ENSG00000269044	-0.175829	2.77178	2.05112	0.154804	1
ENSG00000285184	-0.330028	-1.69793	2.04935	0.15498	1
HIF1AN	-0.0717159	6.77263	2.04891	0.155024	1
INO80D-AS1	-0.147625	1.17197	2.04855	0.15506	1
SMAD2	0.0560453	7.15314	2.04845	0.15507	1
GNAQ	0.135152	7.36426	2.04829	0.155086	1
ZNF821	-0.149173	2.21814	2.04823	0.155092	1
USF1	-0.0883333	6.52279	2.04822	0.155093	1
ENSG00000285744	-0.496651	-1.60354	2.04804	0.155111	1
BMPR2	0.10953	6.22856	2.04766	0.155149	1
NIN	0.0809391	8.68574	2.04702	0.155213	1
SAV1	-0.171352	4.47041	2.04356	0.15556	1
SWAP70	-0.213188	6.47386	2.04327	0.155588	1
ZNF638	-0.098108	7.19965	2.04202	0.155714	1
SLC17A9	-0.19955	4.03801	2.03786	0.156132	1
BEND4	-0.427028	2.12647	2.03587	0.156332	1
HDAC4	0.138163	5.65711	2.03392	0.15653	1
CD72	-0.386915	3.89978	2.03343	0.156578	1
ZBED5	-0.102678	6.13926	2.0324	0.156683	1
ENSG00000285417	-0.343609	0.925562	2.03191	0.156733	1
COQ9	-0.0669423	4.31514	2.0316	0.156764	1
GNB5	-0.150914	5.00961	2.02933	0.156994	1
SGO2	-0.133533	2.8954	2.02875	0.157052	1
EXTL3-AS1	-0.341292	-1.14372	2.0287	0.157058	1
CBFB	0.0905466	6.65785	2.02809	0.157119	1
SMC4	-0.114873	6.09108	2.02511	0.157422	1
ZNF302	-0.184123	5.0225	2.02437	0.157497	1
CBFA2T2	-0.082522	5.77617	2.02151	0.157788	1
ZSCAN5A	0.100664	1.83034	2.02021	0.157921	1
USP45	-0.166056	3.4613	2.01906	0.158038	1
POLR2H	-0.0884058	4.36222	2.01888	0.158057	1
ERCC3	-0.0635159	6.18733	2.0184	0.158106	1
BRD8	-0.0984461	5.53519	2.01812	0.158134	1
FAM111A-DT	-0.133911	2.1343	2.01704	0.158245	1
PCP2	-0.254272	-0.587456	2.014	0.158555	1
TRIB1	0.491139	6.89851	2.01297	0.158662	1
PKD1L1	-0.302689	-0.469283	2.0119	0.158771	1
NUP42	-0.119783	4.53341	2.0113	0.158833	1
FOS	0.544765	11.6889	2.01034	0.158932	1
C4orf3	0.0805311	7.15057	2.01008	0.158958	1
FNBP1L	-0.219597	1.84674	2.00644	0.159333	1
MFSD8	-0.166102	4.92389	2.00561	0.159418	1
RAP1A	0.0863465	7.53063	2.00537	0.159443	1
RECQL5	-0.0831399	4.7424	2.00444	0.159538	1
TMEM147-AS1	-0.166371	3.84539	2.00352	0.159634	1
CPSF1P1	-1.12312	-1.76743	2.0029	0.159698	1
U2SURP	-0.0595816	7.53888	2.00237	0.159753	1
AIRE	0.485537	-1.77706	2.0007	0.159926	1
DCAF16	-0.0960978	5.34436	2.00064	0.159932	1
ENSG00000259316	-0.355935	-0.439615	2.00047	0.159949	1
LINC02352	-0.36363	-0.346736	2.00019	0.159979	1
LINC02728	-0.223777	-0.0664989	1.99989	0.16001	1
FAM161A	-0.203239	1.01367	1.99907	0.160094	1
ALOX12-AS1	-0.109166	2.76733	1.99343	0.16068	1
SMIM5	-0.307578	1.04437	1.99225	0.160803	1
L3MBTL1	-0.160654	3.96597	1.99169	0.160861	1
OGA	-0.116952	8.45137	1.99113	0.160919	1
ABCA10	-0.225109	0.122452	1.99053	0.160982	1
ZNF707	-0.0874303	3.57309	1.99049	0.160986	1
ZNF500	-0.112984	3.42716	1.98843	0.161201	1
NBPF25P	0.28973	-0.0547172	1.98821	0.161224	1
RANBP10	-0.0637591	5.58824	1.988	0.161246	1
NID1	0.25824	5.69608	1.98467	0.161594	1
RUSC1-AS1	-0.291199	0.100546	1.98464	0.161598	1
BMP2K-DT	-0.404026	-1.03543	1.98438	0.161625	1
SNTB1	0.153073	6.06898	1.98403	0.161661	1
ENSG00000236439	0.375886	-1.62638	1.98322	0.161746	1
USP31	0.101025	3.76883	1.98282	0.161789	1
COPZ2	0.261988	0.291433	1.9811	0.161969	1
PRORSD1P	-0.186431	1.37849	1.98025	0.162058	1
TPRG1-AS1	0.49802	-1.6465	1.97884	0.162206	1
MIXL1	-0.743088	-1.33546	1.97801	0.162293	1
PPIG	-0.0723783	7.01795	1.978	0.162295	1
ACSM3	-0.149508	3.03844	1.97779	0.162317	1
ENSG00000280063	-0.231107	2.56735	1.97774	0.162322	1
NRAV	-0.162647	0.538189	1.97746	0.162352	1
ENSG00000261096	-0.298462	-0.88878	1.97739	0.162359	1
EMC9	-0.133875	1.57635	1.97564	0.162543	1
IDH3A	0.0720292	5.79237	1.97534	0.162575	1
ENSG00000277938	-0.239289	0.0137908	1.97423	0.162692	1
PHF7	-0.114614	2.28407	1.97294	0.162829	1
ENSG00000275527	-0.860202	-3.15413	1.97251	0.162874	1
ZNF584-DT	-0.137368	2.77257	1.97161	0.162969	1
EEF1A1P23	-0.333846	-1.3845	1.97139	0.162992	1
AGAP6	-0.250686	3.95093	1.97073	0.163062	1
STRBP	-0.262211	5.00937	1.97013	0.163126	1
TRMT10B	-0.102968	3.86261	1.96993	0.163147	1
WDR74	0.183335	4.76369	1.96934	0.163209	1
DDX28	-0.129504	4.01966	1.96924	0.16322	1
CPS1	-0.383295	-1.85622	1.96918	0.163226	1
AP4S1	-0.119374	3.15604	1.9675	0.163404	1
ENSG00000234287	0.934407	-2.56769	1.9672	0.163437	1
SPRED1	0.227224	3.63556	1.96688	0.16347	1
ACIN1	-0.0604019	8.1271	1.96641	0.16352	1
ENSG00000235111	-0.346985	-0.0356288	1.96619	0.163543	1
MSANTD2-AS1	-0.241587	0.234788	1.96568	0.163597	1
ZMYM2	-0.0586776	6.75368	1.96516	0.163652	1
ENSG00000256139	-0.365296	-1.89684	1.96415	0.163761	1
BTN2A1	-0.0729521	6.20313	1.96412	0.163763	1
TTC14	-0.150995	6.95546	1.96326	0.163855	1
RBM4B	-0.150849	3.72259	1.96233	0.163954	1
ZBTB24	-0.077798	5.27161	1.96218	0.16397	1
SLK	0.0725351	7.13568	1.96185	0.164005	1
TK2	0.130314	5.7018	1.961	0.164096	1
PLEKHA2	-0.0810044	7.51267	1.96063	0.164135	1
CITED2	0.177782	6.75464	1.96038	0.164162	1
PTPRJ	0.108017	8.37946	1.9579	0.164426	1
ZFP3	-0.152925	4.13036	1.95765	0.164453	1
PRPF3	-0.0851279	6.26186	1.95638	0.164589	1
TMC3-AS1	-0.33484	-0.60298	1.9563	0.164598	1
ENDOV	-0.109519	2.79332	1.95528	0.164706	1
UBE2V2	0.0841377	5.54629	1.95401	0.164843	1
CDC25C	0.656461	-2.66466	1.95276	0.164977	1
ASNS	-0.181009	4.54171	1.95239	0.165016	1
QSER1	0.106686	5.56868	1.95106	0.16516	1
GMPR	-0.393545	2.61911	1.95043	0.165227	1
MPC1	0.0925954	4.39084	1.94896	0.165385	1
ZFYVE27	-0.0695195	5.20959	1.94813	0.165474	1
MEF2B	-0.300465	-0.579959	1.94605	0.165699	1
LINC02976	-0.184697	-0.295969	1.94464	0.16585	1
MRNIP	-0.191355	5.40968	1.94456	0.165859	1
ENSG00000260698	-0.255353	-0.0236479	1.94245	0.166087	1
EFHC1	-0.138793	3.57225	1.94166	0.166173	1
ENSG00000286132	-0.575031	-0.238946	1.94087	0.166258	1
CCSER1	-0.343058	1.06881	1.94054	0.166294	1
ZNF785	-0.169123	3.34608	1.9403	0.166319	1
ZNF682	-0.20831	1.57034	1.93981	0.166373	1
SNORD3B-1	0.8379	-0.0776656	1.93964	0.166391	1
UQCR11	0.0975395	5.52845	1.93697	0.16668	1
MTCO3P11	-0.404761	-1.2936	1.93664	0.166717	1
DHX38	-0.0554869	6.77573	1.93453	0.166946	1
ENSG00000278341	0.344836	-1.04803	1.93398	0.167006	1
ZC3H14	-0.061484	5.83799	1.9331	0.167102	1
ENSG00000259972	-0.176853	2.33765	1.93195	0.167227	1
NOL8	-0.0973685	6.26526	1.93149	0.167277	1
ABCF2-H2BK1	0.101619	4.41592	1.93127	0.167301	1
TONSL	-0.160636	2.21762	1.93111	0.167319	1
NRGN	-0.303243	6.53436	1.93019	0.167419	1
FBXL22	0.31761	-1.37357	1.92946	0.167498	1
SRGAP1	0.355977	0.22311	1.92916	0.167531	1
CALM1	0.0803844	9.14153	1.92727	0.167738	1
ATP11B	0.0689891	7.76359	1.9264	0.167833	1
ENSG00000260063	0.262142	-1.12837	1.92626	0.167848	1
ENSG00000260643	-0.307438	-1.09316	1.92527	0.167957	1
NCS1	0.385544	-1.26798	1.92502	0.167985	1
CAPN3	-0.283868	3.97082	1.92405	0.16809	1
ZNF778-DT	-0.173734	2.07275	1.9231	0.168195	1
ZNF37BP	-0.146667	5.86766	1.92204	0.168311	1
FXR2	0.0611489	4.9508	1.91776	0.168781	1
HNRNPH3	-0.0654371	7.52979	1.91712	0.168853	1
ERO1B	-0.110373	4.35151	1.91672	0.168896	1
GOLGA5	0.0665429	5.40649	1.9163	0.168942	1
VPREB3	-0.497647	1.52992	1.91606	0.168969	1
ZGLP1	-0.140013	0.840658	1.91574	0.169004	1
ENSG00000242539	-0.44545	-1.76959	1.9145	0.169141	1
H2BC19P	-0.247284	2.6318	1.91426	0.169167	1
RASGRP3	-0.352882	3.64514	1.91324	0.169281	1
ZNF528-AS1	-0.285033	0.34025	1.91212	0.169404	1
KMT2D	0.15218	8.12692	1.9119	0.169429	1
RPL4P7	-0.426681	-1.71777	1.91156	0.169467	1
ENSG00000277991	-1.06138	-1.67991	1.91102	0.169526	1
HAUS8	-0.0878274	2.61865	1.90923	0.169724	1
ADAMTSL4-AS1	0.314502	1.62865	1.90719	0.16995	1
HNRNPD-DT	0.302365	-1.29532	1.90629	0.170051	1
FBXO3	-0.0930666	5.87723	1.90625	0.170055	1
CLASRP	-0.0849952	6.01212	1.90561	0.170127	1
KMO	-0.209311	3.84961	1.90555	0.170132	1
TANC2	0.126826	4.99587	1.90384	0.170323	1
PAX5	-0.473203	6.18322	1.90308	0.170408	1
PRKACB-DT	-0.374592	-1.25168	1.90223	0.170502	1
ENSG00000263120	-0.538229	-2.24434	1.90222	0.170504	1
ACOT4	0.30169	0.220796	1.90195	0.170533	1
CBWD6	-0.184282	3.00306	1.90121	0.170616	1
PDCD4	-0.105512	7.67084	1.90119	0.170618	1
PMFBP1	-0.304578	-1.05138	1.90077	0.170665	1
SIL1	0.134447	4.06568	1.90045	0.1707	1
ZNF524	0.154515	3.28985	1.89984	0.170769	1
SLC19A2	0.128016	2.61524	1.89921	0.17084	1
FBP1	0.196591	5.16393	1.89718	0.171066	1
FBXO22	-0.133621	4.51102	1.89505	0.171304	1
PHF11	-0.0837123	5.82542	1.89434	0.171384	1
ESPNL	-0.68845	-2.07163	1.89375	0.17145	1
ZBED4	0.095451	6.09071	1.89323	0.171509	1
VN1R1	-0.39651	-1.25789	1.89296	0.17154	1
ACTG1P20	0.29169	-1.50168	1.89296	0.17154	1
ZNF610	-0.300213	-0.0505988	1.89186	0.171663	1
MED23	-0.0792536	6.24151	1.89062	0.171802	1
C1orf115	-0.206594	2.2254	1.8896	0.171917	1
ABRACL	0.134741	5.61255	1.88809	0.172087	1
ENSG00000279977	-0.522722	-2.05237	1.88742	0.172163	1
GABPB1	-0.0826321	4.21412	1.88687	0.172225	1
SPATA33	-0.108393	1.86415	1.88572	0.172354	1
WDR55	-0.0759828	5.736	1.8842	0.172525	1
ENSG00000272030	-0.394575	-1.76961	1.88275	0.17269	1
HLA-DOA	-0.326396	5.79064	1.88253	0.172714	1
IGHV3-15	-0.657957	0.865809	1.88175	0.172802	1
CDH6	-0.996547	-3.28957	1.88057	0.172936	1
SMAD7	0.178216	4.8774	1.87897	0.173118	1
CASC3	-0.0538008	7.21754	1.87824	0.1732	1
EP400P1	-0.192821	4.55483	1.87676	0.173368	1
KCNH8	-0.520647	1.66269	1.87635	0.173415	1
NIT1	-0.0971069	4.78791	1.8755	0.173511	1
ENSG00000267838	-0.395786	-0.948184	1.87504	0.173564	1
TUBE1	-0.127407	3.80133	1.87481	0.17359	1
MBIP	-0.0858865	3.43377	1.87405	0.173677	1
NASP	-0.0573749	6.10123	1.87276	0.173824	1
OSTM1	0.103104	6.19042	1.87211	0.173898	1
RPL15P3	0.210857	-0.2858	1.87098	0.174027	1
KANK3	0.268202	0.372027	1.86988	0.174152	1
FAM227B	-0.184873	1.32409	1.86893	0.174261	1
EML4	-0.107882	7.41194	1.86867	0.174291	1
IQCC	0.151265	0.430632	1.86842	0.174319	1
ZNF3	-0.0552609	4.94865	1.8672	0.174459	1
SEL1L3	-0.220621	6.9454	1.86708	0.174473	1
NSUN5P2	-0.176243	3.70702	1.86525	0.174682	1
ACAD8	-0.0766469	5.31999	1.86454	0.174764	1
CCR9	-0.409537	1.05709	1.86447	0.174771	1
LINC01089	-0.241885	4.77436	1.864	0.174826	1
PIK3R2	0.0916812	4.72891	1.86272	0.174973	1
PIP4P1	-0.0820283	5.61398	1.86271	0.174974	1
ZNF836	-0.130707	3.65261	1.8625	0.174998	1
TREML1	-0.389628	3.48739	1.86131	0.175135	1
QPCTL	-0.146777	2.08429	1.86112	0.175157	1
PSME3IP1	-0.0553547	6.37186	1.8607	0.175205	1
ERCC5	-0.0631954	7.09559	1.86049	0.175229	1
C22orf15	-0.364496	-1.18958	1.86037	0.175243	1
STK40	0.0901139	6.96977	1.85889	0.175414	1
WNK2	0.445527	-1.70238	1.85839	0.175471	1
KDELR2	0.0894163	5.90634	1.85593	0.175754	1
COQ4	-0.0896316	4.30791	1.85548	0.175806	1
UNKL	-0.149682	4.53198	1.85453	0.175917	1
HACD3	-0.0937503	4.67458	1.85379	0.176001	1
ENSG00000259562	-0.358827	-1.6653	1.85156	0.17626	1
ENSG00000271894	-1.2252	-1.16122	1.8513	0.17629	1
RAB36	-0.224218	0.224845	1.85069	0.176361	1
MRPL3	0.0723918	5.62365	1.85056	0.176376	1
CUX1	0.124723	7.33856	1.85035	0.176401	1
KIAA0930	0.153358	7.69609	1.84846	0.176619	1
ZNF541	-0.303916	-0.941958	1.84845	0.176621	1
PCGF2	-0.270796	-1.21512	1.8479	0.176685	1
LIN37	-0.0979386	3.36523	1.84786	0.176689	1
RN7SL368P	0.558768	-2.00475	1.84755	0.176726	1
PLIN1	0.352252	-1.61581	1.84754	0.176727	1
ARHGAP24	-0.206037	4.26572	1.84701	0.176788	1
ENSG00000279410	-0.49977	-2.0332	1.84688	0.176803	1
CYP20A1	-0.0782246	4.72378	1.84453	0.177076	1
ZNF225	-0.155402	2.98211	1.84432	0.177101	1
UHMK1	0.0996989	8.43234	1.84432	0.177102	1
GTF2IRD2	-0.151113	3.77111	1.84322	0.177229	1
SSBP2	-0.101284	5.19351	1.84042	0.177555	1
RPL23AP88	-1.22569	-3.45236	1.83971	0.177639	1
ENSG00000270557	-0.536382	-2.1052	1.83942	0.177673	1
PF4	-0.392467	4.98619	1.83925	0.177692	1
PAK2	0.0837464	8.4553	1.83911	0.177709	1
SEPTIN5	-0.41637	2.85324	1.83882	0.177743	1
PPP1R15B	0.352086	8.29062	1.83876	0.17775	1
XPNPEP3	-0.0815481	4.01746	1.83817	0.177819	1
CCNL2	-0.102944	7.71951	1.83658	0.178005	1
SMOX	-0.291292	3.34183	1.83339	0.178379	1
ARHGAP44	-0.639942	-2.01988	1.83308	0.178416	1
OXSR1	0.0589755	6.65471	1.83139	0.178615	1
ENSG00000243107	-0.27922	-0.689703	1.8308	0.178684	1
SLC2A11	-0.171079	3.19629	1.82991	0.178788	1
ANKRD10	-0.0735947	6.01471	1.8292	0.178873	1
MORN1	-0.132336	1.81017	1.82874	0.178927	1
PPP1R3E	-0.188299	4.80446	1.82794	0.179021	1
CCL28	-0.14627	2.99137	1.82752	0.179071	1
RASSF5	0.0701802	8.69577	1.8274	0.179085	1
POLR2K	0.0872279	4.73328	1.82572	0.179283	1
NDC80	-0.211451	1.51674	1.82572	0.179283	1
VASP	0.124993	7.87204	1.82482	0.17939	1
CCDC88C	0.111294	7.82971	1.82462	0.179414	1
ZSWIM3	-0.211095	1.79334	1.82224	0.179695	1
CLTB	0.0945055	4.52072	1.8187	0.180115	1
SNX22	-0.453502	3.30226	1.81812	0.180184	1
SYNPO	-0.428302	2.74261	1.81721	0.180293	1
PLPP5	-0.228772	4.98966	1.81719	0.180295	1
COQ6	-0.102261	3.81336	1.81692	0.180327	1
HIBCH	-0.103506	3.51795	1.81534	0.180514	1
DOT1L	0.0825374	5.81027	1.81428	0.180641	1
N4BP2L2	-0.0703565	7.79605	1.81381	0.180698	1
PAG1	0.139359	7.77733	1.81348	0.180737	1
ISYNA1	0.160762	3.05497	1.81222	0.180887	1
ZNF107	-0.206693	5.36167	1.81128	0.180998	1
MTRFR	-0.138884	3.98159	1.81034	0.181112	1
ENSG00000262514	-0.366513	-0.1477	1.80755	0.181445	1
FBXO9	-0.0968559	6.45172	1.80747	0.181455	1
TTI1	-0.07861	4.77318	1.80694	0.181518	1
FAM86EP	-0.223299	-0.396655	1.80661	0.181558	1
PPP3CB	0.0560978	6.4992	1.80588	0.181646	1
SNHG21	-0.111598	1.47915	1.80541	0.181702	1
MARK4	0.100981	4.92553	1.80495	0.181758	1
NFKBID	-0.150195	3.92547	1.80451	0.18181	1
ENSG00000280401	-0.203834	0.169208	1.80403	0.181868	1
ENSG00000261167	0.121859	1.47197	1.80284	0.182011	1
ENSG00000279544	-0.460879	-1.74639	1.80282	0.182014	1
FAIM	-0.147939	1.31255	1.80199	0.182113	1
RHOC	0.180006	5.84213	1.80138	0.182186	1
PIWIL2	-0.219226	-0.324731	1.80081	0.182255	1
KIN	-0.0792629	4.15057	1.79866	0.182514	1
LINC01134	-0.255695	-1.03645	1.79816	0.182575	1
NT5M	-0.308983	1.1714	1.79777	0.182622	1
ENSG00000279236	-0.326773	-0.878346	1.79733	0.182675	1
ENSG00000273010	-0.316257	-1.41904	1.79636	0.182792	1
PLXNA4	0.256587	3.42597	1.79615	0.182818	1
PTBP1	0.0733554	7.92473	1.7952	0.182932	1
EHD4	0.134961	5.78858	1.79499	0.182958	1
ACBD4	-0.117917	3.65442	1.79423	0.18305	1
ZNF567-DT	-0.204813	0.5765	1.79355	0.183132	1
ENSG00000284976	-0.12066	3.3659	1.79349	0.183139	1
MEIKIN	0.607245	-2.48983	1.79246	0.183265	1
LENG8	-0.136876	9.00604	1.79231	0.183282	1
PFN1	0.0866415	9.45555	1.79231	0.183283	1
YJEFN3	-0.226754	2.13336	1.79087	0.183457	1
ENSG00000278897	-0.283879	1.80389	1.79042	0.183512	1
MAP4K3-DT	0.177443	-0.405961	1.79011	0.183549	1
GON4L	-0.0530321	6.99345	1.7894	0.183636	1
LINC00996	-0.363495	0.703855	1.78939	0.183637	1
CLOCK	0.0750967	5.41865	1.78877	0.183712	1
RINT1	-0.098161	4.32691	1.7883	0.183769	1
CCDC138	-0.167318	2.03469	1.78679	0.183953	1
TEDC1	0.249067	3.00727	1.78638	0.184003	1
PIK3R6	-0.189932	3.6736	1.78636	0.184006	1
METRN	0.223433	0.750205	1.78632	0.18401	1
ZKSCAN8P1	-0.289271	-0.256174	1.78605	0.184043	1
NELFE	0.0689008	5.34488	1.78596	0.184055	1
SECISBP2	-0.0749528	6.55003	1.78581	0.184073	1
RP9P	-0.221593	0.488577	1.78554	0.184106	1
ENSG00000279670	-0.349491	-1.11507	1.7854	0.184123	1
CCDC14	-0.115651	5.84031	1.78474	0.184203	1
MYCN	-0.581929	-1.96979	1.78463	0.184217	1
ABHD6	0.105618	3.12687	1.78438	0.184247	1
EXOSC10	-0.0524401	6.19793	1.78418	0.184271	1
RNF32-DT	-0.267995	0.494772	1.78415	0.184275	1
SEC24B	-0.0531631	6.1227	1.78264	0.184459	1
CDC73	0.077569	6.01292	1.78217	0.184516	1
NRF1	-0.0799979	4.68467	1.78214	0.184521	1
STT3B	0.0654179	7.98016	1.78214	0.184521	1
STRADB	-0.253334	4.79318	1.78176	0.184567	1
RNF169	0.0705679	6.81028	1.78174	0.184569	1
TAL1	-0.336985	3.40279	1.78076	0.184689	1
KIAA0040	-0.111239	7.03723	1.78067	0.1847	1
POLG2	-0.115485	4.09588	1.78063	0.184705	1
MISP3	-0.272608	0.1983	1.78046	0.184726	1
PROSER2	-0.231812	1.40907	1.77997	0.184786	1
RTN4RL2	0.367879	-1.75326	1.77877	0.184933	1
HDHD2	0.0696908	5.07011	1.7786	0.184954	1
TRAPPC6B	-0.150436	5.1894	1.7761	0.185261	1
SLBP	0.0741771	5.34676	1.77435	0.185476	1
ENSG00000283228	0.148393	3.34887	1.77356	0.185573	1
SPAG4	0.506549	-1.70185	1.77275	0.185672	1
CFAP119	-0.162968	1.1368	1.77273	0.185674	1
ENSG00000285886	-0.321117	-0.875732	1.77259	0.185692	1
SPOPL	0.127042	6.6555	1.77219	0.185742	1
ZBTB9	-0.21131	2.72192	1.77179	0.185791	1
BIN2	0.0697659	8.91317	1.77168	0.185805	1
ENSG00000283201	1.30379	-3.54984	1.77166	0.185807	1
TMEM198B	-0.117593	4.79361	1.77071	0.185924	1
KCNG1	-0.578592	0.14713	1.77065	0.185931	1
C8orf33	0.0837054	4.88733	1.77029	0.185976	1
SORL1	0.130304	9.72208	1.77022	0.185984	1
GTF2H2C	-0.108973	5.19089	1.76836	0.186214	1
ENSG00000260261	-0.29285	1.47658	1.76831	0.18622	1
KIAA1549	-0.400415	-1.4209	1.7658	0.18653	1
TLE1	-0.22499	3.97776	1.76525	0.186598	1
GPR20	0.503688	-1.54247	1.76491	0.18664	1
FBXO7	-0.103954	7.18919	1.7649	0.186642	1
PPM1K	-0.147904	6.15755	1.76217	0.18698	1
UFSP1	0.374016	-1.22323	1.76165	0.187045	1
ABCC13	-1.13722	-2.68567	1.76159	0.187052	1
LSM5	0.0839083	4.06071	1.7606	0.187176	1
TNFRSF10A-DT	-0.20558	1.75905	1.75984	0.18727	1
SPATC1	-0.486446	-1.72061	1.7598	0.187275	1
ENSG00000279026	-0.259528	-0.351742	1.75965	0.187294	1
ENSG00000273284	-0.261805	0.44627	1.75936	0.18733	1
CHCHD7	-0.0667987	5.55306	1.75935	0.18733	1
DNAJC30	-0.111807	2.72406	1.7592	0.18735	1
EFNA5	0.568001	-0.407923	1.7588	0.187399	1
GPATCH2	-0.0689882	3.91844	1.75863	0.18742	1
ZNF706	-0.0747431	6.03848	1.75732	0.187583	1
YY1AP1	-0.0465616	6.82631	1.75731	0.187585	1
HEATR5B	-0.06575	6.59704	1.75336	0.188078	1
ENSG00000267648	0.310667	-0.284879	1.75303	0.188119	1
IMPA2	0.204769	4.76724	1.7523	0.188211	1
ZNF207	-0.0916417	8.2496	1.75158	0.1883	1
MT1X	-0.193006	1.67054	1.75124	0.188343	1
ANAPC7	-0.0716571	5.27829	1.75025	0.188467	1
MED25	-0.0623256	5.46593	1.74994	0.188505	1
AMZ1	-0.417847	-0.741668	1.74965	0.188542	1
EXOSC9	-0.0613328	5.16466	1.74902	0.188621	1
PDPR2P	-0.140848	3.65034	1.74865	0.188667	1
MITD1	-0.135257	4.97006	1.74859	0.188675	1
UPF3A	-0.0888981	6.00648	1.74842	0.188697	1
COMTD1	0.202746	0.814263	1.7482	0.188724	1
LAMTOR5-AS1	-0.185282	0.578262	1.74688	0.18889	1
LRIG2	-0.0868347	5.08669	1.74594	0.189008	1
PTPN22	-0.107481	6.29868	1.74508	0.189116	1
ENSG00000256591	-0.0988395	3.24822	1.74494	0.189133	1
POFUT1	0.0898351	5.98547	1.74381	0.189275	1
YJU2B	-0.0896325	5.23499	1.74178	0.189531	1
ENSG00000284428	-0.167142	1.5428	1.74134	0.189587	1
ENSG00000285669	-0.199316	0.706907	1.74121	0.189604	1
OSBP2	-0.531248	2.24964	1.74071	0.189667	1
PLEKHF2	-0.12456	6.18358	1.74042	0.189704	1
SAMD4A	-0.207946	3.37783	1.7403	0.189719	1
HNRNPA1P70	-0.370281	-0.75585	1.73977	0.189786	1
COG7	-0.0595334	4.07648	1.73877	0.189912	1
EFHD2	0.138404	8.53696	1.73808	0.19	1
XYLT1	0.13998	6.56845	1.73755	0.190066	1
TENT4A	-0.0756984	5.39035	1.73739	0.190086	1
IFT172	-0.0992317	3.8452	1.73685	0.190154	1
KMT2C	0.130823	8.25637	1.73647	0.190203	1
TUT1	-0.107912	4.36474	1.73622	0.190235	1
PRR14L	0.0818664	7.17909	1.73583	0.190283	1
SLC25A34	-0.189677	1.00835	1.73519	0.190366	1
NKTR	-0.150449	8.42216	1.73417	0.190494	1
DDX54	0.0668163	5.9438	1.73237	0.190723	1
TF	-0.308638	-0.934353	1.73125	0.190866	1
TGFB1I1	-0.346562	0.0831843	1.72828	0.191243	1
LINC01237	-0.295106	1.26928	1.72818	0.191256	1
ENSG00000258101	0.420495	-0.966984	1.72794	0.191286	1
HEXIM2-AS1	-0.243537	0.0215693	1.72735	0.191362	1
MELTF	0.248958	-0.351133	1.7268	0.191433	1
TMEM88	0.463103	-0.148144	1.72623	0.191505	1
CNN2P9	-0.201467	-0.454551	1.72547	0.191602	1
RASSF3	0.0824943	7.87861	1.72376	0.19182	1
WDFY4	-0.16594	7.16045	1.72353	0.19185	1
SNX25	-0.200044	3.94234	1.72352	0.191852	1
SORT1	0.205091	7.03206	1.72174	0.192079	1
TPP2	-0.0673203	7.22633	1.7215	0.19211	1
ZNF330	-0.09194	5.14279	1.71986	0.192321	1
MRGBP	0.0816622	4.0168	1.71937	0.192383	1
HILPDA	-0.17734	0.464726	1.71904	0.192426	1
DNAJC10	-0.0699483	7.54628	1.7188	0.192456	1
POGLUT3	0.148711	4.31506	1.71848	0.192497	1
GTF3C3	-0.0583247	5.30404	1.71846	0.1925	1
NEDD8	0.0861574	5.67143	1.71771	0.192597	1
AQP1	-0.362307	-1.31649	1.71548	0.192884	1
RHD	-0.863324	-1.29958	1.71542	0.192891	1
TAS2R6P	-0.458278	-2.18703	1.71477	0.192975	1
ZNF23	-0.105207	3.93922	1.71457	0.193	1
LRRC27	-0.140619	2.88687	1.71389	0.193089	1
AXIN1	0.0835383	6.18291	1.71377	0.193103	1
RSRP1	-0.119011	7.91773	1.71334	0.193159	1
AHSA2P	-0.137886	7.64027	1.71334	0.193159	1
ATP1A1	0.0873697	8.91549	1.71307	0.193194	1
PDSS2	0.0702939	3.98567	1.71096	0.193467	1
ZNF596	-0.124223	1.3932	1.70831	0.193809	1
THOP1	0.0926255	4.01408	1.70768	0.193891	1
HECA	0.134892	8.26305	1.70652	0.194041	1
ENSG00000272914	-0.288888	-0.72312	1.70577	0.194139	1
TUBA1A	0.31909	8.48309	1.70573	0.194143	1
ENSG00000280119	-0.358271	0.101963	1.70491	0.19425	1
ENSG00000275638	-0.372015	-1.85198	1.70475	0.194271	1
MCC	0.294793	1.54445	1.70467	0.194281	1
MIB1	0.0976067	6.43943	1.70466	0.194283	1
MHENCR	-0.184116	3.16529	1.70428	0.194332	1
ENSG00000279917	-0.406555	-0.636452	1.70405	0.194362	1
MRPL12	0.124645	3.4604	1.70393	0.194377	1
ANKZF1	-0.109349	6.636	1.70374	0.194402	1
WDR75	-0.0918518	5.2834	1.7036	0.194421	1
PTPRN	-0.491673	-2.04925	1.70348	0.194436	1
ESAM	-0.263468	2.86849	1.70258	0.194553	1
ENSG00000274220	-0.250846	-0.671352	1.70236	0.194581	1
RCAN1	0.112196	4.59181	1.70152	0.194692	1
ZNF850	-0.143311	2.14255	1.70095	0.194766	1
RHOBTB2	-0.171725	4.5157	1.70057	0.194814	1
HPCAL1	0.0716901	5.70469	1.70056	0.194816	1
BAALC	0.375722	-0.417568	1.69987	0.194906	1
ZBTB26	-0.151174	4.05297	1.69833	0.195107	1
MPHOSPH8	-0.0961196	7.1265	1.69761	0.195201	1
FBXL14	0.112533	3.61656	1.69732	0.195239	1
PHF13	-0.0827269	3.66595	1.69555	0.19547	1
ENSG00000285702	-0.497747	-1.22683	1.69414	0.195655	1
NR4A1	0.672082	6.77053	1.69255	0.195864	1
GNPTAB	0.112678	7.51169	1.69132	0.196025	1
CHAD	-0.643181	-0.883892	1.69087	0.196083	1
SNHG16	0.147657	5.53397	1.68999	0.196199	1
MBLAC1	-0.259453	-0.531105	1.68983	0.19622	1
MTURN	-0.204473	5.92648	1.68962	0.196247	1
AKT1	0.0845386	7.48287	1.68781	0.196485	1
KYNU	-0.187391	5.62769	1.68705	0.196586	1
ARRB1	0.130216	7.99307	1.68704	0.196587	1
SGK2	-0.328282	-1.43624	1.68672	0.196629	1
ATP2A2	0.0771731	7.73182	1.68613	0.196707	1
BCAS4	-0.250838	3.65228	1.68589	0.196739	1
ENSG00000260719	-0.235288	1.879	1.68572	0.19676	1
ENSG00000244459	-0.151017	0.550028	1.68529	0.196817	1
TMEM183BP	0.240776	-0.925934	1.68506	0.196847	1
CCT6P1	-0.115246	2.26439	1.68494	0.196864	1
ABCA9	-0.268995	-0.554952	1.68306	0.197112	1
ENSG00000244733	0.267559	-1.13008	1.68242	0.197197	1
MS4A4E	-0.279774	1.91327	1.68048	0.197453	1
PDCD6IP-DT	-0.209083	0.232651	1.67918	0.197625	1
TERF1	-0.0646133	4.94153	1.67879	0.197677	1
SEMA4B	-0.137052	5.78354	1.67853	0.197712	1
MIOS	-0.0631508	5.18786	1.67821	0.197754	1
ENSG00000286070	0.0941049	4.68517	1.67786	0.1978	1
CENPX	0.115399	2.86487	1.67671	0.197952	1
ENSG00000266865	0.270836	-1.30931	1.67577	0.198077	1
ENSG00000270055	-0.176466	4.88636	1.67568	0.19809	1
DFFA	-0.0659401	5.2996	1.67527	0.198144	1
ZNF875	-0.119573	4.52667	1.6748	0.198207	1
ENSG00000213279	-0.49351	-2.37023	1.67438	0.198263	1
MIR155HG	-0.249621	0.289188	1.67425	0.19828	1
OGG1	-0.0839392	4.59106	1.6722	0.198553	1
KLHDC2	-0.0714037	5.33767	1.67217	0.198556	1
MRFAP1	0.0698029	7.40222	1.67165	0.198626	1
ENSG00000249456	0.19707	0.406411	1.67142	0.198657	1
POC1B-AS1	-0.207338	1.86453	1.67056	0.198772	1
HSPE1P18	-0.459362	-0.76565	1.67031	0.198805	1
DUS2	-0.129643	4.27458	1.67015	0.198826	1
LGALSL	-0.317537	3.22497	1.66969	0.198888	1
PPIL4	-0.078872	4.6288	1.66963	0.198896	1
TTN	-0.342442	4.99005	1.66943	0.198922	1
FEM1B	0.0658129	6.82344	1.66941	0.198925	1
IL20RB	0.202767	-0.59449	1.66471	0.199554	1
TLNRD1	0.142571	4.51933	1.66467	0.199559	1
PRKAB2	-0.0865784	5.39721	1.66403	0.199645	1
ZNF563	-0.192016	1.49991	1.6638	0.199676	1
TIMELESS	-0.113737	4.3878	1.66342	0.199728	1
DHCR7	0.132291	2.9214	1.66306	0.199775	1
ZNF548	-0.115531	5.42408	1.6621	0.199904	1
UTP3	-0.125318	5.51239	1.66125	0.200019	1
PPM1L	0.18971	5.86095	1.6609	0.200065	1
SWT1	-0.0879097	3.13076	1.65924	0.200288	1
ASH2LP1	-0.810128	-2.59553	1.65761	0.200508	1
RPL10P16	-0.217141	-0.295102	1.6559	0.200739	1
RIMBP3	-0.307228	1.42133	1.65574	0.20076	1
CAPRIN2	-0.111682	5.52763	1.65556	0.200785	1
MINDY1	-0.131555	4.99532	1.65534	0.200815	1
RBBP9	-0.089789	4.09447	1.65299	0.201133	1
RAB30	-0.262131	5.24576	1.65279	0.20116	1
FOXO6	0.633079	-2.7121	1.65246	0.201204	1
ATG14	-0.0860236	5.18193	1.65215	0.201247	1
C6orf163	-0.264098	-0.565761	1.65073	0.201439	1
ENSG00000257921	0.949646	-2.62634	1.64909	0.201661	1
CUTC	-0.0544052	4.2733	1.64898	0.201676	1
NYNRIN	0.254981	0.764617	1.64889	0.201688	1
DHRS7	0.10368	6.2775	1.64769	0.201851	1
ZBTB48	-0.0931514	5.01467	1.64714	0.201926	1
CFAP44	-0.15107	3.74417	1.64672	0.201983	1
SLC52A2	0.102077	4.03528	1.64637	0.20203	1
CHP1P2	0.231882	2.20452	1.64634	0.202035	1
RBM26	-0.0837293	6.88005	1.64565	0.202129	1
POMP	0.105465	5.03281	1.64509	0.202204	1
KDM5A	0.0714722	7.55606	1.64392	0.202364	1
ZDHHC6	-0.0473961	5.70782	1.64354	0.202416	1
HHEX	-0.197832	5.73458	1.64274	0.202525	1
ENSG00000286112	-0.235366	1.33861	1.6427	0.202531	1
ATP5MJ	0.0985596	5.2594	1.64247	0.202563	1
ITPR2	0.100905	6.76338	1.64226	0.202591	1
ORMDL1	-0.08699	6.77823	1.64141	0.202706	1
CFAP45	-0.2415	-0.482002	1.6411	0.202749	1
TBC1D1	0.078709	6.88589	1.64088	0.202779	1
IFT80	-0.104097	5.16019	1.64072	0.202801	1
IGKV1-17	-0.846179	0.813026	1.64015	0.202879	1
ENSG00000282980	-0.268119	-0.847733	1.63934	0.202989	1
NHLRC3	-0.117895	5.38558	1.63804	0.203168	1
TSSC4	0.0908755	4.50929	1.63791	0.203186	1
ZNF382	-0.194702	2.98324	1.63676	0.203344	1
FAM20C	0.285716	3.73593	1.63495	0.203591	1
ZFP14	-0.157343	3.67883	1.63435	0.203674	1
PKD2L2-DT	-0.211869	-0.249223	1.63424	0.203689	1
PTPA	0.0862889	6.20661	1.63305	0.203852	1
ITGAL	0.108827	9.77818	1.63093	0.204145	1
SART3	-0.0692884	6.11291	1.63081	0.20416	1
STRADA	-0.0754745	5.24374	1.63026	0.204236	1
BCDIN3D	-0.141059	2.99157	1.62999	0.204273	1
RASL10A	-0.410626	-2.27734	1.62935	0.204362	1
RPL7AP75	0.46771	-2.005	1.62872	0.204449	1
FYCO1	0.0956924	5.90184	1.62795	0.204555	1
FAM88E	-0.391383	-1.17385	1.62703	0.204682	1
ZFHX3	0.189922	5.85782	1.62644	0.204763	1
VAMP1	-0.204048	5.78595	1.62528	0.204925	1
STK36	-0.088357	3.98134	1.62498	0.204966	1
FASN	0.114866	5.60715	1.62478	0.204994	1
CCHCR1	-0.109987	3.30042	1.62473	0.205	1
ZNF544	-0.140754	4.09584	1.62472	0.205002	1
ENSG00000278869	-0.297704	-1.1886	1.62465	0.205012	1
MED28	-0.116088	6.5131	1.62457	0.205022	1
CRYZL1	-0.100431	4.68213	1.62455	0.205025	1
SH3BP1	0.114002	6.81185	1.62318	0.205215	1
WDR33	-0.0519183	6.44271	1.62241	0.205321	1
IGKV2D-30	-0.934343	-3.32774	1.62178	0.205408	1
VPS13B	0.0952653	6.97274	1.62126	0.205481	1
DYNC2I2	-0.243821	1.45828	1.62102	0.205515	1
PRNP	0.102126	7.35911	1.62063	0.205568	1
CRB2	-0.541206	-2.21596	1.62022	0.205625	1
ENSG00000268119	-0.556964	-2.32666	1.62019	0.20563	1
PAXBP1-AS1	0.122276	2.29018	1.61998	0.205659	1
C10orf95-AS1	-0.154117	3.72712	1.61959	0.205714	1
LMNB2	0.0815645	4.82417	1.61956	0.205717	1
ARHGAP32	0.0968536	4.35757	1.61945	0.205733	1
TNRC6A	-0.0646671	6.77039	1.61934	0.205748	1
ANKDD1B	-0.289056	-1.4212	1.61621	0.206184	1
MMS19	-0.0626861	5.82734	1.61477	0.206384	1
SEPTIN9	0.0836325	9.54113	1.61469	0.206396	1
SBK1	0.162248	5.05132	1.61407	0.206483	1
ENSG00000267228	-1.60642	-1.61969	1.6136	0.206547	1
ZNF426	-0.10236	4.16585	1.61328	0.206593	1
SMARCB1	-0.0897751	5.66401	1.61321	0.206602	1
ENSG00000240731	-0.302662	-1.87841	1.61312	0.206615	1
CMTM3	0.114096	6.71214	1.61279	0.20666	1
ENSG00000273486	-0.211465	0.108943	1.61268	0.206676	1
MZB1	-0.44928	4.24357	1.61263	0.206683	1
ETS2	0.168955	6.47253	1.61246	0.206707	1
CEP57L1	-0.0944528	2.39892	1.61156	0.206832	1
SLC25A25-AS1	-0.143385	4.38818	1.61112	0.206895	1
ILKAP	-0.0593282	4.69542	1.61109	0.206898	1
ENSG00000264853	-0.445588	-0.558679	1.61106	0.206902	1
TWF2-DT	0.227176	-0.725175	1.61106	0.206903	1
BDNF-AS	0.215427	-0.00289628	1.60993	0.20706	1
ZNF793	-0.211274	2.81291	1.60745	0.207408	1
KCNK7	0.345947	-1.28405	1.60609	0.2076	1
PIK3CB	0.091322	6.10156	1.60585	0.207633	1
CHERP	-0.0500969	5.66079	1.60573	0.20765	1
COMMD1	0.0892226	3.38908	1.60463	0.207805	1
ACTG1	0.0829172	10.9922	1.60323	0.208002	1
WEE1	-0.22665	3.07758	1.60273	0.208072	1
NCK1	0.0649071	5.66654	1.60205	0.208168	1
GP1BA	-0.307289	2.89837	1.59985	0.208478	1
ICAM1	0.214309	6.06101	1.59942	0.20854	1
ENSG00000275764	-0.139505	2.80032	1.59929	0.208558	1
PEX2	0.0644213	5.08074	1.59856	0.208661	1
PBRM1	0.0557908	7.27613	1.59853	0.208665	1
COX6B1	0.0811708	6.15655	1.59826	0.208704	1
CAPZB	0.0627261	8.51352	1.59807	0.20873	1
IRAK4	-0.0761257	6.49916	1.59795	0.208748	1
ENSG00000283341	-0.473594	-0.788611	1.59754	0.208805	1
CAMK1	0.177267	4.78568	1.59698	0.208884	1
SPARC	-0.342945	6.35804	1.59553	0.209091	1
PGM3	-0.0914139	4.18711	1.59494	0.209174	1
EEA1	0.0816987	6.02929	1.59318	0.209423	1
RBM17	-0.0530327	6.50282	1.59307	0.209439	1
BRPF1	0.0596213	5.80901	1.59304	0.209443	1
ENSG00000259924	-0.497523	-2.07212	1.59165	0.20964	1
HCAR2	0.861256	4.95752	1.59115	0.209712	1
ALDH5A1	-0.172455	4.1736	1.59083	0.209757	1
NGLY1	-0.0698219	5.53241	1.59053	0.2098	1
ZNF70	-0.134712	2.83772	1.59051	0.209803	1
ENSG00000250790	-0.35019	-1.26815	1.5901	0.209861	1
ACTN4	0.0925072	8.1909	1.58953	0.209943	1
CCS	-0.100691	4.49141	1.58918	0.209993	1
CD79B	-0.322148	5.54947	1.58889	0.210033	1
HSD17B7	-0.104765	3.41736	1.58872	0.210057	1
TIGD6	-0.129383	1.45317	1.5887	0.210061	1
TSPAN3	-0.133979	5.22809	1.58819	0.210133	1
NUP160	-0.0767731	6.12463	1.58804	0.210155	1
GNG3	-0.66429	-2.47823	1.58716	0.21028	1
GCM1	-0.474973	-2.42496	1.58702	0.2103	1
RPL23AP60	-1.0647	-3.16781	1.58626	0.210409	1
MCL1	0.185751	10.972	1.58625	0.21041	1
FGF14-AS2	-0.358943	-1.65731	1.58462	0.210643	1
CDC25A	0.357089	-0.630224	1.58445	0.210668	1
ZBTB46	0.174941	1.38679	1.58271	0.210917	1
OSBPL8	0.11183	8.24717	1.58218	0.210993	1
MRPS31	-0.0739382	4.44495	1.58196	0.211024	1
RFTN1	0.0889868	6.29192	1.58104	0.211156	1
DDB2	-0.0919261	5.2069	1.58076	0.211196	1
JARID2-DT	0.283207	-1.35595	1.58061	0.211217	1
FAM76A	-0.0821211	4.07869	1.57986	0.211325	1
VARS1	0.0618883	5.88876	1.57955	0.211369	1
MRPL14	0.108104	3.46838	1.57924	0.211414	1
GADD45B	0.326291	6.22816	1.57922	0.211417	1
PPP1R32	-0.138482	1.00583	1.57847	0.211525	1
ZNF79	-0.110413	2.64837	1.57766	0.21164	1
ENSG00000271862	-0.218471	0.905808	1.57746	0.21167	1
MIR30DHG	-0.265402	1.76027	1.57704	0.211731	1
VSTM2B	-0.956897	-3.83108	1.57687	0.211755	1
HIGD1A	0.101438	5.46784	1.57554	0.211947	1
DDX56	-0.0693079	5.51889	1.5755	0.211952	1
PITX1	-1.05686	-4.00795	1.57503	0.21202	1
MRPL2	-0.0683039	3.35059	1.57384	0.212191	1
AP1G2	-0.0892001	7.30939	1.57372	0.212209	1
RFC5	-0.0688093	3.47664	1.57323	0.21228	1
MTAP	0.0654157	4.77033	1.57312	0.212294	1
KCNK13	0.220923	1.14799	1.57267	0.21236	1
ELAVL1	0.0487402	5.9856	1.57234	0.212408	1
BRAP	-0.0521572	5.10668	1.57143	0.212539	1
FAM216A	-0.154421	2.54736	1.57131	0.212556	1
STRN	0.0735524	6.83336	1.57106	0.212592	1
COG3	-0.0435014	5.77384	1.5705	0.212673	1
ENSG00000267787	-0.120446	2.08112	1.57042	0.212686	1
ATF3	0.933704	5.92663	1.5703	0.212702	1
FFAR2	0.362652	2.66697	1.56816	0.213012	1
EIF3J-DT	-0.10025	3.0415	1.56752	0.213106	1
APRG1	-0.206365	-0.583018	1.56722	0.213149	1
ATP6AP1L	-0.31639	0.479579	1.56715	0.213158	1
TRAPPC10	0.0690487	7.46346	1.56504	0.213465	1
ZFP36L2	0.161356	9.62382	1.56386	0.213636	1
HASPIN	-0.29028	-0.53395	1.56182	0.213934	1
ENSG00000233968	-0.461997	-1.07371	1.56104	0.214047	1
FUCA1	0.153386	5.32208	1.56082	0.214079	1
SEMA7A	-0.228311	2.84923	1.55913	0.214325	1
TP63	-0.370263	-0.0309918	1.55644	0.214719	1
DUSP10	0.213214	4.25549	1.55578	0.214815	1
FAXDC2	-0.328173	4.09189	1.55532	0.214883	1
FAM95B1	-0.494877	-0.852598	1.55519	0.214902	1
TRBV5-5	0.348582	-1.16858	1.55457	0.214993	1
PSMC1P1	0.135825	0.269283	1.55434	0.215027	1
LMNTD2	-0.190624	0.836359	1.5541	0.215062	1
DPH1	-0.102753	4.74975	1.55309	0.21521	1
PCMTD1-DT	-0.200343	0.138178	1.5522	0.21534	1
CTSC	0.118401	7.72053	1.55196	0.215376	1
MAML3	0.158746	5.24756	1.55096	0.215523	1
ZNF133	-0.0745701	3.27056	1.55054	0.215585	1
ENSG00000261487	0.190324	0.387202	1.54882	0.215837	1
NDUFB9	0.104866	5.58432	1.54872	0.215852	1
ENSG00000275400	-0.665496	-1.88305	1.54827	0.215919	1
PHLDA1	0.402977	3.16395	1.54717	0.21608	1
CHRAC1	0.103768	5.33761	1.54648	0.216183	1
DAG1	0.0700363	5.24344	1.54513	0.216382	1
GDF9	-0.235007	-0.406323	1.54451	0.216474	1
EXOG	-0.0953999	3.90402	1.54426	0.21651	1
PRUNE1	-0.0854587	5.27783	1.54409	0.216535	1
INKA1	-0.257585	-0.414409	1.54388	0.216567	1
YTHDC2	-0.0810316	6.12417	1.54343	0.216633	1
ADGRG6	0.259905	0.847959	1.54321	0.216666	1
GOT1-DT	-0.319689	0.747899	1.54314	0.216676	1
GIT1	0.0946174	6.05029	1.54271	0.216739	1
SNHG26	-0.237846	0.467982	1.5427	0.216741	1
ATL1	-0.17375	1.16079	1.5425	0.21677	1
TREM1	0.377271	7.23186	1.54176	0.21688	1
EIF4A1	0.104574	9.16448	1.54067	0.217041	1
HBQ1	-0.64021	-2.4238	1.54024	0.217105	1
ATP5MK	0.101383	4.58463	1.54013	0.217122	1
TMA7	0.0845321	6.63213	1.53936	0.217236	1
CLU	-0.377555	6.0383	1.5383	0.217393	1
RHOBTB1	-0.296953	2.83489	1.53685	0.217608	1
PLEKHM3	0.0844608	5.70303	1.53639	0.217677	1
PRECSIT	-0.470257	-2.04727	1.53549	0.21781	1
CEACAM1	-0.395112	2.71852	1.53464	0.217938	1
RGS6	-0.324	1.22341	1.53455	0.217951	1
EFCAB14	0.0524601	8.1613	1.5343	0.217988	1
MAPKAPK2	0.098927	7.21514	1.5339	0.218048	1
MAU2	-0.0585607	6.51296	1.53389	0.21805	1
ZNF609	0.0975653	7.43166	1.53367	0.218082	1
TRNAU1AP	-0.0593483	4.26126	1.53366	0.218083	1
ZFP36	0.487825	9.93748	1.53245	0.218263	1
ADNP-AS1	-0.219418	-1.00904	1.53199	0.218332	1
TPST2	0.115761	6.51713	1.53179	0.218362	1
ZNF827	-0.155679	4.08487	1.5306	0.21854	1
LAMP1	0.0742668	7.82827	1.5305	0.218555	1
TUBA4A	-0.110511	6.654	1.52923	0.218745	1
A1BG	-0.206208	1.2994	1.52917	0.218753	1
ZNF420	-0.113771	3.56861	1.52821	0.218897	1
GGA3	-0.0621245	6.91079	1.52754	0.218998	1
PCF11	-0.0601909	7.77282	1.52744	0.219013	1
SOWAHB	1.62221	-3.61015	1.52574	0.219267	1
SNX17	0.0792108	7.0386	1.52421	0.219497	1
DUSP23	0.133853	2.45206	1.52331	0.219632	1
EML5	-0.204185	2.97257	1.52259	0.219741	1
SNCA	-0.417536	4.37596	1.52242	0.219767	1
ENSG00000266993	-0.195114	-0.405784	1.5223	0.219785	1
LSM4	0.104065	5.05835	1.52136	0.219926	1
FBXL19-AS1	-0.128918	1.31452	1.52114	0.219959	1
C1orf174	-0.125931	4.91995	1.52084	0.220005	1
ENSG00000240291	-0.202555	0.554005	1.52057	0.220045	1
RIC3	-0.239301	3.75681	1.51906	0.220273	1
YAE1	-0.177529	1.65436	1.519	0.220282	1
GPR89A	-0.0845335	3.98172	1.51898	0.220285	1
AP4M1	-0.0990013	2.97807	1.51821	0.220401	1
MSRA	0.104878	3.66895	1.51731	0.220536	1
PIAS3	-0.0656043	5.09046	1.517	0.220584	1
PYURF	0.0800909	5.8348	1.51689	0.220601	1
ZNF625	-0.217319	-0.06059	1.51582	0.220763	1
RIMKLA	0.547349	-1.86772	1.51567	0.220784	1
RPS2P32	-0.23673	-0.57587	1.5153	0.220841	1
ANAPC15	0.0977085	4.34038	1.51489	0.220903	1
SLC4A1	-0.965269	4.53277	1.51478	0.22092	1
UBA5	-0.0596661	5.07088	1.51287	0.22121	1
PNMA2	-0.766794	-2.57268	1.51274	0.221228	1
COMMD3	-0.0772103	5.03286	1.51263	0.221246	1
BCKDHA	0.104895	5.48696	1.51164	0.221395	1
SNORD3B-2	0.674992	0.47329	1.51163	0.221397	1
C10orf88	-0.0893273	3.35231	1.51143	0.221428	1
DDX39B	-0.0748703	9.26324	1.51128	0.221451	1
WDHD1	-0.128008	2.32924	1.51125	0.221456	1
COL24A1	-0.226838	0.65985	1.51063	0.221549	1
IDH2	0.0916688	6.37221	1.51043	0.221579	1
CREBZF	-0.158499	6.67071	1.51039	0.221585	1
POLR2I	0.0877171	2.71117	1.50965	0.221698	1
CCDC66	-0.143267	4.92071	1.50954	0.221714	1
NGDN	-0.0722431	4.83418	1.50934	0.221745	1
GOLGA8M	-0.393177	-1.32868	1.50897	0.221802	1
FAM193B	-0.0968954	6.67156	1.50736	0.222046	1
KRIT1	-0.095976	5.29139	1.50718	0.222075	1
PMS2P14	0.790174	-1.90741	1.50716	0.222078	1
DOCK2	0.076176	9.11004	1.50671	0.222146	1
ITGB5	-0.294115	3.75468	1.50608	0.222242	1
CCT5	0.0742076	7.22562	1.50588	0.222272	1
ENSG00000279456	-0.275308	-0.264136	1.50465	0.22246	1
GNG11	-0.34209	3.9257	1.50416	0.222535	1
HGD	-0.2944	0.312089	1.5039	0.222575	1
GPATCH11	-0.0848005	5.10933	1.50299	0.222713	1
URGCP	-0.0716631	4.60264	1.50227	0.222823	1
CATSPERG	-0.126008	1.18272	1.50207	0.222854	1
KLC3	-0.981651	-2.81916	1.50206	0.222856	1
PRKCH	0.126993	7.90355	1.50184	0.22289	1
MAZ	0.0844513	7.18945	1.50168	0.222915	1
XPR1	0.0755766	5.78949	1.50085	0.223041	1
SP100	-0.067203	8.02046	1.50085	0.223041	1
TMEM134	-0.0934358	3.96924	1.50027	0.22313	1
CHMP5	0.0894352	5.14311	1.50002	0.223169	1
PI4K2A	0.0949604	5.00399	1.49968	0.22322	1
BIRC3	-0.180245	7.84397	1.49968	0.22322	1
ENSG00000267632	-0.215083	0.195115	1.4984	0.223416	1
ABCB4	-0.387723	1.8251	1.49785	0.223502	1
ESRRB	0.591503	-2.79817	1.49779	0.22351	1
GPLD1	-0.270482	0.196049	1.49771	0.223522	1
MYH7B	-0.237533	-1.05879	1.49708	0.223619	1
MAPKAPK3	0.127395	7.29843	1.49635	0.223732	1
ATP5PF	0.0794033	4.83926	1.49605	0.223778	1
KRT8	-0.405605	-1.84401	1.49544	0.223872	1
TGFBRAP1	0.0747501	6.01491	1.49519	0.223911	1
KCMF1	0.0585946	5.83647	1.49487	0.223959	1
HMGN1	-0.0903192	7.40159	1.49482	0.223967	1
ZNF547	-0.297005	0.259987	1.49411	0.224077	1
ZNF169	-0.171336	3.14279	1.49399	0.224094	1
SAMD15	0.255472	-1.27217	1.49325	0.224208	1
PRTN3	-1.16927	-1.77795	1.49276	0.224285	1
TMEM177	-0.202097	1.18635	1.49274	0.224287	1
TRIM74	-0.28913	-0.604908	1.49265	0.224302	1
MLKL	-0.127847	6.14133	1.49169	0.224449	1
TRIM22	-0.0858525	8.65063	1.49139	0.224496	1
ZNF90	-0.221587	1.37153	1.49138	0.224498	1
RGS17	0.593556	-0.453291	1.49075	0.224595	1
MTERF4	-0.124064	5.9918	1.49002	0.224708	1
SPG7	-0.0862578	7.0917	1.48973	0.224752	1
ENSG00000282386	-0.26429	-1.6144	1.4895	0.224788	1
PRDM8	-0.139728	3.22381	1.48895	0.224873	1
DAPP1	-0.149459	6.65153	1.48885	0.224888	1
PKHD1L1	-0.285567	2.80764	1.48796	0.225027	1
ENSG00000285103	-0.517612	-2.56458	1.48765	0.225074	1
ZNF529	-0.159996	4.24743	1.48686	0.225196	1
ENSG00000279415	0.29359	-0.749114	1.48683	0.225202	1
NAGLU	0.116072	4.16642	1.48675	0.225214	1
IGHV3-23	-0.526546	2.06686	1.48642	0.225264	1
TTF1	-0.0626916	4.8529	1.48624	0.225292	1
ENSG00000279594	-0.360792	-2.05621	1.48428	0.225597	1
TPD52	-0.219852	4.98229	1.48403	0.225635	1
MYOSLID	-0.365516	-1.75933	1.48331	0.225748	1
RHBDD3	0.107483	1.99611	1.48324	0.225759	1
ZNF234	-0.177103	3.37206	1.4827	0.225843	1
MTG1	-0.0777293	4.26841	1.48238	0.225893	1
ENSG00000285906	0.329059	-1.30478	1.48181	0.225981	1
DYRK1A	0.0741228	7.58951	1.48174	0.225992	1
ZNF189	-0.151256	4.26197	1.48153	0.226025	1
WDR31	-0.325489	-0.664861	1.48074	0.226147	1
N4BP2	0.117802	5.84528	1.48019	0.226234	1
ENSG00000242798	-0.361854	-1.85175	1.47993	0.226274	1
GRAMD1C	-0.31981	0.71124	1.47882	0.226446	1
CHST11	0.0845664	6.65559	1.47862	0.226479	1
KLF13	0.0778004	9.44378	1.478	0.226575	1
FAM174C	0.122627	3.50659	1.47796	0.226581	1
ASCC2	-0.0591785	6.1961	1.4779	0.226591	1
GMFG	0.0865917	7.04951	1.47728	0.226688	1
CSK	0.0763208	8.34798	1.47617	0.22686	1
RPS2P36	0.237021	-0.618513	1.47595	0.226895	1
ENSG00000280384	-0.436434	-2.49543	1.47534	0.22699	1
TNFRSF1B	0.128631	9.45341	1.47478	0.227078	1
MMP24OS	0.101871	4.88537	1.47361	0.227262	1
ZNF511	0.0846013	3.99198	1.47314	0.227336	1
TMA16	-0.0920432	3.4544	1.47199	0.227515	1
SH3D21	-0.162397	0.339292	1.4719	0.22753	1
ZNF329	-0.136118	3.70557	1.47141	0.227606	1
MACF1	0.170414	9.29713	1.47071	0.227717	1
IQCB1	-0.0848563	4.86859	1.46886	0.228007	1
ENSG00000261079	0.346924	-1.74175	1.4687	0.228032	1
MYO19	-0.0837633	4.92283	1.46856	0.228054	1
ENSG00000274667	0.302603	-1.6684	1.46823	0.228106	1
ENSG00000280537	-0.36141	-0.917313	1.46804	0.228137	1
CAMP	-1.12666	2.42333	1.46571	0.228504	1
CCDC32	-0.135846	4.47888	1.46531	0.228566	1
LINC01138	-0.144808	2.84606	1.46522	0.228581	1
LINC00877	0.274493	4.22464	1.46515	0.228592	1
ENSG00000253636	-0.210558	0.53772	1.46498	0.228618	1
SIGLEC20P	-0.419159	-2.02977	1.46379	0.228806	1
KTN1-AS1	0.19225	0.0840338	1.46333	0.228879	1
ZNF101	-0.135213	5.74111	1.46332	0.228881	1
FAM76B	-0.0792315	5.60253	1.46284	0.228956	1
KCTD3	0.106655	3.72341	1.46123	0.229211	1
ENSG00000279789	-0.197868	1.18804	1.46091	0.229262	1
EFCAB12	-0.224398	0.183245	1.4599	0.229422	1
ENSG00000284719	-0.370378	-0.408604	1.4594	0.229501	1
PAXBP1	-0.0764175	6.21792	1.45929	0.229519	1
RNMT	-0.071462	5.99008	1.45918	0.229537	1
CDC23	-0.0722298	5.02143	1.45861	0.229626	1
IGKV6-21	0.782941	-1.93128	1.45843	0.229656	1
FILIP1L	-0.270433	0.483871	1.45682	0.22991	1
TTYH3	0.147321	7.18965	1.45656	0.229951	1
LCP1	0.106567	11.546	1.45641	0.229976	1
TUBB1	-0.316501	7.55588	1.45575	0.230081	1
MOCS3	-0.210761	2.4323	1.45533	0.230148	1
COMMD8	0.101267	4.56831	1.45478	0.230235	1
ENSG00000255595	-0.86815	-2.87029	1.4544	0.230296	1
PTPRK	-0.373969	2.33124	1.45427	0.230317	1
HMOX2	0.0654809	5.39345	1.45417	0.230333	1
CYCS	0.158736	6.48706	1.45165	0.230735	1
GPR132	0.0807701	4.91856	1.45152	0.230755	1
LPL	0.588412	2.10304	1.45149	0.23076	1
ENSG00000273007	-0.288045	-1.55653	1.45102	0.230836	1
GPR135	-0.204397	0.895646	1.45	0.230998	1
SLTM	-0.0510961	7.53119	1.44993	0.231009	1
LETMD1	-0.0567585	5.78362	1.4489	0.231174	1
FA2H	-0.602662	-1.64821	1.44833	0.231265	1
ATP5F1E	0.106118	7.10021	1.44827	0.231274	1
ZNF148	0.0663668	6.27004	1.44718	0.231449	1
TSPAN9	-0.293389	2.38606	1.44714	0.231456	1
ENSG00000282034	0.0742321	6.48894	1.4459	0.231654	1
GSK3B	0.0713452	6.99136	1.4453	0.23175	1
LIPE-AS1	-0.206371	-0.63353	1.44519	0.231767	1
CLCC1	-0.0716636	4.78718	1.44511	0.231781	1
MPIG6B	-0.310729	4.9424	1.44422	0.231923	1
ABL1	0.0690266	5.93443	1.44396	0.231966	1
COG1	-0.0645302	5.22773	1.44329	0.232073	1
PPHLN1	-0.0514058	6.33899	1.44306	0.232109	1
H2BC18	0.263155	0.637602	1.44294	0.232129	1
SP110	-0.0792483	7.32771	1.44179	0.232314	1
BTAF1	-0.0740669	7.73362	1.44167	0.232333	1
PPP2R2A	-0.0627454	5.53594	1.44147	0.232366	1
ZNRF3	0.196722	0.32994	1.44139	0.23238	1
SLC16A4-AS1	-0.257576	1.93731	1.44091	0.232456	1
XPC	-0.064041	6.42143	1.44061	0.232505	1
ZMYND12	-0.292324	-1.26604	1.43919	0.232733	1
RNF145	0.0690315	6.15232	1.43747	0.23301	1
ENOPH1	0.0534372	5.01061	1.43731	0.233037	1
GOLGA6L9	-0.225987	2.98128	1.43704	0.233081	1
PDZK1IP1	-0.573336	1.86576	1.43658	0.233155	1
SLC9A1	0.0859907	5.41214	1.43548	0.233333	1
TRBV7-3	0.268004	-0.276441	1.43437	0.233512	1
ZNF260	-0.137542	4.16028	1.43433	0.233519	1
LINC01504	-0.175102	1.08315	1.4343	0.233523	1
ZNF138	-0.126472	3.39307	1.43415	0.233548	1
ZDHHC21	-0.138169	4.51504	1.43406	0.233563	1
PRKAB1	-0.0734937	4.97927	1.43402	0.233569	1
SLC35B2	0.0801962	4.46845	1.43341	0.233668	1
MYO5A	0.0756627	7.40293	1.43322	0.233699	1
RCN1	0.125944	4.55785	1.43274	0.233777	1
PPP1CA	0.0758062	7.59254	1.43265	0.233791	1
ENSG00000279796	-0.394211	-1.97937	1.43264	0.233793	1
ENSG00000272588	-0.330244	-1.71521	1.43235	0.233841	1
GLTP	0.106305	6.07295	1.43166	0.233952	1
ACTG1P17	-0.225844	-0.51807	1.43156	0.233967	1
CDCA7L	-0.297536	4.19069	1.43111	0.234042	1
CSAD	-0.136551	4.23005	1.43091	0.234073	1
NUFIP1	-0.073831	2.70679	1.43067	0.234113	1
ZNF134	-0.0960805	4.77536	1.43057	0.234129	1
CLNK	-0.270789	0.0427024	1.43046	0.234147	1
HYI	-0.147971	2.74472	1.42973	0.234266	1
PEX26	-0.0460206	5.97785	1.4286	0.234449	1
GALNT1	0.0725937	6.69424	1.42752	0.234625	1
ORAI1	0.0974829	5.49347	1.42668	0.234763	1
BPTFP1	-0.167537	1.61547	1.42574	0.234915	1
SLC8A1	0.183681	6.10783	1.42526	0.234994	1
NUDT1	0.0912997	2.80136	1.42447	0.235123	1
TGS1	-0.0612601	5.21478	1.42366	0.235254	1
BCS1L	-0.0803175	3.93962	1.42348	0.235285	1
ZNF75A	-0.11004	4.78863	1.42345	0.23529	1
TTLL3	-0.114899	6.24933	1.42291	0.235378	1
C16orf95	-0.218388	-0.892943	1.42257	0.235433	1
GNB1L	0.114997	1.62021	1.42189	0.235544	1
ANKRD33B	-0.212458	3.4821	1.42113	0.235668	1
ENSG00000278932	-0.475962	-2.26172	1.42102	0.235686	1
CXCL10	0.334667	1.50864	1.42074	0.235732	1
PPRC1	-0.0669111	5.19043	1.4199	0.23587	1
CCDC154	-0.203056	0.771845	1.4197	0.235903	1
EXOSC5	0.0898084	3.15072	1.41892	0.236031	1
PHB1	0.0596044	5.53179	1.41876	0.236058	1
ATPAF1	0.0463748	5.02341	1.4183	0.236133	1
NEPRO	-0.054178	5.77662	1.41763	0.236243	1
ANGEL1	0.0545203	5.43784	1.41762	0.236244	1
SLC9A8	-0.0653481	5.39226	1.41762	0.236245	1
THEM6	0.112849	2.97889	1.41731	0.236296	1
PFKM	-0.0897697	3.86889	1.41702	0.236343	1
LRCH3	-0.0930113	5.79885	1.41689	0.236364	1
SNRPA1	-0.0793992	5.46978	1.41669	0.236398	1
ENSG00000254676	-0.255205	-1.54148	1.41665	0.236404	1
ATP5MC3	0.0901504	5.99027	1.41515	0.236652	1
EIF4EBP2	0.0590921	8.44611	1.41513	0.236654	1
PARK7	0.0671083	6.57782	1.41474	0.236718	1
CENPC	-0.0856406	5.43769	1.41452	0.236754	1
THAP10	0.404689	-2.19287	1.41382	0.23687	1
TMEM67	-0.14894	1.71367	1.4137	0.23689	1
INO80C	-0.0757303	2.94531	1.41311	0.236987	1
NUS1	0.0683264	6.78028	1.4117	0.237219	1
ENSG00000285851	-0.231707	0.86217	1.41105	0.237326	1
RIPK3	-0.090047	4.95704	1.41019	0.23747	1
POLD4	-0.0704171	5.2703	1.41007	0.237489	1
MAP4K5	-0.0734994	5.27698	1.40986	0.237524	1
ENSG00000214719	-0.0942571	3.08155	1.40977	0.237539	1
TAMM41	-0.123913	3.21808	1.4095	0.237584	1
ENSG00000279476	-0.537233	-2.50067	1.40841	0.237764	1
BEST4	-0.280234	-1.33406	1.40822	0.237796	1
TAOK3	0.0547957	7.35312	1.40768	0.237884	1
HIPK1	0.0746649	8.1377	1.40762	0.237894	1
ZSWIM7	-0.0694066	3.89014	1.40707	0.237985	1
ZC3H18	-0.0528908	6.38793	1.4069	0.238013	1
TAF12	0.0716883	4.30945	1.40582	0.238192	1
CEP131	-0.0984588	3.07329	1.40533	0.238275	1
IGF2BP3	-0.207375	1.80549	1.40509	0.238313	1
ENSG00000270589	-0.21819	0.228058	1.40506	0.238319	1
NFATC3	0.0758002	7.70099	1.40486	0.238353	1
NPRL3	-0.0959016	4.74403	1.40462	0.238392	1
GSDMB	-0.197212	4.94729	1.4046	0.238396	1
NAA40	-0.09213	5.09221	1.40446	0.238419	1
ZFHX2-AS1	-0.109151	3.76636	1.404	0.238494	1
MS4A14	-0.22118	4.80679	1.40386	0.238519	1
NONOP2	-0.180487	-0.428225	1.40368	0.238549	1
ESYT2	0.076421	8.10881	1.40343	0.23859	1
TSEN2	-0.126027	2.77402	1.40337	0.2386	1
PARM1	-0.342859	2.69386	1.40234	0.238771	1
ZNF202	-0.0797801	4.28539	1.40165	0.238886	1
AK2	0.0662868	7.02066	1.40133	0.23894	1
NDUFA4	0.109376	5.58099	1.40084	0.239022	1
DDX42	-0.0417586	7.46758	1.40069	0.239046	1
ENSG00000285901	0.234973	2.75963	1.40052	0.239074	1
MFHAS1	0.129078	6.13232	1.3996	0.239227	1
VWCE	-0.553833	-2.15467	1.39915	0.239303	1
SETD3	0.0748839	6.30222	1.39902	0.239325	1
ZNF160	-0.0902111	5.78823	1.39813	0.239473	1
ZNF140	-0.107708	3.80309	1.39783	0.239524	1
NUP155	-0.0642015	5.10816	1.39681	0.239695	1
ENSG00000279198	-0.227147	-0.992932	1.39667	0.239717	1
FUBP1	-0.0668716	6.74812	1.39591	0.239844	1
ENSG00000271204	-0.439152	-1.66078	1.39509	0.239981	1
LRRC57	-0.0739968	4.59394	1.39442	0.240094	1
GFI1B	-0.311504	2.93789	1.39437	0.240103	1
ZNF443	-0.167335	1.47284	1.39404	0.240157	1
YIF1A	0.0942572	3.7401	1.39326	0.240288	1
ENSG00000259321	-0.262529	-1.03784	1.3923	0.24045	1
NOC3L	-0.126672	4.2262	1.39156	0.240574	1
AGAP9	-0.304754	2.94816	1.39048	0.240755	1
TP73-AS1	-0.0911886	4.98769	1.38979	0.240872	1
ENSG00000280177	-0.446162	-2.22112	1.3896	0.240903	1
ENSG00000256664	0.129061	1.7861	1.3886	0.241072	1
TBC1D5	0.062113	7.06787	1.38578	0.241547	1
CSRNP2	0.0658521	4.93392	1.3854	0.241611	1
NPEPPSP1	-0.0970355	3.20929	1.3848	0.241713	1
IRF2BPL	0.117265	5.18716	1.38461	0.241745	1
HCN2	0.281262	0.425086	1.38444	0.241773	1
ENSG00000271780	-0.152029	0.196517	1.38398	0.24185	1
PIK3CD	0.0660572	8.51697	1.38367	0.241903	1
TATDN2	0.0861005	6.94682	1.38365	0.241907	1
SDR39U1	-0.0851117	5.10983	1.38351	0.24193	1
ACAD10	-0.0545777	5.13974	1.38247	0.242107	1
HINFP	-0.083237	4.53774	1.38188	0.242206	1
FBXO36	0.167851	0.417299	1.38114	0.242332	1
CTBS	0.111318	5.6677	1.38084	0.242383	1
TIAL1	-0.0626967	6.99152	1.38068	0.242409	1
CCDC174	-0.0506797	5.095	1.38008	0.242511	1
MAP2K5-DT	-0.251546	-0.914568	1.37964	0.242587	1
DRG2	-0.0593574	5.52591	1.37943	0.242621	1
TMEM141	0.0889689	3.55959	1.37926	0.242651	1
CIC	0.0777394	7.06046	1.37908	0.242681	1
ENSG00000284773	-0.125227	2.89122	1.37853	0.242775	1
NAA35	-0.061771	4.29556	1.37834	0.242807	1
HSPBAP1	-0.124037	4.39726	1.37782	0.242895	1
TOP2B	0.0576918	8.32012	1.37701	0.243034	1
RAD51D	-0.0583429	4.42706	1.37678	0.243072	1
INTS9	-0.0525324	4.61606	1.37637	0.243141	1
WDR17	-0.188753	1.53905	1.37632	0.243151	1
ABHD18	-0.0940502	4.80037	1.37601	0.243203	1
ZNF789	-0.129464	3.54573	1.37557	0.243278	1
ENSG00000285404	1.01967	-3.54406	1.37536	0.243315	1
CCRL2	0.189648	2.02725	1.37476	0.243416	1
PLAUR	0.29965	6.3739	1.37452	0.243457	1
HDAC7	0.0889938	6.93561	1.37445	0.243468	1
ABITRAM	-0.0858564	4.10754	1.37432	0.243492	1
PLCL1	0.185084	4.57254	1.37336	0.243654	1
ENSG00000271046	-0.651204	-2.56325	1.37223	0.243847	1
NFE2L1-DT	-0.356665	-1.73681	1.37186	0.243911	1
NBPF11	-0.0931719	5.11142	1.37144	0.243982	1
GJA3	-0.487767	-1.82631	1.3712	0.244024	1
SIRT3	-0.0891878	3.55603	1.3711	0.24404	1
TMEM14A	-0.15227	1.70294	1.37081	0.244091	1
CFAP92	0.539297	-1.21801	1.37011	0.244211	1
ZNF717	-0.157054	2.79217	1.3699	0.244247	1
PSMD7	0.0575197	6.08536	1.36947	0.24432	1
PTPRA	0.0520704	6.94129	1.36937	0.244337	1
ENSG00000271959	-0.352844	-0.946847	1.36918	0.244369	1
ZMYM6	-0.0811472	5.92846	1.36879	0.244436	1
KCTD9P1	-0.411406	-1.88533	1.36682	0.244773	1
C19orf12	0.083183	4.87618	1.36629	0.244864	1
NAPA-AS1	-0.144186	0.387503	1.36565	0.244975	1
RGS3	0.11709	5.68504	1.36537	0.245022	1
ENSG00000279692	0.394816	-0.966235	1.36469	0.245139	1
ASAP1-IT2	-0.30939	-1.11514	1.36449	0.245175	1
FMNL1-DT	-0.127627	5.34612	1.36442	0.245185	1
KEL	-0.395777	-1.7508	1.36434	0.2452	1
NDEL1	0.0834284	5.91765	1.36386	0.245282	1
INSIG1	0.126749	6.22711	1.36225	0.24556	1
PHF5A	0.0707373	4.25744	1.36134	0.245717	1
TOMM40	0.0997791	4.56521	1.36081	0.245807	1
ACACA	0.0963234	4.90379	1.36057	0.245849	1
ITPKB	0.110794	7.80867	1.36011	0.245929	1
CDR2L	-0.407863	-1.93446	1.35996	0.245955	1
RXRB	-0.0560474	6.07361	1.35981	0.24598	1
HARS2	-0.0632917	5.20009	1.35961	0.246016	1
ZNF326	-0.0764439	5.28641	1.35951	0.246032	1
ADCK2	0.0878219	4.12263	1.35892	0.246134	1
IGKC	-0.535892	8.69063	1.35834	0.246235	1
LINGO3	-0.429366	-2.0814	1.35818	0.246261	1
ARMC10	0.104994	4.86984	1.35779	0.246329	1
CALHM2	0.117142	5.66055	1.35729	0.246415	1
TMEM50A	0.0724778	7.11614	1.35702	0.246462	1
ZNF154	-0.328465	3.4422	1.35675	0.246509	1
SOX6	-0.704258	-2.01313	1.35514	0.246789	1
SPRING1	0.0555055	5.98934	1.35481	0.246846	1
GRK6	0.077171	7.49976	1.35463	0.246877	1
FNBP4	-0.0796963	7.55058	1.35452	0.246895	1
CCDC187	-0.597367	-2.13059	1.35448	0.246903	1
GPM6A	-0.61398	0.369881	1.35414	0.246961	1
INTS14	-0.0617281	4.67346	1.35305	0.24715	1
ARRDC5	-0.187672	1.6415	1.35286	0.247184	1
ZNF731P	-0.125552	6.49665	1.35123	0.247467	1
DGKZ	0.0753797	8.02169	1.35013	0.247658	1
SPX	-0.406103	1.11537	1.35013	0.247659	1
MRPL43	0.0571776	4.51531	1.34975	0.247725	1
LUZP1	0.0989365	5.8908	1.34947	0.247774	1
C20orf27	0.154466	4.75405	1.34898	0.247858	1
ZNF285	-0.223341	1.23178	1.34803	0.248024	1
VPS8	-0.049193	6.01808	1.34797	0.248034	1
UBE2F	0.0801404	5.74465	1.34767	0.248088	1
AVEN	0.101038	2.49741	1.34736	0.248142	1
ZNF33A	-0.0681268	6.87826	1.34735	0.248143	1
ENSG00000265118	0.192842	2.48841	1.34718	0.248172	1
CHIT1	-0.70266	0.257874	1.34678	0.248243	1
C17orf49	0.107904	5.20086	1.34631	0.248325	1
ZNF594	-0.194443	2.91818	1.3459	0.248397	1
BOLA1	-0.118264	1.92948	1.34589	0.248399	1
BCL2A1	0.280827	5.36539	1.34567	0.248437	1
ENSG00000228274	-0.392747	-2.01101	1.34523	0.248514	1
STX1A	-0.135752	1.64458	1.34484	0.248581	1
ENSG00000273329	-0.137959	1.88168	1.34472	0.248603	1
HSD17B7P2	-0.186747	1.90513	1.34399	0.24873	1
NDUFA13	0.0859761	5.67379	1.34339	0.248836	1
TROAP	-0.312442	-0.550984	1.34314	0.248879	1
REELD1	-0.379531	-0.798811	1.34269	0.248959	1
ENSG00000233170	-0.265047	-1.73297	1.34225	0.249034	1
GYPB	-0.88227	-2.71426	1.34146	0.249173	1
MICAL1	-0.0840607	7.25165	1.34092	0.249268	1
TRNT1	-0.145154	3.93889	1.34079	0.249292	1
ZNNT1	-0.215223	1.66383	1.34058	0.249328	1
ADGRL1	0.126988	4.57242	1.33964	0.249493	1
TNFRSF17	-0.567633	1.70979	1.33891	0.249621	1
PTPRG	-0.378975	0.252091	1.3389	0.249623	1
DCAF1	-0.0841092	5.74703	1.33858	0.24968	1
HNRNPH1P1	-0.346291	-2.10863	1.33716	0.249929	1
TRAF3	-0.0709977	5.89321	1.33703	0.249952	1
ENSG00000259704	-0.370375	-2.21665	1.33701	0.249956	1
ACTR1A	0.0731501	6.61574	1.33664	0.250022	1
DDX17	-0.108633	10.4762	1.33597	0.250139	1
NCAPGP1	-0.37495	-1.8497	1.33576	0.250176	1
GET3	0.0831689	5.32462	1.33559	0.250205	1
INAFM1	0.21704	0.636023	1.33545	0.250231	1
PEX12	-0.20545	1.41677	1.33459	0.250382	1
FCER2	-0.365854	4.45276	1.3342	0.250452	1
LINC00539	0.269819	-1.14731	1.33416	0.250458	1
ASTE1	-0.0968047	3.61871	1.33406	0.250475	1
AHI1	-0.198067	2.73855	1.33382	0.250518	1
POLR2F	0.0761662	3.83575	1.33362	0.250553	1
SUSD1	0.121875	6.16986	1.33322	0.250624	1
GOLM2	0.0666687	6.99948	1.33242	0.250765	1
ENSG00000248791	-0.340704	-0.556296	1.33215	0.250814	1
ZCCHC24	0.151389	3.82515	1.33184	0.250869	1
CIB2	0.201314	-0.0893853	1.33132	0.25096	1
ENSG00000269374	0.248312	0.487668	1.3311	0.250999	1
TUBA8	-0.247068	2.73093	1.33042	0.251119	1
ADSS1	0.131775	1.15841	1.3303	0.251141	1
FUCA2	0.12281	5.57118	1.32997	0.2512	1
ERO1A	0.0933712	7.07682	1.32972	0.251244	1
FAM88F	-0.506582	-2.11631	1.32936	0.251307	1
CDK5RAP2	-0.0669571	6.08849	1.32892	0.251385	1
ENSG00000285816	0.263989	2.24311	1.32723	0.251685	1
IGHG1	-0.638329	6.16902	1.32716	0.251697	1
DUS4L	-0.0710861	2.61251	1.32659	0.2518	1
UQCR10	0.073136	4.91327	1.32634	0.251843	1
ENSG00000260269	0.327644	-1.54621	1.32612	0.251882	1
ENKUR	-0.364818	2.1291	1.32593	0.251916	1
ZNF611	-0.0753323	4.81373	1.32547	0.251997	1
DBF4	-0.112422	4.08791	1.32448	0.252174	1
ENSG00000269940	-0.112889	1.70545	1.32429	0.252207	1
ARHGAP20	-0.431471	-1.15068	1.32401	0.252259	1
VIL1	-0.33178	1.46401	1.32372	0.252309	1
CDYL2	0.134614	4.76564	1.32289	0.252458	1
GRAP	-0.166774	4.80557	1.3228	0.252474	1
TAF1D	-0.0719033	6.2672	1.3227	0.252492	1
MRPL32	-0.0685065	4.54458	1.32247	0.252532	1
NUP107	-0.0837108	5.34534	1.32215	0.25259	1
DPF2	-0.0746035	6.10829	1.32169	0.252671	1
BTN2A2	-0.100782	5.00917	1.32112	0.252773	1
FNDC3B	0.123841	6.27723	1.32098	0.252798	1
PABPC1L	-0.135035	4.64878	1.32076	0.252838	1
HOMER3-AS1	0.314713	-2.15678	1.31963	0.253039	1
ENSG00000251660	-0.353846	-0.189947	1.31919	0.253117	1
ZNF888	-0.118864	3.46141	1.31902	0.253148	1
WDCP	-0.121439	3.40588	1.31894	0.253164	1
ENSG00000260645	-0.322702	-1.76217	1.31818	0.253298	1
THRAP3	-0.0699548	7.5926	1.31733	0.253451	1
ISCU	-0.108415	6.3014	1.3172	0.253475	1
SLC66A1	-0.101681	2.71172	1.31717	0.253479	1
ZNF391	-0.221136	1.5463	1.31708	0.253496	1
SLC25A10	0.150896	0.478663	1.3167	0.253565	1
ALG9	-0.0606902	3.84077	1.31521	0.253832	1
HLA-L	-0.226194	1.6372	1.31509	0.253854	1
EEF1AKMT4	0.161317	0.980636	1.31464	0.253933	1
ENSG00000269982	-0.34673	-1.087	1.31325	0.254184	1
SH3GL1	0.0676189	5.32409	1.31286	0.254253	1
BRWD1	0.0759921	6.7157	1.31203	0.254403	1
ENSG00000255710	-0.248541	-0.870369	1.31194	0.254418	1
RREB1	0.0879914	6.55856	1.31194	0.254419	1
XPC-AS1	0.24814	0.124892	1.31093	0.254602	1
BTBD19	0.26731	1.44699	1.31056	0.254668	1
SMUG1	-0.10192	3.23834	1.30974	0.254816	1
ZNF652	0.070227	6.58242	1.30945	0.254868	1
DOK2	0.10003	7.14084	1.30886	0.254975	1
LYPLAL1-DT	-0.411902	-1.89889	1.30817	0.255099	1
FAM136A	-0.0566215	5.38365	1.30815	0.255103	1
ENSG00000272599	-0.243781	-0.861333	1.3079	0.255148	1
ENSG00000275580	0.25803	-1.35567	1.30693	0.255322	1
CDK11B	-0.0462408	5.99215	1.30652	0.255398	1
CAPNS1	0.0829035	8.11785	1.30611	0.25547	1
STAMBPL1	-0.13596	3.4492	1.30559	0.255565	1
SEC62	-0.0723383	7.30826	1.30505	0.255664	1
KLHL2	0.0941771	4.91484	1.30469	0.255728	1
LEO1	-0.0876016	4.5698	1.30459	0.255746	1
SLX4IP	-0.0835545	3.54984	1.30384	0.255883	1
ENSG00000214797	-0.408051	-1.75919	1.30355	0.255935	1
RNF8	-0.0768011	3.90231	1.30307	0.256023	1
MRPL39	-0.0912213	2.97252	1.30298	0.256039	1
H4C11	0.231652	-0.508515	1.30294	0.256046	1
TMEM234	-0.0892137	3.05367	1.30284	0.256064	1
ZNF738	-0.157001	2.08559	1.30282	0.256067	1
FMOD	-0.970161	-2.64325	1.30278	0.256075	1
SOX5	-0.497427	-0.649604	1.30264	0.256101	1
ENSG00000261684	-0.361733	-1.46147	1.30254	0.256119	1
IST1	-0.0665502	7.1161	1.30188	0.256238	1
MTFR1	0.0949916	2.83645	1.30003	0.256575	1
FAM131B	0.205742	1.47358	1.2999	0.256597	1
TAF8	-0.0644932	5.45074	1.29979	0.256618	1
LATS2	0.138179	5.19528	1.29954	0.256664	1
PPP1R3G	0.352729	-0.570843	1.29931	0.256705	1
TTC31	-0.0610315	5.66272	1.29926	0.256714	1
DGKG	0.129394	4.15206	1.29909	0.256745	1
GID4	0.0509612	4.60307	1.29884	0.25679	1
REST	0.063217	6.9785	1.29882	0.256795	1
TRMT10A	-0.10644	2.4313	1.29832	0.256885	1
ARMC12	0.223205	-1.15854	1.29801	0.256942	1
SMG1P5	-0.193012	5.13977	1.29797	0.256949	1
RAMP2-AS1	-1.24192	-3.43399	1.29751	0.257033	1
ZMIZ1	0.108425	7.34095	1.29606	0.257298	1
KIF1C	0.0854703	5.6932	1.29548	0.257404	1
SUCLA2	0.0802346	4.4304	1.29496	0.257499	1
HSH2D	-0.152774	6.041	1.29464	0.257557	1
TLN2	0.188145	0.286287	1.29401	0.257673	1
ZNF345	-0.130892	3.48137	1.29347	0.257771	1
TNFRSF4	0.225621	1.6566	1.29113	0.258199	1
SFRP1	-0.968984	-3.75704	1.29081	0.258258	1
TXNRD1	0.0802904	6.64685	1.29054	0.258307	1
MFSD5	-0.0849587	4.32692	1.29012	0.258384	1
TMED10	0.0596151	8.06487	1.28965	0.25847	1
PREX1	0.100752	8.95621	1.2893	0.258535	1
ENSG00000278991	-0.2443	-0.487634	1.28854	0.258675	1
OR2W3	-0.489822	-0.443666	1.28839	0.258703	1
ZNF223	-0.17448	1.61622	1.28814	0.258749	1
ENSG00000270120	0.264391	0.411203	1.2881	0.258755	1
METTL6	-0.0682307	3.16525	1.28756	0.258855	1
KIF5B	0.068666	7.86137	1.28736	0.258892	1
RC3H2	0.0703884	6.91832	1.28706	0.258946	1
GLIDR	-0.201422	0.62684	1.28646	0.259057	1
MVB12B	0.154307	4.21165	1.28617	0.259111	1
CENPT	-0.0754785	6.0122	1.28612	0.259119	1
SPRTN	-0.0592407	3.84613	1.28577	0.259185	1
CCDC106	-0.173083	1.60629	1.28431	0.259453	1
ZNF76	-0.0708037	5.70055	1.28409	0.259494	1
DTD1	0.0934455	4.22707	1.28391	0.259527	1
ENSG00000275778	-0.201559	0.7471	1.28368	0.259571	1
DDX49	0.0655899	4.7439	1.28337	0.259626	1
CYLD-AS1	-0.133191	2.53719	1.28334	0.259632	1
NUDT19	0.0861022	4.10376	1.28306	0.259685	1
ENSG00000260912	-0.19334	0.864122	1.28241	0.259804	1
ENSG00000280067	-0.256893	-1.41952	1.28159	0.259955	1
BLVRA	0.140224	5.60219	1.28135	0.26	1
ENSG00000274184	-0.394224	-1.94272	1.28128	0.260014	1
APOD	-0.977173	-3.21576	1.28083	0.260097	1
RALY-AS1	-0.155207	1.39962	1.28008	0.260235	1
MAP3K4-AS1	0.258015	0.0142798	1.28003	0.260245	1
ENSG00000280417	-0.237395	-1.37452	1.27958	0.260329	1
PSENEN	0.0851526	4.41375	1.27953	0.260338	1
DIPK2A	0.115894	5.32432	1.27921	0.260397	1
ZNF891	-0.158036	4.14803	1.27908	0.260421	1
ITPK1	0.108983	6.64545	1.27886	0.260462	1
ACTG1P3	-0.27099	-0.766676	1.27857	0.260515	1
IATPR	0.503177	-2.39861	1.27834	0.260559	1
NPIPB11	-0.282757	0.912637	1.27799	0.260622	1
ENSG00000260417	-0.410521	-1.63417	1.27794	0.260632	1
PPP1R9B	0.0701707	8.14142	1.27703	0.260801	1
ZNHIT6	-0.0850859	4.93686	1.27691	0.260822	1
EEF1A1P13	-0.220268	-0.954158	1.27685	0.260834	1
CPSF7	-0.0334402	7.51826	1.27654	0.260892	1
ENSG00000260274	0.133046	0.522995	1.27572	0.261045	1
PDGFC	0.244979	3.34093	1.2757	0.261048	1
CFL1	0.0904138	9.34395	1.27547	0.26109	1
KDM2B	-0.0508196	6.53003	1.27527	0.261127	1
SLC39A9	0.0596926	6.1638	1.27524	0.261133	1
ROR1	-0.476811	-1.33005	1.27508	0.261163	1
ENSG00000261512	0.153067	2.97257	1.27478	0.261219	1
SLC25A35	-0.101441	3.11817	1.27406	0.261353	1
JUN	0.723595	9.75328	1.27385	0.261392	1
ENSG00000285667	-0.306701	-1.87812	1.27328	0.261498	1
ANKRD49	-0.0874885	5.38046	1.27314	0.261524	1
MAPK8	-0.0517606	5.0762	1.27283	0.261581	1
PPBP	-0.325305	7.02194	1.27283	0.261582	1
ZNF790	-0.11524	2.11404	1.27119	0.261888	1
ADCY9	0.112833	5.01972	1.27106	0.261912	1
EXT2	0.0612035	5.71549	1.2706	0.261998	1
C7orf25	-0.216865	1.5492	1.27038	0.262039	1
AIP	0.0585375	5.85509	1.26965	0.262176	1
TOX2	-0.184709	0.560973	1.26964	0.262178	1
IQGAP3	-0.389615	-1.7205	1.26954	0.262197	1
TSC22D2	0.0716158	5.20425	1.26953	0.262198	1
SUN2	0.0916095	9.32979	1.2682	0.262447	1
WDR7	0.0689343	5.96118	1.26729	0.262617	1
TFIP11	-0.0815586	5.55033	1.26721	0.262632	1
FCAR	0.276252	5.73716	1.26702	0.262667	1
PTEN	0.0859491	8.15031	1.26618	0.262824	1
AGL	-0.0908212	5.34665	1.26535	0.262981	1
ITGB2	0.12142	10.881	1.26507	0.263034	1
ASXL2	0.0566682	7.07974	1.26449	0.263141	1
ENSG00000260563	-0.119251	2.13214	1.26418	0.2632	1
MTDH	0.0625256	8.08674	1.26412	0.263212	1
REEP1	-0.565736	-2.60183	1.26403	0.263228	1
NBEAP2	-0.510759	-2.09186	1.26387	0.263258	1
MAP3K3	0.0945467	7.7611	1.26363	0.263304	1
RBMS1	0.0709362	7.47741	1.26326	0.263374	1
CABLES1	-0.243328	-0.387469	1.26291	0.263438	1
CUZD1	0.289442	-0.242045	1.26284	0.263452	1
ENSG00000267827	-0.382221	-0.256692	1.26208	0.263594	1
PAK6	0.258402	0.668835	1.26122	0.263756	1
MYLK3	-0.283721	-1.65232	1.26095	0.263808	1
CCNT2	-0.0540391	6.58815	1.26083	0.26383	1
SFXN2	-0.140163	2.77958	1.26042	0.263908	1
TMED9	0.0861313	6.27655	1.26031	0.263928	1
SLAIN2	0.0563656	6.56687	1.26003	0.263982	1
PDZK1	0.252542	-1.1242	1.25995	0.263996	1
LPAR5	-0.189773	3.18822	1.25967	0.264049	1
KRT18P5	-0.273839	-1.07674	1.25931	0.264117	1
SEC24A	0.0707294	5.66604	1.25913	0.264151	1
CDK2	-0.0644735	4.47624	1.25879	0.264215	1
ENSG00000254165	-0.229896	-0.625373	1.25876	0.264221	1
PWP1	-0.0533227	5.36388	1.25853	0.264264	1
LMOD1	-1.37148	-3.61956	1.25829	0.264308	1
PUF60	0.0762276	6.04369	1.25824	0.264319	1
CEP89	-0.0748585	3.82021	1.25757	0.264445	1
TMEM35B	0.0830855	3.80654	1.25748	0.264462	1
IFT46	-0.0724949	2.50177	1.25699	0.264554	1
IGF2R	0.138134	8.90155	1.25697	0.264559	1
NDUFB8	0.0592133	6.08717	1.25692	0.264568	1
EZH1	-0.0655464	6.7789	1.25631	0.264684	1
ENSG00000260412	0.45417	-0.487089	1.25598	0.264746	1
KLHL8	0.105607	5.61849	1.25581	0.264779	1
FMNL2	0.191713	3.94608	1.25572	0.264795	1
COQ8A	-0.0718085	5.88604	1.25524	0.264885	1
NEDD4L	-0.17261	2.86347	1.25429	0.265065	1
SSBP3-AS1	-0.331364	-1.66358	1.25424	0.265075	1
ALOX15	0.401399	-1.7585	1.25368	0.265181	1
MGST2	0.150178	3.8922	1.25368	0.265182	1
TBCE	-0.0685039	3.98602	1.25354	0.265208	1
IQSEC1	-0.0585585	8.22512	1.25232	0.265439	1
CD180	-0.287264	5.43479	1.25178	0.265541	1
GRAP2	-0.142237	6.61333	1.25168	0.26556	1
NALT1	0.426928	-1.97099	1.25111	0.265669	1
MRPS18B	-0.0754086	4.98896	1.25104	0.265682	1
KLHDC7B-DT	0.314797	-1.50339	1.25006	0.265868	1
ADD2	-0.285965	3.58201	1.25006	0.265869	1
TBP	-0.076082	3.74309	1.24993	0.265893	1
ENSG00000279433	0.304526	-0.84951	1.2497	0.265938	1
PSMC3	0.0675719	5.80847	1.24926	0.26602	1
LINC00921	-0.122105	2.95951	1.24915	0.266043	1
ZFAND5	0.120754	8.52174	1.24914	0.266044	1
ENSG00000258760	-0.597734	-2.93489	1.24884	0.2661	1
RNF121	-0.0531378	3.60135	1.24774	0.26631	1
TFPT	0.0704729	3.50268	1.24731	0.266391	1
CD300A	0.13533	6.93246	1.24669	0.26651	1
KDM7A-DT	-0.101683	2.7399	1.24584	0.266672	1
PPP2R5E	0.0528885	6.51413	1.24524	0.266787	1
TPTE2P5	-0.237396	-1.38112	1.24501	0.266831	1
ZNF442	-0.231864	0.214066	1.24449	0.26693	1
ODAD3	0.325608	-1.01655	1.24431	0.266965	1
TLK1	-0.0612169	6.8406	1.24423	0.266981	1
ENSG00000260196	0.171727	-0.234195	1.2434	0.26714	1
POMGNT2	0.0989545	2.53113	1.24329	0.26716	1
GOLGA6L10	-0.330371	0.180511	1.24303	0.267211	1
PPP6R1	0.0520319	7.85668	1.243	0.267215	1
CCDC144CP	0.2474	0.546507	1.24259	0.267295	1
ZNF565	-0.0736732	2.24349	1.24256	0.2673	1
ZNF557	-0.117917	3.90938	1.24201	0.267404	1
FITM1	-0.185305	-0.848233	1.24172	0.26746	1
ZNF304	-0.123902	3.76999	1.24163	0.267479	1
IPO5P1	-0.151398	2.22276	1.24129	0.267542	1
LNX2	-0.0686668	3.57423	1.24107	0.267585	1
ZNF681	-0.165256	2.87006	1.23996	0.267798	1
TMOD1	-0.361305	1.97029	1.2395	0.267887	1
ENSG00000278996	-1.3302	-1.4351	1.23949	0.267889	1
NT5C3A	-0.0875356	5.4341	1.23884	0.268014	1
DPF3	-0.282247	0.957946	1.2388	0.268021	1
PRAG1	-0.161895	3.78837	1.23805	0.268164	1
ENSG00000262587	-0.193116	0.402465	1.23758	0.268255	1
TIMM17A	0.0603546	4.95172	1.23737	0.268296	1
ENSG00000286088	-0.420414	-0.62027	1.23724	0.26832	1
ENSG00000271009	-0.31255	-1.32793	1.23686	0.268394	1
TAF11	-0.0553757	4.71985	1.23655	0.268454	1
COPS8	0.039416	5.2001	1.23654	0.268455	1
NXN	0.299577	-1.32404	1.23637	0.268488	1
NPTN-IT1	-0.179856	1.61472	1.23628	0.268505	1
NOL11	-0.0811477	5.47314	1.23597	0.268566	1
AARS2	-0.0732531	3.84662	1.23568	0.26862	1
AMBRA1	-0.0617729	5.27921	1.23564	0.268629	1
ENSG00000272661	-0.217093	-0.954664	1.23547	0.268662	1
HUS1B	0.311459	-1.4411	1.23488	0.268775	1
HNRNPLL	0.0851307	5.13741	1.23481	0.26879	1
STRIP1	-0.0407157	5.68332	1.23468	0.268814	1
ANAPC10	0.0691502	2.76206	1.2336	0.269021	1
ENSG00000278784	-0.104321	2.75596	1.23303	0.269133	1
CBWD5	-0.136856	5.02844	1.233	0.269139	1
LINC00239	0.277029	-1.34318	1.23263	0.269209	1
ALG1	0.0706903	3.60233	1.23237	0.269259	1
SZRD1	0.0777388	7.56493	1.23236	0.269262	1
C21orf58	-0.136716	1.42686	1.23159	0.269411	1
ADAM10	0.086861	8.40987	1.23109	0.269508	1
ENSG00000283782	-0.413788	2.56141	1.2308	0.269563	1
SRSF11	-0.0861534	8.11793	1.23055	0.269611	1
SLC16A14	-0.356559	-0.605626	1.23055	0.269612	1
ENSG00000276718	0.164143	-0.180542	1.22979	0.269759	1
ANKMY2	-0.067691	4.04839	1.22972	0.269773	1
SMCO4	0.171837	3.65934	1.22867	0.269975	1
SYNJ2BP-COX16	-1.02379	-3.38529	1.22861	0.269987	1
ASAP1	0.0979558	7.17179	1.22861	0.269989	1
IL10RA	0.0852827	9.43642	1.22858	0.269993	1
HERC4	-0.06658	6.32346	1.22827	0.270054	1
ENSG00000269693	-1.27844	-2.34066	1.22812	0.270083	1
DNAJC17	-0.0513415	3.52564	1.22805	0.270097	1
ATP6V1G1	0.0762219	6.56629	1.22576	0.270541	1
ZNRF2	0.083614	4.7873	1.22523	0.270644	1
RUVBL1	0.0646285	4.63205	1.22507	0.270675	1
LGI4	-0.288221	-1.83394	1.22492	0.270704	1
DBNDD2	0.125342	3.07505	1.22434	0.270818	1
BEND5	-0.262678	0.697806	1.22405	0.270874	1
MDH2	0.062079	6.56442	1.22367	0.270947	1
ENSG00000284874	-0.328879	3.08331	1.22361	0.270958	1
ZBP1	-0.113752	4.68538	1.22336	0.271009	1
IGKV3-11	-0.453596	2.2732	1.22329	0.271021	1
ADA	0.119687	4.56726	1.22323	0.271034	1
BRIX1	-0.0705234	4.45601	1.22271	0.271135	1
DNA2	-0.118684	2.05975	1.22129	0.271411	1
KCNMB3	-0.178254	0.800802	1.22071	0.271525	1
ENSG00000224356	-0.366472	-1.37789	1.22049	0.271568	1
CRYGN	-0.533496	-2.17526	1.21927	0.271806	1
TMCC2	-0.304469	2.32194	1.21926	0.271808	1
CD37	-0.0975266	8.78874	1.21919	0.271822	1
PIGH	-0.0573262	3.7605	1.21854	0.271948	1
BICD2	0.0769773	7.19916	1.2185	0.271957	1
AGAP5	-0.132964	2.5797	1.21795	0.272065	1
UBE3C	0.0488403	6.93118	1.21769	0.272115	1
IER3IP1	0.0738444	4.96508	1.21716	0.27222	1
ASAP3	-0.143649	0.561587	1.21698	0.272255	1
RAD1	-0.0617208	4.2323	1.2169	0.27227	1
LMLN	-0.102927	3.1949	1.21634	0.27238	1
ZNF439	-0.183084	3.66756	1.21634	0.27238	1
IGHM	-0.370635	8.88245	1.216	0.272446	1
DPEP3	-0.228998	-1.06746	1.21561	0.272523	1
KLK1	-0.465147	-0.846613	1.21498	0.272647	1
COPG2IT1	-0.35458	-0.807262	1.21495	0.272652	1
ZNF823	-0.113975	1.78348	1.21472	0.272698	1
ENSG00000250274	0.290844	-0.259093	1.21462	0.272717	1
ENSG00000272112	-0.208134	-1.00614	1.21383	0.272873	1
ENSG00000256028	-0.101756	3.94796	1.21371	0.272897	1
STAMBP	-0.0368824	5.37553	1.21299	0.273039	1
ENSG00000283196	-0.464907	-1.17151	1.21257	0.273121	1
ZNF568	-0.0962377	3.37685	1.21177	0.273277	1
EBPL	0.152632	2.61831	1.21163	0.273306	1
MBTD1	-0.0581593	5.84104	1.21065	0.273499	1
MVP-DT	-0.165495	0.164482	1.20977	0.273672	1
KAT2A	-0.106534	5.80593	1.20977	0.273672	1
SREBF2-AS1	0.379632	0.159809	1.20907	0.27381	1
KIF15	-0.256399	0.715465	1.20903	0.273819	1
KHDC1	0.202837	-0.334854	1.20884	0.273856	1
ZNF268	-0.0897931	4.28434	1.208	0.274023	1
ODC1-DT	-0.119202	1.36792	1.20787	0.274048	1
ENSG00000279164	0.381117	-1.80074	1.20723	0.274173	1
HECTD2	-0.176695	1.18364	1.20689	0.274241	1
ZNF763	-0.186212	1.85008	1.20685	0.274249	1
CD200	-0.366118	2.52239	1.20627	0.274363	1
ZNF787	0.111616	3.73338	1.20602	0.274412	1
C17orf58	0.143922	1.28461	1.20592	0.274432	1
NEURL1	0.197834	3.56349	1.20542	0.274531	1
ABCA11P	-0.165858	1.24999	1.20491	0.274633	1
TXNDC17	0.0896729	3.44531	1.20482	0.274652	1
ENSG00000267385	0.549525	-2.1863	1.20477	0.274661	1
SAFB2	-0.0625899	6.68692	1.20452	0.27471	1
DISC1	0.140457	5.11728	1.20416	0.274781	1
MIA3	-0.0398501	7.06338	1.20389	0.274836	1
NFKBIL1	0.0895302	3.03342	1.20382	0.27485	1
SAE1	0.0678967	6.02583	1.202	0.275211	1
OLFML2B	0.277294	1.11889	1.20104	0.2754	1
RAB3GAP2	-0.0682023	6.2146	1.20084	0.275442	1
RNF216	-0.0501367	6.93852	1.20024	0.27556	1
PYROXD2	-0.136581	2.59253	1.19976	0.275656	1
ZNF599	-0.114406	2.11468	1.19952	0.275704	1
ANK1	-0.308359	3.47438	1.19896	0.275815	1
NCOA6	0.0563095	6.80756	1.19875	0.275856	1
GRB2	0.082143	8.43853	1.19848	0.275911	1
ENSG00000254477	0.315671	-1.79334	1.19764	0.276077	1
BYSL	0.116186	2.35245	1.19737	0.276132	1
LINC00672	-0.189514	2.49429	1.19713	0.276179	1
AK9	-0.0920072	3.15195	1.19664	0.276278	1
TASOR	0.0519038	7.85863	1.19604	0.276397	1
ENSG00000272382	-0.232282	-1.0941	1.19559	0.276488	1
ENSG00000261351	0.138183	0.832867	1.19451	0.276704	1
CD36	0.224628	8.47882	1.19444	0.276716	1
ENSG00000279311	-0.304699	-1.86666	1.19436	0.276734	1
MSH5-SAPCD1	-0.112829	2.66434	1.19427	0.276752	1
RPL32P24	-0.610219	-2.34464	1.19377	0.276852	1
SPAG8	-0.159708	0.230223	1.19364	0.276877	1
SMARCAD1	-0.0676408	5.64939	1.19364	0.276877	1
ARHGAP42	-0.236781	1.52531	1.19353	0.2769	1
TMEM41B	-0.127837	4.14766	1.1935	0.276906	1
LINC02021	-0.265263	-1.31015	1.1928	0.277045	1
FAT4	0.355038	2.03202	1.19248	0.277109	1
QRFP	0.43226	-2.17855	1.19208	0.27719	1
MYO1C	-0.0992529	4.64418	1.19154	0.277298	1
NLN	0.179956	4.95282	1.19147	0.277312	1
EWSR1	-0.0435341	8.38896	1.19141	0.277324	1
NIT2	-0.0827816	4.49803	1.19138	0.27733	1
MRPL49	-0.0500259	5.30972	1.19061	0.277484	1
MAN1A2	0.0570222	7.17382	1.19052	0.277502	1
CSTA	0.166804	5.70549	1.18964	0.277679	1
ESRG	-0.954404	-3.9775	1.18938	0.277732	1
NFYB	-0.0620396	4.76648	1.18874	0.27786	1
EFCAB8	-0.205927	-0.649647	1.18849	0.277912	1
ELP2	-0.0732565	6.07193	1.18847	0.277914	1
ENSG00000264112	-0.187005	4.33947	1.18799	0.278012	1
ETHE1	0.115641	4.02468	1.18781	0.278048	1
PROM1	0.448235	-1.32179	1.18746	0.278117	1
RGS17P1	-0.24916	-1.17295	1.18743	0.278124	1
TUT4	-0.0989233	6.45678	1.18646	0.278319	1
GNS	0.146316	8.97396	1.18638	0.278335	1
FPGT-TNNI3K	-0.219404	0.845378	1.18619	0.278375	1
AHNAK	0.117168	12.3638	1.18607	0.278399	1
RAD51AP1	-0.147393	0.901201	1.18582	0.278448	1
WDR5B	-0.156194	3.54565	1.18563	0.278486	1
AKAP3	-0.235816	-0.039252	1.1852	0.278575	1
UBE2J2	0.0607651	5.22439	1.18519	0.278576	1
BTG1-DT	-0.148482	2.32136	1.18501	0.278612	1
SCAPER	-0.0785044	4.68936	1.18449	0.278717	1
GHITM	0.0652293	7.38353	1.18427	0.278761	1
RBM6	-0.103968	7.74034	1.18419	0.278777	1
CDK2AP1	0.118917	4.64643	1.18371	0.278874	1
SRRD	-0.0563146	4.42719	1.18366	0.278885	1
ENSG00000271871	-0.22393	-1.33412	1.18332	0.278953	1
NPIPB6	-0.292281	0.232541	1.18302	0.279015	1
HDHD3	-0.137793	3.23966	1.18261	0.279096	1
ENSG00000276728	-0.158802	0.588926	1.18254	0.27911	1
AGO2	0.0804427	7.02879	1.18248	0.279123	1
C5orf63	-0.169461	2.97942	1.18193	0.279234	1
PPP1R7	0.0509333	5.65398	1.1813	0.279363	1
LNCATV	-0.375097	-2.10336	1.1807	0.279484	1
METTL18	-0.190958	2.95816	1.1805	0.279523	1
ENSG00000280387	-0.159626	-0.232384	1.1801	0.279605	1
CERK	0.0854328	7.23528	1.17971	0.279683	1
HMGB1P5	-0.0701357	3.52668	1.17969	0.279687	1
ZNF441	-0.151177	3.85148	1.17948	0.279731	1
PLBD2	0.106381	5.88116	1.17943	0.27974	1
IGHV5-51	-0.480022	0.911079	1.17943	0.279741	1
HBD	-0.847196	2.01594	1.17942	0.279743	1
NFE2L1	0.0518663	7.00303	1.17921	0.279785	1
DGUOK-AS1	0.337052	-1.90475	1.17905	0.279819	1
RACGAP1	-0.0895265	3.57908	1.17888	0.279853	1
ZNF665	-0.210096	1.3617	1.1787	0.279889	1
CHMP6	0.0717167	4.26238	1.17831	0.279968	1
TIFA	-0.128116	4.11182	1.17775	0.280081	1
TMEM143	-0.0744704	2.81662	1.17759	0.280114	1
ENSG00000256966	-0.621351	-1.2669	1.17731	0.280172	1
SH3RF3	0.22351	2.02023	1.17654	0.280328	1
DIPK1A	-0.122861	3.7744	1.17635	0.280367	1
MRRF	-0.0508299	5.18175	1.17634	0.280368	1
OTUD3	-0.0815623	4.86196	1.17623	0.280391	1
ENSG00000275056	0.219839	0.395109	1.17597	0.280443	1
LARP7	-0.061403	5.86817	1.17553	0.280534	1
CDV3	0.0635286	8.69416	1.17549	0.280542	1
DENND1A	0.11091	6.13137	1.17534	0.280571	1
ENSG00000215861	0.287634	-0.576554	1.17483	0.280676	1
HCG27	-0.198738	2.68171	1.17475	0.280691	1
SMG1	0.105425	8.66677	1.17475	0.280692	1
KHDC4	-0.182545	5.74629	1.1747	0.280702	1
MMD	-0.217526	5.06531	1.17442	0.280758	1
GON7	0.0907638	2.85791	1.17212	0.281228	1
PRXL2C	0.0778986	4.02916	1.172	0.281253	1
NDFIP1	0.0636322	7.20662	1.17176	0.281302	1
CEPT1	-0.108984	5.57054	1.17132	0.281393	1
TUBA1B	0.101904	8.35427	1.17127	0.281402	1
LRRC58	0.0744669	6.4203	1.17105	0.281448	1
APBB3	-0.0888077	5.08847	1.17103	0.281452	1
ISOC2	0.134096	2.47617	1.17085	0.281488	1
EBLN3P	-0.0820704	7.26269	1.17043	0.281573	1
SENP8	-0.185618	0.316488	1.17023	0.281615	1
TSSK6	0.174471	0.135876	1.17012	0.281637	1
PIGL	-0.113164	4.14037	1.1701	0.281641	1
ENSG00000279088	-0.117444	3.25474	1.16984	0.281695	1
AGPAT3	0.0800592	7.20998	1.16975	0.281713	1
INTS13	-0.0791135	4.4494	1.1697	0.281724	1
NBR2	-0.175297	1.41479	1.16951	0.281761	1
BICRAL	0.0569003	7.00547	1.1692	0.281826	1
SEPSECS	-0.0732285	4.71132	1.16913	0.28184	1
LRRC28	0.0586363	3.84525	1.16849	0.281971	1
OXCT2	-0.308495	-0.889459	1.16839	0.281992	1
IGLV1-40	-0.417142	0.868617	1.16837	0.281995	1
C21orf62-AS1	-0.165889	0.827051	1.16816	0.282038	1
EXOSC8	-0.0729793	4.68739	1.1676	0.282153	1
RAB3A	0.202559	1.05847	1.16669	0.28234	1
NFKBIZ	0.262641	8.18952	1.16664	0.28235	1
RTF1	-0.0369113	6.69383	1.16652	0.282375	1
TLCD4-RWDD3	-0.222772	-0.0387306	1.16645	0.282389	1
TRIM65	-0.0748346	4.5432	1.16644	0.282391	1
SLC39A3	0.0737208	4.04209	1.16582	0.282518	1
QTRT2	-0.0653033	5.37016	1.16582	0.282519	1
TAB2	0.078267	8.21748	1.16545	0.282595	1
NEK3	-0.112322	3.3301	1.16536	0.282614	1
AGAP4	-0.134736	3.76076	1.16476	0.282736	1
GSK3A	0.0592879	6.24713	1.16389	0.282915	1
FCRL5	-0.48579	4.75294	1.16364	0.282966	1
LEAP2	-0.200593	1.05977	1.1634	0.283016	1
HOPX	0.236989	5.1094	1.16297	0.283104	1
TSR3	0.0807435	4.01367	1.16283	0.283134	1
STAG1	-0.0381593	6.19481	1.1625	0.283201	1
SNRK	0.0755624	7.67433	1.16236	0.28323	1
NSUN6	-0.101906	3.60754	1.16225	0.283252	1
POT1-AS1	-0.271953	-1.27535	1.16189	0.283328	1
DONSON	-0.0717362	2.6618	1.16173	0.283361	1
GNA13	0.0704496	8.2795	1.16168	0.28337	1
M1AP	-0.239427	-0.348025	1.16126	0.283457	1
ENSG00000267143	-0.720844	-2.85018	1.16106	0.283498	1
UBL5	0.0756837	5.38986	1.16063	0.283588	1
RIMBP3B	-0.279406	0.139025	1.1605	0.283614	1
FAM238C	-0.306457	-1.11599	1.16049	0.283617	1
ENSG00000279632	0.316367	-2.24346	1.16044	0.283625	1
THAP9	-0.0703443	2.49368	1.16019	0.283678	1
COL8A2	0.214586	2.7568	1.16012	0.283692	1
SPINK2	-0.300489	-0.718247	1.15962	0.283796	1
C1orf56	-0.149268	0.37017	1.15908	0.283907	1
ADRA2A	-0.334735	-0.469362	1.15908	0.283908	1
MRPS12	0.0774088	3.1645	1.15892	0.283941	1
ENSG00000275367	-0.294978	-0.757341	1.15841	0.284045	1
NSMCE4A	-0.0791629	5.18908	1.15693	0.284352	1
DPP9	0.0540554	6.57104	1.15499	0.284754	1
SRGN	0.167073	9.63654	1.15498	0.284757	1
XRCC6	0.0480338	8.13933	1.15471	0.284813	1
VRK2	-0.0754893	4.97126	1.15433	0.284892	1
NPIPB12	-0.219949	4.25738	1.15378	0.285005	1
IAH1	0.0601636	4.35469	1.15371	0.28502	1
OTUD4	0.0484952	7.02627	1.15357	0.28505	1
CAP1	0.0764149	9.5338	1.15352	0.285059	1
GABPB1-AS1	-0.293378	6.01018	1.15314	0.285139	1
SYNE1	0.169349	8.3672	1.15301	0.285165	1
CD40	-0.178956	3.81822	1.15229	0.285316	1
LY75	0.0899196	7.26303	1.15227	0.28532	1
ITFG2	-0.0563465	5.56458	1.15213	0.285348	1
PDE8B	0.285306	0.0778856	1.15142	0.285495	1
ZNF580	-0.174165	3.66071	1.15135	0.285511	1
GTF2IP12	-0.146886	2.60477	1.15127	0.285526	1
TVP23C-CDRT4	-0.601979	1.32782	1.15091	0.285602	1
C19orf25	-0.0686532	4.00618	1.15072	0.285643	1
ZNF829	-0.130051	2.72556	1.15068	0.285649	1
NDUFA2	0.0843663	4.62072	1.1503	0.28573	1
UBAP2	-0.0457717	4.92554	1.14983	0.285827	1
ABCD4	-0.0627889	5.37325	1.14965	0.285864	1
POLR2D	-0.0512371	4.92119	1.14921	0.285957	1
MAP3K7CL	-0.32281	5.42535	1.14892	0.286017	1
GTF2E2	0.0641941	4.48112	1.14861	0.286082	1
SESN2	0.152881	3.9717	1.14852	0.286101	1
HIPK3	0.0854929	8.379	1.14848	0.286109	1
PMS2P1	-0.0967848	2.71325	1.14805	0.286199	1
TPM1	-0.144855	3.77542	1.1479	0.28623	1
ZNF781	-0.174466	1.51754	1.14779	0.286254	1
ENSG00000261269	0.724382	-1.26843	1.14724	0.286368	1
RYK	0.0596304	5.09151	1.14722	0.286371	1
HEATR6	-0.104034	4.6476	1.14715	0.286386	1
ENSG00000244560	-0.159471	2.62838	1.14709	0.286398	1
GLP1R	0.678501	-0.736023	1.14669	0.286483	1
AGBL5	-0.0581489	3.52562	1.14654	0.286514	1
ATF6	0.0684039	6.77348	1.14627	0.286571	1
BCL7C	0.102105	4.10779	1.14592	0.286644	1
PHPT1	0.0860494	4.24623	1.14584	0.286661	1
FAM86JP	-0.252488	-1.46403	1.14548	0.286736	1
VXN	-0.725754	-0.617362	1.14538	0.286758	1
MYL12B	0.0689234	7.82032	1.14518	0.286798	1
PEX1	-0.0682747	5.54272	1.14509	0.286817	1
CALHM5	-0.303646	-0.480466	1.14484	0.286869	1
TOP3B	-0.0667562	5.22134	1.14449	0.286944	1
MSANTD3	-0.117368	3.11999	1.14443	0.286957	1
TXLNB	-0.163444	1.42627	1.14409	0.287028	1
ENSG00000279602	0.534937	1.93621	1.14383	0.287082	1
RARS1	-0.0905274	5.16549	1.14375	0.287099	1
NUP205	-0.0532654	6.34196	1.14314	0.287226	1
FAHD1	0.0663441	3.32412	1.14311	0.287233	1
MZT1	0.0846637	3.71603	1.14294	0.287269	1
ENSG00000279077	-0.288526	-0.739851	1.14263	0.287333	1
PTGS1	-0.170026	6.67919	1.14227	0.287408	1
ENSG00000258311	-0.176518	3.06127	1.14223	0.287418	1
CZIB	-0.0547683	5.00834	1.14198	0.28747	1
AASS	-0.194933	2.89453	1.14069	0.287741	1
COTL1	0.106552	10.059	1.14017	0.287851	1
MARVELD2	-0.290507	-1.22155	1.13987	0.287913	1
SLC30A8	-1.2799	-3.32485	1.13983	0.287922	1
ENSG00000272755	0.238016	-1.15094	1.13967	0.287955	1
ZNF529-AS1	-0.16708	-0.181339	1.13886	0.288127	1
ENSG00000258064	1.20863	-3.18198	1.13883	0.288132	1
ENSG00000268555	-0.492244	0.50899	1.13815	0.288275	1
ZNF616	-0.113568	3.48795	1.13757	0.288398	1
HS3ST1	-0.35816	0.329246	1.13733	0.288449	1
ENSG00000263276	-0.18448	1.89521	1.13724	0.288467	1
ZZEF1	0.0649939	7.80469	1.13723	0.288469	1
SORL1-AS1	-0.282802	1.61788	1.13715	0.288486	1
ATF7IP2	-0.109207	4.25122	1.13704	0.288509	1
CDKN1A	0.336138	6.63027	1.13653	0.288618	1
ARL6IP4	0.0611798	6.40268	1.13642	0.288641	1
PPP1R14C	0.422225	-2.07699	1.13622	0.288684	1
ENSG00000279693	-0.269219	-0.475977	1.13601	0.288727	1
TMEM109	0.0691899	6.27873	1.13593	0.288745	1
PIP4K2A	0.064205	8.22692	1.13571	0.28879	1
FCMR	-0.162777	7.84816	1.13565	0.288804	1
EPS8	0.206107	3.04039	1.13533	0.288871	1
H3C10	-0.401616	2.85497	1.13424	0.2891	1
SYNJ2BP	-0.0740875	5.3721	1.13388	0.289178	1
ENSG00000261342	-0.312996	-1.70564	1.13376	0.289203	1
PKD1	0.0968471	6.30881	1.13373	0.289208	1
CRYL1	0.0795718	4.20066	1.13361	0.289235	1
DDX24	-0.0730453	7.58954	1.13293	0.289378	1
PROCR	0.168746	0.395025	1.1325	0.289469	1
EIF4G1	0.0631403	8.20354	1.13237	0.289497	1
ENSG00000279738	-0.0763952	2.42391	1.1322	0.289533	1
PSMB2	0.0621385	6.20327	1.12991	0.29002	1
ADIRF-AS1	-0.187895	2.4384	1.12925	0.290159	1
AIDA	-0.0695886	6.68113	1.12895	0.290223	1
ANKRD29	0.251859	-1.45181	1.12884	0.290248	1
CDCA7	-0.150563	2.5283	1.12879	0.290257	1
BRD1	0.0427999	6.27877	1.12752	0.290527	1
CCDC40	-0.295357	-1.86405	1.12739	0.290556	1
LPP	0.096469	6.80174	1.12599	0.290853	1
ASTN2	-0.190216	0.00663408	1.12543	0.290973	1
PDGFA	-0.284582	-0.135124	1.12526	0.291008	1
RANBP6	-0.0558886	6.11089	1.12522	0.291018	1
ENSG00000263126	-0.141879	1.9841	1.12463	0.291143	1
LINC00562	-0.217008	-1.63314	1.12435	0.291202	1
PTGER4	0.233896	7.16736	1.12399	0.29128	1
DOCK6	-0.184735	0.00412903	1.12389	0.291301	1
MIEN1	0.0882247	4.65042	1.12366	0.29135	1
NEMP1	-0.0938617	4.9334	1.12364	0.291355	1
ZNF837	0.232988	-0.464075	1.1236	0.291364	1
CARD16	0.116665	6.03401	1.12345	0.291396	1
DERL3	-0.31974	3.06543	1.12294	0.291504	1
KLF6	0.262988	10.1127	1.12222	0.291659	1
UQCC3	-0.0914464	1.61482	1.12206	0.291692	1
MTERF3	-0.085979	3.16175	1.12179	0.29175	1
TM9SF3	0.0665931	7.601	1.12167	0.291775	1
CREBL2	0.0579116	6.79248	1.12113	0.291891	1
YWHAG	0.115629	7.07308	1.12078	0.291967	1
ACYP1	-0.103303	2.2928	1.12057	0.292011	1
GATAD1	-0.0738107	5.65203	1.11925	0.292295	1
ENSG00000274979	-0.426695	0.412327	1.11818	0.292524	1
FAM133DP	-0.242821	-1.43226	1.1177	0.292629	1
MICU1	0.0991896	6.02311	1.11744	0.292682	1
ZNF236	0.0683021	4.89578	1.11733	0.292706	1
SERPINB9P1	-0.186543	2.84017	1.11711	0.292754	1
LINC01684	0.185656	0.266824	1.1162	0.292949	1
LMBR1L	-0.0606794	5.53711	1.11575	0.293047	1
UBQLNL	-0.311686	-1.43956	1.11512	0.293184	1
SPOP	-0.054733	5.97697	1.11489	0.293231	1
PDCD5	-0.0567893	4.2935	1.11475	0.293262	1
BARD1	-0.0999674	2.83701	1.11423	0.293374	1
ZSCAN29	-0.0580341	5.68585	1.11415	0.293392	1
RNF40	0.0577282	6.75666	1.11382	0.293463	1
KIFBP	-0.106226	3.1882	1.11378	0.293472	1
PLPPR4	0.568307	-1.47052	1.11354	0.293523	1
C14orf28	-0.0901521	2.64309	1.11299	0.293642	1
WASIR2	-0.470874	-2.14769	1.11287	0.293667	1
ZNF846	-0.110845	2.84452	1.11254	0.293739	1
C1orf216	0.0896562	3.78361	1.11233	0.293783	1
NUDT6	-0.160237	1.67498	1.11166	0.293928	1
PAM	0.134318	5.18469	1.11124	0.294019	1
ATPAF2	-0.0735769	4.23371	1.11121	0.294027	1
XXYLT1-AS2	0.384847	-2.51313	1.11101	0.29407	1
PAXIP1-DT	-0.112565	3.2324	1.11077	0.294121	1
ZNF818P	-0.154334	3.85324	1.11066	0.294144	1
AIF1	0.141151	7.84193	1.10969	0.294355	1
MRPS5	-0.0480284	5.61389	1.10957	0.294382	1
USP54	-0.0888321	2.48521	1.10936	0.294427	1
ATRN	0.0653752	6.23018	1.10928	0.294444	1
NID2	-0.292237	-0.845771	1.10865	0.29458	1
ZNF737	-0.152448	4.58882	1.10788	0.294747	1
ATP5F1D	0.149811	4.14292	1.10787	0.294751	1
MEF2C	-0.107345	7.04239	1.10712	0.294913	1
PRELID1	0.112375	6.73797	1.10706	0.294926	1
ENSG00000280571	0.362583	-2.08524	1.10642	0.295065	1
PTP4A2	0.0653831	9.00903	1.10638	0.295073	1
FAM218A	-0.304792	-1.12854	1.10571	0.295218	1
DDX47	-0.0549547	5.5748	1.10485	0.295405	1
MAP3K4	-0.0540899	5.64284	1.10459	0.295462	1
ANKRD20A7P	1.1927	-2.9943	1.10427	0.295531	1
LARGE1	-0.330002	2.32314	1.10407	0.295575	1
LATS1	0.0532615	6.62292	1.1036	0.295678	1
MYB	-0.170412	3.03667	1.10313	0.29578	1
PF4V1	-0.54032	1.74678	1.10308	0.295791	1
ZNF516	0.11923	6.21847	1.10303	0.295802	1
PLXND1	0.124646	7.45767	1.10294	0.295821	1
SMPD4BP	-0.114968	4.483	1.10291	0.295827	1
UTP6	-0.0677869	5.57636	1.10204	0.296017	1
SUMO3	0.0781822	6.31243	1.10135	0.296168	1
S100Z	0.153621	2.83051	1.10099	0.296246	1
CRYM	-0.404295	-1.70851	1.10017	0.296426	1
TNS1	-0.32465	3.82047	1.1001	0.296441	1
ARL6IP5	0.0690657	8.22334	1.09988	0.296489	1
KIAA0319	-0.503607	-2.04507	1.09949	0.296575	1
H2AX	0.167453	3.16797	1.0989	0.296704	1
CARD8	-0.072188	7.78084	1.0979	0.296922	1
BCCIP	0.0494532	5.27896	1.09744	0.297024	1
SH3BP5	-0.0622503	7.10348	1.0968	0.297163	1
TMEM186	-0.13231	2.65809	1.09638	0.297254	1
TRIM44	0.0384879	8.07752	1.09568	0.297408	1
N4BP3	-0.270074	1.78915	1.09565	0.297416	1
LMBR1	0.0626928	5.41492	1.0953	0.297493	1
PTPN3	0.422918	-1.82144	1.09525	0.297503	1
CYB5D2	-0.0617173	3.01184	1.09499	0.297561	1
EBNA1BP2	0.0551502	4.48116	1.09476	0.297611	1
TMEM38B	-0.080016	3.3362	1.09426	0.297721	1
TCTN2	-0.153584	2.30204	1.09384	0.297813	1
SPCS2P4	0.195558	-1.44937	1.09372	0.297839	1
SEPTIN7P13	-0.158706	2.83577	1.0937	0.297843	1
USP44	-0.276357	1.58596	1.09337	0.297916	1
TMEM169	0.127142	1.45027	1.09327	0.297938	1
SLC45A1	0.18411	-0.825195	1.09321	0.297952	1
BTBD7P1	-0.31467	-1.57526	1.09278	0.298046	1
ZNF84	-0.110057	5.06637	1.09264	0.298076	1
RAPGEF5	-0.408684	-0.715681	1.09228	0.298155	1
TRMT1L	-0.161581	4.53865	1.09179	0.298265	1
NFKBIA	0.397052	8.59853	1.09126	0.298381	1
MYOF	0.219437	6.32793	1.09104	0.298429	1
TRAF3IP3	-0.0907915	8.31604	1.0909	0.298461	1
ZRANB2	-0.109482	6.91113	1.09024	0.298605	1
PTGFRN	0.222	2.13996	1.09022	0.298611	1
GJD3-AS1	0.155914	0.3433	1.09013	0.29863	1
EI24	0.0446888	5.03921	1.0897	0.298725	1
PTOV1-AS1	-0.187484	-0.827499	1.08956	0.298756	1
LIPT2	-0.151155	1.29012	1.08933	0.298807	1
PVALB	-0.446033	-1.238	1.08893	0.298895	1
ENSG00000268205	-0.14922	3.49178	1.0885	0.298989	1
SP3	0.0506036	7.87463	1.08832	0.299029	1
KCNN4	-0.210197	4.31127	1.08823	0.29905	1
ZNF542P	-0.165766	3.2201	1.08766	0.299176	1
ZNF526	-0.0618583	3.74738	1.08715	0.299287	1
ANKRD28	-0.0951085	5.54371	1.08708	0.299303	1
NUP107-DT	-0.179942	-0.270022	1.087	0.29932	1
POLR3H	0.067147	4.8487	1.08682	0.299361	1
TEP1	-0.0827029	7.059	1.0868	0.299365	1
CD177	-0.985266	-0.919469	1.08668	0.299393	1
PDGFA-DT	-0.376636	0.0444349	1.08663	0.299403	1
GPR157	-0.117764	2.55232	1.08654	0.299424	1
NUDCD1	0.0595296	4.07441	1.08653	0.299426	1
ANKRD37	0.221168	0.960771	1.0864	0.299454	1
ZNF7	-0.0507672	4.44611	1.08639	0.299455	1
RYBP	0.0757368	6.41361	1.08635	0.299466	1
PSME3	0.0598319	7.02115	1.08598	0.299548	1
ENSG00000274471	-0.233589	2.54523	1.08525	0.299708	1
SMTN	-0.121093	1.98642	1.08489	0.299789	1
ELOB	0.105726	5.08022	1.08439	0.2999	1
ECI2	-0.0736178	4.71876	1.08411	0.299961	1
LAMC1	-0.243877	3.4763	1.08403	0.29998	1
ENSG00000256514	0.131551	3.26501	1.084	0.299986	1
EPOR	-0.103051	2.62582	1.08318	0.300167	1
TBC1D8-AS1	0.194048	-0.281839	1.08252	0.300315	1
FCER1G	0.136478	7.79355	1.08239	0.300344	1
MTERF1	-0.0663991	3.99862	1.0817	0.300497	1
JADE1	0.0727179	6.29004	1.08118	0.300612	1
SBF1	0.0853516	7.58897	1.08113	0.300624	1
ADD3-AS1	-0.264958	-1.46353	1.08092	0.300671	1
PAAF1	-0.101241	3.442	1.08088	0.30068	1
ZNF493	-0.148752	4.46346	1.08078	0.300701	1
TMSB10	0.0859369	9.75964	1.08071	0.300717	1
ZNF232-AS1	-0.146542	0.191294	1.08062	0.300736	1
H6PD	0.0802811	6.99297	1.08057	0.300748	1
ENSG00000261786	-0.403101	-1.67109	1.08054	0.300755	1
ADIPOR2	0.0609878	6.59388	1.0805	0.300763	1
NCBP3	-0.0526462	6.57226	1.08034	0.3008	1
ALYREF	0.0946678	4.53844	1.08032	0.300804	1
TGDS	-0.0806488	3.2516	1.08027	0.300814	1
ENSG00000229422	-0.484378	-2.19199	1.08023	0.300824	1
IKZF3	-0.134069	7.89464	1.07952	0.300982	1
GAREM1	0.360259	-2.41553	1.07882	0.301139	1
SURF2	0.0830776	2.58179	1.07822	0.301271	1
LINC00899	-0.209571	1.78752	1.07762	0.301405	1
UBQLN1	0.0352594	7.55424	1.07756	0.301418	1
ECE1-AS1	-0.170657	0.838327	1.07753	0.301425	1
GMCL1	0.0610199	5.56755	1.07704	0.301536	1
KCTD7	-0.0957805	5.53225	1.07671	0.301608	1
RGS2	0.255144	9.27412	1.07651	0.301654	1
IGHV3-74	-0.412734	-0.545166	1.07646	0.301666	1
MAP2K1	0.0737755	6.90796	1.07604	0.301759	1
FAM204A	-0.0462259	5.45091	1.07603	0.301761	1
ENSG00000277701	-0.279721	3.09612	1.07592	0.301785	1
PEMT	0.106222	2.25775	1.07573	0.301829	1
CPVL	0.152273	8.36203	1.07567	0.301842	1
CALU	0.0606024	6.09007	1.07535	0.301913	1
DLEU2L	-0.158565	0.83934	1.07494	0.302006	1
MIR762HG	0.0961462	1.30119	1.07473	0.302053	1
EIF3B	0.0395479	7.30368	1.0746	0.302081	1
ENSG00000269925	-0.200014	-1.15368	1.07432	0.302145	1
VPS26B	0.0704641	6.78593	1.07397	0.302223	1
RNPEPL1	0.0743429	7.3441	1.07392	0.302233	1
AHSP	-0.863512	0.4652	1.07385	0.30225	1
TBPL1	-0.0577316	4.34814	1.07383	0.302254	1
RAB20	0.231679	3.9043	1.07373	0.302276	1
LRRC20	0.143569	1.825	1.07365	0.302294	1
ENSG00000232774	-0.192359	0.174474	1.07309	0.30242	1
ENSG00000198106	-0.272	2.97656	1.07249	0.302554	1
MBNL2	-0.0703165	5.42928	1.07234	0.302587	1
ENSG00000278740	-0.306407	-0.467624	1.07222	0.302616	1
GOLGA2P5	-0.159594	4.39177	1.07206	0.302651	1
AGAP3	0.0919091	5.37634	1.0716	0.302753	1
PLEC	0.0895507	9.37476	1.07157	0.302761	1
ADRB2	0.140737	4.10107	1.0713	0.302822	1
MFSD2B	-0.306856	0.901617	1.07114	0.302857	1
NDUFB1	0.0756287	4.19881	1.0708	0.302933	1
ENSG00000260267	-0.118692	3.03437	1.07077	0.302941	1
ENSG00000280351	-0.158671	-0.0139513	1.07051	0.302998	1
LINC01106	-0.89609	-2.85814	1.06986	0.303144	1
ROMO1	0.108512	3.32518	1.06942	0.303244	1
RAP2A	0.10941	5.92616	1.06937	0.303255	1
NAPEPLD	-0.171781	3.19796	1.06923	0.303287	1
OLFM4	-1.33526	2.4638	1.0692	0.303293	1
NEK11	-0.150933	0.762261	1.0691	0.303316	1
SPPL2B	-0.0961826	5.27	1.06904	0.30333	1
ATP2C2	-0.907578	-2.52529	1.06895	0.30335	1
ALMS1	0.103369	5.7432	1.06839	0.303475	1
TAS2R20	-0.335949	-1.16589	1.06816	0.303527	1
PRKACA	0.107114	7.35576	1.06808	0.303545	1
MIR23AHG	0.607392	8.33281	1.06805	0.303551	1
ENSG00000224635	-0.304898	-1.06966	1.06765	0.303643	1
GPCPD1	-0.104189	7.74239	1.06743	0.303693	1
XRCC5	0.0435035	8.63999	1.06694	0.303801	1
ENSG00000276649	0.22426	-0.40667	1.06665	0.303869	1
BNIPL	-0.215174	-0.19829	1.06579	0.304062	1
ELOC	0.0708764	4.2817	1.06557	0.304111	1
IKZF1	0.0589124	9.3086	1.06555	0.304116	1
POMT2	-0.0766122	2.92773	1.06549	0.304129	1
ZNF253	-0.113488	3.62578	1.06548	0.304132	1
ENSG00000254556	-0.529441	-2.698	1.06519	0.304198	1
TSTD3	-0.272556	1.14618	1.06415	0.304433	1
DNAJC3	0.0858133	6.8431	1.06394	0.30448	1
NINJ1	0.167387	5.7031	1.06387	0.304496	1
DIRAS1	-0.384509	0.642813	1.06372	0.304531	1
BUD13	-0.115866	4.28131	1.06247	0.304813	1
PIGK	0.0620265	5.43034	1.06217	0.304881	1
MTCL1	-0.246424	0.0908892	1.06152	0.305029	1
CDKN2B-AS1	-0.150896	0.392578	1.0611	0.305124	1
TMBIM6	0.0579376	9.76257	1.06099	0.305148	1
SH3BP5-AS1	-0.127003	4.81515	1.06073	0.305208	1
PHYKPL	-0.0678829	6.17632	1.06064	0.305229	1
CALM2	0.0942629	8.63849	1.06021	0.305325	1
NUGGC	-0.220904	2.37729	1.05944	0.305499	1
SOGA3	-0.232999	0.543984	1.05878	0.305651	1
CSKMT	0.147547	1.0331	1.05866	0.305678	1
HIPK1-AS1	0.477366	0.146642	1.05863	0.305684	1
OCIAD1	-0.0357012	6.47847	1.05859	0.305694	1
ATP6V1D	0.0761702	5.06797	1.05841	0.305735	1
ENSG00000278948	-0.0835996	2.67535	1.05814	0.305796	1
RETREG2	0.0580441	6.92337	1.05806	0.305815	1
ENSG00000284606	-0.265905	-0.0134588	1.05784	0.305865	1
ENSA	0.0547992	6.9801	1.05748	0.305947	1
ENSG00000261596	-0.180776	2.09779	1.05713	0.306026	1
RSPRY1	-0.0538512	5.07304	1.05682	0.306096	1
SELENOF	0.0722436	7.15705	1.0563	0.306214	1
ADCK1	-0.128745	3.00633	1.05627	0.306221	1
CNOT9	-0.0343721	5.71142	1.05534	0.306433	1
DCTPP1	-0.068459	3.4331	1.05491	0.306533	1
FOXO3	0.0836405	6.7969	1.05467	0.306586	1
PCF11-AS1	-0.272395	-1.0405	1.05433	0.306665	1
MSH4	-0.363532	-2.49759	1.05428	0.306676	1
ENSG00000274460	-0.172711	0.0920327	1.05422	0.30669	1
MBD2	0.0753153	7.61447	1.05405	0.306729	1
ZNF350	-0.0575146	4.12388	1.05403	0.306734	1
ATG12	-0.0478144	6.02272	1.0538	0.306785	1
MYADM	0.255156	8.04494	1.05351	0.306853	1
ENSG00000280137	-0.192091	0.236154	1.05337	0.306884	1
ID2	0.150231	7.43441	1.05313	0.30694	1
EPS15L1	-0.0412041	5.80964	1.05276	0.307022	1
ABCC1	0.0648057	6.99651	1.05268	0.30704	1
SLC35F2	-0.149749	3.02411	1.05267	0.307043	1
PLSCR4	-0.33806	-2.10284	1.05266	0.307047	1
RNF157-AS1	0.350838	-1.45893	1.05218	0.307156	1
DYNC2I1	-0.0984703	4.10498	1.05217	0.307159	1
HTR7P1	0.121226	2.67337	1.05214	0.307164	1
ENSG00000285517	-0.498338	-1.98757	1.05212	0.307169	1
TWF2	0.0861601	6.40281	1.05191	0.307217	1
DDX21	0.0626617	7.79036	1.05132	0.307354	1
FUS	-0.0698808	8.51783	1.05094	0.30744	1
RBP7	0.180192	3.9627	1.05092	0.307444	1
FAM111A	-0.0763026	7.59306	1.0504	0.307564	1
MAFB	0.176982	6.62668	1.05008	0.307636	1
SMYD2	-0.0504161	4.99765	1.04959	0.30775	1
MED18	-0.185175	2.78396	1.04952	0.307765	1
PMEPA1	-0.219125	2.26955	1.04945	0.30778	1
MRPL33	0.100558	4.33944	1.04941	0.307791	1
NPM1P7	-0.209799	3.22006	1.04937	0.3078	1
EIF3G	0.058479	7.42873	1.04918	0.307843	1
POLR3E	-0.0790512	5.57606	1.04914	0.307853	1
METTL25B	-0.0653341	3.94241	1.04839	0.308025	1
ENSG00000260803	-0.404551	-1.68381	1.04747	0.308237	1
HPS6	-0.138844	3.95747	1.04715	0.30831	1
ZBED9	-0.555605	-2.11039	1.04713	0.308315	1
NSD1	0.0682456	8.10805	1.04683	0.308384	1
ACAA2	0.0877843	5.69661	1.04639	0.308484	1
TSNAX-DISC1	0.493218	-1.37941	1.04567	0.308651	1
ZNF814	-0.141205	3.7239	1.04521	0.308757	1
TMEM44	-0.205638	0.0672687	1.04496	0.308813	1
CCNY-AS1	-0.259434	-0.433994	1.04478	0.308855	1
GALNT6	0.0754128	5.26319	1.04447	0.308926	1
PPARGC1B	0.15746	5.05562	1.04292	0.309285	1
SPATA22	-0.804916	-3.57716	1.04281	0.30931	1
PRC1-AS1	-0.306429	-2.04537	1.04276	0.309322	1
GASAL1	0.161636	-0.119865	1.04187	0.309526	1
ENSG00000214248	-0.328104	-1.65349	1.04119	0.309685	1
CTCF	-0.0417452	6.82656	1.04062	0.309817	1
C11orf68	-0.0893993	4.35614	1.04051	0.309842	1
MFNG	0.0741336	6.79747	1.04001	0.309957	1
LINC01644	-0.4988	-2.33837	1.0399	0.309983	1
ENSG00000273183	0.176215	-0.820499	1.0398	0.310007	1
P2RY11	0.128735	2.82215	1.0397	0.310029	1
TMEM175	-0.091513	5.04767	1.03919	0.310147	1
NSUN5P1	-0.147246	6.8892	1.03915	0.310157	1
COX6C	0.0816488	5.88428	1.03899	0.310195	1
TOMM5	0.0684913	4.21998	1.03855	0.310296	1
SLC43A3	0.121699	6.11113	1.03847	0.310315	1
TMCO6	-0.0761896	3.36444	1.03846	0.310316	1
AKT1S1	0.0663277	4.46251	1.03844	0.310322	1
RELT	0.132399	6.60769	1.03792	0.310441	1
TRPV1	-0.108165	2.5557	1.03769	0.310495	1
ZNF266	-0.124319	6.92099	1.0376	0.310517	1
TMEM62	-0.0704399	3.75645	1.03689	0.310681	1
EIF2AK3	-0.0773936	5.38718	1.03603	0.310881	1
FERMT2	0.312838	-1.98328	1.03552	0.311	1
ENSG00000279133	-0.138918	0.746278	1.03523	0.311067	1
MYC	-0.159435	6.1254	1.03523	0.311068	1
EGFL7	0.216958	-0.356016	1.03504	0.31111	1
ELL	0.102017	5.20699	1.0347	0.311191	1
BAIAP3	-0.356177	2.94094	1.03452	0.311233	1
MMAA	-0.100263	3.21698	1.03407	0.311337	1
ICE2	-0.0507311	6.08789	1.03384	0.31139	1
SETMAR	-0.0730396	2.4561	1.03336	0.311503	1
SPN	0.0860309	8.39217	1.03331	0.311513	1
TMED2	0.0632025	7.40549	1.03274	0.311646	1
KCTD15	0.109059	4.32614	1.03247	0.311709	1
MXD4	0.0723837	6.39548	1.03236	0.311735	1
TICAM1	0.0933724	4.59344	1.03217	0.31178	1
LINC01146	0.199559	0.198777	1.03199	0.311822	1
TRIM10	-0.466798	-0.429778	1.03085	0.312088	1
EPB41L5	-0.114282	2.76494	1.03047	0.312176	1
MZF1	-0.122434	4.76851	1.03026	0.312226	1
GGCX	-0.0681364	4.78084	1.03012	0.312258	1
SFSWAP	-0.0505749	6.50261	1.02987	0.312316	1
BTN3A3	-0.0897994	7.40247	1.02937	0.312433	1
WWP1	0.088346	6.85007	1.02921	0.312471	1
NDUFS6	0.078815	4.04762	1.02895	0.312532	1
SLC45A3	-0.584193	3.36116	1.02856	0.312624	1
PVRIG	-0.118763	3.62435	1.02849	0.31264	1
CTBP2	0.118462	6.31157	1.02841	0.31266	1
HEY2	0.335248	-1.61453	1.02834	0.312674	1
IFIT1B	-0.78396	0.443292	1.02825	0.312697	1
CXXC1	-0.0459082	6.02229	1.02822	0.312704	1
PRELID2	0.136025	0.0490165	1.02773	0.312819	1
CFAP70	-0.165621	1.65505	1.02737	0.312903	1
OSGIN2	0.0784347	5.02486	1.02722	0.312937	1
ENSG00000274422	-0.268188	0.479295	1.02669	0.313062	1
LMTK2	0.0907942	5.84072	1.02661	0.313081	1
COL25A1	-0.392451	-2.44655	1.02654	0.313097	1
TPMT	0.0951646	5.27701	1.02626	0.313163	1
MAMDC2	-0.509175	-2.94839	1.02612	0.313195	1
DDAH1	-0.527777	-2.87088	1.02598	0.313229	1
TMEM116	-0.0977088	3.43313	1.02598	0.31323	1
FAM135A	0.0726882	4.38292	1.02597	0.313231	1
TIMM29	-0.0743793	2.99406	1.0252	0.313412	1
H2AC6	-0.260939	5.68935	1.02401	0.313691	1
LCMT1	0.0474804	4.19109	1.02351	0.31381	1
C2orf88	-0.284025	4.71164	1.02312	0.3139	1
ANKRD31	-0.262716	-0.469674	1.0228	0.313975	1
ZNF436-AS1	-0.358526	0.454631	1.02264	0.314013	1
TNPO1	0.0581459	6.89038	1.02237	0.314079	1
PRKAG2	-0.0472164	5.9282	1.02234	0.314084	1
ZNF582-DT	-0.200697	0.275818	1.02225	0.314105	1
ERMARD	-0.06138	4.17816	1.02221	0.314117	1
CDKN2AIPNL	0.0754641	3.12025	1.02201	0.314164	1
FEZ1	0.256054	2.20233	1.02128	0.314335	1
KCTD5	0.0654254	5.06889	1.02051	0.314517	1
ZNF337	-0.107883	5.2643	1.02037	0.314549	1
ZNF540	-0.184038	2.27582	1.02013	0.314605	1
METAP1D	-0.132897	2.46479	1.02002	0.314631	1
IRF4	-0.173448	5.68278	1.01983	0.314677	1
IER2	0.253052	7.95628	1.0197	0.314708	1
ENSG00000256206	-0.387987	-2.13041	1.01969	0.314709	1
TIPIN	-0.0932428	1.7286	1.0188	0.31492	1
PNP	0.131395	6.07233	1.01853	0.314985	1
ITGA2B	-0.313513	5.88846	1.01832	0.315033	1
SIGLEC11	0.284295	1.18878	1.01782	0.315151	1
KIF20A	-0.371714	-0.913031	1.01779	0.315158	1
LAMTOR3	0.0922733	5.07965	1.01766	0.31519	1
TNPO3	-0.0473292	6.4041	1.01747	0.315236	1
ACAP3	-0.092451	5.48384	1.01632	0.315509	1
ZNF83	-0.142998	6.25008	1.01564	0.315668	1
SLIRP	0.0709455	2.81814	1.01517	0.31578	1
PDIA3	0.0661373	8.36251	1.01505	0.315809	1
ZDHHC5	0.0497954	7.07551	1.01504	0.31581	1
RGL3	-0.353561	-2.0533	1.01474	0.315883	1
ZNF484	-0.0882516	4.14068	1.01454	0.315929	1
TCF12	0.0397843	6.62388	1.0141	0.316034	1
ADAMDEC1	-0.244622	-0.325177	1.01408	0.31604	1
ZNF780B	-0.147874	4.7926	1.01389	0.316084	1
ASB1	-0.0664448	5.66856	1.01386	0.316091	1
ZFP69	-0.0638206	3.11688	1.01284	0.316333	1
PGAM1	0.105951	8.13712	1.01276	0.316352	1
SEC14L2	0.268356	1.72863	1.01264	0.316382	1
NME1	0.132132	3.20249	1.01249	0.316418	1
LINC01215	-0.148597	4.64104	1.01238	0.316443	1
ZNF692	-0.0790794	4.58199	1.01234	0.316453	1
DZANK1	-0.0954718	1.45767	1.01218	0.316492	1
ZNF816-ZNF321P	0.298314	-0.0482173	1.01169	0.316608	1
SLC39A1	0.0893683	5.65127	1.01157	0.316635	1
PLXNC1	0.133739	8.07875	1.01152	0.316649	1
H1-4	0.243703	0.193234	1.01122	0.316719	1
CRMP1	-0.631619	-2.76916	1.01085	0.316809	1
ENSG00000283064	0.162547	-0.619175	1.01077	0.316827	1
DARS1-AS1	-0.171439	-0.134862	1.01059	0.31687	1
CHST15	0.136831	7.49294	1.01025	0.316951	1
ZNF469	0.132337	2.85194	1.01004	0.317	1
PTPMT1	0.0651565	4.03579	1.00933	0.317169	1
ENSG00000279744	-0.179446	0.861678	1.00924	0.317192	1
CELF6	-0.118487	2.05713	1.00911	0.317223	1
ENSG00000165121	-0.0846219	2.63469	1.00901	0.317246	1
TSNAXIP1	-0.199043	-1.35872	1.00885	0.317285	1
ENSG00000231181	-0.409848	-2.3941	1.00864	0.317336	1
MBTPS1	0.0408694	7.36886	1.00863	0.317338	1
ZCCHC9	-0.0700654	4.33196	1.00849	0.31737	1
EIF2B5	-0.0478064	6.29851	1.00836	0.317401	1
ENSG00000279319	-0.459668	-2.55493	1.00823	0.317433	1
FSIP1	-0.182523	-0.705235	1.00796	0.317498	1
H2BC11	-0.296359	0.422665	1.00793	0.317504	1
NPEPPS	-0.0519674	6.94143	1.00786	0.317521	1
LRRC23	-0.109446	1.92408	1.00749	0.31761	1
IGHV3-49	-0.491252	-0.0329869	1.00712	0.317699	1
HES1	-0.4008	0.0884742	1.00708	0.317707	1
ZNRD1ASP	-0.157588	3.79666	1.00689	0.317754	1
DZIP3	-0.125633	4.55965	1.00677	0.317783	1
SEC61A2	-0.114441	2.27808	1.00626	0.317904	1
NGFR	0.24121	-0.530063	1.00593	0.317984	1
SPATA24	0.140911	-0.00108683	1.00509	0.318184	1
ENSG00000248751	-0.296823	-0.809775	1.00479	0.318256	1
TACC1	0.0522743	8.11065	1.00474	0.318268	1
KRI1	-0.0834156	6.0394	1.00461	0.318299	1
ARHGDIA	0.076043	8.13884	1.00458	0.318307	1
ZNF530	-0.0974165	2.25299	1.00442	0.318346	1
ANKRD34B	0.575989	0.692697	1.00424	0.318388	1
ERICD	0.270398	-2.01704	1.00368	0.318524	1
ENSG00000266401	-0.398606	-1.23151	1.0033	0.318613	1
OLFM2	-0.214397	1.89853	1.00156	0.319033	1
ALPK3	0.153269	-0.477441	1.00149	0.319049	1
UBR5-DT	-0.132838	2.62983	1.00139	0.319072	1
ADAMTS14	0.33205	-1.64952	1.00113	0.319135	1
KIF13B	0.0644542	6.13962	1.00004	0.319399	1
PLD2	-0.105171	4.91953	0.999615	0.3195	1
TTC9C	-0.117263	3.64316	0.999	0.319649	1
TMEM40	-0.249471	2.19141	0.998981	0.319653	1
RTN4R	0.227999	-0.897537	0.99871	0.319719	1
RNF115	-0.0479581	5.76247	0.998626	0.319739	1
CCDC9	0.0865441	4.07705	0.998167	0.31985	1
AP1G1	-0.0584267	6.98933	0.997867	0.319922	1
POGZ	-0.0482289	6.92954	0.997671	0.31997	1
NAA25	-0.0763457	5.20516	0.997487	0.320014	1
ZNF396	-0.194415	0.583135	0.997474	0.320017	1
ENSG00000206567	-0.329559	-2.05702	0.997042	0.320121	1
HSPA4	-0.0597308	6.61811	0.996845	0.320169	1
RFX2	-0.140361	3.13484	0.996392	0.320278	1
APBA3	-0.0744234	4.20257	0.996336	0.320292	1
CCDC127	-0.104403	3.80526	0.996184	0.320329	1
GTPBP8	-0.0642454	3.47626	0.996003	0.320373	1
MSANTD2	-0.109425	3.73829	0.995739	0.320436	1
MEX3D	0.173829	0.977031	0.995684	0.32045	1
MAVS	-0.0509566	7.36111	0.995153	0.320578	1
THNSL1	-0.158045	2.46264	0.994772	0.320671	1
ZNF195	-0.0866358	4.93332	0.994668	0.320696	1
LINC02988	-0.183551	0.0132869	0.994517	0.320732	1
YES1	0.144484	3.19296	0.994491	0.320739	1
COPRS	0.110016	2.15906	0.994185	0.320813	1
TFB1M	-0.0970683	2.71001	0.99407	0.320841	1
CHCHD4	0.0737105	3.36252	0.99394	0.320872	1
PURB	0.0674501	6.50806	0.993484	0.320983	1
LINC03020	-0.833603	-2.38597	0.993478	0.320984	1
DNAJC27	-0.0824155	3.36199	0.993309	0.321025	1
IGLV1-36	-0.572279	-2.72448	0.993226	0.321045	1
PDE7A	-0.125171	7.16221	0.992765	0.321157	1
ENSG00000278576	-0.250265	-1.56077	0.992653	0.321184	1
FGFBP3	-0.13497	0.44335	0.992568	0.321205	1
ENSG00000285713	0.258822	-1.72071	0.992558	0.321207	1
ZNF558	-0.0666871	5.27352	0.991977	0.321348	1
LTA	0.137941	2.4904	0.991782	0.321396	1
ZBED3-AS1	-0.252413	-0.486646	0.991766	0.3214	1
UBE2G2	-0.0542324	7.22202	0.991563	0.321449	1
PCID2	-0.0558572	5.45799	0.99143	0.321481	1
SYNE2	0.191104	8.51902	0.991164	0.321546	1
BLOC1S5-TXNDC5	0.560594	2.65676	0.991011	0.321583	1
CCNJL	0.299864	2.45093	0.990583	0.321687	1
CDIPT	0.06294	5.6639	0.990338	0.321747	1
ABHD12	0.0613664	4.33969	0.99025	0.321768	1
INTS6-AS1	-0.125602	2.16241	0.9901	0.321805	1
ENSG00000280332	-0.149016	1.06322	0.989559	0.321936	1
MEIS1	-0.297791	2.2292	0.989485	0.321954	1
VPS52	-0.0534362	5.82794	0.988836	0.322112	1
DNAJC25	0.0938106	2.71466	0.988691	0.322148	1
DOP1A	-0.0797838	5.59231	0.988648	0.322158	1
ESR1	-0.203033	0.885691	0.988469	0.322202	1
SCO1	-0.0569186	5.4486	0.988425	0.322213	1
KIZ	-0.0695121	4.72879	0.988363	0.322228	1
TRPV6	-0.459811	-1.66247	0.988274	0.322249	1
AQR	-0.0522393	6.69218	0.987831	0.322357	1
PSKH1	0.0675063	5.07756	0.987564	0.322423	1
WNT2B	-0.15896	0.218218	0.987327	0.32248	1
MACROH2A1	0.0730645	8.56457	0.987262	0.322496	1
MED17	-0.0594778	5.28504	0.987091	0.322538	1
ENSG00000279162	-0.221787	-0.7487	0.986588	0.322661	1
ARPC2	0.0605004	9.05411	0.986577	0.322663	1
RRS1	0.0677113	4.35189	0.986523	0.322677	1
CYP2U1	-0.0830177	3.72962	0.986414	0.322703	1
CHCHD1	0.0722193	3.49479	0.986292	0.322733	1
COMT	0.102381	5.37858	0.985812	0.32285	1
DICER1	0.0852591	7.72608	0.985562	0.322911	1
ATP2B1-AS1	0.324336	4.59197	0.985544	0.322916	1
SERP1	0.075891	7.74097	0.98519	0.323002	1
ENSG00000275740	-0.151192	3.41143	0.985157	0.32301	1
SLC39A4	0.138949	1.29726	0.985119	0.32302	1
CAVIN1	-0.326284	-0.613396	0.985047	0.323037	1
RALY	0.0599994	6.92061	0.984707	0.323121	1
DUSP8	0.288694	1.77852	0.984413	0.323192	1
ENSG00000272977	-0.252198	1.0816	0.98422	0.32324	1
SART1	0.0433725	6.43439	0.984171	0.323252	1
MBD1	-0.0364142	6.77384	0.984093	0.323271	1
KIAA1109	0.102679	8.09247	0.983981	0.323298	1
CATIP-AS1	0.238768	-1.58986	0.983916	0.323314	1
ENO1P4	0.816378	-2.4492	0.983879	0.323323	1
TADA2A	-0.090079	3.92823	0.98373	0.32336	1
KARS1	0.0508999	7.41333	0.983464	0.323425	1
UBAP1L	-0.115218	3.94008	0.983279	0.32347	1
LINC00674	0.15422	-0.811129	0.982994	0.32354	1
NCOA1	0.0622442	7.64531	0.982917	0.323559	1
ZNF687-AS1	0.270854	-1.78104	0.982911	0.32356	1
FSD1L	-0.132011	3.05072	0.982773	0.323594	1
ISG20	-0.124637	5.61779	0.982492	0.323663	1
PTCH2	-0.165307	-0.470345	0.981796	0.323834	1
SCRIB	0.0707294	5.18563	0.980018	0.32427	1
RAD23B	0.066387	7.09987	0.979958	0.324285	1
ENSG00000267892	-0.245002	-1.29	0.979856	0.32431	1
ASCL2	0.237679	1.69609	0.979696	0.32435	1
GNGT2	0.122571	3.26431	0.979631	0.324366	1
HTR3B	-0.485327	-2.89451	0.979462	0.324407	1
POLL	-0.0616727	4.4615	0.979384	0.324426	1
PCGF1	0.0551401	3.25225	0.978805	0.324569	1
SH3TC2	-0.266997	1.06584	0.978625	0.324613	1
ABCB9	-0.169877	1.2363	0.978348	0.324681	1
SIPA1L2	0.156887	3.87813	0.978188	0.324721	1
TYW5	-0.0770567	4.0529	0.978	0.324767	1
PELATON	0.163353	6.03161	0.977267	0.324947	1
ENSG00000273230	-0.185483	0.626851	0.977198	0.324965	1
ENSG00000257489	-0.184485	0.785449	0.977147	0.324977	1
ZNF93	-0.104512	2.59423	0.97671	0.325085	1
ARHGAP45	0.0597673	8.80395	0.976472	0.325144	1
THRA	0.113725	5.35969	0.976399	0.325162	1
CWC22	-0.0510898	5.38332	0.976398	0.325162	1
PDIK1L	0.0640476	3.93806	0.976132	0.325228	1
ENSG00000225806	-0.273256	-1.67074	0.976032	0.325252	1
ZNF362	0.0638148	4.8992	0.975595	0.32536	1
SUGT1P4-STRA6LP-CCDC180	-0.122059	2.40226	0.975523	0.325378	1
WDR46	0.0479379	5.37303	0.975186	0.325461	1
DOHH	0.123255	1.44778	0.974947	0.32552	1
NEU3	-0.0489801	5.30998	0.97488	0.325537	1
BIRC6	0.0996427	8.10201	0.97488	0.325537	1
HCST	0.103867	5.21784	0.97428	0.325685	1
CYBC1	-0.0707479	7.06775	0.974172	0.325712	1
ARHGAP11B	-0.133109	1.00858	0.974149	0.325717	1
CIPC	-0.0816467	4.46968	0.973571	0.32586	1
DPM2	-0.0677169	4.23541	0.973569	0.325861	1
DNAAF10	-0.0748992	3.16712	0.973075	0.325983	1
DDX55	-0.0653441	4.80501	0.972759	0.326061	1
ENTPD7	0.0931795	3.98116	0.972706	0.326074	1
ARID4A	-0.0573674	6.54105	0.972264	0.326184	1
SLC35A4	0.0670523	6.40426	0.971964	0.326258	1
ZNF175	-0.115195	3.77203	0.97195	0.326262	1
TTI2	0.0702723	3.17341	0.971764	0.326308	1
GAB2	0.125076	6.96772	0.97149	0.326376	1
GNG5	0.0897494	6.02517	0.971392	0.3264	1
JSRP1	0.314545	-1.58105	0.970923	0.326516	1
TEFM	-0.106304	2.80308	0.970711	0.326569	1
CKMT2-AS1	-0.159369	2.44962	0.97033	0.326663	1
SPATA2L	0.174096	2.21077	0.970259	0.326681	1
CYP51A1	0.127071	4.61342	0.97017	0.326703	1
LCN2	-0.927985	3.06506	0.96993	0.326763	1
KHDRBS1	0.0349075	7.53241	0.969902	0.32677	1
CXCL13	-0.860817	-3.80125	0.969758	0.326806	1
HNRNPDL	-0.0565924	8.83183	0.969581	0.32685	1
MKS1	-0.0712636	3.09512	0.968663	0.327078	1
ENSG00000230896	-0.265703	-1.83306	0.968463	0.327127	1
HERC3	0.046612	6.70067	0.96831	0.327166	1
PSMB8	0.0522785	7.18774	0.968116	0.327214	1
ZNF10	-0.136164	3.15192	0.967978	0.327248	1
DLGAP1-AS1	-0.132227	1.94106	0.967387	0.327395	1
INTS5	-0.115622	4.44499	0.967329	0.327409	1
NYAP2	-0.627534	-2.75048	0.967272	0.327424	1
ARMC6	0.0594512	4.29815	0.96718	0.327447	1
CTDSPL	-0.235469	3.94257	0.967169	0.32745	1
PDZD8	0.116867	6.34399	0.967056	0.327478	1
KIDINS220	0.0618424	7.72184	0.966897	0.327517	1
TNFAIP3	0.464887	9.43168	0.966823	0.327536	1
BUB3	-0.0534919	6.77212	0.96637	0.327649	1
MATK	0.179245	5.29002	0.96617	0.327698	1
RNF167	0.0507165	6.69362	0.965246	0.327929	1
PXMP4	-0.0902636	3.48791	0.965241	0.32793	1
DNAJC2	-0.0634406	5.04493	0.964679	0.32807	1
FAM131B-AS2	0.143875	1.44484	0.964396	0.328141	1
ZNF141	-0.140897	5.12114	0.96408	0.32822	1
GTPBP2	-0.0501845	6.37822	0.964036	0.328231	1
CNTF	0.127938	0.829572	0.963043	0.328479	1
MTCH2	0.064554	5.24764	0.962925	0.328509	1
NEXN	-0.178776	3.33388	0.962854	0.328526	1
TRRAP	0.0833693	7.4486	0.962317	0.328661	1
MTMR4	-0.0553298	6.31331	0.962217	0.328686	1
ENSG00000261611	-0.175954	2.43598	0.962182	0.328695	1
FAM225A	0.243817	1.91329	0.961985	0.328744	1
PLOD2	-0.289513	0.0282608	0.961842	0.32878	1
DDR1	-0.166512	2.79116	0.961451	0.328878	1
TRAF3IP2	-0.098689	3.9366	0.961064	0.328975	1
CPEB4	0.10956	6.23845	0.961028	0.328983	1
GNAZ	-0.242429	3.9073	0.960841	0.32903	1
TYRO3P	-0.317433	-1.70311	0.960535	0.329107	1
PODXL	-0.140191	1.15332	0.960346	0.329155	1
RAB8A	0.0586144	7.1713	0.960147	0.329204	1
RAB4B-EGLN2	-0.15389	1.93675	0.959862	0.329276	1
RNF170	-0.0741877	4.3756	0.959711	0.329314	1
CMTM5	-0.275835	1.89238	0.959689	0.329319	1
BBS2	-0.0867713	5.80686	0.957956	0.329755	1
ZFP36L1	0.0964497	8.43304	0.957938	0.329759	1
CATSPER2P1	-0.159432	-0.75803	0.957636	0.329835	1
SLC25A17	-0.0469288	3.57176	0.957535	0.32986	1
SLC2A13	0.0884873	3.46477	0.957336	0.32991	1
GDF11	0.0991913	4.27445	0.957285	0.329923	1
SPTB	-0.359391	2.49989	0.957267	0.329928	1
SPECC1	0.10134	5.81669	0.957147	0.329958	1
TDRKH	0.0882322	3.34661	0.956733	0.330062	1
TRIM8	0.0870009	6.96343	0.956585	0.3301	1
RGS14	0.0640297	6.3808	0.956472	0.330128	1
ELOCP19	-0.165058	-0.20247	0.956295	0.330173	1
PCMT1	0.0770957	6.13617	0.956143	0.330211	1
PDXDC2P	0.390511	-1.10894	0.955832	0.330289	1
ARPC4	0.0679607	7.57066	0.95556	0.330358	1
ABCA5	-0.121422	4.81127	0.955544	0.330362	1
SRPRB	-0.0612901	4.53	0.955117	0.330469	1
RAB7A	0.067537	8.18796	0.954992	0.330501	1
BLOC1S1	0.0831396	5.0404	0.954062	0.330735	1
TMEM256-PLSCR3	0.494479	-2.3658	0.953749	0.330815	1
KLHDC1	-0.126774	2.15195	0.953531	0.33087	1
TMEM254-AS1	-0.276713	-0.419276	0.953511	0.330874	1
CUL2	-0.0437212	5.37043	0.953368	0.330911	1
MERTK	0.239262	3.91102	0.95329	0.33093	1
CSGALNACT2-DT	-0.217171	-0.974863	0.953153	0.330965	1
UBA2	0.0478618	6.81064	0.953078	0.330984	1
CRYBB1	0.343551	-2.35632	0.952713	0.331076	1
NIBAN1	0.155198	7.32865	0.95266	0.33109	1
TARS3	-0.0751921	4.42998	0.952247	0.331194	1
RANBP3	-0.0396263	5.67562	0.952038	0.331247	1
NCBP2	-0.0442426	6.22892	0.95177	0.331314	1
TRIM52	-0.0956827	6.14303	0.951481	0.331388	1
LINC02210	-0.12342	3.81849	0.950917	0.33153	1
CLDN15	-0.0836827	3.78549	0.950895	0.331536	1
ZNF589	-0.0891471	5.67556	0.950829	0.331553	1
FFAR3	0.492896	0.0985503	0.950752	0.331572	1
AGO4	0.0902489	7.68669	0.950494	0.331638	1
ACOT7	0.108344	2.38101	0.950423	0.331656	1
LINC01800	-0.388562	-1.5186	0.950031	0.331755	1
GMNN	-0.120184	1.69687	0.949498	0.33189	1
BRI3	0.130014	5.91412	0.949351	0.331927	1
INSR	0.107107	5.24712	0.948807	0.332065	1
M6PR	0.0643004	8.14372	0.948667	0.332101	1
PTDSS1	0.0487753	7.05974	0.948641	0.332108	1
ZNF33B	-0.0993578	5.76389	0.948171	0.332227	1
ENSG00000254701	-0.235041	0.520578	0.947758	0.332332	1
IFIH1	-0.0895806	5.54042	0.947736	0.332337	1
LINC01127	-0.298671	2.748	0.947561	0.332382	1
ENSG00000268107	-0.249077	-0.603287	0.947546	0.332386	1
GABPB2	-0.071732	5.71709	0.947302	0.332447	1
GNG2	0.0958291	8.2027	0.947243	0.332463	1
PRKAR2A-AS1	-0.103245	0.741292	0.947115	0.332495	1
BBS4	-0.0685264	3.43987	0.946433	0.332669	1
PPWD1	-0.0745502	5.85081	0.945536	0.332897	1
TRPV3	-0.224533	0.692079	0.945221	0.332977	1
HOXA3	0.518644	-2.73439	0.944625	0.333129	1
TRIM26	-0.0416921	6.28445	0.943953	0.3333	1
LACTB2	0.0865279	3.12382	0.943844	0.333328	1
BBS7	-0.059258	3.47084	0.943465	0.333425	1
PARD3	-0.24551	1.54298	0.94332	0.333462	1
ENSG00000279611	-0.168219	-0.794714	0.942413	0.333693	1
AMPD2	0.103957	7.11163	0.941795	0.333851	1
DNAAF1	0.61217	-0.630583	0.941292	0.33398	1
ENSG00000244398	0.160762	0.215124	0.941086	0.334032	1
ENSG00000278961	0.26041	-1.63902	0.940954	0.334066	1
PDCD1LG2	0.201984	-0.572897	0.940929	0.334073	1
ZNF229	-0.232601	0.580685	0.940815	0.334102	1
EIF1AD	-0.0635992	4.91302	0.940517	0.334178	1
APOE	0.352859	-2.3197	0.940077	0.334291	1
TATDN1	0.0673689	3.79704	0.939696	0.334388	1
ENSG00000286030	0.304607	-0.345061	0.939437	0.334455	1
ANKLE2	-0.0364233	6.84833	0.939372	0.334471	1
ENSG00000269927	-0.369948	-1.08859	0.939157	0.334526	1
GGT5	-0.421771	-1.837	0.939033	0.334558	1
RBM43	-0.116236	4.32852	0.938672	0.334651	1
ENSG00000218227	-0.769544	-3.86695	0.938257	0.334757	1
ABLIM3	-0.269412	3.35916	0.938103	0.334797	1
TTC39A	-0.298315	-0.617163	0.937713	0.334897	1
GIN1	-0.0996986	3.04518	0.937657	0.334911	1
THBD	0.245291	3.69145	0.936679	0.335162	1
LINC01003	0.129055	2.41781	0.936109	0.335309	1
CCDC61	0.0806025	2.65643	0.935768	0.335396	1
LINC00954	-0.142975	2.95197	0.93554	0.335455	1
ZHX3	0.0699082	4.45159	0.935036	0.335585	1
EMC4	0.0560251	5.3936	0.934706	0.33567	1
DST	0.146315	4.68935	0.934236	0.335791	1
PCDHGA5	-0.341928	-1.78893	0.933904	0.335876	1
IFT27	-0.0803438	4.22828	0.933818	0.335898	1
CALCOCO1	-0.0568635	7.31654	0.933744	0.335917	1
ENG	0.113558	5.14397	0.933487	0.335984	1
RWDD3	-0.0822001	3.24521	0.932864	0.336144	1
COL23A1	0.330262	-1.73144	0.932452	0.336251	1
UQCRB	0.0661419	7.28805	0.931496	0.336498	1
IGHD	-0.345434	5.65428	0.931428	0.336515	1
MRPL24	0.0581927	4.06528	0.931397	0.336523	1
ZNF519	-0.123435	2.4744	0.931285	0.336552	1
MIF4GD-DT	0.151132	1.08001	0.931235	0.336565	1
CCND3	0.0889781	7.71228	0.930609	0.336727	1
HK1	0.0741601	8.12459	0.930533	0.336746	1
KCNAB2	0.0777971	8.14453	0.930509	0.336753	1
ENSG00000259959	-0.110688	2.00548	0.930439	0.336771	1
HTT	0.066513	7.43272	0.930126	0.336852	1
CAVIN2	-0.281185	6.35446	0.930028	0.336877	1
ENSG00000254363	-0.236773	-0.188701	0.929986	0.336888	1
ARHGAP21	-0.0715741	6.26228	0.929889	0.336913	1
ESPN	-0.374721	-1.27044	0.929487	0.337017	1
ENSG00000262766	-0.133855	0.189675	0.929151	0.337104	1
CMYA5	0.197148	-0.634784	0.929012	0.33714	1
IGKV1-12	-0.476965	0.0477512	0.928804	0.337194	1
ZNF462	0.287362	-0.484056	0.928748	0.337208	1
HS2ST1	0.0513867	5.64006	0.928657	0.337232	1
RASSF6	-0.310784	0.115677	0.928541	0.337262	1
COA5	-0.0758501	4.69269	0.928327	0.337317	1
ENSG00000268518	-0.224174	-0.26361	0.928147	0.337364	1
TXN	0.100272	4.51721	0.92786	0.337438	1
TM2D3	0.0766082	4.77172	0.927837	0.337444	1
ENSG00000240401	0.195515	-1.45117	0.927548	0.337519	1
CTAGE6	0.340605	-1.63139	0.927361	0.337568	1
IGKV2-24	-0.417666	-0.193286	0.927273	0.337591	1
CEBPB	0.259972	5.87494	0.927032	0.337653	1
GRPEL2	-0.0908639	4.32317	0.926271	0.337851	1
MAP3K11	0.0820125	6.97849	0.926134	0.337886	1
ATP11A	0.0913531	7.42014	0.926092	0.337897	1
ENSG00000279809	-0.769323	-1.18446	0.926005	0.33792	1
ODC1	-0.147733	6.4833	0.925876	0.337953	1
ENSG00000281571	0.179412	1.96305	0.925229	0.338122	1
ZNF418	-0.20906	2.02053	0.925189	0.338132	1
ZFC3H1	-0.0770972	7.39674	0.92515	0.338142	1
PHF19	0.0644622	5.73743	0.925057	0.338166	1
C6orf136	-0.0592163	3.32385	0.925056	0.338167	1
SMAD6	0.230404	-0.86662	0.925005	0.33818	1
STK32C	0.143515	3.48227	0.924394	0.338339	1
PLAG1	-0.203319	3.50963	0.924204	0.338388	1
IGLV5-45	-0.590474	-2.94871	0.923985	0.338445	1
RILPL2	0.108088	6.30226	0.923924	0.338461	1
LSG1	-0.0760309	5.62624	0.923816	0.338489	1
ZNF644	0.104732	5.93684	0.923771	0.338501	1
LSM12	0.0468772	5.74775	0.923335	0.338615	1
TTC4	-0.0461934	4.24293	0.923124	0.33867	1
CHRNA5	0.270287	-1.29449	0.923074	0.338682	1
PIP5KL1	0.286227	-1.95847	0.923039	0.338692	1
E2F8	-0.342523	-0.91184	0.922481	0.338837	1
MRPL52	-0.0899986	3.46208	0.922465	0.338841	1
EAF2	-0.153075	4.20479	0.922328	0.338877	1
VIPAS39	-0.0465932	4.58745	0.92231	0.338882	1
GUSBP9	-0.220618	1.34258	0.922007	0.338961	1
ENSG00000260464	-0.17104	-0.937095	0.921987	0.338966	1
ENSG00000272173	-0.234489	-1.74409	0.921961	0.338973	1
LILRB4	0.160004	5.66619	0.921959	0.338973	1
DDIT4L	0.5602	-2.17674	0.921944	0.338977	1
ENSG00000271011	0.204773	-1.21835	0.921705	0.33904	1
LCMT1-AS1	0.233719	-1.67548	0.921604	0.339066	1
KLHL28	0.0676219	5.37796	0.92098	0.339229	1
ENSG00000279246	-0.163764	-0.600807	0.920909	0.339247	1
SRFBP1	0.0490117	3.62617	0.920794	0.339277	1
ENSG00000265690	0.270642	0.231499	0.920201	0.339433	1
NAT8B	-0.281984	-0.744374	0.919499	0.339616	1
PHKB	-0.0599942	6.67404	0.919439	0.339632	1
LONRF1	-0.0959473	3.71251	0.919243	0.339683	1
CLEC2L	-0.390631	-1.10281	0.919107	0.339719	1
ZC3HC1	-0.0587471	3.23113	0.918824	0.339793	1
RFPL4AL1	-0.945139	-2.68587	0.918497	0.339878	1
ENSG00000271797	0.168532	-0.822758	0.918359	0.339914	1
PLA2G4B	-0.150039	3.48796	0.918329	0.339922	1
IRF3	-0.0628383	6.79815	0.916937	0.340287	1
TOMM20	0.0577652	7.32185	0.916929	0.340289	1
GNG4	0.714696	-3.63143	0.916662	0.340359	1
ROCK2	0.0540741	6.08885	0.916531	0.340394	1
ENSG00000255240	-0.261188	-0.371469	0.916085	0.340511	1
RBM47	0.141785	6.07481	0.915896	0.34056	1
SMARCAL1	-0.0363419	4.84578	0.915537	0.340655	1
SIAH2	0.0820473	5.61808	0.915198	0.340743	1
ENSG00000236936	-0.469602	-2.38791	0.914861	0.340832	1
COBL	0.364221	-1.48846	0.914692	0.340877	1
NKAPD1	-0.0493479	5.28661	0.914139	0.341022	1
FMNL3	0.0942399	6.87122	0.913373	0.341224	1
RNFT2	-0.156471	0.663491	0.913322	0.341237	1
MAP4K2	-0.0756571	6.20291	0.913275	0.341249	1
ENSG00000220412	-0.712312	-2.74644	0.912872	0.341355	1
RAVER1	0.0570794	6.00621	0.912869	0.341356	1
TCN2	0.187911	4.0126	0.912711	0.341398	1
COL4A2	-0.410571	-1.84745	0.912604	0.341426	1
RAD51-AS1	-0.130498	3.6677	0.912521	0.341448	1
STIM1	0.0604059	7.12528	0.912384	0.341484	1
TOLLIP	0.0750989	5.76936	0.911472	0.341724	1
TBC1D31	0.0857902	4.18548	0.911261	0.34178	1
MXD1	0.183478	6.81309	0.911179	0.341802	1
MARK2	0.0516344	6.71582	0.911115	0.341819	1
SUCLG2	0.0632942	5.94255	0.910955	0.341861	1
GPR18	-0.206811	3.25562	0.910641	0.341944	1
ENSG00000282988	-0.234364	-0.180881	0.910628	0.341947	1
ENSG00000258365	-0.254631	-1.66543	0.910549	0.341968	1
ENSG00000178636	-0.438899	-2.52534	0.91052	0.341976	1
MCM7	-0.0585871	6.28474	0.910408	0.342005	1
ZNF826P	-0.156546	1.25763	0.910012	0.34211	1
ENSG00000263731	-0.101948	0.927273	0.910006	0.342112	1
ISY1-RAB43	0.0718267	5.61477	0.909567	0.342228	1
ENSG00000255639	0.101645	2.87954	0.909562	0.342229	1
LY6G6F	-0.243732	1.5155	0.909513	0.342242	1
CASC15	-0.224347	-1.39986	0.909339	0.342288	1
SASS6	-0.0796893	2.87392	0.908713	0.342453	1
IRF9	-0.0798663	6.35461	0.908593	0.342485	1
FBXL19	0.0846083	4.23904	0.90853	0.342502	1
ENSG00000278107	-0.182559	-1.64573	0.908373	0.342543	1
SYS1-DBNDD2	0.407557	-0.984012	0.908358	0.342547	1
TOB2	0.0561582	6.2441	0.908263	0.342572	1
FOSB	0.723716	10.5447	0.908214	0.342585	1
ABCA2	0.131834	7.00412	0.908102	0.342615	1
REEP6	0.161424	0.722098	0.907895	0.34267	1
ZBTB34	0.0661315	6.02983	0.907886	0.342672	1
C15orf39	0.110056	7.14765	0.907203	0.342853	1
MLLT11	0.0754733	2.86179	0.907104	0.342879	1
GLB1L3	-0.230925	0.0139249	0.9071	0.34288	1
SAR1B	0.0386498	5.98826	0.906931	0.342925	1
DCAF11	0.0426192	6.94619	0.906718	0.342982	1
ENSG00000286186	-0.382169	-2.08875	0.906675	0.342993	1
SELENON	0.0776378	6.4398	0.905911	0.343196	1
REM2	-0.157102	1.09546	0.905895	0.3432	1
NFIC	0.0756682	5.5448	0.905725	0.343245	1
ATG3	0.0842023	6.5653	0.903455	0.343848	1
CEP164	-0.0469853	5.55188	0.903429	0.343855	1
PLCB1	0.136872	4.80937	0.903148	0.34393	1
PRR11	0.117088	3.43979	0.903101	0.343942	1
ASH1L-AS1	-0.105491	1.13571	0.902481	0.344107	1
CNTNAP3	0.799498	-1.15344	0.902465	0.344112	1
GAS6-AS1	-0.233425	3.51107	0.902444	0.344117	1
PIGC	-0.0400688	4.77493	0.902353	0.344141	1
LEFTY1	0.326265	-1.77384	0.90228	0.344161	1
IGHV3-20	-0.66369	-2.88904	0.901919	0.344257	1
FOXN3-AS1	0.150656	-0.449557	0.901892	0.344264	1
PITPNC1	0.0665033	6.32183	0.901575	0.344349	1
STPG1	-0.114373	1.7508	0.901509	0.344366	1
PABPC1	0.0536051	11.5992	0.901317	0.344418	1
STXBP4	0.105208	3.03652	0.900364	0.344672	1
BMS1P1	-0.196612	1.53776	0.900297	0.34469	1
KLF4	0.396917	8.95652	0.900292	0.344691	1
STK10	0.045271	8.80689	0.899947	0.344783	1
TRIM56	-0.092473	7.12464	0.899797	0.344823	1
ENSG00000279106	-0.335187	-1.76779	0.89966	0.34486	1
NUP88	-0.0778632	5.6704	0.899617	0.344871	1
CYC1	0.0690777	5.07651	0.899408	0.344927	1
TNFRSF8	0.132712	3.99174	0.899356	0.344941	1
CCL22	0.598517	-1.70141	0.898998	0.345036	1
FAM200B	0.0808387	4.64003	0.898847	0.345077	1
RWDD2A	-0.094595	2.19584	0.898398	0.345197	1
PEAR1	-0.23432	2.67662	0.897951	0.345316	1
SIPA1	0.0672676	7.1373	0.89744	0.345453	1
MYH9	0.0602312	11.0642	0.897078	0.34555	1
LINC02207	0.252002	-1.2995	0.896838	0.345615	1
TPM3	0.0569421	9.5505	0.896805	0.345623	1
FPR2	0.251775	5.38266	0.896203	0.345785	1
GARS1-DT	-0.116371	6.1413	0.896049	0.345826	1
ITGA8	-0.672094	-1.74602	0.895634	0.345937	1
MAP9	-0.130583	3.16634	0.895622	0.34594	1
MYSM1	-0.0607796	6.75258	0.895479	0.345979	1
TCTA	0.0517403	5.33116	0.895174	0.346061	1
NRROS	0.11102	5.64378	0.894828	0.346153	1
C2orf49-DT	-0.124503	2.1935	0.894765	0.34617	1
RPUSD1	0.0767185	3.76866	0.894545	0.346229	1
ENSG00000279423	-0.836913	-0.695659	0.89422	0.346317	1
ADAT2	-0.102495	4.10215	0.894164	0.346332	1
ATP5MF	0.074339	4.9936	0.89416	0.346333	1
CFAP161	-0.315502	-0.0497592	0.894133	0.34634	1
ATL2	-0.067995	5.0549	0.894066	0.346358	1
LIN52	0.0662067	3.44102	0.893867	0.346412	1
FAM149B1	-0.0391205	4.45139	0.893796	0.346431	1
CTDSP1	0.0569271	7.67098	0.8931	0.346618	1
S100A4	0.108729	8.73949	0.892999	0.346645	1
RBM27	0.0499552	6.4722	0.892978	0.346651	1
C3orf52	-0.324786	-0.846856	0.892873	0.346679	1
TIMM23B-AGAP6	-0.0819684	3.66832	0.892593	0.346754	1
C2orf68	-0.0554456	6.08936	0.892285	0.346837	1
PRKDC	0.10039	7.71131	0.892275	0.34684	1
SLC30A5	0.0527369	5.64016	0.892154	0.346872	1
SNX2	-0.075714	7.29704	0.892116	0.346883	1
PPP2R3A	0.161614	0.194053	0.892073	0.346894	1
TERF2	-0.0459947	5.32569	0.892008	0.346912	1
R3HCC1	0.0728949	4.10033	0.891311	0.347099	1
ENSG00000248571	-0.619231	-1.90087	0.890784	0.347241	1
ORC2	-0.0656512	5.10836	0.890505	0.347317	1
EXT1	0.117161	4.81404	0.890354	0.347357	1
CLPX	-0.0576329	5.85893	0.890138	0.347416	1
ENSG00000268362	-0.15302	1.01052	0.889756	0.347519	1
DOCK1	0.184314	1.02856	0.889726	0.347527	1
ARMC2	-0.0813875	2.1585	0.889424	0.347608	1
CEACAM21	-0.128255	3.23462	0.88912	0.34769	1
WBP4	-0.0601628	3.96917	0.88905	0.347709	1
TRIM11	0.0501158	5.28439	0.889039	0.347712	1
WDSUB1	-0.0852939	3.58381	0.888858	0.347761	1
RELCH	-0.0439918	6.36601	0.888516	0.347853	1
SH3D19	-0.291696	-1.63634	0.888444	0.347873	1
FAM214A	-0.0794144	6.11761	0.888318	0.347907	1
PTGDR	0.203216	4.01629	0.888287	0.347915	1
CFAP53	-0.244743	-1.80977	0.888089	0.347969	1
FTCD	0.64928	-3.03917	0.887924	0.348014	1
DIABLO	-0.0466638	4.73144	0.88728	0.348188	1
ZSCAN22	-0.10239	2.22736	0.887245	0.348197	1
DNASE1L2	-0.216279	-0.950715	0.887041	0.348253	1
ARFGEF1-DT	-0.191314	-1.43295	0.886803	0.348317	1
PRICKLE1	-0.212675	2.73018	0.886542	0.348388	1
NFS1	-0.0747355	3.90434	0.886358	0.348437	1
RIPOR3	-0.279807	-0.73749	0.885993	0.348536	1
GPR108	0.0670406	5.8471	0.885859	0.348573	1
ENSG00000226180	-0.178824	-0.923956	0.885639	0.348632	1
LINC01160	-0.24529	-1.7482	0.885508	0.348668	1
PI3	0.958148	-1.73759	0.884481	0.348946	1
ZNF615	-0.0994046	3.76977	0.884113	0.349046	1
CLIC1	0.0796226	8.41246	0.884	0.349077	1
MARF1	-0.0427654	7.89203	0.883989	0.34908	1
LINC02381	0.592567	-2.64877	0.88359	0.349188	1
CDNF	-0.166748	-0.0583086	0.883483	0.349217	1
ASAH2	0.268179	-0.166239	0.88265	0.349444	1
SDAD1	-0.0532085	5.93739	0.882211	0.349563	1
ENSG00000247765	-0.512573	-0.79801	0.882087	0.349597	1
ENSG00000284634	-0.142799	1.64	0.881997	0.349621	1
TRDV3	0.520308	-2.40531	0.881586	0.349733	1
ZNF384	-0.0367371	6.36909	0.881566	0.349739	1
RPL26P30	0.796384	-3.76952	0.881564	0.349739	1
ATP5F1C	0.0621403	6.44099	0.881482	0.349762	1
INPP5F	-0.0640679	4.40652	0.881466	0.349766	1
POLD3	-0.0828472	4.88701	0.880865	0.34993	1
BNIP1	0.111554	2.61887	0.880634	0.349993	1
PLK3	0.22419	4.99183	0.88045	0.350043	1
NARF-IT1	-0.177344	-0.0971516	0.879886	0.350197	1
KLHL26	0.0799616	2.87644	0.879627	0.350267	1
MYLK	-0.238083	3.69429	0.879593	0.350276	1
TRPC2	-0.285028	-1.71844	0.879571	0.350282	1
ENSG00000280046	-0.214098	0.310932	0.879531	0.350293	1
LARGE2	-0.241013	2.34425	0.879048	0.350425	1
SMC5	0.0412866	6.84854	0.878378	0.350608	1
RPL23AP7	-0.213123	2.22837	0.878253	0.350642	1
MRPL19	0.064068	5.24144	0.878222	0.350651	1
EYA3	-0.0708669	4.91504	0.878169	0.350665	1
ENSG00000278133	-0.0815685	2.00231	0.877949	0.350725	1
PLAAT1	-0.368449	-1.77278	0.877801	0.350766	1
SLC34A1	0.363878	-2.22366	0.877673	0.350801	1
ADAM17	-0.101012	6.1137	0.877434	0.350866	1
RTN4	0.0887096	7.41459	0.87704	0.350974	1
DTX2	-0.0782136	3.95029	0.876915	0.351008	1
RNF130	0.112412	7.7388	0.876867	0.351021	1
ENSG00000196696	-0.126923	4.91037	0.876781	0.351045	1
LINC02289	0.785387	-3.89951	0.877189	0.351226	1
ENSG00000274373	-0.368802	-1.82635	0.875966	0.351268	1
HK2	0.130586	6.85349	0.87541	0.35142	1
PCBP1-AS1	-0.0593932	4.56327	0.874545	0.351658	1
PROX2	0.277308	-0.456738	0.874245	0.35174	1
ZNF555	-0.0873546	3.24365	0.874123	0.351773	1
EZH2	-0.0777618	3.76716	0.873937	0.351824	1
ZNF543	-0.144985	2.42007	0.873924	0.351828	1
MSH5	-0.0887451	3.39908	0.873878	0.35184	1
CYB5R2	-0.321977	-0.861863	0.873548	0.351931	1
NDUFB2	0.0799297	4.74345	0.873261	0.35201	1
TCF20	0.0639353	7.01585	0.872782	0.352142	1
ENSG00000269680	-0.201051	-0.661335	0.872598	0.352192	1
MTX3	-0.113402	5.40871	0.87197	0.352365	1
CMKLR1	0.171718	5.71903	0.871921	0.352378	1
BCL11B	0.177946	7.86746	0.871773	0.352419	1
CHN2	0.100522	4.74553	0.871688	0.352443	1
FASTKD2	-0.0559534	5.1432	0.871492	0.352496	1
ENSG00000276603	-0.190206	-1.29305	0.871372	0.352529	1
ZFP62	-0.096148	5.03711	0.870779	0.352693	1
SLC23A1	-0.342076	-1.98348	0.870724	0.352708	1
PIGO	-0.0568994	4.69972	0.87071	0.352712	1
ATXN3	-0.0737475	5.19239	0.870683	0.352719	1
ZNF528	-0.126278	3.78195	0.870611	0.352739	1
IL6R	0.0796725	8.17653	0.870487	0.352773	1
MSH3	0.0743658	4.66425	0.870468	0.352778	1
PEG10	-0.277288	2.45949	0.869836	0.352952	1
NUDT18	-0.0698301	3.24368	0.869778	0.352969	1
ARMC9	-0.300575	-1.12468	0.869737	0.35298	1
DDOST	0.0587191	7.56737	0.869636	0.353008	1
PJVK	-0.162902	0.490391	0.869636	0.353008	1
LINC01409	0.136512	0.120558	0.869538	0.353035	1
NDUFB3	0.0744364	4.30337	0.869256	0.353113	1
UGT8	-0.38215	-0.148187	0.869241	0.353117	1
WDR1	0.0496974	8.9006	0.869231	0.353119	1
ENSG00000273432	-0.186285	-0.726819	0.869216	0.353123	1
MTHFS	0.112572	3.84504	0.869166	0.353137	1
ACADS	0.0664079	3.45081	0.868794	0.35324	1
ENSG00000235128	0.327342	-2.18786	0.868695	0.353267	1
CLEC9A	0.307823	-0.62018	0.868428	0.353341	1
CBWD3	-0.0868	4.45309	0.868413	0.353345	1
PLAGL2	0.118731	6.52449	0.868151	0.353417	1
TFAP4	-0.0798005	3.48764	0.868122	0.353426	1
PDE2A	-0.192352	0.0379524	0.867423	0.353619	1
SAT2	-0.0758654	5.22856	0.867417	0.35362	1
MAPKAP1	0.0496835	6.40026	0.866806	0.353789	1
MRTO4	0.0704323	3.78507	0.866695	0.35382	1
GOLGA7	0.0486116	6.42262	0.86581	0.354065	1
MRPL45	0.0526245	4.62261	0.865361	0.354189	1
PLAGL1	-0.116062	4.73875	0.865209	0.354231	1
POC1B-GALNT4	0.238698	2.28615	0.865118	0.354257	1
DDX52	-0.0506079	5.20904	0.864991	0.354292	1
ZAP70	0.104003	8.02377	0.86484	0.354334	1
FGD5-AS1	0.0483764	7.35404	0.864136	0.354529	1
CXCL5	-0.382991	2.93353	0.86411	0.354536	1
PEX10	0.0604962	3.18036	0.863583	0.354682	1
EIF2AK4	0.0635044	6.12135	0.863088	0.35482	1
ENSG00000260751	-0.189994	-0.67145	0.862976	0.354851	1
LINC02723	0.179053	1.8135	0.862754	0.354913	1
IFNG-AS1	-0.503142	1.2344	0.862725	0.354921	1
SLC9A9	0.0659137	4.79338	0.862684	0.354932	1
TRIM51EP	-0.850217	-2.20364	0.8625	0.354983	1
PER3	0.132177	3.74954	0.862476	0.35499	1
ENSG00000272070	0.232539	-1.66673	0.862211	0.355063	1
ARL8A	0.0738791	5.43798	0.861843	0.355166	1
STOML1	-0.0807271	2.5986	0.861753	0.355191	1
PIK3R5	0.0530018	7.9161	0.861052	0.355386	1
PIK3AP1	0.101205	8.45539	0.860845	0.355444	1
SCUBE2	-0.231713	-1.60507	0.860735	0.355474	1
TMEM102	-0.117625	3.28874	0.860063	0.355661	1
DYNC1LI1	0.0610964	5.94163	0.859908	0.355704	1
UBE3D	0.0945837	1.2809	0.85969	0.355765	1
MFAP3L	-0.236787	4.19128	0.859405	0.355845	1
DDX11L1	-0.426691	-0.475589	0.859394	0.355848	1
BCL2L1	-0.164837	6.1246	0.858853	0.355999	1
PMS2CL	-0.080258	3.96244	0.85884	0.356002	1
CIBAR1	0.175114	-0.347797	0.858748	0.356028	1
KDM1B	0.0964493	6.75031	0.858485	0.356101	1
CHAMP1	-0.0707014	5.10323	0.858369	0.356134	1
BBS12	-0.137719	1.38478	0.858266	0.356162	1
ZYX	0.0972604	8.58504	0.858253	0.356166	1
SLC16A6	0.117213	5.02788	0.858127	0.356201	1
CDS1	-0.162483	-0.329829	0.858016	0.356232	1
NAV2	0.22625	-0.443902	0.857957	0.356249	1
SPEN	0.0670186	8.27421	0.857562	0.356359	1
KDM5B	-0.049533	5.56724	0.857344	0.35642	1
HNRNPUL1	0.042952	8.6159	0.8571	0.356488	1
SLC6A4	-0.225978	0.740927	0.856915	0.35654	1
ENSG00000249773	-0.29289	-1.09785	0.85627	0.35672	1
SPATA5L1	-0.0780429	2.85682	0.855846	0.356839	1
HMOX1	0.138092	6.62655	0.85578	0.356857	1
EIF3E	0.0639985	8.70696	0.855698	0.35688	1
FDX2	-0.0811921	1.70901	0.855134	0.357038	1
METTL15	-0.0653471	3.36429	0.854986	0.35708	1
SWI5	0.0594958	2.51459	0.854796	0.357133	1
CASP2	-0.0739263	6.40163	0.854444	0.357232	1
LRRC59	0.0793291	6.23978	0.854344	0.357259	1
ZNF347	-0.112496	3.42013	0.854225	0.357293	1
EMC7	0.0605823	5.09506	0.854198	0.357301	1
SRF	0.0590334	5.85578	0.853264	0.357563	1
MON1A	0.059285	2.82053	0.8529	0.357665	1
NUP133	-0.0539719	5.67294	0.852544	0.357765	1
CORO1A	0.0534438	9.81626	0.8525	0.357777	1
PTGES3L	-0.248415	-1.9822	0.852271	0.357841	1
GPBAR1	0.15249	4.4088	0.852099	0.35789	1
B4GALT1-AS1	-0.154086	-1.01799	0.851817	0.357969	1
DPM3	0.0832108	2.10256	0.851719	0.357997	1
ENSG00000273702	-0.164893	-0.57835	0.851545	0.358045	1
SBNO1	0.038158	6.9546	0.851464	0.358068	1
ENSG00000225411	-0.327672	-1.90659	0.851311	0.358111	1
RAB5C	0.0745106	7.38901	0.851016	0.358194	1
SLC27A5	-0.119292	0.623826	0.850535	0.35833	1
MRPS24	0.0612706	4.14196	0.850004	0.358479	1
ENSG00000269825	-0.103962	2.94152	0.84994	0.358497	1
SLC29A1	0.125377	3.31278	0.849818	0.358532	1
COL19A1	-0.331622	2.95615	0.849559	0.358605	1
PRRC2A	0.0487449	8.58934	0.849541	0.35861	1
RBM18	0.0448348	5.41329	0.849475	0.358628	1
KLHL20	-0.0522972	4.54336	0.849454	0.358634	1
GREM2	0.24169	0.962589	0.849176	0.358713	1
XRCC4	0.0972632	3.32231	0.849079	0.35874	1
FTO	-0.0571096	5.19145	0.849036	0.358752	1
NCKAP5L	0.0990477	5.34942	0.848891	0.358793	1
GABARAPL1	0.24013	6.12407	0.848685	0.358851	1
PELP1	-0.0603212	5.31411	0.848491	0.358906	1
CLEC4OP	-0.835106	-2.01208	0.848472	0.358911	1
ENSG00000093100	-0.237193	1.81303	0.848367	0.358941	1
CDK10	-0.0783136	5.35316	0.848185	0.358992	1
ZNF211	-0.0587108	5.07873	0.848163	0.358998	1
TRAF7	0.0650046	6.17417	0.847876	0.359079	1
ENSG00000273272	0.231268	-0.0996722	0.847674	0.359136	1
TMEM248	0.0330296	7.13054	0.847396	0.359215	1
HEMGN	-0.266826	2.75108	0.84723	0.359262	1
ENSG00000269983	-0.149856	2.3619	0.846752	0.359397	1
ZNF703	0.166439	4.66944	0.846583	0.359445	1
ARHGAP31	0.0853935	6.13683	0.846367	0.359506	1
ENSG00000225528	-0.14773	1.53465	0.846248	0.35954	1
KRTCAP2	-0.0589375	4.58985	0.846228	0.359545	1
KIAA0100	0.0481057	8.31123	0.845875	0.359645	1
UBE2Q1	0.0395617	6.46986	0.845746	0.359682	1
FAM78A	0.0401717	7.50966	0.845723	0.359688	1
PER1	0.322756	6.65121	0.845572	0.359731	1
LINC01602	0.976333	-4.1325	0.85288	0.359763	1
TPT1-AS1	-0.12531	3.6471	0.843835	0.360223	1
GPR35	0.134678	3.27674	0.843797	0.360234	1
LY6E	0.117619	6.1527	0.843485	0.360322	1
CFAP20	0.141599	4.01708	0.843452	0.360331	1
SLC25A45	-0.0945269	5.38225	0.843378	0.360353	1
RDX	-0.08341	4.77794	0.843362	0.360357	1
CYRIB	0.0721022	7.77747	0.843269	0.360383	1
YIPF5	0.0740825	5.17967	0.84306	0.360443	1
TNFAIP6	0.405401	0.985122	0.842819	0.360511	1
PPP2R5A	0.0525589	6.99922	0.842758	0.360528	1
LINC01355	-0.340091	0.912967	0.842483	0.360607	1
UHRF1BP1L	0.0821918	6.44404	0.842168	0.360696	1
SYNE3	0.0766043	7.1758	0.8419	0.360772	1
DICER1-AS1	-0.107964	1.64147	0.841893	0.360774	1
SLC6A9	-0.36199	-1.64062	0.841608	0.360855	1
TXNDC12	0.0604758	6.00621	0.841255	0.360956	1
ZNF791	-0.0657848	5.57269	0.840983	0.361033	1
CCL3	0.443374	5.03965	0.840814	0.361081	1
GABPB1-IT1	-0.068421	4.86386	0.8408	0.361085	1
KLHL6	-0.0665621	6.63625	0.840344	0.361215	1
EID1	0.0714904	7.30982	0.840289	0.36123	1
CCDC157	-0.0785282	1.63242	0.839976	0.36132	1
TAS2R4	-0.27892	-0.337641	0.838846	0.361641	1
ZNF451	-0.0484967	6.49013	0.838347	0.361784	1
SLCO4A1	-0.231547	-0.93256	0.838202	0.361825	1
DNASE2	0.0924944	5.21081	0.838095	0.361856	1
APTX	-0.0448281	3.99148	0.838088	0.361858	1
PRAMENP	-0.458928	-1.09797	0.837862	0.361922	1
LINC00265	-0.10514	2.21124	0.837826	0.361932	1
TCP11L2	-0.0650752	5.357	0.837301	0.362082	1
FCGR3A	0.168617	9.02704	0.836944	0.362184	1
NDUFS4	0.065947	3.8767	0.836908	0.362195	1
ESRRA	0.0693137	4.62322	0.836583	0.362287	1
ENSG00000260293	-0.230648	-1.19294	0.836342	0.362356	1
AVIL	-0.153157	1.55949	0.83623	0.362388	1
ULBP1	0.471131	-2.48971	0.83606	0.362437	1
PSMD2	0.0465078	7.18543	0.835954	0.362467	1
VDAC1	0.0529002	6.43939	0.835282	0.36266	1
TPGS1	0.123713	2.44578	0.83506	0.362723	1
CADM4	0.132377	0.622996	0.834642	0.362843	1
SRSF3	0.0931658	8.37693	0.834564	0.362865	1
SNX13	0.0492802	5.90969	0.833848	0.36307	1
COX6A1	0.0685564	5.79242	0.833797	0.363085	1
AKIRIN1	0.0510584	6.7995	0.833462	0.363181	1
SMG1P3	-0.158031	6.29481	0.833386	0.363203	1
KIAA1958	0.117769	3.86379	0.833307	0.363226	1
IL16	-0.0580222	8.53382	0.833157	0.363269	1
HSBP1	0.0822896	6.12837	0.833135	0.363275	1
ENSG00000238142	0.151452	1.04358	0.833063	0.363296	1
MYH11	-0.422971	-1.99364	0.833031	0.363305	1
GRK2	0.0559606	9.02859	0.832946	0.363329	1
MRE11	-0.0874475	5.74854	0.832905	0.363341	1
EIF3I	0.0536429	6.6497	0.832286	0.363519	1
DNAJC16	-0.0481876	5.15146	0.832156	0.363556	1
BST2	0.0755941	6.19306	0.83195	0.363615	1
SEMA4G	0.211182	-0.96708	0.831744	0.363674	1
CCT7	0.0431789	6.96274	0.831643	0.363703	1
PIDD1	-0.0816957	4.14689	0.831583	0.363721	1
TPRN	0.0709251	3.06006	0.831563	0.363726	1
HS6ST1	0.0804553	4.84356	0.831256	0.363815	1
DHRS4L2	0.0860261	3.8397	0.831175	0.363838	1
IRF1	0.14415	8.18809	0.83117	0.363839	1
LINC02649	0.131185	-0.325696	0.8311	0.36386	1
ENSG00000258559	-0.127639	1.44605	0.830746	0.363961	1
MAD2L2	0.0746654	4.02727	0.830617	0.363999	1
TCEANC2	-0.038003	5.303	0.830584	0.364008	1
IFITM1	0.101715	7.69061	0.83035	0.364075	1
FAM3C	-0.0852671	5.04621	0.830268	0.364099	1
YIPF4	-0.116275	5.84311	0.830245	0.364105	1
CELF2	0.0485812	8.51916	0.83016	0.36413	1
PCBD1	0.0864166	2.47378	0.829901	0.364205	1
CROCCP3	-0.12037	2.33983	0.829756	0.364246	1
TRIM59	-0.0817019	4.0856	0.829411	0.364346	1
GAS2L1	-0.151132	3.96393	0.829369	0.364358	1
TP53BP1	-0.0607638	5.79339	0.828276	0.364673	1
SFT2D3	0.054283	3.70666	0.82817	0.364704	1
MAPK8IP3	-0.0666573	7.29716	0.827918	0.364776	1
METTL25	0.0562069	2.82638	0.827883	0.364786	1
GALC	0.0958374	6.06764	0.827822	0.364804	1
DCDC1	0.475926	-2.84692	0.827541	0.364885	1
MAML2	0.10008	6.39662	0.827527	0.364889	1
PRAL	0.284507	-1.60996	0.827258	0.364967	1
INPP5K	0.0467272	5.85486	0.826814	0.365095	1
RBM8A	0.0385991	7.16087	0.826514	0.365182	1
KHSRP	0.0390428	6.75964	0.825745	0.365404	1
TEPSIN	-0.067059	5.57093	0.825431	0.365495	1
PXYLP1	0.0738928	3.92831	0.825111	0.365587	1
TAS2R19	-0.34365	-2.63973	0.824934	0.365639	1
GTF2I	-0.0571514	7.78978	0.824898	0.365649	1
RPS18P9	-0.118667	0.0599107	0.824787	0.365681	1
MARCKS	0.150186	5.92971	0.824737	0.365696	1
RDH5	-0.161786	1.5014	0.824446	0.36578	1
GAS7	0.127185	8.3135	0.824201	0.365851	1
UPF2	-0.0560212	6.47251	0.824091	0.365883	1
CLEC18C	0.570189	-1.46167	0.823536	0.366044	1
ACOT8	-0.0562587	4.16651	0.823196	0.366143	1
DHX37	0.0461794	5.07514	0.822916	0.366224	1
TFCP2	0.0452091	6.19795	0.822556	0.366328	1
RNF103	0.0566052	5.17879	0.822185	0.366436	1
HCLS1	0.0531871	9.23531	0.822106	0.366459	1
FBXO42	0.0607553	5.77558	0.821851	0.366533	1
CLNS1A	0.039022	6.1878	0.821417	0.366659	1
GSTO2	-0.186519	-1.25946	0.821396	0.366665	1
MTRF1	-0.0653985	3.89887	0.821386	0.366668	1
TADA3	0.0521632	6.55381	0.821239	0.366711	1
FZD4	0.366225	-2.09753	0.820869	0.366818	1
PFKFB2	-0.0975385	4.5454	0.820835	0.366828	1
MEX3C	0.0870913	6.70414	0.820754	0.366852	1
ENSG00000279549	-0.33298	-1.72392	0.820577	0.366903	1
PABPN1	-0.0487253	7.09291	0.820259	0.366996	1
PARP1	-0.0609149	7.46711	0.820114	0.367038	1
EMID1	0.301013	-2.1055	0.820053	0.367056	1
RPN2	0.0521012	7.66038	0.819984	0.367076	1
CAMLG	0.0549806	4.95262	0.819947	0.367087	1
SELPLG	0.0733685	8.61855	0.819645	0.367175	1
ZNF85	-0.12639	2.43774	0.81963	0.367179	1
COA6	0.0861001	3.1094	0.819361	0.367257	1
DPH7	-0.053454	4.71739	0.81926	0.367287	1
ENSG00000274964	0.204623	-1.16134	0.818932	0.367383	1
RGPD3	-0.161108	-0.482107	0.818895	0.367393	1
ZNF709	-0.132683	2.07254	0.818857	0.367404	1
MCOLN2	-0.195986	3.04572	0.818684	0.367455	1
ENSG00000254760	0.342654	-2.43528	0.817557	0.367783	1
QRICH2	-0.112055	1.42579	0.817435	0.367819	1
BLM	-0.114457	3.38146	0.817354	0.367843	1
SBNO2	0.0832358	6.28895	0.817126	0.367909	1
RIMKLB	-0.103755	4.57164	0.816848	0.36799	1
CHD7	-0.125693	5.8007	0.816781	0.36801	1
SH3GLB1	0.0623615	7.47204	0.816646	0.36805	1
DNAAF11	-0.25354	1.24553	0.816576	0.36807	1
PDZD3	0.309172	-2.03464	0.816274	0.368158	1
CD68	0.12211	8.9295	0.815973	0.368246	1
NLRP1	-0.0660488	8.75319	0.815091	0.368505	1
NUCKS1	0.0535714	7.40518	0.814736	0.368608	1
ENSG00000273669	-0.106157	0.765671	0.81461	0.368645	1
LMNA	0.239679	5.13528	0.814605	0.368647	1
ATMIN	0.0385718	6.51291	0.814497	0.368678	1
POLE4	0.0880415	3.92172	0.814497	0.368678	1
NOP58	-0.0667064	6.00449	0.814228	0.368757	1
SNRNP70	-0.0805113	8.32409	0.813959	0.368836	1
PEX7	0.0934494	1.50103	0.813939	0.368842	1
TMEM225B	0.19321	-1.47901	0.813939	0.368842	1
ZNF215	-0.450831	-0.763505	0.813858	0.368866	1
TP53INP2	0.370133	4.53643	0.812626	0.369227	1
GSR	0.0874569	6.28037	0.811647	0.369515	1
ATP2B4	0.0894331	8.3946	0.811375	0.369594	1
DUSP8P5	-0.105467	1.34749	0.811337	0.369606	1
CCDC170	0.155876	3.13883	0.811074	0.369683	1
ZNF236-DT	0.353622	-1.18411	0.810994	0.369706	1
AAMDC	0.0951028	1.0992	0.810727	0.369785	1
WDPCP	-0.0490498	3.11324	0.810679	0.369799	1
EIF4A2	-0.0527524	9.37268	0.810662	0.369804	1
KRT80	0.261604	-1.34062	0.810315	0.369906	1
ARHGAP39	-0.310206	-1.75546	0.810209	0.369937	1
HOMER2	-0.142795	2.40685	0.809988	0.370002	1
KDF1	0.193431	-0.217795	0.809908	0.370026	1
FFAR4	0.280732	-0.194657	0.80953	0.370137	1
NDUFA12	0.0658674	4.90838	0.809172	0.370243	1
LINC01135	0.24239	-1.14552	0.809166	0.370244	1
RMND5B	-0.0459659	4.86665	0.808946	0.370309	1
ACP6	-0.127526	3.35305	0.80888	0.370329	1
WDR72	0.619919	-3.66561	0.808857	0.370336	1
CD300LB	0.127747	5.97437	0.80825	0.370515	1
CDC14B	-0.138321	4.2768	0.808221	0.370523	1
AASDH	-0.0655697	4.43141	0.807583	0.370711	1
ZNF404	-0.147299	1.79136	0.807545	0.370723	1
IFNLR1	-0.227817	2.61958	0.806981	0.370889	1
IGKV3-15	-0.349111	1.63157	0.806531	0.371022	1
SV2B	-0.415088	-1.25431	0.806443	0.371048	1
VILL	-0.0515618	4.82207	0.806342	0.371078	1
ENO1P1	-0.672661	-2.29524	0.805957	0.371192	1
CBR4	-0.119183	4.26697	0.805774	0.371246	1
ATXN7L3	0.0566604	6.97986	0.805686	0.371272	1
ATG4D	0.0638644	4.00724	0.805085	0.37145	1
CACNA1A	-0.280353	-0.786836	0.804993	0.371477	1
BDH2	-0.0856929	3.85563	0.804947	0.371491	1
PRADC1	0.0915121	2.25154	0.804934	0.371495	1
NAPB	-0.0869118	4.49516	0.804267	0.371692	1
TSHZ1	0.076036	5.99907	0.803589	0.371893	1
TMEM229B	0.0729842	5.21258	0.803412	0.371946	1
MIDEAS	0.0715777	6.99976	0.803398	0.37195	1
TIPARP-AS1	0.184727	0.0806826	0.803282	0.371984	1
DDI2	0.0557901	6.49857	0.803226	0.372001	1
ARMC3	-0.31825	-0.784153	0.802782	0.372132	1
GGA1	-0.050891	5.94335	0.802767	0.372137	1
SACS	0.100513	6.26783	0.802632	0.372177	1
VAC14	0.0439012	5.1658	0.802091	0.372338	1
KLF5	-0.234125	2.48635	0.801818	0.372419	1
ENSG00000262370	-0.178429	2.9702	0.801818	0.372419	1
RBBP5	-0.0689984	5.25139	0.801771	0.372433	1
RRAD	0.499114	-1.04969	0.801193	0.372604	1
SLC31A2	0.123197	5.49887	0.801167	0.372612	1
ENSG00000270681	0.209761	-0.0305604	0.800784	0.372726	1
DPCD	0.150619	0.66329	0.799897	0.37299	1
PRKAG2-AS1	0.115453	1.91214	0.799824	0.373012	1
KRT18P31	-0.277322	-2.24512	0.79971	0.373046	1
E4F1	-0.0565175	4.89142	0.799696	0.37305	1
ABCC5	-0.063947	5.99595	0.798908	0.373285	1
WASF2	0.0650705	8.94182	0.798883	0.373292	1
ECHDC2	-0.112773	5.09527	0.798413	0.373432	1
MB21D2	0.17254	2.65602	0.798197	0.373497	1
ENSG00000272667	0.13965	-0.00929144	0.798027	0.373547	1
COASY	-0.0482506	5.92577	0.797909	0.373583	1
DHCR24	0.185566	3.50647	0.79777	0.373624	1
RNF220	0.0371767	6.37541	0.797663	0.373656	1
PTPRN2-AS1	0.167947	1.65662	0.797157	0.373807	1
FARP2	-0.0816857	4.59196	0.797059	0.373836	1
LAMTOR4	0.0787208	5.5278	0.796395	0.374035	1
CSRP1-AS1	-0.122086	0.888295	0.796076	0.37413	1
RALB	0.0867785	7.03404	0.795888	0.374186	1
ETV3	0.0998487	6.02051	0.795698	0.374243	1
ENSG00000264207	0.130896	0.644136	0.795564	0.374283	1
CA1	-0.75446	2.46194	0.79545	0.374318	1
KCNMB4	0.15407	0.819214	0.795353	0.374347	1
SERBP1	0.0414345	8.28807	0.795339	0.374351	1
ZBTB4	0.0643073	7.41363	0.795075	0.37443	1
EXOSC2	-0.0487642	4.76698	0.794336	0.374651	1
MR1	0.0554656	6.71382	0.794299	0.374662	1
TRIM16	-0.082966	2.70377	0.79382	0.374806	1
WRNIP1	0.0391011	5.43091	0.793679	0.374848	1
PDE4DIPP6	-0.219504	0.152123	0.793495	0.374903	1
CATSPERE	-0.131954	-0.468621	0.793418	0.374926	1
RPUSD2	-0.0755902	2.78923	0.793282	0.374967	1
SNRPB2	0.0547509	5.59745	0.792945	0.375068	1
DHX15	-0.0324282	7.38378	0.792936	0.375071	1
MCM5	-0.0578529	5.98362	0.792922	0.375075	1
FSTL4	-0.281528	-1.51763	0.792892	0.375084	1
ELOVL3	0.223911	-0.598205	0.792784	0.375116	1
TMEM129	0.0603986	4.2918	0.792644	0.375158	1
CDK3	-0.0916761	2.63332	0.79264	0.37516	1
BLZF1	-0.0666513	4.25441	0.792521	0.375195	1
CRISP3	-1.1145	2.042	0.792388	0.375236	1
PPARD	-0.0600839	5.11832	0.791924	0.375375	1
PDLIM1P4	-0.294143	-2.13237	0.791784	0.375417	1
GIT2	-0.0531621	7.5453	0.791706	0.37544	1
FOSL2	0.16781	8.23415	0.791561	0.375484	1
ANAPC1P4	-0.602004	-1.69227	0.79104	0.37564	1
REXO5	-0.204583	0.2159	0.790983	0.375658	1
OMG	-0.123814	-0.0760786	0.790817	0.375708	1
RPL7AP43	0.174595	-0.796002	0.790803	0.375712	1
ENSG00000264456	-0.175693	1.43345	0.790746	0.375729	1
VTI1B	0.046098	6.79271	0.790735	0.375732	1
SERPINE1	-0.196118	0.59816	0.790379	0.375839	1
TCF7L2	0.173906	5.02507	0.790096	0.375925	1
ENSG00000267547	0.167589	-0.694406	0.789553	0.376088	1
ADGRA2	0.221568	3.53791	0.788867	0.376295	1
PMF1-BGLAP	0.181965	0.573556	0.788836	0.376304	1
CDK2AP2	0.0721142	5.10311	0.788698	0.376346	1
SMARCE1P6	-0.26109	-2.1559	0.788218	0.376491	1
IZUMO4	-0.13692	1.78563	0.788167	0.376506	1
TIMM50	0.0409205	4.44334	0.788117	0.376521	1
LINC01970	-0.222781	-1.86957	0.788032	0.376547	1
RAB6A	0.0491298	7.18972	0.787987	0.37656	1
CRABP2	-0.213597	-1.14262	0.787921	0.37658	1
SPOCK1	0.157008	1.40534	0.787787	0.376621	1
FUT8	-0.110369	3.96174	0.787548	0.376693	1
YPEL3-DT	0.403431	-1.59099	0.787262	0.376779	1
FAM215B	-0.224414	0.891941	0.78715	0.376813	1
SLC39A6	0.0389986	5.74843	0.787065	0.376839	1
ZNF433-AS1	-0.0961676	2.26329	0.786898	0.376889	1
SDHAF4	0.0971948	1.50221	0.786849	0.376904	1
PPIAL4G	-0.42672	-2.55268	0.786714	0.376945	1
ANKRD36	-0.143619	4.93503	0.786645	0.376965	1
SEPTIN7P14	-0.109123	3.21224	0.786254	0.377084	1
DCAF8	-0.0407893	7.48323	0.786231	0.377091	1
MRC2	-0.207955	1.38061	0.786148	0.377116	1
SLAMF6	-0.0993784	6.74483	0.786091	0.377133	1
RFWD3	-0.0456091	5.1521	0.786037	0.37715	1
TUFT1	-0.0928788	1.55103	0.78586	0.377203	1
LSM8	-0.0808201	6.06248	0.785834	0.377211	1
MAPRE1	0.0606248	7.59152	0.785822	0.377214	1
NPIPB9	-0.272722	0.724393	0.785808	0.377219	1
LIPA	0.136605	7.60288	0.785615	0.377277	1
WRAP73	-0.0631284	5.01492	0.785609	0.377279	1
ENSG00000256973	-0.249548	-1.50247	0.785558	0.377294	1
SFTPD	0.191739	-0.135221	0.785514	0.377308	1
ATXN1	0.0733405	6.40643	0.785334	0.377362	1
ATP6V1H	0.0446301	4.74041	0.78528	0.377378	1
CAPS	-0.0831854	4.73153	0.785177	0.37741	1
CYP4F12	-0.334967	-0.612685	0.784934	0.377483	1
ENSG00000284626	-0.239064	-1.42362	0.784755	0.377537	1
LINC02656	0.178787	-0.631736	0.784723	0.377547	1
S100PBP	-0.0580678	5.48159	0.784701	0.377554	1
DIDO1	-0.0585059	7.13514	0.784559	0.377597	1
HDGF	0.0552687	7.33523	0.784294	0.377677	1
CCDC107	0.0831374	3.313	0.78415	0.377721	1
SCN3A	-0.345587	2.2616	0.78403	0.377757	1
FAM151B-DT	0.25401	-1.82047	0.783497	0.377919	1
HTR2B	-0.601578	-3.3191	0.7833	0.377978	1
SDE2	0.164976	5.14806	0.781875	0.378411	1
FAM8A1	0.0733362	6.13319	0.78141	0.378553	1
SMIM26	0.0617686	4.44449	0.781282	0.378591	1
ENSG00000249624	0.0727512	5.31287	0.781249	0.378602	1
PPP1R15A	0.37121	8.84161	0.780891	0.37871	1
LINC02482	0.252195	-0.98232	0.780843	0.378725	1
HACL1	-0.0435775	4.15465	0.780231	0.378911	1
N6AMT1	-0.116298	2.85142	0.780169	0.37893	1
VAV1	0.0482143	7.2581	0.780162	0.378932	1
NHLH1	-0.227848	-1.57059	0.780161	0.378933	1
EIF4BP6	-0.0890274	2.43531	0.78016	0.378933	1
CD244	0.101122	6.45364	0.780032	0.378972	1
SLCO2B1	0.351305	-2.57123	0.779996	0.378983	1
ENSG00000283189	-0.104787	4.18101	0.779747	0.379059	1
ENSG00000267058	-0.169615	0.672392	0.779679	0.379079	1
SLC25A16	-0.0547309	4.24843	0.779595	0.379105	1
COMMD10	0.0683747	4.30357	0.77945	0.379149	1
PACRGL	-0.06968	3.14028	0.779058	0.379269	1
CASP10	-0.064927	6.18096	0.77892	0.379311	1
STARD13	0.186864	-0.102028	0.778519	0.379433	1
EVI5L	0.0647285	3.71467	0.778419	0.379463	1
TRMT13	-0.115346	4.49613	0.778405	0.379468	1
UHRF1	0.18769	1.83018	0.77828	0.379506	1
SIPA1L3	-0.0895966	5.72623	0.778122	0.379554	1
MACROH2A2	0.10404	1.69622	0.778076	0.379568	1
GOPC	-0.0510225	5.99654	0.777921	0.379616	1
CECR7	-0.341227	1.00111	0.77761	0.37971	1
EMP3	0.0652413	6.67321	0.777556	0.379727	1
THBS1	0.471732	7.7075	0.777507	0.379742	1
NAPG	-0.0558004	4.91909	0.77748	0.37975	1
DCTN3	0.0562767	4.88455	0.777333	0.379795	1
BBS10	-0.123998	3.72219	0.777173	0.379844	1
ENSG00000279513	0.312552	-2.49453	0.77697	0.379906	1
CSF1R	0.1201	8.56978	0.776943	0.379914	1
ZNF510	-0.0759417	4.69492	0.776846	0.379944	1
ZC3HAV1L	-0.221078	-0.932112	0.776842	0.379945	1
RC3H1	0.0596696	7.05776	0.776773	0.379966	1
AUH	-0.081264	2.73126	0.776506	0.380048	1
INPP4A	0.0520573	7.69801	0.77611	0.380169	1
SLC46A1	0.0964801	3.51243	0.776095	0.380173	1
CBLL1	-0.0652789	6.04341	0.776002	0.380202	1
TOB1	0.169543	6.8845	0.775636	0.380314	1
ZKSCAN8	-0.0634992	6.32329	0.77509	0.380481	1
SLC35F5	-0.0674464	5.47086	0.774821	0.380564	1
CTBP1	0.0423376	7.07945	0.774638	0.38062	1
CHORDC1	-0.0669141	5.68854	0.774326	0.380715	1
MYO15B	-0.120659	7.23978	0.774119	0.380779	1
PPFIA3	0.139585	1.15297	0.773955	0.380829	1
ILRUN	0.0661254	7.50894	0.773879	0.380852	1
MED19	-0.0792661	2.5993	0.773542	0.380955	1
SNX18	0.0943452	7.02087	0.773489	0.380972	1
UCKL1-AS1	-0.216905	-0.782879	0.773004	0.381121	1
FBXO6	0.113112	3.87874	0.772829	0.381174	1
SCARF2	0.201424	-0.540785	0.772517	0.38127	1
COX17	0.0685291	3.77186	0.772399	0.381307	1
UBA6	-0.0654404	5.9827	0.772123	0.381391	1
ENSG00000240890	0.243677	-1.21703	0.772039	0.381417	1
ENSG00000237422	0.465843	-2.97401	0.771911	0.381456	1
PLPP6	-0.12194	3.19351	0.771512	0.381579	1
RARA	0.0809134	6.72757	0.771436	0.381602	1
GOLGA8Q	-0.287986	0.684781	0.771315	0.38164	1
DAGLA	0.138078	3.08402	0.771145	0.381692	1
JCHAIN	-0.424259	8.02923	0.770854	0.381781	1
EMC10	0.0414018	6.24504	0.770604	0.381859	1
PUM1	-0.0556995	7.01882	0.770563	0.381871	1
ADAMTS4	-0.177183	0.226453	0.77021	0.38198	1
PRSS53	-0.0922347	3.21118	0.769955	0.382058	1
BCL7A	-0.227114	3.8699	0.769845	0.382092	1
CRYBB2P1	-0.134895	3.17322	0.76973	0.382128	1
B4GALT5	0.118504	6.22825	0.769616	0.382163	1
RNF139	0.154581	6.64246	0.769033	0.382343	1
NDFIP2	0.125234	2.12235	0.769026	0.382345	1
SELP	-0.190348	3.56267	0.768803	0.382413	1
ENSG00000273599	0.198018	-0.5689	0.768789	0.382418	1
SREBF2	0.0663935	6.97763	0.768189	0.382603	1
PDE5A	-0.196019	3.71623	0.767697	0.382755	1
C1orf198	-0.103171	3.21967	0.76753	0.382806	1
PTAFR	0.143396	7.57529	0.767071	0.382948	1
ZNF436	-0.0645373	3.81829	0.767053	0.382954	1
VPS72	-0.0359534	5.01712	0.766809	0.383029	1
ZSCAN30	-0.0801499	4.16795	0.766477	0.383132	1
CTSZ	0.0986452	8.32576	0.76629	0.38319	1
ENSG00000285269	-0.279588	-1.05709	0.766271	0.383196	1
MAEA	-0.0603361	6.20927	0.765888	0.383314	1
LINC01786	-0.252226	-1.81742	0.765824	0.383334	1
HCK	0.125268	8.36676	0.765693	0.383375	1
TXNDC2	-0.241328	-1.73852	0.765443	0.383452	1
ENSG00000246596	-0.119454	2.91616	0.765425	0.383458	1
SIGLEC7	0.142344	4.97238	0.765366	0.383476	1
RPL34-DT	-0.229636	-1.76796	0.765304	0.383495	1
RUNX2	0.0984684	5.37848	0.765132	0.383548	1
PDCD6	-0.0388971	5.91394	0.764852	0.383635	1
CCL20	0.596475	-0.923746	0.764763	0.383663	1
PPP2R5CP	-0.189093	-0.515743	0.764707	0.38368	1
LNPEP	0.0807279	8.17983	0.764592	0.383716	1
LINC02362	-0.263318	-1.50811	0.764051	0.383883	1
POC5	-0.0824365	3.64362	0.763761	0.383973	1
DNAJC28	-0.173085	-0.55184	0.763715	0.383988	1
HNRNPM	0.0436422	7.9136	0.763706	0.38399	1
USP4	-0.0361266	7.07108	0.763676	0.384	1
