## Supplementary material for "Distinct baseline immune characteristics associated with responses to conjugated and unconjugated pneumococcal polysaccharide vaccines in older adults": TableS3 (part 3 of 3)

### Sheet: S3c (continued)
	logFC	logCPM	F	PValue	FDR
IGHG3	-0.417321	3.62692	0.763556	0.384037	1
IGLV1-51	-0.402662	0.985694	0.763505	0.384053	1
ZNF43	-0.0786541	4.1941	0.76345	0.38407	1
PIGM	-0.117401	4.35524	0.763275	0.384124	1
TMEM42	-0.0810431	3.32498	0.763124	0.384171	1
LINC00211	0.237292	-0.0835086	0.762989	0.384213	1
ZNF668	0.0966774	3.0309	0.762822	0.384265	1
IRF2BP1	0.109269	3.90973	0.762806	0.38427	1
IL23R	0.295285	-0.597131	0.762803	0.384271	1
SNHG22	-0.133253	4.32621	0.762784	0.384277	1
ENSG00000260861	0.294329	0.679211	0.762772	0.384281	1
FTCDNL1	0.164699	0.393472	0.762586	0.384338	1
TRPC4AP	-0.0336006	6.8294	0.762461	0.384377	1
ZNF419	-0.125624	3.38724	0.762301	0.384427	1
ENSG00000259414	-0.690394	-3.57949	0.762014	0.384516	1
TRIT1	-0.0671818	3.97805	0.761994	0.384522	1
FTL	0.0996803	10.8276	0.761915	0.384547	1
ROCK1	0.0410071	8.06353	0.761737	0.384602	1
LYRM9	-0.0840046	2.68862	0.761608	0.384642	1
ENSG00000263620	0.235081	0.611795	0.761339	0.384726	1
STK11	0.0548185	6.1406	0.761335	0.384727	1
E2F3	0.0668381	5.60911	0.761248	0.384754	1
FASTKD3	-0.0561512	3.38424	0.760897	0.384864	1
FAM174B	-0.220112	-0.00215463	0.760515	0.384983	1
SLA2	-0.108398	5.78582	0.760264	0.385061	1
WDR89	-0.0739113	4.34998	0.760253	0.385064	1
CHAF1B	-0.0932137	1.87036	0.759245	0.385378	1
NTRK1	-0.606915	-0.521445	0.758892	0.385488	1
L3HYPDH	-0.122633	3.10675	0.758879	0.385492	1
STXBP5-AS1	-0.115298	0.611932	0.758783	0.385523	1
MRPL35	-0.0804484	4.55736	0.758495	0.385612	1
SLC25A28	-0.0627215	5.25222	0.758395	0.385644	1
RFX3	-0.0580905	4.35234	0.758111	0.385732	1
BBS1	-0.0559499	3.81373	0.758084	0.385741	1
TBCB	0.053285	5.54693	0.757951	0.385782	1
ENSG00000224376	-0.218207	-0.565924	0.757829	0.38582	1
NAT10	-0.059409	5.78201	0.757704	0.385859	1
MEST	-0.130191	2.34925	0.757119	0.386042	1
MMP14	0.121968	3.14126	0.756981	0.386085	1
NETO2	0.109383	3.41375	0.756689	0.386177	1
DISP1	-0.0772414	2.12486	0.756597	0.386205	1
RHOA	0.063351	9.7968	0.756167	0.38634	1
COL5A1	0.249525	-0.188632	0.756142	0.386348	1
RIOK1	-0.0467415	4.6196	0.756067	0.386371	1
ERF	0.0581018	4.58192	0.755894	0.386426	1
SCX	-0.299013	-2.03318	0.755475	0.386557	1
CCSER2	0.0955774	7.07055	0.755378	0.386587	1
RPIA	0.0595382	4.86996	0.755012	0.386702	1
RGS16	0.338829	0.711394	0.754942	0.386724	1
ENSG00000279361	-0.244266	-1.0565	0.754699	0.3868	1
PEA15	0.0790127	7.25643	0.754582	0.386836	1
HEXIM2	-0.104788	1.78057	0.754447	0.386879	1
FAM193A	-0.0323206	5.84155	0.754414	0.386889	1
KBTBD4	-0.0623023	4.58718	0.754271	0.386934	1
CARF	-0.116534	4.41129	0.753894	0.387053	1
PPM1B	0.0378823	6.24314	0.753883	0.387056	1
SNX6	0.0430176	6.74585	0.753766	0.387093	1
HNRNPL	0.0501846	8.25896	0.753465	0.387187	1
PPP5C	0.0918255	5.43342	0.753361	0.38722	1
SIGMAR1	0.055969	4.66915	0.753332	0.387229	1
RRP7BP	-0.10433	4.00371	0.75282	0.38739	1
MS4A4A	0.199156	3.22416	0.752312	0.387549	1
RHOU	0.114384	5.24877	0.752249	0.387569	1
SRSF10	-0.0510655	7.39842	0.752149	0.387601	1
APAF1	0.109708	7.39587	0.751873	0.387688	1
GUK1	0.0753988	6.19915	0.751638	0.387762	1
EGLN1	0.0562627	6.19839	0.751561	0.387786	1
EFCAB5	-0.181439	-0.908125	0.751555	0.387788	1
CRPPA	-0.191019	-0.304426	0.751545	0.387791	1
TIA1	-0.0554976	7.05562	0.751484	0.38781	1
UCKL1	-0.0618117	4.57607	0.751383	0.387842	1
SNRNP48	-0.0475805	4.87503	0.751373	0.387845	1
ZNF561	-0.0772009	5.26976	0.750998	0.387963	1
WARS2-AS1	-0.107516	1.74962	0.750859	0.388007	1
PPIF	0.12881	5.61303	0.750409	0.388149	1
DBF4B	-0.0929681	2.38119	0.750373	0.38816	1
DDX10	-0.0590067	4.5249	0.750047	0.388262	1
FLYWCH2	0.0692277	2.60704	0.749806	0.388339	1
CCDC113	0.252595	-1.91825	0.749682	0.388378	1
SNAPC4	-0.0556045	4.07393	0.74944	0.388454	1
GP6	-0.244075	1.86218	0.749312	0.388494	1
MYO9B	0.045669	8.70931	0.749286	0.388503	1
ARL13B	-0.0549956	3.08783	0.749047	0.388578	1
HNRNPA0	0.0646996	7.5401	0.749014	0.388588	1
PGPEP1	0.0561229	5.5837	0.748904	0.388623	1
IGKV2-28	-0.422267	1.70369	0.74862	0.388713	1
GIPC1	0.076502	3.92367	0.748473	0.388759	1
C1orf162	0.0711398	7.01298	0.74826	0.388826	1
HNRNPUL2	0.0371163	8.04946	0.748168	0.388855	1
ENSG00000280402	-0.200351	-0.167417	0.747971	0.388918	1
LUCAT1	0.196045	2.70446	0.747729	0.388994	1
RFK	0.0912616	4.46619	0.74772	0.388997	1
DDX31	-0.111944	3.63135	0.74771	0.389	1
SLC6A6	0.0806073	7.76106	0.747648	0.38902	1
MRPL16	-0.0590068	4.61922	0.747509	0.389064	1
ME2	0.0489484	6.87729	0.747386	0.389103	1
CDC42EP4	0.141803	3.80996	0.747174	0.38917	1
TBC1D2B	0.0510019	6.97758	0.746864	0.389268	1
GCAWKR	0.398094	-2.03028	0.746604	0.38935	1
CASP7	0.0777804	4.89741	0.746571	0.389361	1
MBD3	0.0655627	5.15522	0.746571	0.389361	1
CCNB2	-0.251434	0.325417	0.746472	0.389392	1
ANKRD54	-0.0646773	3.65665	0.746435	0.389404	1
ZNF621	-0.0569337	5.45662	0.746274	0.389455	1
PFKFB3	0.214995	6.19105	0.746244	0.389464	1
WHAMMP3	-0.113151	3.27948	0.746207	0.389476	1
CCDC82	-0.081584	6.22173	0.746139	0.389497	1
ENSG00000273472	-0.156072	-0.0867875	0.745933	0.389563	1
FXR1	0.0459547	7.03044	0.745818	0.389599	1
NADSYN1	-0.0579851	7.03026	0.745765	0.389616	1
DPEP2	-0.0757368	5.71457	0.745725	0.389629	1
USP28	-0.0980707	5.87311	0.745693	0.389639	1
TP53BP2	0.0503711	5.98741	0.745256	0.389777	1
P4HB	0.066521	8.47041	0.745003	0.389857	1
PTGES3P1	0.102432	1.08156	0.744984	0.389863	1
ARG1	-0.727613	0.361948	0.744855	0.389905	1
UQCRC1	0.0652027	6.34645	0.744796	0.389923	1
SEC11A	0.0719813	6.73898	0.744678	0.38996	1
NOD1	-0.0458518	4.66938	0.744613	0.389981	1
DNM1	-0.143008	1.16748	0.744222	0.390105	1
CSRNP1	0.35189	7.35176	0.743778	0.390246	1
GZMA	0.178609	6.34638	0.743452	0.39035	1
ENSG00000276248	-0.186676	0.088733	0.743435	0.390355	1
AGER	-0.0861276	4.31639	0.743351	0.390382	1
FIGNL1	-0.0967208	3.7308	0.742636	0.390609	1
ZNF831	0.10115	6.07233	0.742543	0.390639	1
STX7	-0.0821879	6.99631	0.742512	0.390649	1
BVES	0.392202	-2.93697	0.742237	0.390736	1
NMRAL1	0.0558682	4.40484	0.742147	0.390765	1
PTOV1-AS2	0.0942342	2.55333	0.742107	0.390777	1
SOBP	-0.358702	-0.685054	0.742098	0.39078	1
KIF20B	-0.0964565	4.41778	0.742086	0.390784	1
GLRA3	-0.560772	-2.99601	0.741985	0.390816	1
ENSG00000230454	-0.278976	-0.676126	0.741769	0.390885	1
CD160	0.215593	4.24098	0.74158	0.390945	1
GTPBP4	-0.0341849	5.50038	0.741455	0.390985	1
BCAS2	0.0999535	4.94422	0.741367	0.391013	1
RPL10P19	0.261517	-1.2452	0.741365	0.391014	1
NBPF12	-0.0592272	5.80834	0.7411	0.391098	1
ETFA	0.0529206	5.57359	0.740956	0.391144	1
MOB1A	0.0664986	8.92228	0.740523	0.391282	1
LRRC39	-0.159896	-0.217365	0.740014	0.391444	1
ENSG00000272140	-0.12135	0.553169	0.739996	0.39145	1
PNRC1	0.126953	8.2377	0.739806	0.391511	1
POLR3B	-0.0766481	3.29868	0.739805	0.391511	1
RAB30-DT	-0.0949379	1.94456	0.739796	0.391514	1
GABARAP	0.0787309	8.47069	0.739551	0.391592	1
FBXO45	0.0654616	4.43197	0.739455	0.391623	1
ZNF573	-0.118876	2.6718	0.739438	0.391628	1
ENSG00000258634	-0.0774542	3.20206	0.739398	0.391641	1
SNHG15	0.178051	5.21709	0.739128	0.391727	1
ANGEL2	-0.0761731	5.7889	0.739091	0.391739	1
ITGA6-AS1	-0.208892	-0.900042	0.738962	0.39178	1
TSEN15	0.0457816	4.88648	0.738894	0.391802	1
NBPF9	-0.0824129	5.39416	0.73883	0.391822	1
SH2B1	-0.0558611	6.49098	0.738423	0.391952	1
ZNF550	-0.104913	4.73004	0.738352	0.391975	1
EBI3	-0.330398	-1.82374	0.73833	0.391982	1
SLC9A3R1	0.068006	7.3757	0.738246	0.392009	1
PILRB	-0.0991828	5.76875	0.737757	0.392165	1
TBC1D9	-0.102126	6.61884	0.737643	0.392202	1
STAU1	0.0429651	6.63705	0.737462	0.392259	1
NRL	0.119214	-0.127167	0.737382	0.392285	1
ENSG00000271553	-0.22866	-0.549799	0.737032	0.392397	1
B4GALT6	0.161418	2.84941	0.736997	0.392408	1
VPS18	-0.0672758	5.02825	0.736858	0.392453	1
CCIN	0.210584	-1.09783	0.735965	0.392739	1
ENSG00000280163	-0.215915	-0.896052	0.735791	0.392795	1
TRAV38-2DV8	0.23402	0.498919	0.73575	0.392808	1
UBL3	0.0559186	6.79865	0.735696	0.392825	1
ENSG00000254692	-0.623868	-1.15973	0.735283	0.392958	1
POLR3K	-0.0647466	2.94918	0.735281	0.392958	1
EPHB1	0.276411	1.4228	0.735201	0.392984	1
DEF6	0.04086	6.7971	0.735173	0.392993	1
BZW1	0.0650516	8.08901	0.73516	0.392997	1
ZNF408	-0.0730129	3.18268	0.735098	0.393017	1
TTC30B	-0.145607	1.78028	0.734872	0.393089	1
USP12	-0.0529219	6.09751	0.734871	0.39309	1
LZTFL1	-0.0602735	3.92924	0.734423	0.393234	1
INTS8	-0.0387912	6.32501	0.734393	0.393243	1
ADCK5	-0.074468	2.83022	0.734352	0.393256	1
GBAP1	-0.134293	1.78212	0.734303	0.393272	1
NRBF2	0.115962	4.70296	0.734251	0.393289	1
SF3B6	0.0549937	5.17906	0.73393	0.393392	1
CASS4	0.128182	4.16085	0.733908	0.393399	1
WDR25	-0.102752	2.27288	0.733871	0.393411	1
FRA10AC1	-0.0947647	4.28571	0.733847	0.393419	1
MFSD6	0.0628975	6.04282	0.733694	0.393468	1
ADGRE1	0.130584	5.82201	0.733556	0.393512	1
CSGALNACT1	-0.132482	5.56523	0.733119	0.393653	1
CEP152	-0.0741057	4.27419	0.733073	0.393668	1
SEMA4C	0.0850004	4.86382	0.732709	0.393785	1
VAMP5	0.112663	3.77132	0.732433	0.393873	1
PARS2	-0.1844	1.37475	0.73233	0.393906	1
EIF5A	0.0581518	7.36688	0.73221	0.393945	1
F2RL3	-0.214348	0.213858	0.732192	0.393951	1
IGLV4-69	-0.449958	-1.86976	0.73202	0.394006	1
THOC7	0.0557229	4.70818	0.732014	0.394008	1
ZEB2	0.138271	8.68621	0.73132	0.394232	1
ENSG00000268734	-0.995657	-2.70973	0.731141	0.39429	1
ZNF879	-0.0867525	2.35899	0.731101	0.394303	1
PSMB7	0.0555673	5.7588	0.73106	0.394316	1
SEC24B-AS1	-0.134371	-0.724905	0.731057	0.394317	1
FAM172A	0.0512472	5.33739	0.730961	0.394347	1
CCR1	0.180983	6.27753	0.730874	0.394376	1
RNF146	-0.0935974	5.31849	0.730346	0.394546	1
MAPK6	0.0819387	5.5999	0.730237	0.394581	1
JMY	0.083574	5.7421	0.729894	0.394692	1
ABI3	0.102125	5.67949	0.729883	0.394695	1
DDX50	-0.0367712	5.81406	0.729733	0.394744	1
CEBPZ	-0.0496006	6.16317	0.729651	0.39477	1
ZNF470-DT	-0.237877	-1.44194	0.729463	0.394831	1
ENSG00000260947	-0.434817	-0.2482	0.729282	0.394889	1
VPS37A	0.0509977	4.99308	0.729247	0.394901	1
ENSG00000225544	0.534766	-2.07481	0.729232	0.394906	1
TSHR	-0.323164	-1.09756	0.729048	0.394965	1
RYR1	0.106713	2.45759	0.728456	0.395156	1
SDK1	0.264316	-0.922768	0.728027	0.395295	1
LYNX1	0.208066	2.90603	0.727913	0.395332	1
PRRC1	-0.0669971	6.06989	0.72765	0.395417	1
WDFY3-AS2	0.193086	-0.678953	0.727539	0.395453	1
CIR1	-0.0402768	5.6851	0.726723	0.395717	1
ZC3H11A	-0.0318246	8.14198	0.726717	0.395719	1
DCTD	0.0377616	5.86935	0.726448	0.395806	1
ZNF662	-0.24671	1.67288	0.726433	0.395811	1
SCARNA10	-0.409899	-2.73489	0.726425	0.395814	1
ILVBL	0.0670779	4.25292	0.726397	0.395823	1
ENSG00000260729	0.139383	1.35452	0.726314	0.39585	1
CEP44	-0.0740008	3.89163	0.726157	0.395901	1
LYSMD2	0.0684253	4.50411	0.725895	0.395986	1
IRF2-DT	-0.0845219	2.15143	0.725658	0.396063	1
KIFAP3	-0.0892976	4.27285	0.725597	0.396082	1
POLR2J3	-0.153049	5.31283	0.725338	0.396167	1
PPIL2	-0.0512848	6.2278	0.725304	0.396178	1
SYNE4	-0.158908	-0.0475135	0.724759	0.396354	1
ANXA5	0.094113	8.08964	0.72471	0.396371	1
DNAJC25-GNG10	0.152829	2.24865	0.724673	0.396383	1
TRAV1-2	0.239274	0.864146	0.724345	0.396489	1
AP3D1	0.0472722	7.35804	0.723995	0.396603	1
DYNC1LI2	-0.0627903	6.87372	0.723764	0.396678	1
EIF4H	0.0594926	8.69205	0.723743	0.396685	1
HELLPAR	-0.209541	-0.772751	0.723431	0.396786	1
RGCC	0.291332	4.28181	0.72271	0.397021	1
CXCR2P1	-0.159311	4.92114	0.722664	0.397036	1
GINS1	-0.142843	0.148037	0.722663	0.397036	1
GNAI2	0.0741848	9.61722	0.722286	0.397159	1
ADAMTS6	-0.211267	1.06857	0.722158	0.397201	1
PCDH9	-0.329372	3.87853	0.722128	0.39721	1
RCOR1	0.0742657	6.79775	0.72208	0.397226	1
RRH	-0.252873	-1.39189	0.721825	0.397309	1
SGPL1	0.0528918	6.32756	0.721756	0.397332	1
KCNA3	0.117326	5.83403	0.721671	0.397359	1
ENSG00000282936	-0.13213	0.510855	0.721623	0.397375	1
LINC00937	-0.195619	3.02051	0.721511	0.397412	1
NMT1	-0.0304113	7.19772	0.721489	0.397419	1
ATP2B1	-0.0649585	7.453	0.721416	0.397442	1
MFSD2A	0.135103	2.63123	0.721333	0.39747	1
MIS12	-0.0609387	4.72275	0.721139	0.397533	1
TRIM51BP	-0.904348	0.220366	0.720629	0.397699	1
IL15RA	0.0904354	2.98952	0.7205	0.397742	1
CERS2	0.0497639	7.34888	0.720296	0.397808	1
ENSG00000213204	-0.241575	-1.99398	0.720192	0.397842	1
GAR1	0.0723485	2.82136	0.719962	0.397917	1
ENSG00000228395	0.155986	-1.20079	0.719904	0.397936	1
ACTR2	0.0747743	10.0402	0.719575	0.398043	1
CAPN12	-0.163419	2.429	0.719439	0.398088	1
ENSG00000251417	-0.195107	-0.862814	0.719424	0.398093	1
PROCA1	-0.114148	2.42549	0.719213	0.398162	1
ZNF876P	0.185347	0.369159	0.71914	0.398186	1
RAB43	0.11464	5.62062	0.719088	0.398203	1
PHF12	-0.0346936	7.00524	0.718881	0.39827	1
STAT5A	0.0470729	7.06077	0.718596	0.398364	1
RGS19	0.0842134	6.12589	0.718536	0.398383	1
TXNRD2	0.0605421	4.64909	0.718201	0.398493	1
ENSG00000260714	-0.284815	-2.11039	0.718118	0.39852	1
MRPL34	0.0754156	3.76224	0.718021	0.398552	1
RUFY1	-0.0818538	6.25808	0.717882	0.398597	1
ZNF284	-0.0983634	2.29458	0.717232	0.398811	1
LAMA2	0.21132	1.21416	0.717117	0.398848	1
CASTOR1	-0.0850001	2.0679	0.717	0.398886	1
FBXO46	-0.0696768	3.90422	0.716963	0.398898	1
RHBDD1	-0.04056	5.34342	0.716895	0.398921	1
ODAD1	-0.173655	-0.621175	0.716601	0.399017	1
FGF2	-0.403815	-1.04843	0.716556	0.399032	1
MTPAP	-0.0455181	4.74668	0.716332	0.399105	1
ZNF180	-0.0637228	3.98423	0.716301	0.399116	1
ENSG00000278986	-0.151597	0.404587	0.715982	0.39922	1
CENPBD2P	0.055269	4.87091	0.715671	0.399323	1
IGLV10-54	0.592494	-3.34198	0.715552	0.399362	1
RRP12	0.127519	5.74703	0.715516	0.399373	1
SEC14L5	-0.209903	1.88801	0.715451	0.399395	1
KIF3B	0.0499575	6.1132	0.715451	0.399395	1
RNF207	0.164059	2.04097	0.71534	0.399431	1
TDP1	-0.0477063	4.91994	0.714907	0.399573	1
KLHL22	-0.0516076	4.39932	0.714863	0.399588	1
BTBD8	-0.103207	2.60167	0.714851	0.399592	1
RABL2A	-0.0760884	3.8018	0.714725	0.399633	1
FLVCR1	-0.101887	3.4851	0.714355	0.399755	1
AEBP2	0.0690119	5.48073	0.714212	0.399802	1
ACTR3	0.0534688	9.14686	0.713949	0.399889	1
ZBTB25	-0.0945533	5.89806	0.713856	0.399919	1
RORA	0.12669	7.46032	0.713848	0.399922	1
IMPDH1	0.0884387	6.88355	0.713718	0.399964	1
NAA20	0.0487491	4.90275	0.713709	0.399967	1
ZNF296	-0.166019	2.08951	0.713707	0.399968	1
PGM5	0.336585	1.42349	0.713631	0.399993	1
ENSG00000279495	0.0933761	0.97724	0.713604	0.400002	1
KIF9-AS1	0.0897843	0.709157	0.713472	0.400046	1
MED31	0.0648029	2.18024	0.713129	0.400158	1
ENSG00000225931	-0.209966	-1.45599	0.712903	0.400233	1
SIRT1	0.049268	6.02509	0.712682	0.400306	1
FAM214B	0.0849962	5.68343	0.712371	0.400408	1
ARHGAP10	0.0995743	3.45103	0.712003	0.400529	1
PA2G4	0.0353364	6.8324	0.71177	0.400606	1
FAM120A	0.0507944	8.2976	0.711766	0.400608	1
GOLGA6L5P	-0.153968	2.2729	0.711741	0.400616	1
GMDS	0.0748029	3.46675	0.71125	0.400778	1
UIMC1	-0.0428383	5.4041	0.711113	0.400823	1
PTPRVP	-0.207298	-1.87301	0.711049	0.400844	1
RAB22A	0.0557446	5.83626	0.710938	0.400881	1
VIRMA	-0.0393571	6.60324	0.710875	0.400902	1
FAM83G	0.117535	3.35895	0.71072	0.400953	1
CHMP4BP1	0.384096	-2.02917	0.710666	0.400971	1
PHF3	0.0524848	7.66962	0.710662	0.400972	1
PAF1	0.0369652	5.48538	0.710245	0.40111	1
SLC38A2	0.0603228	7.82243	0.71019	0.401128	1
TNFRSF12A	-0.151888	-0.69708	0.709542	0.401342	1
ITM2B	0.0632185	9.48634	0.709414	0.401385	1
TRAPPC5	0.0977169	3.47419	0.709231	0.401445	1
FANCE	-0.0549975	2.73068	0.709014	0.401517	1
ENSG00000260920	0.115766	1.00205	0.708732	0.401611	1
ENSG00000258529	-0.776083	-2.08686	0.70862	0.401647	1
PSMD4	0.04751	6.75217	0.708084	0.401825	1
MYL6B	-0.0929655	1.52159	0.707849	0.401903	1
ZNF697	0.152614	3.03652	0.707838	0.401907	1
QDPR	0.0796693	3.74197	0.707708	0.40195	1
TTLL12	0.0508867	4.77187	0.707445	0.402037	1
HM13	0.0641316	6.64935	0.707244	0.402103	1
AKAP1	0.0509943	4.82095	0.707167	0.402129	1
GUF1	-0.0479631	4.98479	0.707032	0.402174	1
CFD	0.246446	4.35621	0.706195	0.402452	1
MYH10	0.192568	0.323822	0.706187	0.402454	1
TBC1D3B	-0.242471	-1.91797	0.705938	0.402537	1
ENSG00000280088	0.0924459	2.49635	0.705889	0.402553	1
ENSG00000259994	-0.129722	0.0306666	0.70582	0.402576	1
STOX2	-0.405489	-2.41185	0.70575	0.4026	1
LSM10	0.0619812	4.739	0.705736	0.402604	1
IFT122	-0.0556658	3.88177	0.705724	0.402608	1
SESN1	-0.101524	5.24704	0.70565	0.402633	1
SUN1	-0.040897	6.86424	0.705632	0.402639	1
CNTNAP2	-0.404453	2.57584	0.705552	0.402665	1
CKAP2-DT	-0.224031	-1.52136	0.705547	0.402667	1
IL9RP3	-0.342147	-1.27556	0.705486	0.402687	1
CD53	0.050447	9.13628	0.704997	0.40285	1
GPS2	-0.0462073	5.53253	0.70478	0.402922	1
ZNF701	-0.0815497	4.33665	0.70473	0.402939	1
ENSG00000275807	-0.278988	-1.87857	0.704686	0.402953	1
LDLRAD2	-0.223821	0.166253	0.704676	0.402957	1
ENSG00000259539	-0.212101	-1.43791	0.704657	0.402963	1
RYR2	-0.280715	-1.73017	0.70463	0.402972	1
ELL2	-0.106335	4.66598	0.704594	0.402984	1
ZFYVE1	-0.0480322	4.82213	0.704558	0.402996	1
MARCHF8	-0.072242	6.81353	0.704293	0.403084	1
KIF7	0.296628	-1.60432	0.704158	0.403129	1
PSMC5	0.0354649	6.65062	0.704132	0.403138	1
RNASEH2C	-0.0589644	5.15839	0.703644	0.4033	1
RPP30	-0.0369681	4.13017	0.703507	0.403346	1
CSNK1G2P1	-0.474406	-2.92205	0.703347	0.403399	1
BRSK1	0.163742	0.101688	0.703283	0.40342	1
PRMT5-DT	-0.30463	-1.83591	0.702906	0.403546	1
PROSER3	-0.0580035	3.61299	0.702731	0.403605	1
CSE1L	-0.0567217	5.62712	0.702694	0.403617	1
CD48	0.0558275	8.72066	0.702621	0.403641	1
CBLB	-0.0877631	6.09916	0.702495	0.403683	1
INAVA	-0.294134	-2.21898	0.702286	0.403753	1
ZNF585B	-0.0750143	4.35604	0.702263	0.403761	1
TAPBPL	0.08092	5.02462	0.702237	0.403769	1
JUNB	0.266407	9.74265	0.702098	0.403816	1
SENCR	-0.142157	0.569567	0.701768	0.403926	1
SNX1	-0.0668759	7.60395	0.70142	0.404042	1
PREP	0.0459293	5.78195	0.701145	0.404134	1
TPI1	0.0749808	7.86274	0.701143	0.404135	1
HSPA1L	-0.0970449	2.57001	0.701137	0.404137	1
TRIM71	0.256121	0.255476	0.701081	0.404155	1
ZNF45	-0.046745	4.33223	0.700705	0.404281	1
ENSG00000261147	0.241904	-0.957247	0.700666	0.404294	1
NUDT19-DT	-0.168566	-0.969662	0.700526	0.404341	1
PEDS1	0.0497465	5.0541	0.700269	0.404427	1
NWD1	0.319856	-2.12741	0.700042	0.404503	1
IFI27	-0.434096	-1.1118	0.7	0.404517	1
ENSG00000280120	-0.0878651	2.05958	0.699929	0.404541	1
PTPN23	-0.0449875	5.61596	0.699766	0.404595	1
CD274	-0.109386	2.77523	0.699727	0.404608	1
YWHAZ	0.0388934	10.1153	0.69958	0.404658	1
CTSL	0.165275	4.32962	0.699571	0.404661	1
SCAP	0.0432297	6.10382	0.699044	0.404837	1
MYL12A	0.0454926	8.86912	0.698731	0.404942	1
LINC01140	-0.191074	-1.38741	0.698661	0.404965	1
TOX-DT	0.133434	1.20134	0.698489	0.405023	1
CEP55	0.221649	0.181033	0.698254	0.405102	1
RABGEF1P1	-0.0503472	4.81746	0.698214	0.405115	1
NHSL1	0.133433	2.10269	0.698183	0.405126	1
KBTBD2	0.0676518	6.47021	0.69818	0.405127	1
MSANTD1	-0.196435	-1.58709	0.698162	0.405133	1
MRPS6	0.0510373	4.68809	0.698132	0.405143	1
NUDT14	0.095293	1.79439	0.697575	0.40533	1
SHMT2	-0.0521226	5.90483	0.697438	0.405375	1
SLC24A3	-0.283942	1.43233	0.697424	0.40538	1
OGFOD3	0.0497209	4.25267	0.697385	0.405393	1
ENSG00000268204	-0.119336	0.262458	0.697319	0.405415	1
ENSG00000278959	-0.226166	-0.974078	0.697267	0.405433	1
C1orf127	-0.17291	-0.0311249	0.69707	0.405499	1
DUSP2	0.303979	5.84881	0.697019	0.405516	1
RIF1	0.0633425	6.60829	0.697	0.405523	1
ZNF69	-0.130877	1.32978	0.696964	0.405535	1
SMG5	0.0721962	6.75654	0.696803	0.405589	1
SLC4A2	0.0738433	6.01771	0.696594	0.405659	1
HSD11B1L	0.116927	-0.253138	0.696468	0.405701	1
ZNF559	-0.107971	4.97499	0.696205	0.40579	1
SLC25A22	0.0551106	4.06583	0.695844	0.405911	1
MAX	-0.0648627	7.11904	0.695803	0.405925	1
METRNL	0.157999	5.29399	0.695615	0.405988	1
RPAP3-DT	0.140734	-0.853355	0.695604	0.405992	1
ARL4C	0.119625	8.79302	0.695594	0.405995	1
FAN1	-0.09026	5.07613	0.695308	0.406092	1
GTPBP10	-0.0948506	4.78952	0.695036	0.406183	1
CCDC153	-0.142632	-0.254661	0.6949	0.406229	1
HOOK2	-0.106269	3.38742	0.694539	0.40635	1
PIAS2	-0.0462647	4.54538	0.69451	0.40636	1
ENSG00000276564	-0.175946	-0.421487	0.694488	0.406368	1
CSTPP1	0.053762	3.03074	0.69443	0.406387	1
ORC5	-0.0580195	3.31783	0.693828	0.40659	1
ZNF566	-0.119991	3.03501	0.693827	0.40659	1
ENSG00000187951	-0.0726112	2.6105	0.693781	0.406606	1
TMEM9B-AS1	-0.202569	0.315012	0.693674	0.406642	1
RAC2	0.04539	8.86741	0.693567	0.406678	1
PAM16	-0.0777287	2.47362	0.693344	0.406753	1
ZNF174	-0.0823926	2.95147	0.692651	0.406987	1
GTF3C2-AS2	-0.0903151	2.25902	0.692417	0.407066	1
BACE1-AS	-0.121754	2.96285	0.692304	0.407104	1
PLEKHG4B	-0.323393	-2.25777	0.692268	0.407117	1
ARF5	0.0584483	6.25591	0.691967	0.407218	1
ATP8B1-AS1	-0.0661555	2.99643	0.691716	0.407303	1
HLA-DMA	-0.0953956	7.17497	0.691609	0.407339	1
CCDC17	-0.096722	1.16765	0.691406	0.407408	1
ZNF554	-0.0956107	2.4861	0.690822	0.407605	1
TMEM64	0.0772146	4.33817	0.690758	0.407627	1
ALKBH6	-0.0713897	3.93543	0.690694	0.407649	1
ITGB3BP	-0.101419	2.89559	0.690476	0.407723	1
NUP35	-0.0584343	2.44518	0.690223	0.407808	1
MINDY2	0.0599467	5.28589	0.689847	0.407935	1
ENSG00000251259	-0.189874	-0.914147	0.689717	0.40798	1
CSNK1G1	0.0416155	5.85126	0.689673	0.407995	1
NPC2	0.100656	7.03218	0.689668	0.407996	1
BRK1	0.0547702	6.73382	0.689434	0.408076	1
IKBIP	0.110827	4.34914	0.689373	0.408096	1
BZW2	0.0549428	4.775	0.689364	0.408099	1
MBD5	0.0565741	4.4626	0.689287	0.408125	1
TRMT10C	-0.0593047	4.02131	0.688991	0.408226	1
SLC2A5	-0.221629	1.63687	0.688966	0.408234	1
SLC35C1	0.058282	4.79305	0.688918	0.408251	1
IWS1	-0.0484765	5.77758	0.688506	0.40839	1
GPR153	0.195075	2.06418	0.688234	0.408483	1
SNRNP27	-0.0363015	4.81908	0.68795	0.408579	1
OSTF1	0.0648947	6.86494	0.687614	0.408693	1
TRAFD1	-0.065815	6.58079	0.687407	0.408763	1
RGL1	0.11963	2.92377	0.687029	0.408892	1
ABCF3	-0.0431259	5.63641	0.686478	0.409079	1
MRPS22	-0.0375472	4.62855	0.686107	0.409206	1
DYRK4	-0.058485	3.09615	0.686104	0.409206	1
ZNF808	-0.0621501	5.39306	0.686093	0.40921	1
DGKD	-0.0418708	7.7287	0.685954	0.409258	1
CCNE2	-0.135233	0.298157	0.685921	0.409269	1
TMED3	0.0587301	4.69869	0.685405	0.409444	1
MTA2	0.0285554	7.35589	0.685254	0.409496	1
UBE2O	-0.0470443	5.83451	0.684661	0.409698	1
FKBP1A	0.0865249	7.61676	0.684643	0.409704	1
FASTKD1	-0.0526784	4.79058	0.684632	0.409708	1
TBRG1	-0.0497554	6.37015	0.684567	0.40973	1
NEFH	0.129587	1.65586	0.684543	0.409739	1
EFL1	-0.0395307	4.97036	0.684477	0.409761	1
ENSG00000278987	-0.187556	-1.04579	0.68431	0.409818	1
ENSG00000257221	-0.302854	-1.02026	0.683788	0.409996	1
GRHL1	-0.209544	0.558271	0.683496	0.410096	1
TEX22	-0.157564	-0.717246	0.683426	0.41012	1
ABL2	0.0588997	5.46458	0.682968	0.410276	1
RPL32P1	-0.234034	-0.728361	0.682941	0.410285	1
VNN3P	0.243179	3.38851	0.682674	0.410377	1
DOCK8	0.0815424	9.0196	0.682627	0.410392	1
PIK3IP1-DT	-0.2418	-1.98279	0.682503	0.410435	1
LTV1	-0.0461577	4.7021	0.682433	0.410459	1
PEPD	0.0662799	5.48312	0.682253	0.41052	1
TM9SF2	0.0692284	7.99336	0.682117	0.410567	1
MYCBP	0.05733	5.03351	0.681957	0.410622	1
IGHV3-13	-0.460258	-1.54837	0.681669	0.41072	1
ACER1	0.221883	-1.31075	0.681656	0.410725	1
ZFPL1	-0.0413715	4.42088	0.681395	0.410814	1
ENSG00000236514	-0.22239	-1.69557	0.681364	0.410825	1
MSL1	0.044497	7.88527	0.680902	0.410983	1
AS3MT	-0.440431	-0.865106	0.680617	0.41108	1
C1orf131	-0.0647628	4.14271	0.68032	0.411182	1
GTF2F2	0.0530795	4.43567	0.680265	0.411201	1
RIN3	0.067314	7.68967	0.68026	0.411203	1
ENSG00000260711	-0.17341	2.03579	0.680127	0.411248	1
N4BP2L1	-0.0465444	5.68235	0.679798	0.411361	1
ZNF18	-0.0490777	3.88998	0.679686	0.4114	1
NDUFC2-KCTD14	0.17787	0.524086	0.679539	0.41145	1
ATP1A3	0.123328	3.22576	0.679523	0.411455	1
PAIP1	0.0419	5.16383	0.679309	0.411529	1
CDK11A	-0.11888	6.20725	0.679205	0.411565	1
FRMD4A	-0.231401	-0.717133	0.679027	0.411626	1
PAPOLA-DT	0.159963	-1.17831	0.679026	0.411626	1
RAB1B	0.062764	6.95703	0.67892	0.411663	1
CYSLTR2	-0.0906767	4.50253	0.678661	0.411752	1
ILF3-DT	0.076848	4.65947	0.678477	0.411815	1
GCHFR	0.110513	2.48633	0.678401	0.411841	1
VPS13D	0.0740458	7.50509	0.678192	0.411913	1
ZBED10P	0.0741061	4.56518	0.678174	0.411919	1
RNF19B	0.0802482	6.05119	0.678003	0.411978	1
TRAV34	0.253708	-1.99331	0.677621	0.412109	1
ENSG00000269930	-0.144683	0.563748	0.67758	0.412123	1
ENSG00000278376	-0.126314	0.713007	0.677528	0.412141	1
PIK3R5-DT	0.202477	-1.24034	0.677322	0.412212	1
LINC02916	0.115364	-0.437153	0.676553	0.412477	1
SCD	0.140048	3.55868	0.676351	0.412546	1
KLHL32	-0.148429	0.323024	0.676345	0.412548	1
OXSM	-0.0612191	2.61543	0.676326	0.412555	1
TUBB4B	0.132775	6.27196	0.676305	0.412562	1
GLI3	0.281304	-0.41039	0.676277	0.412572	1
C12orf73	-0.109934	1.40316	0.676206	0.412596	1
ENSG00000267216	0.192806	1.64923	0.67568	0.412777	1
TASP1	0.0645709	2.98544	0.675601	0.412805	1
CSDE1	0.0303864	9.78031	0.675471	0.412849	1
RAB3IP	-0.0713201	3.96325	0.675468	0.41285	1
USP8	-0.0470311	6.8279	0.675355	0.412889	1
GABARAPL2	0.0396477	5.79724	0.675142	0.412963	1
ZBTB7A	0.0670976	6.48796	0.675024	0.413004	1
GMPS	0.0300934	6.1104	0.674991	0.413015	1
DHX36	-0.0459244	6.44519	0.674815	0.413076	1
SIDT1	-0.0899602	5.51132	0.674795	0.413083	1
MUC20	-0.251155	1.69887	0.674568	0.413161	1
VPS39	-0.0262098	7.24196	0.674432	0.413208	1
CMBL	0.231507	-0.907984	0.674304	0.413252	1
CDH20	-0.422882	-1.94685	0.674009	0.413354	1
SPAG1	-0.0923799	2.22376	0.67387	0.413402	1
GLI1	-0.226116	-0.859864	0.673864	0.413404	1
LINC00526	-0.103672	1.21138	0.673812	0.413422	1
GARNL3	-0.127562	0.43746	0.673776	0.413435	1
APBB1IP	0.0594905	7.56798	0.673679	0.413468	1
LRIF1	-0.074753	4.57009	0.673374	0.413574	1
UCHL3	0.059146	3.47681	0.673073	0.413677	1
AZU1	-0.402993	0.667536	0.672986	0.413708	1
LRP3	0.175178	2.8031	0.672966	0.413715	1
FGD2	-0.0951938	7.44223	0.672869	0.413748	1
SNHG3	-0.0736821	5.27444	0.672686	0.413811	1
MED4	0.0316159	5.68304	0.672532	0.413865	1
ENSG00000213976	-0.132025	0.881964	0.672476	0.413884	1
CWC27	0.054684	4.76869	0.672465	0.413888	1
PUS3	0.0612124	3.01548	0.672349	0.413928	1
ZNF8	-0.0650299	4.23255	0.67232	0.413938	1
KLF12	0.0868908	7.53781	0.67208	0.414021	1
OSTC	0.0614128	5.55389	0.67195	0.414066	1
COA3	0.0551247	3.71173	0.671814	0.414113	1
ZBTB10	0.226291	5.51265	0.671796	0.41412	1
ZIK1	-0.116086	2.89188	0.671738	0.41414	1
LRRC37A3	-0.188724	1.78504	0.671664	0.414165	1
ENSG00000260772	0.131021	2.28818	0.671406	0.414255	1
C2CD4D-AS1	0.206024	-0.61959	0.671338	0.414278	1
SNRPB	0.0668674	6.40086	0.670969	0.414407	1
COMMD9	0.071229	5.48124	0.670916	0.414425	1
IL2RB	0.151921	8.62391	0.670878	0.414438	1
C17orf113	-0.11975	0.506139	0.670758	0.41448	1
TRPV2	0.0499544	6.01441	0.670655	0.414515	1
MYCBP2	0.0768535	8.65426	0.670647	0.414518	1
RPS10P7	-0.0928496	1.3747	0.670345	0.414623	1
FBXL8	0.119925	2.27047	0.670089	0.414712	1
FCGR1A	0.204768	4.9331	0.670083	0.414714	1
TBC1D15	-0.0431781	5.94723	0.669996	0.414744	1
LY9	-0.102703	5.86347	0.669918	0.414771	1
TMEM241	0.0927594	1.73845	0.669907	0.414775	1
CTDSP2	0.0408006	8.92854	0.669833	0.414801	1
EIF2B4	-0.0378807	4.97196	0.669756	0.414828	1
ITPRIP	0.183872	6.80331	0.669754	0.414828	1
GSTCD	-0.078369	2.48596	0.669167	0.415032	1
ENSG00000260000	-0.121114	-0.171482	0.669059	0.415069	1
ENSG00000285578	-0.28532	-1.93252	0.668917	0.415119	1
EPHB2	0.21664	3.13376	0.668864	0.415137	1
ENSG00000268170	0.402495	-2.51959	0.668833	0.415148	1
ENSG00000277067	0.500778	-1.79659	0.668741	0.41518	1
OGFRP1	0.089665	1.00654	0.668536	0.415252	1
WDR82	0.035719	8.03836	0.668205	0.415367	1
RCC2	0.0535262	7.04962	0.668196	0.41537	1
IFITM10	0.27377	-0.834053	0.668171	0.415378	1
SNAP29	0.064457	6.32751	0.668092	0.415406	1
RNF187	0.0590483	5.80743	0.667865	0.415485	1
IL1RN	0.145198	4.99778	0.667817	0.415502	1
AP2S1	0.076601	5.44509	0.667516	0.415607	1
PRR14	-0.0439707	5.47742	0.667427	0.415638	1
RNF25	-0.0446764	3.712	0.66734	0.415668	1
ZNF747	-0.0460411	3.61533	0.667242	0.415702	1
TMCC1-DT	-0.109443	0.278106	0.667161	0.41573	1
FKBP7	0.108072	0.140672	0.667121	0.415744	1
ENSG00000274015	-0.251212	-2.39265	0.667033	0.415775	1
SLC4A1AP	-0.0431054	5.47505	0.667003	0.415785	1
SLC35B1	0.0544938	4.62397	0.666782	0.415862	1
SQOR	0.0931832	6.46833	0.666685	0.415896	1
MMP8	-1.07107	3.4352	0.666647	0.415909	1
CCL3-AS1	0.295397	-1.14415	0.666542	0.415946	1
PTBP2	-0.075221	4.03048	0.666503	0.415959	1
MTMR9	-0.0389385	5.12406	0.666368	0.416007	1
CLEC2D	-0.108811	7.21341	0.666316	0.416025	1
MYO1G	0.0648062	8.63359	0.665753	0.416221	1
COPDA1	-0.507886	-3.42474	0.665725	0.416231	1
TRPV4	0.23231	0.933189	0.665669	0.41625	1
ZNF552	-0.0597663	3.30194	0.665556	0.41629	1
CCDC167	0.117494	2.67041	0.665405	0.416343	1
KIAA1522	0.145603	2.66096	0.665171	0.416424	1
ENSG00000269967	-0.282253	-2.01803	0.665129	0.416439	1
C10orf82	-0.770641	-2.15611	0.664944	0.416504	1
LINC02009	-0.850353	-1.71723	0.664926	0.41651	1
XKR8	0.0877768	4.33193	0.66483	0.416544	1
ALKBH5	0.0590499	6.72913	0.66483	0.416544	1
ENSG00000267096	-0.183447	-0.949123	0.664803	0.416553	1
LINC02812	-0.198004	0.640456	0.664649	0.416607	1
PRKCZ	-0.0790275	3.38318	0.66463	0.416614	1
TNS4	0.192553	-1.31661	0.664125	0.41679	1
NBEAL1	0.0878867	4.062	0.664083	0.416805	1
WEE2-AS1	-0.186242	0.137965	0.664019	0.416827	1
PLEKHG3	0.121481	6.59741	0.663719	0.416932	1
SPTSSB	0.205509	1.40098	0.663525	0.417	1
RTN4RL1	0.18501	-0.936331	0.663405	0.417042	1
DOLK	-0.0810259	2.19761	0.663237	0.417101	1
ENSG00000228434	-0.154292	1.34252	0.663153	0.41713	1
ADM5	-0.145202	0.699938	0.663143	0.417134	1
FAAP24	-0.0921983	0.887123	0.663006	0.417182	1
NCBP1	-0.0623485	5.58957	0.662972	0.417193	1
HSF2	-0.0745098	4.09879	0.662968	0.417195	1
LRRFIP2	-0.0628782	5.56099	0.662922	0.417211	1
BCL3	0.114272	4.23503	0.662867	0.41723	1
ENSG00000280614	0.278947	0.818228	0.662693	0.417292	1
S100A6	0.101179	7.72781	0.662553	0.41734	1
DTX2P1-UPK3BP1-PMS2P11	-0.0805836	3.37166	0.662448	0.417377	1
ENSG00000267474	-0.262062	-1.41622	0.662427	0.417385	1
MACO1	-0.0500095	4.8324	0.662309	0.417426	1
NT5C3AP2	0.190541	0.196776	0.662235	0.417452	1
LINC02977	0.102416	4.15664	0.661525	0.417701	1
SENP3-EIF4A1	-0.148413	1.23261	0.661048	0.417868	1
TMTC2	0.107522	4.73415	0.661006	0.417883	1
UTRN	0.0751036	8.39877	0.660961	0.417899	1
KLHDC3	0.0360988	6.08356	0.660918	0.417914	1
TNFSF9	-0.357737	0.251081	0.660896	0.417922	1
MYDGF	0.0902765	4.98885	0.660761	0.417969	1
CES3	0.235819	-1.89202	0.660585	0.418031	1
ENSG00000265413	0.388651	-2.31218	0.660336	0.418118	1
SLC1A5	0.0957246	5.72153	0.660148	0.418184	1
PLXDC2	0.125942	7.78728	0.66014	0.418188	1
CXCL1	0.395223	0.647211	0.659976	0.418245	1
MRPL4	0.0549788	3.95569	0.659891	0.418275	1
ZNF445	-0.0746953	5.94235	0.659575	0.418386	1
DUSP18	-0.0731317	4.22815	0.659508	0.41841	1
FREM1	0.314607	-1.91533	0.65911	0.41855	1
MAPKAPK5	-0.0361049	5.85075	0.659036	0.418576	1
PDAP1	0.0364382	6.07464	0.659028	0.418579	1
DDX5	-0.0556045	11.1163	0.658891	0.418627	1
DNM3	-0.165745	3.00966	0.658566	0.418741	1
PTRH1	0.115074	1.30131	0.658481	0.418771	1
UCN	0.282795	-1.89775	0.658438	0.418786	1
RHOG	0.084664	7.35477	0.658385	0.418805	1
PRKCA	0.10357	6.77755	0.658239	0.418856	1
INHBA	-0.432468	-1.52085	0.658148	0.418888	1
TULP4	0.0555961	5.48581	0.658034	0.418929	1
CCNY	0.0698501	7.59172	0.658015	0.418935	1
KITLG	-0.276778	-1.66134	0.657577	0.41909	1
COL17A1	-0.848075	-1.29164	0.657555	0.419098	1
CCDC62	-0.160947	-0.351774	0.657462	0.419131	1
ZNF367	-0.0905238	2.59432	0.657366	0.419164	1
SECTM1	0.134975	6.3087	0.657229	0.419212	1
CTNNBIP1	0.0708362	4.58766	0.656636	0.419422	1
COG2	-0.0302392	5.66903	0.656336	0.419528	1
USP21	-0.0342119	4.91542	0.656281	0.419547	1
PRR7	0.242522	0.152736	0.655375	0.419867	1
PSIP1	-0.0692723	6.97761	0.65525	0.419912	1
LINC01232	-0.0884506	2.61361	0.654869	0.420046	1
JAZF1-AS1	-0.296741	-0.224906	0.65464	0.420128	1
PRKRIP1	-0.0566597	5.32225	0.654613	0.420137	1
USP38	0.0365614	6.08407	0.65453	0.420166	1
SEC61G	0.0718035	4.56348	0.654151	0.420301	1
RAD51B	0.0669802	2.38287	0.654029	0.420344	1
LINC01238	-0.194522	1.83144	0.653572	0.420506	1
ENSG00000274292	0.203063	-1.73643	0.653464	0.420544	1
PTX3	0.187385	2.26833	0.653439	0.420553	1
CABP5	-0.292518	0.693827	0.653262	0.420616	1
SLC2A9	0.122221	3.47395	0.653087	0.420678	1
FAM89B	0.0827749	4.74589	0.65293	0.420733	1
CD55	0.0919326	7.38131	0.652799	0.42078	1
NUP210	0.0529006	8.64151	0.652327	0.420947	1
RBFOX3	-0.434695	-2.62449	0.652127	0.421018	1
LRRC37B	-0.0388553	4.72724	0.652062	0.421042	1
FAM219B	-0.0417954	5.99229	0.65201	0.42106	1
EDF1	0.0522416	6.67246	0.651995	0.421066	1
FAR2P2	-0.278519	0.127079	0.651839	0.421121	1
TMX2	-0.0305889	5.50828	0.651825	0.421126	1
SLC38A10	0.0638142	7.11906	0.651586	0.421211	1
CHAC2	-0.147054	0.33964	0.651561	0.42122	1
LINC02693	-0.147055	2.98597	0.651503	0.42124	1
CNRIP1	-0.218699	-0.900412	0.651348	0.421295	1
SLC3A2	0.0767805	6.57797	0.65129	0.421316	1
PHLDB1	-0.134003	0.311999	0.651125	0.421375	1
STRN4	0.0608352	6.432	0.651125	0.421375	1
NIPAL4	-0.279658	-0.267332	0.651099	0.421384	1
HIRA	0.0477578	5.83515	0.651046	0.421403	1
ENSG00000272529	0.172146	0.809559	0.651013	0.421414	1
LINC01270	0.272647	-0.624188	0.650869	0.421465	1
UBE2B	0.0608121	5.54752	0.650484	0.421603	1
ZNF726	-0.118721	0.264925	0.650373	0.421642	1
ERICH3	-0.263737	-1.12674	0.650278	0.421676	1
KANSL3	-0.0347194	6.45842	0.650137	0.421726	1
RHEBP2	0.39816	-1.16751	0.650078	0.421747	1
ECHS1	0.0547916	4.88924	0.649967	0.421787	1
SPAG17	0.253534	-0.684796	0.649955	0.421791	1
COL9A2	-0.124983	3.78467	0.649875	0.421819	1
ASB16-AS1	-0.0871382	2.80892	0.649859	0.421825	1
SUOX	-0.110558	3.40641	0.649837	0.421833	1
C1orf112	-0.0686103	3.0887	0.649693	0.421884	1
SDHD	0.0609372	6.37148	0.649437	0.421975	1
COQ2	0.085399	3.99599	0.649112	0.422091	1
DNAJC5B	-0.26811	-1.2621	0.64897	0.422142	1
XPO1	-0.0584093	8.01109	0.648903	0.422166	1
FCGR1BP	0.191463	2.95913	0.648828	0.422193	1
GDPGP1	-0.104986	1.49695	0.64861	0.42227	1
HMGXB3	-0.0369321	5.6966	0.648585	0.422279	1
PARP2	-0.0560554	3.34356	0.648535	0.422297	1
VPS11	-0.0379965	6.1621	0.648516	0.422304	1
UBE2V1	0.030502	7.45673	0.648391	0.422348	1
RUNDC1	-0.0591419	4.6898	0.648151	0.422434	1
PPARGC1A	0.404032	0.289744	0.648143	0.422437	1
SRRM2	-0.0434572	10.7262	0.648122	0.422445	1
ZNF239	-0.160834	0.66307	0.648108	0.422449	1
MARCO	0.214788	4.43587	0.647441	0.422688	1
OPA1	0.0292681	6.76413	0.647261	0.422752	1
MYO15A	-0.136288	-0.1007	0.646928	0.422871	1
PDP2	-0.0798749	3.16596	0.646839	0.422903	1
ENSG00000270179	-0.183111	-0.452737	0.646729	0.422942	1
IQCH-AS1	-0.093944	2.40681	0.646721	0.422945	1
DNAJC5	0.0665018	7.36416	0.645981	0.42321	1
PLEKHB2	0.077947	7.56722	0.645827	0.423265	1
ENSG00000239415	-0.218854	-2.24548	0.645713	0.423306	1
TARBP1	-0.0769849	5.68167	0.64543	0.423407	1
ENSG00000271806	0.252383	-1.94999	0.64524	0.423475	1
ENSG00000286190	-0.104873	4.2939	0.645231	0.423478	1
TMPRSS11E	-0.554971	-2.57217	0.645202	0.423489	1
WASH9P	-0.107845	2.92224	0.645013	0.423556	1
CERNA1	-0.172782	0.378128	0.64481	0.423629	1
INTU	-0.172742	-1.04503	0.644809	0.423629	1
CD4	0.0733857	9.04615	0.644517	0.423734	1
RASSF7	0.0733469	3.58774	0.644499	0.423741	1
MIR3936HG	-0.199525	-0.120519	0.644496	0.423742	1
ITGA4	0.0694435	9.25461	0.644258	0.423827	1
FAM168B	0.0313993	7.27735	0.644177	0.423856	1
RTEL1P1	-0.274641	-2.21276	0.644051	0.423901	1
COX10	0.0558204	4.26466	0.643957	0.423935	1
ENSG00000273270	-0.12312	2.14428	0.643945	0.423939	1
EMG1	-0.0468518	5.09762	0.643888	0.42396	1
USP34	0.0551156	8.4061	0.643867	0.423967	1
DAAM2	0.64722	-3.14324	0.643778	0.423999	1
CHRM4	0.302087	-0.917889	0.643589	0.424067	1
NACC1	0.068582	5.43856	0.643445	0.424119	1
ENSG00000269110	-0.899373	-3.16639	0.643405	0.424133	1
HSPH1	-0.0714247	6.31805	0.64291	0.424311	1
CEL	-0.132822	-0.445956	0.642843	0.424335	1
ZNF471	-0.266935	0.612295	0.642637	0.424409	1
MDC1	-0.0585557	5.82374	0.64261	0.424419	1
MARVELD1	0.124776	4.74604	0.642338	0.424517	1
ALKBH2	-0.0631771	2.63726	0.642292	0.424533	1
RNF182	-0.595095	-2.63287	0.642272	0.42454	1
TMEM158	-0.2847	0.0222751	0.642265	0.424543	1
PSMD10P1	-0.202527	-1.55844	0.642234	0.424554	1
RAP1GDS1	0.0379346	5.78544	0.642213	0.424562	1
SLA	0.0612196	7.27562	0.64214	0.424588	1
ENSG00000258944	-0.170026	-0.808439	0.642123	0.424594	1
MRPL21	0.0779164	3.30372	0.641566	0.424794	1
CEP19	0.119783	2.23421	0.641451	0.424836	1
AGO1	0.0465564	7.28469	0.641412	0.42485	1
ZNF77	0.0801478	2.02278	0.641325	0.424881	1
ADA2	0.0907296	9.41628	0.641111	0.424958	1
TMED7	0.0914119	6.53715	0.641084	0.424968	1
SRPRA	0.0337144	7.67463	0.641068	0.424974	1
C1orf74	-0.124479	0.725076	0.640823	0.425062	1
RAI1	0.0656469	5.26798	0.640675	0.425115	1
EXOSC1	-0.032454	4.45449	0.640421	0.425207	1
GNRHR2	0.105793	0.283422	0.640211	0.425282	1
ALOX12	-0.238744	2.38294	0.639967	0.42537	1
ARHGEF2	0.0422102	7.63575	0.639731	0.425455	1
GPNMB	0.231442	0.728	0.639443	0.425559	1
ENSG00000270022	-0.323989	-0.482298	0.639246	0.42563	1
CEMIP	0.305179	-1.89096	0.639185	0.425653	1
CAV1	-0.315511	0.215165	0.639084	0.425689	1
ABHD17A	0.086892	7.11163	0.638967	0.425731	1
BCL2L15	-0.194427	0.943235	0.638913	0.425751	1
ACTB	0.0734624	12.6739	0.638467	0.425912	1
DOP1B	-0.0632912	5.99533	0.637865	0.42613	1
RDH16	-0.118851	-0.32472	0.637378	0.426306	1
ENSG00000261546	0.149991	-0.612166	0.637374	0.426307	1
CPEB3	0.0647699	3.91969	0.637362	0.426311	1
GNPDA2	-0.0560783	3.76839	0.637209	0.426367	1
TINF2	0.033389	6.43648	0.636957	0.426458	1
CTSG	-0.717092	0.115597	0.636832	0.426503	1
UQCRFS1	0.0610981	5.65672	0.636432	0.426648	1
ENSG00000233461	0.152634	-0.0499913	0.636127	0.426759	1
THAP12	0.0409799	7.10904	0.636093	0.426771	1
MYL9	-0.295161	4.10501	0.636083	0.426775	1
ANKRD13A	-0.0394355	7.46942	0.635664	0.426927	1
ENSG00000261114	-0.147854	1.88205	0.635557	0.426965	1
POLDIP2	0.0373161	5.6367	0.635389	0.427026	1
NCAPD3	-0.0483329	5.37867	0.634982	0.427174	1
PRDX5	0.0539384	5.8354	0.634961	0.427182	1
ZNF334	-0.221057	-0.923898	0.634786	0.427245	1
AHR	-0.117244	7.36059	0.634587	0.427318	1
NOL10	0.0346501	4.70259	0.634173	0.427468	1
ZKSCAN7	-0.114703	2.20495	0.634144	0.427478	1
UBA7	-0.0481736	7.31887	0.633972	0.427541	1
SUDS3P1	-0.219829	-1.67479	0.633905	0.427565	1
P2RY2	0.137928	3.33612	0.633862	0.427581	1
NT5E	-0.213111	3.93354	0.63385	0.427585	1
MAPK3	0.0588341	5.74874	0.633735	0.427627	1
ENSG00000277763	0.279253	-1.33859	0.633728	0.42763	1
GPR84	0.224135	1.23997	0.6335	0.427712	1
DRAM1	0.119537	4.55985	0.63347	0.427723	1
SPTSSA	0.10385	4.85071	0.633451	0.42773	1
DDX19B	-0.0380122	5.28063	0.633338	0.427772	1
CNOT2	-0.0228263	6.47494	0.632869	0.427942	1
ENSG00000272502	0.114769	0.838495	0.632852	0.427948	1
SNRPE	0.0441096	4.52326	0.632743	0.427988	1
LCP2	0.0496274	8.27635	0.63267	0.428014	1
FITM2	-0.0745874	3.30793	0.632566	0.428052	1
RHCE	-0.394269	-2.85026	0.632296	0.428151	1
ATP6V1E1	0.0572727	6.26766	0.632213	0.428181	1
ANTKMT	0.173972	1.62813	0.632193	0.428188	1
LINC02754	-0.270131	-1.64233	0.631964	0.428271	1
NEK10	-0.168456	-1.52172	0.631911	0.428291	1
ENSG00000225889	-0.15714	4.00962	0.631817	0.428325	1
SYT15	0.218573	-1.37141	0.631291	0.428517	1
HGH1	0.0476208	3.55596	0.631273	0.428523	1
FBXO5	-0.0832762	2.87863	0.631204	0.428549	1
FAM32A	0.04699	6.32277	0.631152	0.428568	1
CARNMT1	0.0671919	4.3611	0.631052	0.428604	1
ENSG00000223599	-0.234495	-1.66965	0.631027	0.428613	1
TAS2R30	-0.432211	-2.68444	0.631007	0.428621	1
ENSG00000259529	-0.105497	3.30272	0.630786	0.428701	1
AMPD3	-0.0690598	5.48941	0.630718	0.428726	1
FGFRL1	0.0887333	3.8813	0.630707	0.42873	1
ADAP2	0.115286	5.18461	0.630592	0.428772	1
WDFY3	0.129614	6.52724	0.63054	0.428791	1
DDX11L2	-0.335631	1.65684	0.630228	0.428905	1
ENSG00000284697	-0.267146	-1.71997	0.630002	0.428987	1
DENND4A	-0.0543735	6.61003	0.629994	0.42899	1
LTBP1	-0.194351	3.63557	0.629538	0.429157	1
MRPS14	-0.0664153	4.1856	0.629027	0.429344	1
SNAI1	0.380131	1.8797	0.629001	0.429353	1
SUDS3	-0.0302926	5.93581	0.628236	0.429633	1
GNA15	0.103054	4.87878	0.628155	0.429663	1
SETD4	-0.0606228	3.954	0.628045	0.429703	1
PRCC	-0.0288927	5.69798	0.628015	0.429714	1
CYHR1	-0.0481668	5.46846	0.627655	0.429846	1
EXOC1	-0.0763845	5.60278	0.627504	0.429901	1
HTR3A	-0.326093	-1.3953	0.627174	0.430022	1
H2BC21	-0.13573	4.61423	0.626854	0.43014	1
KIF24	0.152462	-0.0831361	0.626777	0.430168	1
UFC1	0.0557818	6.16193	0.62676	0.430174	1
MRPS7	0.0508514	4.96724	0.626414	0.430301	1
ENSG00000273893	-0.153021	-0.789571	0.626378	0.430315	1
CHL1	-0.297805	0.0555718	0.626113	0.430412	1
ENSG00000279208	-0.571428	-3.08659	0.626081	0.430423	1
STK16	-0.0407022	4.40312	0.626015	0.430448	1
LARP4	0.0560937	5.23607	0.625878	0.430498	1
MARS2	-0.0650657	3.58928	0.62576	0.430542	1
EZR	-0.0661506	7.87253	0.625711	0.430559	1
PPIP5K1	-0.0569891	4.73275	0.625686	0.430569	1
ITGAD	0.515866	-0.17264	0.62568	0.430571	1
MANBA	-0.0673982	6.65899	0.62551	0.430633	1
SF3B3	-0.0344364	7.4526	0.625226	0.430738	1
SIRPA	0.128828	7.8867	0.625142	0.430769	1
CNOT1	0.0389841	8.62481	0.625119	0.430777	1
DBI	0.0697714	5.73938	0.625074	0.430793	1
WDR26	0.0335661	8.26122	0.625055	0.430801	1
DEPTOR	0.131198	0.705092	0.624924	0.430849	1
SRP54-AS1	-0.17818	-1.54771	0.624843	0.430879	1
NAGA	0.0909072	7.33895	0.62477	0.430905	1
BMP2	-0.28369	-2.29276	0.62474	0.430916	1
CELSR2	0.101003	3.45857	0.62472	0.430924	1
SYT1	-0.330507	-0.379431	0.624497	0.431006	1
ENSG00000258082	0.202394	-1.5291	0.624199	0.431115	1
RN7SL2	-0.324558	6.39838	0.624174	0.431125	1
TMEM140	-0.11466	4.52298	0.62417	0.431126	1
ENSG00000280828	-0.122391	0.597501	0.624109	0.431148	1
LINC01750	-0.310798	-2.22242	0.623716	0.431293	1
ZNF322	-0.126977	4.62351	0.62368	0.431307	1
CST3	0.119363	8.0702	0.62362	0.431329	1
ENPP3	-0.487966	1.03147	0.623374	0.431419	1
MARCHF1	-0.0965072	7.10392	0.623349	0.431429	1
LINC01506	-0.196992	-1.22964	0.623234	0.431471	1
C3orf62	-0.0492393	4.31014	0.6232	0.431484	1
ENSG00000270640	0.232505	-1.09879	0.62316	0.431498	1
ENSG00000272476	0.248121	-1.49388	0.623106	0.431518	1
POC1A	0.108175	0.661955	0.623078	0.431528	1
NPHP3-ACAD11	0.287769	0.687099	0.622861	0.431608	1
CROT	-0.0670939	3.52748	0.622847	0.431614	1
ENSG00000284052	-0.153472	-1.13714	0.622594	0.431707	1
MIR3677HG	-0.192015	-1.59733	0.622424	0.43177	1
ENSG00000284747	-0.142558	-0.0351128	0.622408	0.431775	1
LIPT1	-0.0861501	2.91549	0.622387	0.431783	1
PCGF3-AS1	-0.124947	0.619412	0.622325	0.431806	1
ZNF273	-0.0907552	2.92209	0.62211	0.431885	1
PANX2	0.201571	0.67098	0.621471	0.432122	1
HSPB11	-0.0506539	3.82622	0.621458	0.432126	1
PPFIBP1	-0.106388	2.24063	0.621455	0.432127	1
SURF1	0.0462932	4.83872	0.621448	0.43213	1
ENSG00000267430	-0.230579	-1.67957	0.621173	0.432231	1
ENSG00000232528	0.246676	-1.8134	0.621039	0.432281	1
VSIR	0.101509	9.22323	0.621012	0.432291	1
MRAS	0.117264	3.76833	0.620788	0.432374	1
CHMP7	-0.0926422	6.96749	0.620736	0.432393	1
SLC25A33	0.0935594	2.85116	0.620535	0.432467	1
TGFBI	0.103257	8.88143	0.620485	0.432486	1
RASAL3	0.0618579	6.82952	0.620071	0.432639	1
BSN	0.218336	-1.2639	0.619839	0.432725	1
SLC14A2	0.206745	-1.89571	0.619819	0.432732	1
LINC01588	-0.108383	3.3708	0.619771	0.43275	1
CEP295NL	-0.233987	-0.488589	0.61965	0.432795	1
EIF3H	0.0499468	8.26748	0.619331	0.432913	1
ENSG00000260005	-0.250245	-1.54333	0.619237	0.432948	1
ANKHD1	-0.0402467	7.8388	0.619136	0.432985	1
IGHV3-21	-0.358217	1.51016	0.619104	0.432997	1
DPP3	0.0634554	4.86212	0.618727	0.433137	1
C1orf43	0.0525588	6.95613	0.618253	0.433313	1
ZNF205	-0.230479	-0.0189406	0.618149	0.433351	1
LPCAT2	0.123735	6.28283	0.618008	0.433403	1
SCAF4	-0.0370696	6.07871	0.617974	0.433416	1
C16orf74	-0.128471	1.9605	0.617901	0.433443	1
KPNA6	0.0278977	6.70986	0.617697	0.433519	1
TPCN2	-0.0880147	5.16416	0.617455	0.433609	1
PYCR2	-0.0481867	6.00492	0.617448	0.433611	1
CRACR2B	-0.22152	0.982659	0.617383	0.433636	1
ADAM1A	-0.453835	0.0513671	0.616792	0.433855	1
ENSG00000261226	-0.156226	-0.635361	0.616733	0.433877	1
GCH1	0.0815067	6.33252	0.616395	0.434003	1
TOR1A	0.0490883	5.61675	0.616337	0.434024	1
C10orf105	0.145571	2.23241	0.616108	0.434109	1
USP18	0.137096	2.22737	0.615961	0.434164	1
ALDOA	0.0802903	9.34785	0.615852	0.434205	1
PPM1F	0.0740527	7.43814	0.615579	0.434306	1
TIMM13	0.0622726	3.97139	0.615509	0.434332	1
SIRT6	-0.0556894	3.59308	0.615452	0.434354	1
ENSG00000261839	-0.220898	-2.0996	0.615364	0.434387	1
ACTR3C	-0.119976	0.730447	0.615107	0.434482	1
TCHP	-0.0380064	5.45626	0.614911	0.434555	1
KDM1A	0.0252716	5.98181	0.614606	0.434669	1
MTMR9LP	0.177923	-0.776628	0.614572	0.434681	1
PRDM1	0.107876	6.17681	0.614437	0.434732	1
TAGAP	0.132073	8.25725	0.613901	0.434932	1
TBC1D7	0.0690541	2.7861	0.61385	0.434951	1
CDKN3	0.183164	-0.542235	0.613427	0.435109	1
AGFG2	0.0906297	4.20546	0.613316	0.43515	1
ENSG00000260855	-0.340232	-0.863085	0.613269	0.435168	1
OR7E7P	-0.181939	-0.445145	0.613024	0.435259	1
AFDN	-0.13582	4.47154	0.61286	0.43532	1
GLMP	0.132098	4.60328	0.61267	0.435391	1
THAP6	-0.0802451	3.77165	0.612521	0.435447	1
ENPP2	-0.129451	1.63946	0.612459	0.43547	1
COPS9	0.0749915	3.75986	0.612293	0.435532	1
CDC40	-0.0431466	6.27324	0.612084	0.43561	1
CTSW	0.150932	6.96674	0.611886	0.435685	1
ANAPC13	0.0597501	5.06645	0.611687	0.435759	1
MITF	0.109655	3.25177	0.611537	0.435815	1
LINC00324	0.0910255	3.09097	0.611432	0.435854	1
CEBPD	0.19838	5.49542	0.611288	0.435908	1
CDC20	-0.281189	0.235046	0.611269	0.435915	1
IL1RL1	-0.579864	0.925984	0.611232	0.435929	1
RNF31	0.0420132	5.95626	0.611218	0.435935	1
MTND1P23	-1.4697	2.9487	0.610962	0.43603	1
BAMBI	0.24098	-1.00841	0.610807	0.436088	1
MLLT1	0.043894	5.94662	0.610719	0.436121	1
NDUFC2	0.0595088	4.90602	0.610233	0.436304	1
ATP6V0D1-DT	-0.113755	1.37126	0.610136	0.43634	1
ARSJ	0.340297	-1.64617	0.609985	0.436396	1
LDHA	0.0627093	8.24449	0.609943	0.436412	1
MCM6	-0.0832422	4.80457	0.609804	0.436464	1
CDC42EP1	0.242909	2.16564	0.609737	0.43649	1
ST7L	-0.0643801	3.01841	0.609658	0.436519	1
CSNK1G2	0.0460659	6.90591	0.609336	0.43664	1
ZDHHC18	0.0898637	6.42603	0.608901	0.436803	1
DTWD2	0.0845417	2.98421	0.608581	0.436923	1
CTSD	0.112228	9.00366	0.608277	0.437038	1
SPRYD7	0.0541863	2.38814	0.607993	0.437144	1
CIDECP1	-0.0703291	2.83969	0.607969	0.437154	1
NDUFA7	0.0640887	3.55431	0.607818	0.43721	1
CORO2B	-0.344472	1.1194	0.607794	0.437219	1
PPARA	0.0499333	5.22016	0.607728	0.437244	1
NLRP3	0.156805	6.50024	0.607569	0.437304	1
IQGAP1	0.0727024	10.038	0.607352	0.437386	1
LTO1	-0.058483	4.46443	0.607346	0.437388	1
ENSG00000285413	0.268721	-1.32431	0.607174	0.437453	1
DENND2C	-0.166592	1.10936	0.607133	0.437468	1
CDC37L1	-0.0655638	3.61146	0.607039	0.437503	1
FABP5	0.10604	2.50515	0.607	0.437518	1
CCDC24	-0.130351	0.336063	0.606782	0.4376	1
ZNF607	-0.0923709	2.96743	0.606736	0.437618	1
STAT6	-0.0450927	9.00704	0.606694	0.437634	1
CITED4	0.200591	1.09952	0.606583	0.437675	1
NPM1P25	-0.250108	-0.67088	0.606412	0.437739	1
ANKRD20A11P	-0.5583	0.728133	0.606246	0.437802	1
DROSHA	-0.037568	5.72225	0.606017	0.437888	1
ARFGAP2	-0.0286197	6.65638	0.605852	0.437951	1
POLI	-0.0875341	5.24404	0.605685	0.438014	1
DUSP12	-0.0403034	4.12495	0.605612	0.438041	1
NAALAD2	0.48907	-1.76244	0.605249	0.438178	1
ENSG00000268790	-0.756328	-2.60426	0.605159	0.438212	1
MED1	0.0335241	7.17284	0.604679	0.438393	1
CD58	0.077874	4.62459	0.604359	0.438514	1
TMEM18-DT	-0.455521	-2.85955	0.604223	0.438566	1
ENSG00000285827	-0.0952343	2.35598	0.604081	0.438619	1
DCXR	0.0793447	3.95389	0.60389	0.438691	1
ZNF672	0.0464786	4.74219	0.603848	0.438707	1
CMTM6	0.0820026	8.2997	0.60371	0.43876	1
PPME1	-0.0419854	4.09771	0.603621	0.438793	1
NAV1	0.106366	3.94336	0.603179	0.43896	1
LINC02915	-0.24533	0.783717	0.603056	0.439007	1
ARID5A	0.0565496	5.6049	0.602982	0.439035	1
SCP2	0.0515346	6.92987	0.602904	0.439065	1
UQCRC2	0.035297	7.02354	0.602792	0.439107	1
HULC	-0.171106	-1.08408	0.602649	0.439161	1
ENSG00000280143	-0.212711	0.933226	0.602558	0.439196	1
DENR	-0.0291281	6.17111	0.601945	0.439428	1
NSMCE2	0.0505506	3.76559	0.601791	0.439486	1
TEX2	0.049499	5.33057	0.601648	0.43954	1
SCAND2P	-0.0767067	4.57684	0.601561	0.439573	1
ENSG00000272720	0.243167	-1.61668	0.601466	0.439609	1
CHRNB1	0.0568864	3.17081	0.601113	0.439743	1
CMPK1	0.0588418	7.69836	0.60099	0.43979	1
CDYL	0.0317131	5.00645	0.600979	0.439794	1
ENSG00000284977	-0.186896	0.406857	0.60093	0.439813	1
SLC25A24	0.0801761	6.22036	0.600914	0.439819	1
SMIM8	0.067214	2.59392	0.600777	0.439871	1
CAVIN3	0.357299	-0.841491	0.60072	0.439892	1
RALGAPA2	0.0605167	6.4681	0.600547	0.439958	1
SERGEF	0.0442522	3.73547	0.600336	0.440038	1
PCOLCE	-0.0900881	1.47751	0.600216	0.440084	1
SPRED3	-0.184045	-0.999153	0.600033	0.440154	1
AP4E1	0.0429385	5.48024	0.59985	0.440223	1
PIK3C2B	-0.113918	5.28531	0.599834	0.440229	1
BMS1	0.0368451	5.99355	0.599804	0.44024	1
SIK3	-0.0416173	6.85622	0.59977	0.440253	1
CRK	0.0481607	5.54356	0.599744	0.440263	1
SYPL1	-0.0523657	6.10927	0.59971	0.440276	1
WHAMMP1	-0.126845	4.30266	0.599624	0.440309	1
INO80D	0.0630275	6.46696	0.599576	0.440327	1
METTL21EP	-0.245	-1.88685	0.599519	0.440349	1
ZNF37A	-0.0618967	5.31721	0.59949	0.44036	1
ENSG00000272343	-0.19473	-1.73617	0.599363	0.440408	1
ENSG00000262228	-0.186906	-1.08262	0.598648	0.44068	1
SEC31B	-0.0765116	6.07954	0.598473	0.440747	1
CEP83	-0.0618555	3.18029	0.598456	0.440753	1
TMEM209	-0.0453461	5.13483	0.598369	0.440786	1
CHMP4B	0.0650812	7.0325	0.598259	0.440828	1
EGF	-0.212438	2.30992	0.5982	0.440851	1
CC2D2A	0.135839	0.585322	0.597751	0.441022	1
CHMP1B	0.147468	7.51369	0.597487	0.441122	1
ENSG00000283886	-0.291698	-1.14748	0.597236	0.441218	1
LINC02345	0.275019	-0.760685	0.597119	0.441263	1
KY	-0.625753	-1.83915	0.596828	0.441374	1
ASPHD2	0.0699836	3.58484	0.596553	0.441479	1
B3GNT2	0.091626	5.48946	0.596383	0.441544	1
SKA1	0.196427	-0.466737	0.596213	0.441609	1
PAPOLA	0.0336949	8.51852	0.596067	0.441665	1
ENSG00000186076	0.116292	1.30932	0.596055	0.441669	1
ARL5A	0.0556987	6.11348	0.596035	0.441677	1
AUP1	-0.0437968	6.85467	0.595966	0.441703	1
KDM2A	0.0470776	8.46274	0.595749	0.441786	1
MYD88	0.0802771	8.03563	0.595674	0.441815	1
POLR1B	-0.0660788	5.03779	0.595567	0.441855	1
MCM2	-0.0947799	3.65303	0.595378	0.441928	1
MIR3142HG	-0.19669	1.36928	0.595265	0.441971	1
OAZ2	0.0803739	6.702	0.59516	0.442011	1
NHEJ1	0.0447339	4.21504	0.594977	0.442081	1
MFSD14C	-0.058425	5.70189	0.594953	0.44209	1
TGFA	0.157151	3.10944	0.594775	0.442159	1
ENSG00000144785	0.129579	2.27339	0.594702	0.442186	1
AIMP1	-0.039134	5.71463	0.594516	0.442258	1
TUBB4A	-0.166964	0.876246	0.594315	0.442335	1
FBXL20	-0.0437041	5.92897	0.594305	0.442338	1
PDCL3	0.0558429	4.45677	0.594178	0.442387	1
PPP1R8	-0.0454216	5.68845	0.594032	0.442443	1
METTL2A	-0.0506626	3.35772	0.594011	0.442451	1
LPCAT1	0.0845334	7.34324	0.593749	0.442551	1
CREG1	0.106742	6.86543	0.593569	0.44262	1
ACRBP	-0.0852778	3.31237	0.593518	0.44264	1
ENSG00000276077	0.512643	-1.16306	0.592974	0.442849	1
LPIN2	0.0712422	7.38612	0.592957	0.442855	1
HAUS6	-0.0452467	5.50694	0.592736	0.44294	1
RGS5	-0.181621	0.331062	0.592678	0.442962	1
HDDC3	0.0576185	3.28539	0.592068	0.443196	1
SNX21	0.103629	3.02358	0.592038	0.443208	1
DCUN1D2	-0.0451013	3.65933	0.591717	0.443331	1
CEBPA	0.112255	5.87385	0.591535	0.443401	1
PDCD1	0.141414	1.67749	0.591018	0.4436	1
ERCC8	-0.0467647	3.3328	0.590886	0.443651	1
ARMC8	-0.0268209	6.0125	0.590779	0.443692	1
CNTRL	-0.0498127	7.23729	0.590718	0.443715	1
ENSG00000259865	-0.136689	3.44736	0.590653	0.44374	1
TSPAN13	-0.205589	3.27285	0.590643	0.443744	1
BRF2	-0.0488383	3.20401	0.590638	0.443746	1
LRRC56	-0.140081	0.677283	0.590501	0.443799	1
OR6K3	-0.651715	-2.44955	0.589861	0.444045	1
MROH6	-0.160369	2.35096	0.5896	0.444146	1
VEGFB	-0.0859057	3.4376	0.589367	0.444236	1
ENSG00000254929	-0.165444	2.00192	0.589288	0.444266	1
PARVB	-0.0727624	4.98316	0.589185	0.444306	1
B3GAT3	0.0463848	4.4972	0.588924	0.444407	1
TMEM123	0.0606926	9.02972	0.588922	0.444407	1
TMEM223	0.0695044	1.73049	0.588882	0.444423	1
ENSG00000260917	-0.0660694	3.2697	0.588768	0.444467	1
ZNF773	-0.0861534	2.9728	0.588585	0.444537	1
EIF3M	0.0359795	7.34603	0.588432	0.444596	1
SRGAP2	0.0634146	6.5692	0.588126	0.444714	1
GSTO1	0.0781721	5.79568	0.587963	0.444777	1
EDC3	-0.0337503	5.17725	0.587811	0.444836	1
MSL2	0.0475693	7.19746	0.587747	0.444861	1
OTULINL	0.0902712	6.67731	0.587739	0.444864	1
COMMD6	0.0707864	5.60131	0.58759	0.444921	1
ATP13A3	0.0528099	6.88523	0.587346	0.445016	1
RN7SL1	-0.32004	5.34202	0.587024	0.44514	1
POLE3	-0.0392388	6.32856	0.586835	0.445213	1
ZNF566-AS1	-0.121198	0.196716	0.5867	0.445266	1
JAK1	0.046309	9.47666	0.586694	0.445268	1
PHC1P1	-0.131715	2.23824	0.586661	0.445281	1
LINC00304	-0.242446	-0.912257	0.586423	0.445373	1
EID2	0.0654281	3.56372	0.586407	0.445379	1
ENSG00000274021	0.124325	1.23798	0.586085	0.445504	1
FOXD1	-0.298799	-2.33631	0.585838	0.445599	1
YPEL5	0.19528	7.71727	0.585771	0.445625	1
CA13	-0.0761046	1.93772	0.585629	0.44568	1
ZNF768	-0.0643654	3.5692	0.585541	0.445714	1
SCGB3A1	0.522792	-2.91184	0.585386	0.445775	1
MFAP3	-0.0556444	4.30012	0.585342	0.445791	1
GRIP1	0.21334	0.885899	0.584975	0.445934	1
QKI	0.087136	8.17335	0.584939	0.445948	1
ADCY7	0.0548755	8.94519	0.584824	0.445992	1
DSTNP2	-0.0638206	1.37714	0.584783	0.446008	1
TCEA1P2	0.13781	-1.1353	0.584674	0.44605	1
HELLS	-0.119785	2.58135	0.584673	0.446051	1
STARD3NL	0.0635421	5.09977	0.584439	0.446142	1
EIF2AK1	-0.0408199	7.1614	0.584408	0.446154	1
PSMB6	0.0592648	5.12603	0.584219	0.446227	1
SDHAP1	-0.101459	4.06122	0.583943	0.446334	1
TBC1D3G	-1.10168	-2.12489	0.583887	0.446356	1
NUBP1	0.0497806	4.84157	0.583773	0.4464	1
FLT3	0.179569	4.39832	0.583658	0.446445	1
HELQ	-0.0453879	4.62095	0.583531	0.446494	1
UBE2M	0.0534825	4.80329	0.583286	0.446589	1
RELL2	-0.0622302	4.027	0.583223	0.446614	1
MEF2C-AS1	-0.185232	-0.944067	0.58296	0.446716	1
PRKAR2B	-0.186567	6.08819	0.582914	0.446734	1
SDF4	0.0428247	6.85671	0.582763	0.446793	1
ENSG00000254682	0.123093	1.76664	0.582742	0.446801	1
APOBEC3D	-0.0749579	4.30936	0.582711	0.446813	1
HOXA7	0.401815	-2.29918	0.582249	0.446993	1
KATNBL1	-0.0567268	4.59645	0.582037	0.447075	1
HRK	-0.331786	-0.164223	0.582012	0.447085	1
FPR1	0.155732	7.77344	0.581923	0.44712	1
ENSG00000280987	-0.227855	3.79909	0.581903	0.447127	1
C16orf54	0.111565	6.87484	0.581804	0.447166	1
ASXL1	-0.043641	7.39993	0.581699	0.447207	1
PARD6G	0.2778	-1.69492	0.581499	0.447285	1
ACSM1	-0.229298	-1.38579	0.581184	0.447408	1
SCARB2	0.0733113	6.98533	0.580692	0.447599	1
IQCE	0.0627907	4.64211	0.580661	0.447612	1
NELFB	0.0425187	5.46619	0.580642	0.447619	1
GLCE	0.077027	4.62281	0.580433	0.4477	1
FOXJ1	0.292158	-1.18633	0.580244	0.447774	1
PIK3CG	0.0661071	7.08474	0.580217	0.447785	1
TTC7B	-0.149072	2.68365	0.579993	0.447872	1
PCDHGA6	-0.195304	-0.00921403	0.579772	0.447959	1
BCLAF1	-0.0470361	8.5117	0.579574	0.448036	1
ZNF480	-0.0831284	4.45581	0.579105	0.448219	1
ERN1	0.0880582	7.04799	0.57908	0.448229	1
RPL14P1	-0.131264	-0.0893569	0.578913	0.448294	1
PECR	0.045887	3.31594	0.578884	0.448306	1
NUBPL	-0.0578427	2.44835	0.578652	0.448396	1
SOCS3	0.251289	7.4425	0.578222	0.448565	1
TOMM34	-0.0894039	3.4941	0.578121	0.448604	1
SOD2	0.125109	8.87128	0.577964	0.448665	1
IGKV3-20	-0.281041	2.20161	0.577304	0.448924	1
DUSP22	-0.055178	6.66667	0.577191	0.448968	1
SPI1	0.101125	7.79402	0.577163	0.448979	1
F2RL1	0.181818	3.5795	0.577081	0.449011	1
DNAH10OS	0.0914896	1.2064	0.576971	0.449055	1
CAPN10	0.0494864	5.04208	0.57658	0.449208	1
FAU	0.0678337	8.40606	0.575921	0.449466	1
SYT11	0.0794732	5.85199	0.575632	0.44958	1
ELL3	-0.182745	0.399603	0.575622	0.449584	1
BPHL	-0.0698674	2.29683	0.575414	0.449666	1
PTPN13	0.136167	3.33907	0.575383	0.449678	1
LINC00623	0.159276	3.34312	0.575327	0.4497	1
LCMT2	-0.0698579	2.79624	0.575272	0.449721	1
HEXD	-0.0788471	5.00773	0.575237	0.449735	1
MAPK8IP1	0.238581	0.318717	0.575172	0.449761	1
OVGP1	-0.136343	1.96395	0.575107	0.449786	1
H2BC15	-0.130262	0.632949	0.575015	0.449822	1
HMG20A	-0.0425004	5.6055	0.574981	0.449836	1
GDF10	-0.284057	-1.7595	0.574973	0.449839	1
PPP1R37	0.0677892	3.83497	0.574963	0.449843	1
TNNT3	-0.209709	0.563328	0.574938	0.449853	1
RGL2	-0.044927	6.48238	0.574874	0.449878	1
KYAT3	0.0359101	5.14029	0.574732	0.449934	1
ENSG00000230709	-0.522294	-2.16411	0.574624	0.449976	1
VDAC2P5	-0.105853	-0.353297	0.574584	0.449992	1
AP3M1	-0.0528191	6.40756	0.574186	0.450148	1
ENSG00000170846	0.0893215	4.2372	0.574141	0.450166	1
XXYLT1	0.0931435	3.9687	0.574001	0.450221	1
ZNF710	0.0799112	5.84887	0.573793	0.450303	1
YIF1B	0.062093	4.19244	0.57349	0.450423	1
AK1	-0.112776	3.0245	0.573235	0.450523	1
KCNN3	-0.293752	-0.504848	0.57289	0.450659	1
MTFP1	0.126456	2.97278	0.572858	0.450672	1
ENSG00000204003	-0.27899	0.0567942	0.572823	0.450685	1
DSTN	0.0561651	5.80965	0.572818	0.450687	1
H2BC12	-0.0946969	1.83279	0.572486	0.450818	1
CCNA1	-0.632124	-0.96451	0.572442	0.450836	1
IGHV4-31	-0.582635	-2.01125	0.572203	0.45093	1
BABAM1	0.0274747	5.8758	0.572169	0.450943	1
TCF25	-0.0346571	7.03768	0.57206	0.450986	1
MARCHF6	-0.0472014	7.97351	0.571443	0.45123	1
RABGEF1	-0.0374769	4.97483	0.571019	0.451398	1
EMC3-AS1	-0.114237	1.56973	0.570792	0.451487	1
RAP2B	0.0580579	7.12992	0.570535	0.451589	1
EP300	0.0555638	8.02526	0.570281	0.451689	1
EFNA4	-0.0668008	1.82971	0.5702	0.451721	1
DYNC1H1	0.0808047	8.68344	0.57016	0.451737	1
UBR1	-0.0491906	5.91799	0.570101	0.451761	1
CDCA3	-0.14686	0.256087	0.570013	0.451795	1
PACSIN1	0.121444	2.83328	0.569948	0.451821	1
CAND1	-0.0444347	6.91455	0.569875	0.45185	1
FTH1	0.0991572	11.0259	0.569373	0.452049	1
CFAP91	0.363172	-2.55155	0.569142	0.45214	1
COX7A2L	0.0601549	5.96976	0.568927	0.452226	1
ENSG00000273306	0.158161	-0.840847	0.568781	0.452283	1
CD69	0.306045	7.85101	0.568775	0.452286	1
PLD6	-0.118973	2.62169	0.568616	0.452349	1
NPHP3	-0.0811308	5.39801	0.56851	0.452391	1
TAF1C	-0.0621075	6.17561	0.568104	0.452552	1
AGBL2	-0.114268	1.62948	0.568014	0.452588	1
SETDB2	-0.0467125	5.54449	0.567968	0.452606	1
CEP295	-0.0596248	5.12256	0.567934	0.45262	1
TMED6	-0.273076	-1.76809	0.567769	0.452685	1
LDLR	0.159456	5.16731	0.567579	0.452761	1
RHOQP1	0.157664	-1.24142	0.567527	0.452781	1
ENSG00000283674	-0.181093	1.58797	0.567526	0.452781	1
ATP5MC1	0.0448305	3.68031	0.567136	0.452937	1
ZNF232	-0.0702205	2.51409	0.566876	0.45304	1
YTHDC1	-0.0466549	7.01759	0.566809	0.453066	1
MEAK7	-0.0812851	3.02219	0.566784	0.453077	1
ADAL	-0.0749765	2.50374	0.566508	0.453186	1
LINC01871	0.21733	-0.358157	0.566497	0.453191	1
GCOM1	-0.267451	1.51185	0.566437	0.453214	1
EGLN3	-0.105388	1.24619	0.566328	0.453258	1
RGPD5	0.348151	2.6543	0.566302	0.453268	1
JAG1	0.135492	2.95791	0.566247	0.45329	1
SDF2L1	0.12118	2.93709	0.566195	0.453311	1
PCBP1	0.038367	9.10966	0.566135	0.453335	1
COX7C	0.0533376	6.87074	0.565948	0.453409	1
DCTN1	0.0336428	7.16701	0.565598	0.453548	1
DEPDC5	-0.0486283	4.94972	0.56553	0.453575	1
DENND1C	-0.041515	6.90091	0.565344	0.453649	1
USE1	-0.0499616	3.60488	0.565111	0.453742	1
TET2	0.066286	7.61562	0.565014	0.453781	1
SLFNL1-AS1	-0.153312	-0.22377	0.564879	0.453835	1
GPBP1	-0.0323376	7.35137	0.564852	0.453846	1
POP5	-0.0505123	3.94232	0.564796	0.453868	1
CCDC85B	0.183943	2.92654	0.564773	0.453877	1
ZNF431	-0.0645068	5.1542	0.564685	0.453912	1
CDC42BPA	0.134159	2.05824	0.564657	0.453923	1
ZNF658B	-0.129087	1.58591	0.564546	0.453968	1
RNF5	0.0378239	4.73578	0.564428	0.454015	1
SERHL	-0.241239	-1.5847	0.564361	0.454041	1
TTC13	-0.0341327	5.86848	0.5643	0.454066	1
CNTROB	-0.041006	4.77609	0.564291	0.454069	1
PRSS30P	0.194221	1.2922	0.563913	0.45422	1
ACLY	0.0415487	7.57036	0.563768	0.454278	1
CDK13	-0.0329331	6.75519	0.563767	0.454279	1
HTRA2	-0.0406995	4.17523	0.563594	0.454347	1
MAPK7	0.0722769	5.1993	0.56329	0.454469	1
CDK4	0.0401769	4.84071	0.563262	0.45448	1
MTATP6P11	0.263759	-1.94952	0.563215	0.454499	1
ENSG00000267279	-0.24038	-0.533461	0.563207	0.454502	1
ANKRD16	0.0805837	1.79038	0.56308	0.454553	1
RNF185	-0.0471996	5.4328	0.563052	0.454564	1
ST6GAL1	-0.0642213	8.05096	0.562798	0.454665	1
ZNF470	-0.109202	2.48578	0.562786	0.45467	1
U2AF2	0.0289085	7.35284	0.562773	0.454675	1
FBXW5	0.0540001	6.45649	0.562694	0.454707	1
CD300C	0.127887	5.01309	0.562667	0.454718	1
C1QB	0.278093	1.32942	0.562581	0.454752	1
ENSG00000283633	-0.151065	3.88622	0.562515	0.454779	1
PSME4	-0.0381157	6.71658	0.562477	0.454794	1
NDUFB5	0.0458858	5.65838	0.562408	0.454821	1
HNRNPD	-0.030527	8.16404	0.562405	0.454822	1
ITPRIPL2	-0.109749	4.85087	0.562209	0.454901	1
RGPD8	-0.137586	4.17944	0.561988	0.454989	1
TMEM30A	0.0598257	7.87792	0.561916	0.455018	1
MINPP1	0.0734782	3.3042	0.561779	0.455073	1
ENSG00000280138	-0.161512	4.60651	0.561672	0.455116	1
ZC3H8	-0.0608128	4.1031	0.561584	0.455151	1
TOPBP1	-0.0270927	6.47938	0.561183	0.455312	1
NELFA	-0.0286742	4.7073	0.561103	0.455344	1
NAMPTP1	0.278183	2.73499	0.561087	0.45535	1
ENSG00000272858	-0.187713	-1.55515	0.560992	0.455388	1
SLX1B-SULT1A4	-0.107212	3.92066	0.560892	0.455429	1
LINC02193	-0.234293	0.0127072	0.560637	0.455531	1
SLC35D2	0.0506019	4.468	0.560331	0.455653	1
RAD9B	0.124565	0.370654	0.560097	0.455747	1
MRPS17	-0.0517118	2.68767	0.560067	0.455759	1
NUAK2	-0.0749317	5.63134	0.560057	0.455763	1
INPP4B	0.114547	6.77174	0.560023	0.455777	1
TPCN1	-0.0593773	6.99132	0.559868	0.455839	1
ZNF92	-0.100392	5.03209	0.559382	0.456034	1
LIPE	-0.106369	2.43373	0.559376	0.456037	1
DPH5-DT	-0.121	2.0751	0.559297	0.456069	1
ADM2	-0.124073	0.3975	0.558976	0.456198	1
AGAP1	0.204814	3.92129	0.558862	0.456243	1
B2M	0.0581525	12.424	0.558717	0.456302	1
CAST	0.0649801	8.90838	0.5587	0.456308	1
GMIP	0.0512026	7.25941	0.558697	0.45631	1
CCL4	0.28436	4.77017	0.558623	0.456339	1
JTB	0.0515065	6.23102	0.558563	0.456364	1
ENSG00000233836	-0.117226	0.717998	0.558541	0.456372	1
LTBR	0.106154	6.01486	0.558458	0.456406	1
SMG1P4	-0.146386	3.2098	0.558146	0.456531	1
AGGF1P10	-0.831977	-3.29967	0.558083	0.456557	1
FAM157C	0.215978	4.51273	0.558062	0.456565	1
LRRC8D	0.0628606	6.45886	0.55797	0.456602	1
ENSG00000275055	0.180105	-1.15548	0.557814	0.456665	1
PXK	-0.070613	5.87652	0.557698	0.456712	1
IL1B	0.501699	6.46372	0.557668	0.456724	1
LIMS2	-0.138779	1.55307	0.557203	0.456911	1
PPT2-EGFL8	-0.159668	0.805316	0.557018	0.456985	1
PDS5A	0.032912	7.91011	0.556844	0.457056	1
KRTCAP3	-0.149039	-0.371268	0.556702	0.457113	1
PSAP	0.097182	12.0881	0.556653	0.457133	1
ENSG00000251143	-0.117918	-0.570873	0.55644	0.457219	1
TMEM59	0.0437518	7.19379	0.556272	0.457286	1
LRMDA	0.135462	2.17375	0.556107	0.457353	1
ENSG00000261832	-0.195348	0.482477	0.55604	0.45738	1
ZNF571	-0.0808574	2.65261	0.555901	0.457436	1
EIF2B3	0.0436744	3.50475	0.555768	0.45749	1
RSBN1L	-0.0544753	6.06864	0.555746	0.457498	1
HADHA	0.0465126	8.36742	0.555558	0.457575	1
WASHC5	0.0440576	6.26544	0.555549	0.457578	1
LILRA1	0.106805	7.28317	0.555518	0.457591	1
TFPI	-0.202552	-0.417489	0.555345	0.457661	1
BRPF3	0.0538901	6.02894	0.555252	0.457698	1
PPP1R21	-0.0376925	5.60434	0.555207	0.457716	1
ST7-AS1	0.168584	-1.47012	0.555071	0.457771	1
ENSG00000279443	0.152863	-1.51197	0.554944	0.457823	1
VARS2	-0.051551	4.59924	0.554861	0.457856	1
VCPIP1	0.0454285	6.9444	0.554815	0.457875	1
AMD1	0.0663708	7.08019	0.554616	0.457955	1
ECM1	-0.141835	-0.0457155	0.553761	0.458301	1
USP5	0.0368388	6.21335	0.553601	0.458366	1
RHEB	0.0515377	4.91216	0.5536	0.458366	1
ARPC5	0.0775896	8.78617	0.553455	0.458425	1
TIMP2	0.108178	7.56916	0.553339	0.458472	1
UBE2F-SCLY	-0.421483	-2.06936	0.553156	0.458546	1
BRPF3-AS1	-0.147246	0.498527	0.552981	0.458617	1
PSMC6	-0.0464591	5.99002	0.552973	0.458621	1
ZNF251	-0.0650967	4.3342	0.552931	0.458637	1
LINC02987	-0.0929423	1.81966	0.552893	0.458653	1
ENSG00000269318	-0.128367	-1.00807	0.55287	0.458662	1
RIMBP2	-0.866574	-0.896662	0.552652	0.45875	1
PICALM	0.0750602	8.41031	0.552512	0.458807	1
NHLRC2	-0.0719348	5.07351	0.552422	0.458844	1
DAXX	-0.0380012	6.41685	0.552414	0.458847	1
FASTK	-0.046848	5.55048	0.552381	0.458861	1
PPP2R1A	0.0489817	7.24108	0.552379	0.458861	1
PGLYRP1	-0.857076	0.442506	0.552373	0.458864	1
PRR19	-0.232013	-1.94778	0.552221	0.458925	1
AP3S1	0.0623735	5.52969	0.552055	0.458993	1
PLCL2	0.0359357	7.39807	0.551953	0.459034	1
RSBN1	0.0436901	6.16281	0.551823	0.459087	1
PLS1	0.0929286	1.18917	0.551679	0.459145	1
TEN1-CDK3	-0.090498	2.42881	0.55163	0.459165	1
CRADD	0.0665671	2.33341	0.551539	0.459202	1
RFPL1S	-0.125912	0.233308	0.551493	0.459221	1
RHOT1P2	-0.586004	-2.96896	0.550819	0.459495	1
PARVA	-0.1839	-0.671	0.55053	0.459612	1
RAD9A	-0.0578139	4.14284	0.550513	0.459619	1
H2AC20	0.241441	-2.22684	0.550477	0.459634	1
TSC22D1	-0.0622664	6.004	0.550287	0.459711	1
PLAU	0.179144	-0.890105	0.550168	0.459759	1
FGF11	0.111313	0.697465	0.550034	0.459814	1
FBXO31	0.0535792	4.8692	0.54997	0.45984	1
LINC01415	-0.248079	-2.20113	0.549812	0.459904	1
RASGEF1B	0.27846	5.10138	0.549489	0.460036	1
PGAM1P8	-0.22022	0.956048	0.549428	0.460061	1
LMAN2	0.0444197	6.73013	0.549395	0.460074	1
HPS5	-0.0519072	5.41225	0.549336	0.460098	1
FAM168A	0.0398326	6.35387	0.549101	0.460194	1
ZNF280B	-0.103778	2.25628	0.548994	0.460237	1
TMCO1-AS1	-0.232656	-2.09953	0.548961	0.460251	1
ZNF667	-0.247822	0.606187	0.548783	0.460324	1
PIFO	-0.20823	-2.18799	0.548781	0.460324	1
BIRC2	0.0417004	6.79798	0.548768	0.46033	1
CPSF6	-0.0508081	6.80129	0.548694	0.46036	1
LRRC14	0.0791808	4.61405	0.548225	0.460551	1
ADNP	-0.0509023	7.0686	0.548117	0.460595	1
XAF1	-0.0819087	7.37936	0.548089	0.460607	1
LIME1	0.123291	4.32798	0.548028	0.460632	1
BTF3L4	0.0479871	5.98779	0.547827	0.460714	1
ABLIM2	0.121185	0.203995	0.547809	0.460721	1
NFAT5	0.0616174	6.99604	0.547477	0.460857	1
SCO2	0.212346	2.35208	0.547139	0.460995	1
TMBIM4	0.0639135	6.10641	0.547066	0.461024	1
GPR68	0.140978	3.0121	0.546831	0.46112	1
NFIL3	0.2188	6.0155	0.54679	0.461137	1
ENSG00000279118	0.186966	-1.68204	0.546721	0.461166	1
IGHV1-69-2	-0.572288	-3.70722	0.546369	0.46131	1
ADAM20P1	-0.16205	-1.33938	0.546297	0.461339	1
IGLC2	-0.368654	5.3516	0.546265	0.461352	1
TECPR1	0.052416	6.75185	0.546113	0.461414	1
LASP1	0.0500302	8.60619	0.54611	0.461416	1
FAM78B	0.230096	-2.0923	0.546066	0.461433	1
TRIP10	-0.111656	2.08825	0.545782	0.46155	1
DUSP5	0.180694	5.12001	0.545636	0.46161	1
SH2D4A	-0.2472	-2.03388	0.545568	0.461637	1
ENSG00000279696	-0.145978	1.70952	0.545465	0.461679	1
ENOSF1	-0.111729	4.53456	0.545421	0.461697	1
EIF4E2	0.042305	6.66198	0.545394	0.461709	1
ZNF473	-0.0394226	3.65501	0.545384	0.461713	1
FLAD1	-0.030754	4.91344	0.545187	0.461793	1
CHKB	-0.0473999	6.54669	0.545004	0.461868	1
ENSG00000259162	0.308513	-2.4859	0.544938	0.461895	1
TGFB1	0.0739603	8.26006	0.54465	0.462014	1
ITGB4	-0.14077	-1.06333	0.544487	0.46208	1
STAT2	-0.0697002	8.02797	0.544378	0.462125	1
FNDC3A	-0.0403402	6.56176	0.544058	0.462256	1
ENSG00000280248	-0.244689	-2.07889	0.543942	0.462304	1
LINC02615	0.166053	-1.33941	0.54391	0.462317	1
FER	0.0516959	4.34882	0.543796	0.462364	1
TMEM213	0.457772	-3.55702	0.543584	0.462451	1
GTF2H3	0.0328799	4.68475	0.54351	0.462482	1
LRRC25	0.118108	7.05838	0.543185	0.462615	1
UBXN6	-0.0575465	5.76165	0.54301	0.462687	1
TLK2P2	-0.27526	-2.5221	0.543002	0.46269	1
TUNAR	-0.438305	-2.0602	0.542916	0.462725	1
PEX11A	-0.111535	1.3171	0.542585	0.462862	1
INTS7	-0.0531802	4.2377	0.542543	0.462879	1
ATG16L2	-0.0888448	7.66551	0.542396	0.462939	1
HVCN1	-0.0862504	6.32815	0.54197	0.463115	1
RAB7B	0.191686	-0.72728	0.541954	0.463121	1
ZNF527	-0.0590149	3.04007	0.541787	0.46319	1
SETDB1	-0.0399	6.30555	0.541679	0.463235	1
ATRAID	0.0434255	5.5036	0.541601	0.463267	1
TBKBP1	0.162267	3.78066	0.541532	0.463295	1
ZDHHC7	0.0736115	7.72021	0.540996	0.463516	1
INPP1	-0.0693255	3.15173	0.540934	0.463542	1
SHISA5	0.0448826	7.55704	0.540195	0.463846	1
HTR7	0.144678	0.875363	0.540193	0.463847	1
DCAKD	-0.0459508	3.45133	0.540115	0.46388	1
TRAIP	-0.0783838	0.60617	0.540076	0.463896	1
SH3BP4	0.121812	2.54691	0.540016	0.46392	1
ENSG00000260793	-0.0909447	1.92336	0.539923	0.463959	1
WDR5B-DT	-0.130336	1.30141	0.539904	0.463967	1
MYBPC2	-0.302388	-1.5675	0.539752	0.464029	1
BCAT2	-0.0409023	3.50832	0.539457	0.464151	1
ENSG00000261093	0.373223	-2.53656	0.539329	0.464204	1
ZNF761	-0.0650494	4.2939	0.539329	0.464204	1
MOCOS	0.298102	-2.17686	0.539222	0.464248	1
PIGV	-0.0519193	3.49683	0.538741	0.464447	1
SIPA1L1	-0.0629195	6.78141	0.538654	0.464483	1
PLA2G12A	-0.0775327	4.58355	0.538622	0.464496	1
TRDC	0.199721	5.1682	0.538579	0.464514	1
TMIE	0.205233	-0.250494	0.538553	0.464525	1
ENSG00000285159	-0.213026	-1.52001	0.53852	0.464539	1
ENSG00000279159	-0.253397	-2.16388	0.538446	0.464569	1
TNRC18	0.0679204	7.1764	0.538427	0.464577	1
GPATCH8	0.0394184	7.38773	0.538275	0.46464	1
BAHCC1	0.0923364	3.44899	0.538241	0.464654	1
ZBTB40	-0.056475	6.96979	0.538153	0.464691	1
ENPP4	0.0921021	4.96166	0.538145	0.464694	1
DEF8	-0.0736153	6.41069	0.537974	0.464764	1
OMA1	-0.0538213	4.48826	0.537816	0.46483	1
ENSG00000261915	0.37574	-2.20933	0.537485	0.464967	1
RPL17-C18orf32	0.140328	4.25347	0.537193	0.465088	1
MYNN	-0.0383654	5.02059	0.537189	0.46509	1
ENSG00000259084	-0.492319	-1.41184	0.53717	0.465097	1
TRAPPC4	-0.0397223	4.54047	0.536993	0.465171	1
RAB10	0.085158	7.52094	0.536961	0.465184	1
TRIM32	-0.077873	3.49384	0.536925	0.465199	1
ENSG00000250696	-0.768632	0.436982	0.536837	0.465236	1
POP1	-0.0709129	2.89366	0.536596	0.465335	1
SCARNA2	0.160406	0.987669	0.536455	0.465394	1
BAG2	-0.106016	2.62786	0.536432	0.465404	1
SELENOH	-0.0448034	5.05745	0.536057	0.465559	1
VRK3	-0.0352259	5.57346	0.53602	0.465575	1
ENSG00000282339	-0.243253	0.876565	0.53538	0.465841	1
SPATA13	0.053528	7.68233	0.535352	0.465852	1
PPTC7	0.0515596	6.99234	0.535284	0.465881	1
PCAT19	-0.360876	-2.60721	0.535231	0.465902	1
BAZ1A-AS1	0.0878694	2.64179	0.535229	0.465903	1
TMX1	0.0596134	6.282	0.535089	0.465962	1
TOGARAM1	-0.0450074	4.34401	0.534587	0.46617	1
ZNF561-AS1	-0.0691078	1.50641	0.534574	0.466176	1
SEPTIN14P5	-0.373463	-2.53179	0.534536	0.466191	1
ZNF592	0.0462698	7.21378	0.534169	0.466344	1
RNFT1	-0.0551024	5.17078	0.533896	0.466458	1
ATP5MG	0.0547975	7.02394	0.533762	0.466514	1
MAGOH	0.0426547	4.66834	0.533577	0.466591	1
OST4	-0.048227	6.25876	0.533511	0.466618	1
ENTPD5	-0.0417111	4.17256	0.533317	0.466699	1
GINS3	-0.0861549	1.45789	0.533197	0.466749	1
SDCCAG8	-0.0503804	4.54465	0.532658	0.466974	1
SLC45A4	0.0940932	4.14449	0.53262	0.46699	1
ZNFX1	-0.0545098	7.16513	0.532586	0.467004	1
CD300H	0.196217	2.47842	0.532497	0.467041	1
LTF	-1.01997	5.76651	0.532497	0.467041	1
RFLNB	0.093416	6.94976	0.532284	0.46713	1
FBXO24	-0.13465	-0.97978	0.531888	0.467296	1
GIGYF2	-0.0527298	6.41871	0.531811	0.467327	1
NBPF10	-0.0740577	5.62165	0.53177	0.467345	1
PHC2	0.0870972	6.45261	0.531652	0.467394	1
OLA1P2	-0.365203	-2.78143	0.531392	0.467502	1
DUSP4	0.289515	3.2634	0.531368	0.467513	1
UBN1	0.041472	6.85745	0.531271	0.467553	1
MARCHF5	0.0441456	4.99211	0.531238	0.467567	1
SPDYA	0.150367	-1.04129	0.531097	0.467626	1
ZFP30	-0.0936705	2.74429	0.531093	0.467628	1
LRFN3	0.116557	2.58915	0.531092	0.467628	1
LYG1	-0.129422	-0.0514874	0.531009	0.467663	1
ALDH3B1	0.0961642	6.02218	0.530961	0.467683	1
PSMD14	0.0399135	4.80976	0.530495	0.467878	1
C5orf15	0.0597417	5.81567	0.530449	0.467897	1
PRR5L	0.10876	5.43235	0.530444	0.467899	1
TIMM23	0.0414989	4.41661	0.530344	0.467941	1
ERICH1	-0.0431606	5.81524	0.530285	0.467965	1
ERGIC2	0.0550871	5.00249	0.530227	0.46799	1
PSMA4	0.0504488	6.519	0.530191	0.468005	1
ZNF583	0.0842051	2.38254	0.530055	0.468062	1
PSMA3-AS1	-0.0515438	6.98394	0.529847	0.468149	1
ASB13	0.0647231	3.97549	0.529675	0.468221	1
PTPRU	0.223434	-1.49827	0.529558	0.46827	1
AP1G2-AS1	-0.0644542	4.73504	0.529467	0.468308	1
CA2	-0.213702	4.01325	0.529324	0.468368	1
GSS	0.0372156	5.04656	0.529114	0.468456	1
ADAM11	-0.135315	-0.93584	0.528959	0.468521	1
DFFB	-0.0336457	3.96674	0.528907	0.468543	1
TOMM6	0.0556944	5.4793	0.528429	0.468744	1
PARVG	-0.0476314	8.09213	0.528389	0.46876	1
HAR1A	0.13893	0.663909	0.528344	0.468779	1
ZNF30	-0.0962124	2.15856	0.528234	0.468825	1
ADIPOR1	-0.0754016	7.07984	0.528171	0.468852	1
ATP5F1B	0.0458472	8.55435	0.52808	0.46889	1
ZNF845	-0.076602	4.29209	0.527886	0.468972	1
ENSG00000280407	0.257142	0.374113	0.52768	0.469058	1
NAIPP3	-0.294499	2.94495	0.527591	0.469095	1
CORO7-PAM16	0.185583	1.07155	0.526872	0.469398	1
ZNF749	-0.0795866	2.8167	0.526495	0.469556	1
NPTN	0.0627745	6.40098	0.52619	0.469685	1
EEF2KMT	0.0461989	2.6616	0.526152	0.469701	1
CCDC18	-0.0706731	3.73669	0.526018	0.469757	1
DNTT	-0.314189	-2.38887	0.525789	0.469854	1
SEMA5A	0.247337	1.93502	0.525555	0.469953	1
ARPC4-TTLL3	-0.0698789	4.39605	0.525539	0.469959	1
TMEM179B	0.0556243	4.3605	0.525519	0.469968	1
GPR107	0.0316358	6.52583	0.525432	0.470004	1
CEP57	-0.0306133	6.0667	0.525399	0.470018	1
PEX11B	-0.0767046	4.39962	0.525382	0.470026	1
IKZF2	0.119343	5.79466	0.525151	0.470123	1
ANKRD10-IT1	0.143322	1.75704	0.525091	0.470148	1
FAM13B	-0.0475608	6.40227	0.525021	0.470178	1
MRPS36	0.0464393	3.72719	0.524998	0.470187	1
GPRC5A	0.531141	-2.75841	0.524821	0.470262	1
TRIM27	-0.0631574	6.22386	0.524713	0.470307	1
FAM86DP	-0.0976757	1.70865	0.52467	0.470326	1
CTC1	-0.0742804	7.41202	0.524593	0.470358	1
MRPL47	0.0407919	3.99839	0.52458	0.470364	1
ENSG00000284691	-0.0999379	4.14913	0.524414	0.470434	1
UFD1	-0.0378444	5.84714	0.524197	0.470525	1
FLCN	-0.0702272	5.51039	0.523821	0.470684	1
PLCB3	0.076118	4.57762	0.523807	0.47069	1
PDIA3P1	-0.0590222	2.58302	0.523701	0.470735	1
ENSG00000277662	-0.210612	-2.02289	0.523489	0.470825	1
TALDO1	0.0825659	7.92781	0.523461	0.470836	1
GLIPR1	0.0687332	8.49545	0.523246	0.470927	1
OBI1	-0.0553821	4.50527	0.523146	0.47097	1
IGFBP7	0.117598	3.77731	0.523092	0.470993	1
EEF2K	-0.0650841	4.69563	0.523081	0.470997	1
CYTH3	0.0747434	4.39736	0.522991	0.471035	1
BIVM-ERCC5	-0.929631	-3.9804	0.526206	0.471068	1
SLC4A4	0.178103	2.86196	0.522373	0.471297	1
ITPRID2	0.0537709	7.01884	0.52232	0.471319	1
ARAP2	0.0761975	7.24152	0.521925	0.471487	1
ENSG00000242588	-0.0712258	4.73516	0.521884	0.471504	1
OSER1	-0.0868569	5.32979	0.521812	0.471534	1
C20orf96	-0.0853661	1.26651	0.521643	0.471606	1
TMOD3	0.055513	7.27312	0.521265	0.471767	1
GEMIN5	-0.0610097	4.55721	0.521241	0.471777	1
ENSG00000255330	0.126794	2.21543	0.520821	0.471955	1
PELI3	0.0785483	3.46907	0.520438	0.472117	1
DCAF12	-0.129987	6.40388	0.520223	0.472209	1
ADAMTSL2	-0.324119	-1.92402	0.520159	0.472236	1
LCA5	-0.168108	-1.10828	0.520105	0.472259	1
SCHIP1	-0.319138	-2.23193	0.519735	0.472416	1
KPNA4	0.0373213	6.94714	0.519727	0.472419	1
LDLRAD4	0.052279	5.80444	0.519712	0.472426	1
ENSG00000244480	-0.117332	1.46711	0.519695	0.472433	1
PDCL3P4	-0.170249	-0.103638	0.5196	0.472474	1
CASP5	0.157856	1.75505	0.519378	0.472568	1
ENSG00000279803	0.125638	0.483705	0.51933	0.472588	1
ZBTB7B	0.0699204	7.32925	0.519205	0.472642	1
PSMD3	0.0316733	6.009	0.519102	0.472685	1
FAM83H	0.103346	1.97559	0.519067	0.4727	1
LUC7L2	-0.0463449	6.35205	0.518815	0.472807	1
IGLV9-49	-0.442867	-2.17624	0.518638	0.472883	1
WAPL	0.0307756	7.32322	0.518512	0.472936	1
TEC	-0.0750111	2.51844	0.518504	0.47294	1
PRDX1	0.0688837	6.37534	0.518387	0.47299	1
ENSG00000260911	0.200274	-1.8886	0.517919	0.473189	1
CFAP298	-0.0364793	4.54568	0.517827	0.473228	1
ENO1	0.0616866	9.24409	0.517804	0.473238	1
PFKL	0.0418752	7.39944	0.517404	0.473409	1
YIPF2	0.0426727	3.79902	0.517172	0.473508	1
CDCA8	0.12319	0.879553	0.517107	0.473535	1
JDP2	0.111168	4.5594	0.517102	0.473538	1
PRG2	-0.343361	-2.15634	0.516924	0.473613	1
GLUD1	0.0421302	7.62119	0.516798	0.473667	1
CRYGS	-0.131862	1.0005	0.516735	0.473694	1
ENSG00000279880	-0.165319	-0.525887	0.51659	0.473756	1
CD302	0.111577	8.14989	0.516531	0.473781	1
CARS2	-0.0471942	6.32968	0.516501	0.473794	1
HMGN3	0.0520378	4.66974	0.516489	0.473799	1
C12orf29	-0.0656773	3.67958	0.516247	0.473903	1
CPXM1	-0.212178	-0.853637	0.515968	0.474022	1
ENSG00000266998	0.132606	-0.35785	0.515937	0.474035	1
KMT2A	0.0833611	8.36499	0.515745	0.474117	1
TP53RK	-0.0892129	4.15805	0.515662	0.474153	1
RUFY2	-0.044025	3.88914	0.515503	0.474221	1
ENTPD4	-0.0393419	7.27662	0.515499	0.474223	1
PRIM2	0.0475325	3.02921	0.515494	0.474225	1
ABCC4	-0.0826283	4.30905	0.515214	0.474344	1
ELANE	-0.522458	-0.217843	0.514993	0.474439	1
NAAA	0.0863391	6.70372	0.514717	0.474557	1
CTSO	0.0709688	5.82089	0.514533	0.474636	1
TTC24	-0.188671	1.22811	0.514392	0.474697	1
SIT1	-0.0994971	4.16511	0.514386	0.474699	1
TDRP	-0.216847	1.01247	0.514373	0.474704	1
PRRT4	-0.252362	-1.49282	0.514323	0.474726	1
CLIP3	-0.115389	0.69037	0.514205	0.474777	1
TMEM30B	0.139166	2.23301	0.513946	0.474888	1
TBXAS1	0.0949908	7.36836	0.513937	0.474891	1
DMWD	0.0702587	4.18378	0.513818	0.474942	1
ACO2	0.0416559	6.75926	0.513732	0.474979	1
ENSG00000257764	0.222959	0.154591	0.513669	0.475006	1
MRPS35	0.0407832	5.16562	0.513619	0.475028	1
CAB39	0.0513606	7.88486	0.51348	0.475087	1
BHLHE40-AS1	0.124001	0.0692992	0.513254	0.475184	1
DHRS13	0.0557899	3.1726	0.513235	0.475192	1
RAB18	0.0540733	6.19533	0.513015	0.475287	1
XYLT2	-0.0395919	4.49848	0.512836	0.475364	1
CAPN1-AS1	-0.20977	2.66831	0.512546	0.475488	1
OLR1	0.401923	0.886332	0.512483	0.475516	1
PUSL1	0.0696794	2.41726	0.512402	0.47555	1
AOPEP	-0.0649798	1.78158	0.512347	0.475574	1
ACVR1	0.0492038	4.78056	0.512068	0.475694	1
KIF21B	0.0662053	7.68188	0.512062	0.475696	1
PSMA6	0.0551839	6.10657	0.511938	0.47575	1
TSEN34	0.071588	4.44014	0.511851	0.475787	1
PRORP	-0.0354562	5.27558	0.511698	0.475853	1
CORO2A	0.0989511	4.73579	0.511565	0.47591	1
STX10	0.0638589	5.81472	0.51155	0.475916	1
ENSG00000271857	-0.199324	-0.371085	0.511475	0.475949	1
SMIM11	-0.181678	2.06174	0.511379	0.47599	1
VPS50	-0.0493897	5.01658	0.511345	0.476005	1
DDX27	-0.0280518	6.29345	0.511059	0.476128	1
SMYD3	0.0706032	2.63846	0.510704	0.476281	1
COX5A	0.0617061	5.14724	0.510697	0.476284	1
MTRR	-0.0431413	5.50276	0.510428	0.4764	1
ITPRID2-DT	0.1151	0.437699	0.510279	0.476464	1
OLA1	0.045115	5.61552	0.510227	0.476486	1
ABHD14A	0.0725413	2.58156	0.51011	0.476537	1
SHLD1	-0.0603062	1.90762	0.51009	0.476545	1
ATAD3A	0.067019	3.75166	0.509888	0.476633	1
C17orf97	-0.367669	0.0404129	0.509599	0.476757	1
TRBV11-2	0.133547	0.991626	0.509545	0.47678	1
HIP1R	-0.125898	5.3855	0.509538	0.476784	1
MYT1L	-0.608877	-2.56434	0.509434	0.476828	1
LINC01547	0.144134	-1.16861	0.509374	0.476854	1
ALG5	0.0561634	4.06087	0.509294	0.476889	1
USP49	-0.095184	3.83183	0.509277	0.476896	1
ENSG00000254536	-0.497221	-2.30475	0.508782	0.47711	1
LSM11	-0.0495129	3.2297	0.508444	0.477256	1
TTC34	-0.129669	1.57303	0.508285	0.477325	1
LINC00598	-0.161936	-0.831417	0.508179	0.477371	1
LRP5	-0.140981	1.26293	0.508043	0.477429	1
ELOVL6	0.127771	3.41165	0.507967	0.477462	1
TRGV2	0.386042	0.486146	0.50783	0.477521	1
PI4KAP2	-0.0929736	4.95151	0.507738	0.477561	1
ZNF106	0.0623707	8.39064	0.507726	0.477567	1
MRPL42	-0.0517941	5.50135	0.507355	0.477727	1
PPP1R16B	-0.101588	6.92317	0.507328	0.477739	1
TTC21B	-0.042712	4.84109	0.50724	0.477777	1
CHD1L	-0.0346724	5.45789	0.507178	0.477804	1
STYX	0.0590297	5.92612	0.507126	0.477826	1
RPS19BP1	0.0434197	4.61419	0.507069	0.477851	1
EPN1	0.0559542	5.84861	0.507023	0.477871	1
IGHV1-46	-0.297011	-0.43241	0.50698	0.477889	1
NOP2	-0.0390561	5.52723	0.506881	0.477932	1
COPZ1	0.0372266	6.72284	0.506573	0.478066	1
KHK	0.100878	1.58588	0.506396	0.478143	1
EPHA2	0.208747	0.69803	0.506251	0.478206	1
GUCD1	-0.0518759	6.30749	0.506087	0.478277	1
ENSG00000272908	0.131504	2.73714	0.505828	0.478389	1
LSM14A	0.0352776	7.86909	0.505814	0.478395	1
TMEM245	0.0509262	6.45805	0.505796	0.478403	1
TMEM44-AS1	0.0984992	0.837524	0.50558	0.478496	1
SLC25A25	0.0768825	4.84073	0.505527	0.47852	1
RPN1	0.0520563	7.6457	0.505477	0.478542	1
TAF4	0.030654	5.42788	0.505327	0.478606	1
ENSG00000286104	-0.147366	0.795153	0.505092	0.478709	1
POLR1F	0.0578135	4.49529	0.505048	0.478728	1
MYLK4	-0.146371	1.7622	0.5049	0.478792	1
CHP1	0.0764243	7.39692	0.504899	0.478792	1
IGKV1-5	-0.382541	2.03897	0.504803	0.478834	1
VPS4A	0.0285683	5.91326	0.504572	0.478935	1
RAB5IF	0.0769303	6.15027	0.504568	0.478936	1
SSNA1	0.050796	4.57547	0.504556	0.478941	1
APH1B	-0.0697178	4.65525	0.504537	0.47895	1
PRMT7	-0.0448596	4.83726	0.50441	0.479005	1
ENSG00000232721	0.132394	-0.346864	0.5043	0.479053	1
TMEM254	0.036925	4.19119	0.504217	0.479089	1
TGFBR1	0.0654564	6.86303	0.503922	0.479217	1
MARCKSL1	0.0781652	5.51351	0.503661	0.479331	1
OTUD6B	-0.040564	4.16699	0.503423	0.479434	1
IBTK	0.0381404	6.54437	0.503394	0.479447	1
ARHGEF35-AS1	-0.157123	3.71827	0.503331	0.479474	1
TTBK2	0.0415479	6.18982	0.503315	0.479481	1
CANX	0.0524457	9.50283	0.503158	0.47955	1
HGS	-0.0380101	6.31464	0.503077	0.479585	1
MRPL50	-0.0974175	4.20594	0.503058	0.479594	1
ZNF425	-0.107066	0.614725	0.503052	0.479596	1
FRYL	0.0588725	7.11472	0.502865	0.479678	1
ARFIP2	-0.0318112	4.70142	0.502837	0.47969	1
GFM1	0.0445875	5.74708	0.50263	0.47978	1
CHEK2	-0.0500169	2.92445	0.502588	0.479798	1
AXL	-0.176522	0.925943	0.502508	0.479833	1
ENSG00000244055	0.111824	-0.749048	0.502421	0.479871	1
SGTA	0.0527702	5.23133	0.502346	0.479904	1
FIS1	0.0417262	5.48096	0.502312	0.479919	1
URI1	0.046968	6.24774	0.502286	0.47993	1
ENSG00000257341	0.240257	-1.64387	0.50219	0.479972	1
LINC00861	-0.161155	7.31225	0.502078	0.480021	1
POLR1H	0.0497562	3.79075	0.502018	0.480047	1
ENSG00000283580	-0.0623794	1.48814	0.501988	0.48006	1
SAP18	0.0362921	6.74467	0.501807	0.480139	1
CEBPE	-0.218974	0.539486	0.501788	0.480148	1
GATA2	-0.595258	4.91975	0.501697	0.480187	1
ENSG00000256861	-0.694451	-2.82071	0.501643	0.480211	1
IFRD2	0.0480953	3.93671	0.501624	0.480219	1
HAUS2	-0.0321576	4.5366	0.50162	0.480221	1
TPST1	-0.140285	1.38819	0.501557	0.480248	1
P2RX6	-0.185729	-1.67185	0.501449	0.480295	1
DLGAP4	-0.0335068	6.09192	0.501418	0.480309	1
AGPAT5	-0.0641523	4.57094	0.501395	0.480319	1
ADGRD1	0.130053	3.24429	0.501379	0.480326	1
GTSE1-DT	-0.127599	-1.0571	0.501363	0.480333	1
ATR	-0.0399204	6.0842	0.501169	0.480417	1
HELZ2	0.0693408	6.21051	0.501133	0.480433	1
KDELR1	0.0528311	6.17289	0.501097	0.480449	1
FAM114A1	0.116632	1.43419	0.501002	0.480491	1
HMGN2P5	0.0755621	1.59635	0.500855	0.480555	1
MAML1	0.0309315	6.60765	0.500768	0.480593	1
SSR4P1	0.0993415	-0.0531423	0.500736	0.480607	1
ENSG00000279227	-0.113058	1.3187	0.500671	0.480635	1
IQCN	-0.140444	3.79013	0.50061	0.480662	1
CCDC122	-0.186076	0.910719	0.500537	0.480694	1
PGM1	0.0628735	4.95162	0.500525	0.480699	1
TUBD1	-0.0609915	3.19956	0.500516	0.480703	1
IDE	0.039372	5.65782	0.500451	0.480731	1
RBM12	-0.0307537	7.20337	0.500325	0.480787	1
IRF8	-0.0799528	7.41949	0.500193	0.480844	1
GFOD1	0.119184	5.47174	0.500109	0.480881	1
IQCK	0.103837	0.284707	0.499788	0.481022	1
SUGP1	-0.0239143	4.9616	0.499771	0.481029	1
ZNF776	-0.0611673	5.07354	0.499734	0.481046	1
ARF6	0.0353999	8.07274	0.499702	0.481059	1
EXTL3	0.0685865	6.39803	0.499506	0.481145	1
AK4	0.15043	1.90134	0.499486	0.481154	1
ANAPC2	-0.0429774	5.79863	0.499438	0.481175	1
LAPTM5	0.0556234	10.7782	0.498824	0.481444	1
MESD	0.0288816	5.59607	0.498809	0.481451	1
IRS2	0.170991	6.66338	0.49879	0.481459	1
SEPTIN4	-0.0944971	1.22349	0.498526	0.481575	1
ENSG00000227388	-0.210375	-1.94014	0.498293	0.481677	1
ATG4B	-0.0355363	5.73622	0.498187	0.481724	1
PHF2P2	-0.244905	-1.2981	0.497913	0.481844	1
LINC02555	-0.237665	-1.43147	0.497647	0.481961	1
WDR77	-0.0401941	4.88775	0.497127	0.482189	1
TDG	0.0342516	5.61992	0.497103	0.4822	1
TRDMT1	-0.0633558	3.85289	0.497102	0.4822	1
ENSG00000272155	-0.142875	-0.50552	0.496867	0.482304	1
GOLGA8A	-0.111772	7.72679	0.496861	0.482306	1
OSBP	-0.0377745	6.31715	0.496739	0.48236	1
ANKRD36B	-0.122114	4.04808	0.496603	0.48242	1
C12orf42	-0.184227	0.502345	0.496507	0.482462	1
EIF1B-AS1	0.0914471	-0.0326181	0.496445	0.482489	1
ENSG00000270562	-0.152869	-0.693436	0.496254	0.482573	1
MTFR1L	-0.0403961	5.57466	0.495892	0.482733	1
LURAP1	-0.293722	-2.38794	0.495719	0.482809	1
B3GNT9	0.101472	1.56339	0.495583	0.482869	1
PLAA	-0.0390557	5.3782	0.495559	0.48288	1
MAMSTR	-0.13366	-1.68817	0.495376	0.48296	1
NXPE3	0.0436004	7.01547	0.495258	0.483012	1
RN7SL600P	-0.206484	-1.73174	0.495212	0.483032	1
CCDC124	0.0543709	4.3605	0.495204	0.483036	1
HRH4	-0.461639	1.96534	0.495086	0.483088	1
MTIF2	-0.031432	5.27688	0.494816	0.483207	1
ZNF263	-0.0296952	5.4142	0.49472	0.483249	1
SMG6	-0.039674	5.50708	0.494708	0.483255	1
MAPK8IP2	0.151109	-1.41389	0.49444	0.483373	1
ENSG00000282393	-0.0911348	0.647237	0.494323	0.483425	1
JTB-DT	-0.106302	0.468001	0.494207	0.483476	1
ZNF276	0.0462111	7.07169	0.493973	0.483579	1
PIGX	0.0625776	4.575	0.493947	0.48359	1
MEMO1	0.0363994	5.47202	0.49394	0.483594	1
SPG21	0.0588026	6.79261	0.493615	0.483737	1
CHRNE	0.157214	1.23029	0.493538	0.483771	1
ZSCAN18	-0.127168	4.26413	0.49308	0.483974	1
CHPF2	0.0520957	6.31923	0.492985	0.484016	1
UBE2S	0.154355	3.6975	0.492668	0.484156	1
EHD1	0.0544402	7.52252	0.492653	0.484163	1
FBXW9	-0.0701735	1.18834	0.492544	0.484211	1
DPY30	0.048399	3.98907	0.492462	0.484247	1
IGHV3-53	-0.338389	-1.34432	0.492387	0.48428	1
BAP1	0.0443271	6.56827	0.492271	0.484332	1
PRKCZ-AS1	-0.13749	-0.902391	0.492065	0.484423	1
AGBL3	-0.144311	-0.581492	0.491754	0.484561	1
ZNF655	-0.0413917	7.51117	0.491277	0.484772	1
ENSG00000268670	-0.166675	-1.51681	0.490677	0.485039	1
IPP	-0.0671415	3.20629	0.490562	0.48509	1
TNFSF4	-0.140681	3.26452	0.490551	0.485095	1
POLR2E	0.0603918	6.11162	0.490408	0.485158	1
CHUK	0.0458438	5.51468	0.490285	0.485213	1
DNAJB1	0.164448	8.03904	0.490148	0.485274	1
EIF4G2	0.0374286	10.1	0.490128	0.485282	1
FAM91A2P	0.26353	-0.182297	0.490061	0.485312	1
GUSBP1	-0.081432	2.37387	0.489886	0.48539	1
SLC35F6	0.0637195	5.05268	0.489817	0.485421	1
ZNF669	-0.10422	3.23986	0.489775	0.48544	1
PYROXD1	-0.0512305	4.97893	0.48967	0.485486	1
AATF	0.0369199	6.35121	0.489663	0.485489	1
CNOT7	0.0339196	6.83759	0.489644	0.485498	1
BRME1	-0.124057	-0.4688	0.489554	0.485538	1
USP35	-0.0438127	3.52767	0.489495	0.485564	1
ELK3	0.04354	6.89755	0.489363	0.485623	1
FBXO15	-0.175633	-1.19266	0.489265	0.485666	1
CBX7	-0.0651394	6.34846	0.489114	0.485733	1
RAB3D	0.110039	6.78522	0.489112	0.485734	1
DPYSL3	-0.257107	-1.7661	0.489079	0.485749	1
ZNF271P	-0.0320137	5.06851	0.48902	0.485775	1
TXNIP	-0.0730252	11.8389	0.489012	0.485779	1
NCOA5	-0.0904922	5.25549	0.488876	0.485839	1
LHFPL2	-0.127027	4.47444	0.488676	0.485928	1
METTL9	0.0814265	7.80698	0.488587	0.485968	1
LINC00888	0.0879	1.41119	0.488575	0.485973	1
GCSAM	-0.12027	4.28438	0.488559	0.485981	1
SEPSECS-AS1	-0.102815	1.65511	0.488207	0.486137	1
MKRN1	-0.0447222	7.85303	0.487837	0.486302	1
KDSR	0.0466939	5.23538	0.487835	0.486303	1
HIC2	0.0849397	4.18613	0.487637	0.486391	1
ENSG00000276529	0.15463	-1.167	0.487479	0.486462	1
PSME1	0.048442	7.61809	0.487316	0.486535	1
ETF1	0.0535208	6.90496	0.487138	0.486614	1
HNRNPA1P16	-0.0997371	-0.149367	0.487045	0.486655	1
ENSG00000279407	-0.108013	2.15074	0.487005	0.486674	1
VDAC2P2	-0.266763	-1.82039	0.486978	0.486685	1
TXNDC16	0.0560544	4.07203	0.486887	0.486726	1
SNRNP40	-0.051728	4.76348	0.486839	0.486747	1
VAV2	-0.0817871	5.10707	0.486811	0.48676	1
ENSG00000239219	-0.278946	-1.36575	0.486657	0.486829	1
PSMA7	0.048376	6.53308	0.48651	0.486895	1
ENSG00000257379	-0.0843492	2.05148	0.486509	0.486895	1
PRPF31-AS1	-0.165465	-1.39612	0.486303	0.486987	1
DGKH	0.0954513	4.67674	0.486101	0.487077	1
ANKRD46	-0.0546828	3.168	0.486011	0.487118	1
CNOT11	0.0290147	5.75586	0.48591	0.487163	1
PSMD8	0.0448547	5.97726	0.48572	0.487248	1
COLEC12	0.327669	0.749724	0.485548	0.487325	1
GPRIN1	0.130819	0.714385	0.485395	0.487393	1
WFDC21P	-0.271159	-1.60916	0.485259	0.487454	1
RMDN3	0.0556471	4.73316	0.485116	0.487518	1
LAG3	0.205691	1.96751	0.485053	0.487546	1
EXOSC4	0.0748255	1.64852	0.484967	0.487584	1
POLR3GL	0.0408301	5.38876	0.484437	0.487822	1
RFFL	0.0392437	6.35389	0.484384	0.487846	1
PTPRE	0.0805055	7.68312	0.484359	0.487857	1
LRP1B	0.282338	-2.25311	0.484044	0.487998	1
SAMD14	-0.225895	0.407703	0.483996	0.48802	1
IGHV4-59	-0.347896	2.09335	0.483655	0.488173	1
ENSG00000279613	-0.271651	-2.47	0.483604	0.488196	1
ANKRD50	0.116987	5.34318	0.483351	0.488309	1
CMAS	0.0433612	4.71695	0.483264	0.488348	1
STAT5B	0.0360977	8.34128	0.483118	0.488414	1
ETAA1	-0.0593733	4.51904	0.482949	0.48849	1
C12orf4	-0.0552134	4.28025	0.482813	0.488551	1
OSBPL5	0.10726	5.49969	0.482518	0.488683	1
IGHEP2	0.20831	-0.833831	0.482492	0.488695	1
MTHFD1L	-0.0803719	2.52278	0.482442	0.488717	1
DND1P1	0.241756	-1.56801	0.481954	0.488937	1
A1BG-AS1	-0.0672774	2.52395	0.481938	0.488944	1
EIF4EBP1	0.0820606	3.83587	0.48191	0.488957	1
IGSF22	-0.215491	-1.45783	0.481895	0.488964	1
C19orf53	0.0561857	4.93714	0.481886	0.488968	1
BORCS7-ASMT	-0.296888	0.150855	0.481875	0.488973	1
DPAGT1	-0.0410289	4.71526	0.481671	0.489065	1
NEGR1	0.155124	1.53328	0.481667	0.489066	1
EHMT2	-0.033215	6.10626	0.481578	0.489106	1
IGHV3-72	-0.361648	-1.70808	0.481411	0.489182	1
ENSG00000277715	-0.164471	-0.375436	0.481353	0.489208	1
RTF2	0.0360235	6.66601	0.481258	0.48925	1
STEAP3	0.151027	3.13304	0.481079	0.489331	1
TNRC18P1	-0.232735	-0.783206	0.481057	0.489341	1
EPS8L1	0.142156	0.223043	0.480674	0.489514	1
PLCG1-AS1	-0.164964	-1.1246	0.4806	0.489547	1
LOH12CR2	0.158957	-0.920935	0.480449	0.489615	1
CTSS	0.0992573	11.5672	0.480312	0.489677	1
ENSG00000267059	-0.112601	2.29168	0.480294	0.489685	1
ALKAL2	-0.268253	-2.26031	0.480257	0.489702	1
ANXA3	-0.684561	1.31364	0.480192	0.489731	1
SYT15-AS1	0.212313	-1.78085	0.480076	0.489783	1
LZIC	0.0421599	5.47244	0.480069	0.489786	1
NR1H2	0.0569833	5.94216	0.480062	0.48979	1
SLC66A3	0.0699852	5.47176	0.480056	0.489792	1
ENSG00000285693	0.106966	-0.312575	0.479899	0.489863	1
TLCD2	0.151089	-0.197571	0.479778	0.489918	1
HSPA2	0.234098	-0.199398	0.47953	0.49003	1
SELENOO	-0.0526408	4.19284	0.47931	0.490129	1
ENSG00000270060	-0.13576	-0.854	0.479141	0.490206	1
DBR1	-0.0488125	4.26553	0.479036	0.490253	1
NPIPB7	-0.375257	-2.93977	0.478874	0.490326	1
ENSG00000274104	0.130584	0.000819163	0.478863	0.490331	1
BCL2L2-PABPN1	0.164547	2.91677	0.478777	0.49037	1
SOX12	-0.108226	2.8597	0.4787	0.490405	1
SNRPD1	0.046883	4.87822	0.478618	0.490442	1
CNBP	0.0341803	8.80235	0.478594	0.490452	1
NEDD1	-0.0506063	4.99503	0.478474	0.490507	1
PREPL	-0.0641378	5.81035	0.478458	0.490514	1
NOLC1	0.0268776	6.71825	0.478114	0.49067	1
SCN11A	-0.220365	-2.14259	0.477941	0.490748	1
SLC25A51	0.0382196	3.66958	0.477905	0.490764	1
EVI2A	0.0824081	7.71605	0.477807	0.490809	1
RAP1GAP2	0.0711119	7.19867	0.477784	0.490819	1
CFAP54	0.229604	-1.83062	0.477765	0.490828	1
BOLA3-DT	-0.105015	0.206724	0.477593	0.490906	1
APIP	0.054324	4.06546	0.47744	0.490975	1
SFMBT2	0.0658866	5.91385	0.477377	0.491003	1
MFSD14A	0.0388758	6.04527	0.477308	0.491035	1
REEP5	0.0525024	7.22066	0.477306	0.491036	1
CSF1	-0.108555	3.08816	0.477282	0.491047	1
GUSB	0.0418501	6.26018	0.477163	0.4911	1
AHCYL2	-0.0331806	5.46413	0.477099	0.49113	1
GAMT	0.101114	1.60821	0.476826	0.491253	1
LINC02611	0.0948173	0.55213	0.476571	0.491369	1
MAP4K3	-0.0424944	3.57007	0.476444	0.491427	1
TRPC1	-0.117371	1.71861	0.476324	0.491481	1
MYL6	0.0489178	8.857	0.47621	0.491533	1
PGM2	0.0702532	5.61548	0.476115	0.491576	1
C5AR2	0.117249	4.49244	0.475752	0.491741	1
AMT	-0.0754736	3.03261	0.475353	0.491922	1
NIPAL2	-0.0836104	4.83779	0.475259	0.491965	1
MYPOP	0.0664377	2.65145	0.47515	0.492014	1
ENSG00000259065	0.194367	-1.23986	0.475065	0.492053	1
UBE2H	-0.0397903	6.63929	0.474974	0.492094	1
RUFY3	-0.0411711	5.65977	0.474886	0.492134	1
CD1C	-0.144515	4.5527	0.474661	0.492237	1
SKA3	-0.195408	-0.904836	0.474563	0.492281	1
RALGAPA1P1	-0.116659	0.303884	0.474487	0.492316	1
RALGDS	0.067795	6.72887	0.4744	0.492355	1
CAPN5	0.142363	2.95968	0.474354	0.492376	1
HEXIM1	0.0594451	6.24835	0.474228	0.492434	1
FGF7P6	-0.23868	-0.232721	0.4742	0.492447	1
GHET1	-0.147163	-1.74695	0.474183	0.492455	1
GPSM3	0.0476787	7.97417	0.474172	0.492459	1
ARPC1B	0.0683372	8.63686	0.474133	0.492477	1
ENSG00000256427	0.218904	-0.113681	0.47391	0.492579	1
SS18L1	-0.0508388	4.68169	0.473628	0.492707	1
DENND2B	-0.191426	0.100965	0.473447	0.49279	1
PBX1	-0.155036	2.5638	0.473317	0.492849	1
SCIN	-0.182371	-0.703802	0.473245	0.492882	1
PCDHGA7	-0.232556	-1.30504	0.47321	0.492898	1
MMP23A	0.337192	-0.959384	0.473131	0.492934	1
AKR7A2	0.0489985	4.24195	0.473088	0.492953	1
ENSG00000263020	-0.151115	-0.178997	0.473057	0.492968	1
TNFRSF21	0.158536	2.36845	0.473054	0.492969	1
GOSR2	-0.0285884	5.86376	0.473006	0.492991	1
PIEZO1	0.0463079	7.83804	0.472996	0.492995	1
WBP1	-0.0438935	5.23878	0.472911	0.493034	1
CYP2T1P	-0.167514	0.738366	0.472754	0.493106	1
GRK5	-0.0395926	5.54091	0.472748	0.493108	1
TBX6	-0.114358	0.141321	0.472465	0.493238	1
RPS6KA4	0.0752083	6.08519	0.472421	0.493258	1
MN1	0.19082	1.02935	0.472181	0.493367	1
PPP1R14B	0.0691304	3.39664	0.472025	0.493439	1
MPHOSPH10	-0.0397135	5.32818	0.471981	0.493459	1
SMIM12	-0.0315616	5.3136	0.471932	0.493481	1
RTL10	-0.0702936	4.52633	0.471695	0.49359	1
SEM1	0.0299077	4.85439	0.471668	0.493602	1
DOCK5	0.0884021	6.86025	0.471609	0.493629	1
ARRDC1-AS1	-0.0512178	3.53568	0.471556	0.493653	1
ADSL	0.030235	5.68503	0.471169	0.49383	1
SAMD1	0.060022	4.9182	0.471135	0.493846	1
TAF2	-0.031083	5.4902	0.471109	0.493857	1
OAT	0.0636545	5.86208	0.471033	0.493892	1
C22orf46	-0.0524075	4.74767	0.470989	0.493912	1
LNCRNA-IUR	-0.0878288	1.91574	0.470783	0.494007	1
LRRC8C-DT	0.0955643	0.814631	0.470624	0.494079	1
IMMP1L	0.0756464	1.19458	0.470612	0.494085	1
VEGFA	0.149834	5.30099	0.470415	0.494175	1
CPPED1	0.0879877	8.07718	0.470355	0.494203	1
CCND2	0.0596893	7.42872	0.470329	0.494215	1
ARID4B	-0.0347146	7.47418	0.47031	0.494223	1
MPL	-0.21766	-0.866273	0.470156	0.494294	1
BTG2-DT	0.292004	-1.94122	0.470131	0.494305	1
NFATC1	-0.0492032	5.826	0.469998	0.494366	1
BCR	0.0770793	6.73285	0.469966	0.494381	1
PPP4R4	-0.221209	-0.525002	0.469824	0.494446	1
HLTF	-0.0786168	4.40085	0.469762	0.494475	1
ST3GAL6	-0.0969426	3.46079	0.469715	0.494496	1
AMPD1	0.541036	-2.85253	0.4697	0.494503	1
COLGALT1	0.0575273	7.32366	0.469572	0.494562	1
SDHAF3	0.0557247	2.76663	0.469566	0.494565	1
FAM72B	-0.104612	0.688217	0.469525	0.494583	1
EMC2	-0.0487592	4.34363	0.469277	0.494697	1
ACP5	-0.102777	4.65188	0.468615	0.495001	1
DAP	0.0562279	6.58618	0.468557	0.495027	1
SIRT7	-0.046024	5.79512	0.468406	0.495097	1
CRIM1	0.109475	3.40902	0.468385	0.495107	1
ATP7B	0.0952936	0.815821	0.468371	0.495113	1
OR2I1P	-0.696808	-0.992766	0.468132	0.495223	1
ENSG00000268154	0.231594	-1.73145	0.468095	0.49524	1
SLC25A19	-0.0517597	3.16944	0.468024	0.495273	1
SHE	-0.276585	-1.94124	0.467641	0.495448	1
VPS36	-0.0391648	6.5493	0.467385	0.495566	1
B3GNT3	-0.377095	-1.88567	0.467332	0.495591	1
YDJC	0.0807782	3.15865	0.46727	0.495619	1
C18orf21	-0.0316265	3.56975	0.467187	0.495657	1
NEK6	0.0844902	6.17902	0.46718	0.495661	1
IL2RA	-0.103047	4.19422	0.467152	0.495674	1
PARP6	-0.0365943	6.34962	0.467095	0.4957	1
SRPK2	-0.034118	6.36024	0.466989	0.495748	1
GSPT1	-0.0400059	7.13352	0.466894	0.495792	1
ANXA1	0.103737	9.57594	0.466794	0.495839	1
RIPOR2	-0.0380825	9.35427	0.466772	0.495849	1
PPAN	0.0553344	4.79795	0.46656	0.495946	1
ATP10A	0.0872104	5.11445	0.466342	0.496047	1
MIPEP	-0.0500285	2.42263	0.466309	0.496062	1
TRIM25	-0.0540636	7.16585	0.466252	0.496088	1
CKS2	0.115982	2.08919	0.466203	0.496111	1
ENSG00000280047	-0.0978216	0.365153	0.466199	0.496113	1
PTGES	0.305372	0.107665	0.466139	0.49614	1
ZBTB22	0.0409728	4.83565	0.466058	0.496178	1
VIM	0.0826321	10.9205	0.465695	0.496345	1
AKR1E2	-0.206326	-0.328938	0.465683	0.496351	1
TRIM49D1	-0.689603	-1.12682	0.465647	0.496367	1
PTP4A2P2	-0.226377	-1.08624	0.465643	0.496369	1
KIF5C-AS1	0.217021	-2.1962	0.465546	0.496414	1
MIDN	0.111911	6.95392	0.465472	0.496448	1
TNFAIP1	-0.0390889	4.17318	0.465432	0.496466	1
CA11	0.100086	2.04517	0.465294	0.49653	1
EIF3F	0.0494184	7.93745	0.465216	0.496566	1
TEX101	-0.612289	-2.65747	0.465089	0.496625	1
SEZ6L	0.118724	2.90204	0.464915	0.496705	1
KCTD21-AS1	-0.285555	-0.210899	0.464826	0.496746	1
MCFD2	0.0398597	6.43713	0.464553	0.496873	1
SSU72	0.0347605	6.71223	0.464525	0.496885	1
PHAX	-0.0455377	5.02234	0.464523	0.496886	1
SERPINA1	0.114396	9.65713	0.464483	0.496905	1
CHMP2B	0.0465961	5.44178	0.464416	0.496936	1
KIAA2013	0.0454454	5.8064	0.46441	0.496938	1
CMTR2	-0.0881085	5.52126	0.464335	0.496974	1
ODF2	-0.0265197	5.60879	0.464316	0.496982	1
SEC63	0.027085	6.92309	0.464198	0.497037	1
LINC00680	-0.0865521	2.88203	0.464116	0.497075	1
VDAC2	0.0453764	6.30898	0.464074	0.497094	1
P3H2	0.172398	0.362645	0.463928	0.497162	1
SRP9	0.0515719	7.15052	0.463782	0.497229	1
CAPN2	0.0410665	8.80861	0.463639	0.497295	1
ZWILCH	-0.0445937	3.59551	0.463529	0.497346	1
USP33	-0.0316486	6.74501	0.463516	0.497352	1
HMGN4	0.0344356	6.84773	0.463502	0.497359	1
CIAO3	-0.055945	4.09696	0.463451	0.497383	1
MVP	0.0517015	7.89912	0.463394	0.497409	1
AEBP1	-0.142003	3.52749	0.463294	0.497455	1
ENSG00000276476	0.276275	-0.828849	0.463234	0.497483	1
MOAP1	0.0796103	6.28884	0.463182	0.497507	1
IL4	-0.580794	-1.92463	0.463125	0.497534	1
SNF8	0.0403793	5.07826	0.463014	0.497585	1
ZNF490	-0.0441394	4.15308	0.462954	0.497613	1
SEC23IP	-0.0657248	6.04104	0.462751	0.497707	1
ENSG00000276791	-0.138296	0.304514	0.462705	0.497728	1
THOC6	0.0453391	4.32089	0.462615	0.49777	1
GNAI3	0.0439869	7.13477	0.462614	0.49777	1
LYN	0.0758977	8.80093	0.462545	0.497802	1
DHPS	-0.0329078	5.56122	0.462416	0.497862	1
ZNF137P	-0.127896	2.08844	0.46224	0.497944	1
USP3-AS1	-0.182391	-1.9088	0.462044	0.498035	1
ENSG00000280149	-0.112535	-0.311589	0.46197	0.498069	1
MAT2A	-0.0427146	7.79339	0.461935	0.498085	1
CCDC71L	-0.0647798	3.97528	0.461934	0.498086	1
HK2-DT	0.0931749	0.591775	0.461831	0.498134	1
DNAJC15	-0.0785984	5.01082	0.461825	0.498137	1
ABR	0.0405738	7.56582	0.461801	0.498147	1
SANBR	-0.0859411	3.15232	0.46163	0.498227	1
ENSG00000272182	-0.106022	-0.200144	0.461568	0.498256	1
PGA5	-0.294944	-1.14771	0.461375	0.498345	1
LY75-CD302	0.140886	5.39943	0.460992	0.498523	1
NUP43	-0.123637	4.79392	0.46095	0.498543	1
YOD1	-0.068536	5.48075	0.460876	0.498577	1
LRRC8C	0.0508749	6.86521	0.460801	0.498612	1
TLN1	0.0544329	10.2891	0.46072	0.49865	1
MRFAP1L1	-0.0742908	5.93453	0.460489	0.498757	1
IFI6	0.132069	4.34309	0.46008	0.498948	1
MPEG1	0.0865035	10.6505	0.460067	0.498954	1
MIER3	-0.0428817	4.72866	0.45986	0.49905	1
ARL4A	0.257931	5.6358	0.459818	0.49907	1
CRY2	-0.046902	5.27123	0.459636	0.499155	1
ENSG00000267317	0.0614063	1.7378	0.459621	0.499161	1
ZMIZ1-AS1	-0.155607	-1.15984	0.459459	0.499237	1
ENSG00000280129	-0.131289	0.0990885	0.459391	0.499269	1
ENSG00000279689	0.10878	-0.186327	0.459273	0.499323	1
TLE3	0.0723627	6.92348	0.459267	0.499327	1
KMT2B	0.0353357	6.89101	0.459242	0.499338	1
BFAR	0.0224629	5.70436	0.459178	0.499368	1
ENSG00000279908	0.166515	1.82536	0.45914	0.499386	1
ANKRD13B	0.115721	0.263667	0.459101	0.499404	1
ENSG00000237188	0.293496	-0.506663	0.458999	0.499451	1
DELE1	-0.0356991	6.52312	0.458827	0.499532	1
ASF1B	0.096034	2.60998	0.45876	0.499563	1
ENSG00000261270	-0.169094	0.324091	0.458719	0.499582	1
MTHFD2	0.0688216	5.71185	0.458577	0.499648	1
SMG9	-0.035321	4.77874	0.458562	0.499655	1
TXNL4A	0.0604314	5.03738	0.458503	0.499683	1
ENSG00000284048	-0.806563	-2.85414	0.458867	0.499685	1
ZNF865	0.135336	3.80848	0.45848	0.499693	1
GSTP1	0.0706692	7.09265	0.458464	0.499701	1
NYAP1	-0.177297	-0.999165	0.458365	0.499747	1
MIA2-AS1	0.114207	-0.158506	0.458336	0.499761	1
CYB5R4	0.0571656	6.60795	0.458273	0.49979	1
YWHAE	0.0591689	7.03038	0.458049	0.499895	1
ENSG00000279861	0.0935204	2.2242	0.458046	0.499896	1
PIK3CD-AS1	-0.106205	-0.169795	0.45802	0.499908	1
CCN2	-0.398377	-2.83339	0.457996	0.49992	1
IGLV2-23	-0.319024	0.955942	0.457957	0.499938	1
HBP1	-0.0500476	6.55312	0.457798	0.500012	1
TMEM230	0.0388712	6.45286	0.457797	0.500012	1
CELSR3	0.088443	2.70857	0.457755	0.500032	1
CD1B	0.172677	-0.722817	0.45757	0.500119	1
SPATA6	0.0740637	3.61563	0.457119	0.500329	1
IGLV2-18	-0.558861	-2.46033	0.456998	0.500386	1
E2F7	-0.184266	-0.971588	0.456863	0.500449	1
MIEF2	-0.052178	2.45268	0.456717	0.500518	1
CRTAP	0.0841184	7.74241	0.456436	0.500649	1
DAD1	0.0540035	5.65799	0.456321	0.500703	1
SNX5	-0.0418581	6.49817	0.45629	0.500717	1
ENSG00000249476	-0.110134	1.03122	0.456126	0.500794	1
SMURF1	0.0611366	5.10782	0.45608	0.500816	1
TNKS	-0.0513102	5.76964	0.455881	0.500909	1
SALL4	0.261281	-1.85663	0.455872	0.500913	1
LIAS	-0.0485539	3.84803	0.455831	0.500933	1
ITGB3	-0.193743	6.13221	0.455596	0.501043	1
FAM210A	0.044743	3.63336	0.455139	0.501257	1
CCDC184	0.400025	-0.510484	0.455096	0.501277	1
ZNF627	-0.0704456	3.42494	0.454964	0.501339	1
ALKBH8	-0.0541659	4.18668	0.454878	0.50138	1
POLB	0.0442471	3.85856	0.454432	0.501589	1
ELP3	-0.0447985	5.26891	0.454373	0.501617	1
ZDHHC3	0.0364145	6.45547	0.454103	0.501744	1
C3orf38	-0.0430814	4.94725	0.454069	0.501759	1
LIMK1	0.0566053	5.7331	0.453878	0.50185	1
FMNL1	0.0373825	9.07853	0.453872	0.501852	1
UBQLN4	0.0403429	5.5559	0.453832	0.501871	1
PRKCH-AS1	-0.117024	1.97546	0.453785	0.501893	1
ACVR1B	0.0652847	5.23664	0.453741	0.501914	1
MAPRE3	-0.0691643	2.59284	0.453627	0.501968	1
PYCARD	0.0913089	4.80475	0.453447	0.502052	1
SCNM1	-0.0395173	4.83451	0.453216	0.502161	1
NPL	0.10742	5.80339	0.453191	0.502173	1
HINT3	0.0548307	5.29616	0.453058	0.502235	1
CENPV	-0.109287	1.42882	0.453039	0.502244	1
MLST8	0.0541498	3.88448	0.452908	0.502306	1
THBS1-IT1	0.425045	-1.19423	0.452757	0.502377	1
CLDN5	-0.223087	0.30637	0.452551	0.502474	1
ADORA2B	0.12723	0.739924	0.452497	0.502499	1
AP1S1	0.0674061	3.04433	0.452417	0.502537	1
ENSG00000285581	-0.268819	-2.02912	0.452318	0.502584	1
MUTYH	-0.0413983	3.62421	0.45224	0.50262	1
KCTD19	-0.241047	-1.77902	0.452108	0.502683	1
INPP5E	-0.0574804	4.33043	0.452075	0.502698	1
KLHL42	-0.0394923	5.03342	0.451926	0.502769	1
LRP2BP	-0.185907	-1.88927	0.451873	0.502794	1
G6PC3	0.0622034	4.11301	0.451812	0.502823	1
TAF6L	-0.0445341	3.25234	0.451704	0.502874	1
PSMB1	0.0343498	6.35212	0.451635	0.502906	1
UFM1	-0.0334553	6.56572	0.451558	0.502942	1
ENSG00000272839	0.144155	0.136801	0.451338	0.503046	1
KCNAB3	-0.0879626	2.53363	0.451273	0.503077	1
TMEM192	0.0357659	4.89577	0.450997	0.503207	1
CDIN1	-0.0600784	1.76766	0.450976	0.503217	1
AKAP11	0.0501021	7.07947	0.450879	0.503263	1
NPIPB13	-0.169789	-0.0106737	0.450805	0.503298	1
ZNF577	-0.0953218	3.47819	0.450723	0.503336	1
ENSG00000255339	-0.0732203	3.44322	0.450716	0.50334	1
NETO1	-0.243412	0.672703	0.450514	0.503436	1
TRBV20-1	0.110996	3.17449	0.45018	0.503594	1
PHLPP1	-0.0448028	3.18298	0.450121	0.503621	1
KIAA0513	0.0734361	7.45152	0.449987	0.503685	1
ATP5MC2	0.0529198	6.59552	0.449899	0.503726	1
PACC1	0.0489204	3.95785	0.449761	0.503792	1
BTN3A1	-0.073647	7.9025	0.44963	0.503854	1
DAGLB	-0.0639807	5.01424	0.449629	0.503854	1
SCFD2	-0.0492761	3.88544	0.449607	0.503864	1
CDKN1C	0.179815	4.39639	0.449399	0.503963	1
MBNL1	0.0391102	9.53946	0.44939	0.503967	1
NAP1L4P1	0.126926	0.307811	0.449362	0.50398	1
HERC2	0.0680714	6.42819	0.448668	0.50431	1
COPS3	0.04027	5.67536	0.44861	0.504337	1
ZNF117	-0.0848355	4.60934	0.448409	0.504432	1
COQ10B	0.094363	5.226	0.448324	0.504473	1
ZNF586	-0.0674688	4.78069	0.448131	0.504564	1
BLOC1S4	0.0626076	3.58023	0.44803	0.504612	1
LINC01359	-0.249171	-2.10569	0.447989	0.504631	1
PAIP1P1	0.156311	-1.44126	0.447985	0.504634	1
ELOVL7	-0.170034	3.02258	0.447711	0.504764	1
DGKZP1	0.127896	-1.27129	0.447698	0.50477	1
GRK4	0.0869258	0.66964	0.447644	0.504795	1
STK38	-0.0512694	8.10644	0.447319	0.50495	1
PSMC1	0.0376	6.48287	0.447181	0.505015	1
SMG7-AS1	0.181691	-2.13501	0.447095	0.505056	1
SLC18B1	-0.0590288	4.67074	0.446956	0.505122	1
IGKV1-6	-0.395972	-1.33315	0.446938	0.505131	1
AP1M1	0.0361376	6.61965	0.446863	0.505167	1
IGKV1D-13	-0.588263	-2.73671	0.446849	0.505173	1
ARHGAP8	0.217783	-0.776644	0.44672	0.505235	1
BCAS2P2	-0.184158	-0.831437	0.446644	0.505271	1
ENSG00000283602	0.175051	-0.64026	0.446569	0.505307	1
SPNS2	0.159438	-0.918451	0.446239	0.505463	1
GFER	0.0513875	3.43713	0.446099	0.50553	1
SUMF1	0.0798855	4.91361	0.446031	0.505562	1
ENSG00000261616	-0.403537	-3.0294	0.445883	0.505633	1
ACAT2	0.0373988	4.11489	0.445831	0.505658	1
FGR	0.0823719	9.33086	0.445631	0.505753	1
SEPTIN14P6	-0.134083	-0.687321	0.445619	0.505759	1
PCYOX1L	-0.0540203	5.28871	0.445542	0.505796	1
SMOC1	0.243765	-1.74793	0.445536	0.505798	1
PRR12	0.0490795	6.24109	0.445085	0.506013	1
DNMT3A	0.0630584	6.33855	0.4449	0.506102	1
BAIAP2L2	0.157634	-0.965448	0.444884	0.506109	1
POM121	0.0332639	7.20689	0.444218	0.506427	1
ZCCHC3	-0.0346133	5.12645	0.444198	0.506437	1
CLTA	0.0736101	5.54326	0.444033	0.506515	1
C4orf50	0.233923	1.7025	0.443903	0.506578	1
SHANK1	0.256965	-1.2591	0.443899	0.506579	1
MLLT6	0.0692684	9.24029	0.443891	0.506583	1
MAK16	-0.0481285	4.14407	0.443883	0.506587	1
MEF2D	0.0623543	6.95241	0.443796	0.506628	1
KBTBD7	0.0923708	3.62828	0.443779	0.506637	1
ABHD1	-0.122241	-0.64894	0.443608	0.506719	1
IFI16	-0.0552107	8.09591	0.443526	0.506758	1
ST3GAL5-AS1	0.133487	-1.1512	0.443524	0.506759	1
CTRL	-0.0878474	1.83596	0.443473	0.506783	1
ZNF366	-0.116393	2.43601	0.443472	0.506783	1
PID1	0.124558	5.24822	0.443449	0.506794	1
POLH	-0.0461368	4.63236	0.443347	0.506843	1
RPL36AL	0.0590751	7.19582	0.443133	0.506946	1
NABP2	0.0430798	3.65936	0.442995	0.507012	1
STK17B	0.0775308	9.17857	0.442942	0.507037	1
AKAP8	-0.0303564	5.84923	0.442879	0.507067	1
NUMBL	-0.0761121	2.57535	0.442674	0.507166	1
RAB11FIP3	-0.0505766	4.43547	0.442464	0.507266	1
HSD17B1	-0.13543	-0.39405	0.442413	0.50729	1
SDR16C5	-0.346246	-2.59243	0.44241	0.507292	1
BAX	0.0499541	5.61807	0.442333	0.507329	1
DCLRE1B	0.0713496	4.14966	0.44232	0.507335	1
TSPEAR-AS2	-0.38371	-2.85508	0.442306	0.507342	1
RPL4P6	-0.145577	-1.09562	0.442278	0.507355	1
TPSAB1	0.451149	-1.53717	0.442267	0.50736	1
ZNF267	0.0556839	5.57194	0.44217	0.507407	1
TMEM127	0.0627025	7.6197	0.442103	0.507439	1
DAPK1	0.0947048	6.67089	0.442005	0.507486	1
ZNF485	-0.0863192	1.84577	0.441955	0.50751	1
ENSG00000267072	0.262822	-2.47967	0.441862	0.507554	1
CDKN1B	0.065657	7.51467	0.441733	0.507616	1
EIF4E3	0.0854887	7.0747	0.441689	0.507637	1
HMGA1	0.0565057	6.16774	0.441655	0.507654	1
ENSG00000272077	-0.0893905	0.382338	0.441643	0.50766	1
EGR1	0.379885	6.90784	0.441479	0.507738	1
IL27	-0.22669	-1.70786	0.441297	0.507825	1
LRRC37BP1	-0.0497592	4.24018	0.441152	0.507895	1
UBR3	0.0339071	6.14375	0.441008	0.507964	1
TCAF1P1	0.106177	1.28705	0.441003	0.507966	1
CYP19A1	-0.591855	-3.22454	0.440957	0.507988	1
JMJD6	0.0825623	5.30307	0.440908	0.508012	1
ISM1	0.194054	1.92121	0.440902	0.508015	1
KIAA0895	0.150892	-0.856029	0.440884	0.508024	1
HYAL2	0.0887877	2.88762	0.440588	0.508166	1
RPS3AP38	-0.171846	-1.45016	0.440487	0.508214	1
ENSG00000280161	-0.210085	-1.44788	0.440472	0.508222	1
PIN1	0.0328526	5.40744	0.440356	0.508278	1
OBSL1	-0.172571	-0.397015	0.440242	0.508332	1
PLAAT2	-0.390464	-1.3097	0.440199	0.508353	1
CAMK4	0.132401	7.02035	0.440125	0.508388	1
ELP5	-0.0342022	4.39564	0.439952	0.508471	1
CHST14	0.0407337	3.69524	0.43995	0.508472	1
TRBV15	0.223173	0.820839	0.439389	0.508742	1
ZBTB17	-0.0336791	4.6896	0.439053	0.508904	1
ZSCAN12	-0.0666132	3.49468	0.438998	0.508931	1
GCSAML	-0.503554	2.47785	0.438898	0.508979	1
ARHGEF4	0.166108	-0.0440335	0.438795	0.509029	1
AGFG1	0.0653339	7.01057	0.438724	0.509063	1
TMEM201	0.0657421	2.83828	0.438697	0.509076	1
PDLIM2	0.0395261	5.65969	0.438663	0.509092	1
PRCP	0.0550352	7.05974	0.43863	0.509108	1
WDR6	-0.0676307	7.34979	0.43858	0.509132	1
ALG10B	-0.0874109	3.97874	0.438368	0.509234	1
TMEM273	-0.146914	3.98892	0.43827	0.509282	1
PAK1IP1	-0.0450933	3.38395	0.438162	0.509334	1
ELOVL5	-0.0381768	7.53705	0.437947	0.509437	1
TMEM258	0.0545662	4.65112	0.437939	0.509441	1
SHPK	-0.031782	3.40847	0.437844	0.509487	1
MAST3	0.0428647	7.19925	0.437806	0.509506	1
TRHDE	-0.251693	-1.54483	0.437649	0.509581	1
ARPC3	0.0544189	8.4974	0.437514	0.509647	1
MIR181A1HG	0.270113	-0.612273	0.437509	0.509649	1
EMSY	-0.0288373	5.47996	0.437379	0.509712	1
CNPY2-AS1	-0.153582	-1.84586	0.437271	0.509764	1
GLRX3	0.0290934	4.98497	0.437254	0.509772	1
ZFP41	-0.0570837	3.05808	0.437156	0.509819	1
HDC	-0.624181	4.42172	0.437078	0.509857	1
ZNF670	0.0851709	1.16003	0.436963	0.509912	1
CD2BP2	-0.0350244	6.43908	0.436921	0.509933	1
BNIP2	0.0444177	7.53936	0.436875	0.509955	1
RAB8B	0.065677	7.19574	0.436801	0.509991	1
ZNF853	0.0951998	2.26589	0.436634	0.510072	1
LINC00663	-0.120909	1.08289	0.43652	0.510127	1
DGUOK	-0.0282848	4.83534	0.436296	0.510235	1
SLC9A3R2	0.0843132	1.03922	0.43613	0.510316	1
MDS2	-0.166417	0.0562677	0.436122	0.51032	1
POMT1	-0.048625	4.32406	0.436031	0.510363	1
TMEM51	0.187655	0.942243	0.435909	0.510423	1
RECQL	-0.0376437	6.59346	0.435809	0.510471	1
ENSG00000266907	-0.224559	-1.928	0.435662	0.510542	1
OGFOD2	-0.0533725	3.37311	0.435598	0.510573	1
SPACA6	-0.113615	-0.90154	0.435371	0.510683	1
ZNF283	-0.0641708	2.77616	0.435202	0.510765	1
TMEM128	0.0561257	3.74515	0.435018	0.510854	1
FOCAD	-0.0651788	4.28574	0.434974	0.510875	1
HELB	-0.0679233	6.19788	0.434676	0.51102	1
COPE	0.0555658	6.12041	0.434493	0.511109	1
STOM	0.0699899	7.17814	0.434483	0.511114	1
RNPEP	0.0612355	6.42045	0.4343	0.511202	1
ENSG00000176593	-0.11755	2.78384	0.434238	0.511232	1
HEY1	-0.230764	-2.16222	0.434211	0.511246	1
TBC1D10B	0.0415124	5.8282	0.433872	0.51141	1
SH3BGRL2	-0.194123	4.46425	0.433802	0.511444	1
TMED8	-0.0528401	6.10033	0.433737	0.511476	1
ENSG00000284707	0.129588	2.27259	0.433702	0.511493	1
RANGRF	0.0453366	4.06977	0.43364	0.511523	1
FAM89A	0.106263	1.25382	0.433511	0.511586	1
COPS5	-0.0247365	5.97321	0.433442	0.511619	1
CENPN	-0.0749327	1.74815	0.433265	0.511705	1
TXNDC5	-0.201457	7.40099	0.433237	0.511719	1
SLC25A37	-0.128565	6.56244	0.433151	0.511761	1
RCC1L	0.0323017	4.61751	0.433073	0.511799	1
CXCR1	0.343514	3.41997	0.432995	0.511837	1
TRPC6	-0.187798	-0.400601	0.432889	0.511888	1
IGKV4-1	-0.239598	2.17573	0.432888	0.511889	1
ECHDC1	0.0561536	6.23904	0.432827	0.511918	1
AP2M1	0.0417751	7.72152	0.432827	0.511918	1
SLC23A3	-0.157671	-0.409586	0.432752	0.511955	1
VCL	-0.0627949	8.29383	0.432667	0.511996	1
NIPSNAP2	0.0516625	5.81351	0.432417	0.512118	1
SND1	0.0355593	7.55169	0.43233	0.51216	1
PLPP3	-0.204956	-0.552254	0.432273	0.512188	1
ZSCAN9	-0.0627427	3.21294	0.432189	0.512229	1
ATP6V0D1	0.0836385	7.13007	0.432091	0.512277	1
CEACAM19	-0.125703	1.12405	0.431974	0.512334	1
GLS	-0.0575357	6.97569	0.431882	0.512379	1
ENSG00000232124	-0.225084	-1.22338	0.431613	0.51251	1
RWDD4	0.037662	4.3074	0.431557	0.512537	1
GPS1	0.0430711	5.79056	0.431529	0.512551	1
CYB5RL	-0.0583408	3.36893	0.431474	0.512577	1
C1orf50	-0.0425185	3.57499	0.431459	0.512585	1
H2BC9	-0.196132	-0.362873	0.431347	0.512639	1
STARD7	0.0288412	7.42699	0.431327	0.512649	1
ENSG00000255847	0.184861	-1.63269	0.431294	0.512666	1
RNF213	0.0869506	10.1621	0.431277	0.512674	1
CAPN15	0.0691573	5.92011	0.431202	0.51271	1
EPB41L1	0.190833	-1.80318	0.431159	0.512731	1
DENND4B	-0.0400408	7.81507	0.431085	0.512767	1
NOS1AP	0.332649	-2.25925	0.431039	0.51279	1
CLIP1	0.035633	7.24819	0.431011	0.512803	1
ZNF844	-0.095897	3.52826	0.430721	0.512945	1
MIS18BP1	-0.0642465	6.7738	0.43065	0.51298	1
RCAN2	0.369455	0.0734358	0.43053	0.513038	1
LINC02705	-0.204508	-1.73631	0.43007	0.513263	1
SLC33A1	-0.0416996	5.28657	0.429688	0.51345	1
SPTBN5	0.0992579	2.35937	0.429686	0.513451	1
TTC19	-0.0360133	5.17581	0.429596	0.513495	1
POLRMT	0.0477409	5.22897	0.429529	0.513527	1
ANXA8L1	0.437618	-1.84183	0.429079	0.513748	1
BTBD1	0.0311092	6.3893	0.429065	0.513755	1
DEPDC1B	-0.144932	0.0132867	0.428695	0.513936	1
ZNF675	-0.0632177	4.051	0.428578	0.513993	1
CCNF	-0.0793995	2.20317	0.428535	0.514015	1
NAXE	0.0588002	3.89615	0.428323	0.514118	1
DNAJC19	0.0412968	3.86423	0.428296	0.514131	1
G3BP2	0.0373917	7.64621	0.428201	0.514178	1
ZC3H12A	0.165957	5.02809	0.428173	0.514192	1
SNRPD2	0.0543505	6.13652	0.428001	0.514276	1
MED6	-0.0330116	4.43982	0.427669	0.514439	1
THAP11	0.0334296	5.0961	0.427623	0.514462	1
ZNF333	-0.0457119	5.21686	0.427542	0.514501	1
RNF208	-0.13278	-0.367648	0.427422	0.51456	1
VAMP3	0.0656502	6.81035	0.427336	0.514603	1
PWWP3A	-0.0441986	4.88681	0.42733	0.514605	1
GGPS1	-0.0424319	5.00644	0.427274	0.514633	1
RGS7	-0.247831	-1.42891	0.427116	0.514711	1
EIF3D	0.0329093	7.8838	0.426987	0.514774	1
CD14	0.117079	8.74486	0.426783	0.514875	1
STUB1	0.0410705	5.23469	0.426714	0.514908	1
TRAV24	0.214057	-1.33638	0.426597	0.514966	1
CAMSAP3	0.211479	-1.82665	0.426586	0.514971	1
TRMT44	-0.0304866	3.82826	0.426437	0.515044	1
SPRYD3	0.0467554	5.64265	0.42618	0.515171	1
INPP5B	-0.0592481	5.29502	0.426178	0.515172	1
FMO5	-0.0891541	3.96679	0.426175	0.515173	1
RAB43P1	0.132936	-0.124286	0.426135	0.515193	1
FAM86B3P	-0.124655	0.862412	0.426112	0.515204	1
PYGB	0.0362932	6.45076	0.425963	0.515278	1
PAXIP1-AS2	-0.0538276	4.95419	0.425565	0.515474	1
PALD1	-0.130375	0.849081	0.425176	0.515665	1
ENSG00000273320	0.279281	0.597885	0.425149	0.515679	1
NINL	-0.148631	1.09322	0.425041	0.515732	1
SPATA25	0.148067	-1.76011	0.42503	0.515737	1
LINC02449	-0.350695	-2.42139	0.424951	0.515776	1
GPI	0.0395901	7.18649	0.424947	0.515778	1
ZNF44	-0.054413	4.66505	0.424892	0.515805	1
IGLV1-44	-0.310126	1.59354	0.424877	0.515812	1
ENSG00000279970	-0.208322	-1.67506	0.424804	0.515849	1
ENSG00000280106	0.122007	0.656402	0.42457	0.515964	1
POU5F1B	0.143942	-0.374323	0.424119	0.516187	1
KLHL29	-0.179477	0.723158	0.42411	0.516191	1
ACSF3	-0.0421942	5.5219	0.424095	0.516198	1
ENSG00000283696	0.124625	0.133294	0.424013	0.516239	1
FZD8	0.198291	-0.911391	0.423922	0.516284	1
SETD1B	0.0453617	7.0681	0.42362	0.516433	1
TATDN3	-0.0536756	4.07001	0.423379	0.516552	1
IGHV1-58	-0.348163	-2.08124	0.42334	0.516571	1
ABTB2	0.134778	0.66933	0.423285	0.516599	1
CLEC5A	0.192679	3.70368	0.423193	0.516644	1
DLGAP1	-0.220345	-1.90935	0.423093	0.516694	1
MAN2B2	0.0409231	6.85141	0.423054	0.516713	1
GNPAT	-0.0295169	5.70168	0.423013	0.516733	1
AZIN2	-0.111561	2.00921	0.422856	0.516811	1
LINC01004	-0.131344	-1.31497	0.422798	0.51684	1
MRPL57	0.0368139	3.83045	0.422592	0.516942	1
MMRN2	0.175589	-1.45526	0.422285	0.517094	1
MFSD4A	-0.152205	0.00622713	0.422099	0.517186	1
GBF1	-0.0387348	6.7045	0.421829	0.51732	1
ZBTB37	0.0761469	6.44678	0.421559	0.517453	1
RAC1	0.0556655	7.34308	0.421447	0.517509	1
CRIPT	-0.0402877	3.34276	0.421443	0.517511	1
PPP2R2B	0.132938	3.85623	0.421379	0.517543	1
SIGLEC10-AS1	0.203381	-0.377928	0.421356	0.517554	1
TUBG1	0.0540821	2.75563	0.421156	0.517653	1
ENSG00000266947	-0.0953164	2.50486	0.421135	0.517664	1
WDR83OS	0.0495478	5.3981	0.421113	0.517675	1
ROM1	-0.0865021	-0.103876	0.421102	0.51768	1
NR6A1	0.102234	1.93411	0.421	0.517731	1
CWF19L1	-0.0571608	4.94875	0.420911	0.517775	1
TP53	-0.0435977	6.07932	0.420898	0.517781	1
XCL1	0.192666	1.21706	0.420501	0.517978	1
ST3GAL1	0.0601579	7.84566	0.420392	0.518033	1
MCU	-0.0532614	4.3807	0.420347	0.518055	1
PTPRH	-0.25245	-1.65918	0.420306	0.518075	1
CORO1B	0.0773327	5.92607	0.420064	0.518195	1
STK31	-0.142894	-1.46422	0.419923	0.518266	1
TUBB6	-0.135596	3.19562	0.419818	0.518318	1
GTF3C6	0.0383497	4.62761	0.41979	0.518332	1
C2orf15	-0.125077	0.546267	0.419762	0.518346	1
NUTM2B-AS1	-0.0974874	4.33104	0.419471	0.518491	1
SPECC1L-ADORA2A	-0.389663	-0.98488	0.419397	0.518528	1
ZNF740	-0.0408545	6.08796	0.419241	0.518605	1
STK38L	0.0622333	5.89901	0.41917	0.518641	1
PLEKHD1	-0.370959	0.158814	0.419051	0.518699	1
TOR4A	0.09799	4.57523	0.419048	0.518701	1
TMEM135	0.0504146	4.24163	0.419005	0.518723	1
TIAM1	0.077636	6.58396	0.418883	0.518783	1
PECAM1	0.0762054	9.60571	0.418812	0.518818	1
ENSG00000276853	0.167289	-0.965573	0.418789	0.51883	1
ENSG00000271918	-0.102748	-0.291486	0.418643	0.518903	1
EIF2B1	-0.0286093	6.0062	0.418601	0.518924	1
HMGCR	0.0564275	6.17145	0.418224	0.519112	1
MRPS16	-0.021729	5.32421	0.418222	0.519113	1
KPNA3	0.034795	6.03311	0.418135	0.519156	1
C1D	0.0487112	4.05128	0.418115	0.519166	1
TRAPPC6A	0.0560896	3.95399	0.418025	0.519211	1
TEAD1	-0.278054	-2.548	0.417839	0.519304	1
FANCL	-0.0757839	1.50079	0.417792	0.519327	1
DNAJB5-DT	-0.31491	-2.78588	0.417662	0.519392	1
ARF1	0.0519077	8.51198	0.417345	0.519551	1
SLC25A3	0.0391713	8.18175	0.416906	0.51977	1
TRAM1	0.0463301	7.98483	0.416858	0.519794	1
IGFBP2	-0.322177	-0.560399	0.41653	0.519958	1
H4C15	-0.144583	1.48316	0.416457	0.519994	1
KCTD13-DT	-0.14266	-1.34513	0.41644	0.520003	1
PDIA6	0.0463743	7.29808	0.416419	0.520013	1
COX4I1	0.0451802	8.10879	0.416271	0.520087	1
HSPA13	0.0445709	5.42211	0.416265	0.52009	1
TUBGCP5	-0.0522464	4.06157	0.416215	0.520115	1
BCL2L14	0.238669	-1.32881	0.416193	0.520126	1
CCDC149	0.101659	4.77508	0.416079	0.520183	1
ENSG00000243679	-0.0979724	1.63641	0.416018	0.520214	1
SERPINF1	-0.151907	2.93416	0.41593	0.520258	1
ENSG00000277130	0.124945	-1.07387	0.415861	0.520292	1
SERPING1	0.167275	3.09028	0.415777	0.520335	1
ATP9B	0.0376796	5.12786	0.415602	0.520422	1
CAV2	-0.353103	-0.167013	0.415545	0.520451	1
DNAJB6	0.0344119	6.93814	0.415483	0.520482	1
COQ8B	-0.0362516	4.51273	0.415447	0.5205	1
TMEM171	0.231249	-1.522	0.41543	0.520508	1
YPEL4	-0.133538	0.264568	0.415295	0.520576	1
NSUN2	-0.0353321	6.48172	0.415249	0.520599	1
ZFP37	-0.125548	1.33562	0.415088	0.52068	1
FSCN1	0.133841	2.8151	0.415077	0.520685	1
PTPN7	0.0539737	5.94084	0.415044	0.520702	1
AREL1	0.0410368	6.51269	0.41504	0.520704	1
SHC1	0.0283283	6.58238	0.414943	0.520753	1
UGCG	-0.0714737	5.51317	0.41494	0.520754	1
MRPL23	0.0654341	3.64273	0.414818	0.520815	1
TSPOAP1	0.128686	5.95375	0.414732	0.520858	1
PIK3R4	-0.0816396	5.40602	0.414407	0.521021	1
CCR7	-0.144494	6.48886	0.414253	0.521099	1
ANAPC11	0.0656404	4.03028	0.414247	0.521102	1
RRAS	0.0906605	3.88705	0.414179	0.521136	1
F13A1	-0.160219	8.40857	0.414103	0.521174	1
STAG3L5P-PVRIG2P-PILRB	-0.0551027	6.01505	0.4139	0.521276	1
STX11	0.125882	6.91518	0.413876	0.521288	1
RRN3P1	-0.0879593	4.73092	0.413856	0.521298	1
MLEC	0.0418452	6.96562	0.413822	0.521315	1
ENSG00000275601	0.148904	-1.58387	0.413633	0.52141	1
TMPPE	0.0580181	3.50345	0.41355	0.521452	1
TMEM9B	0.0501567	5.88905	0.413387	0.521534	1
ELOF1	-0.0392377	4.47432	0.413326	0.521565	1
CC2D2B	-0.129031	0.27789	0.413224	0.521616	1
ENSG00000286151	-0.312659	-2.03658	0.413194	0.521631	1
STMP1	0.0595328	5.79336	0.413171	0.521642	1
PIGQ	0.0506115	3.91606	0.413152	0.521652	1
FXN	0.0700964	3.58629	0.413045	0.521706	1
NSUN5	-0.0339366	4.72899	0.41299	0.521733	1
ECD	0.0232653	5.14235	0.412935	0.521761	1
RHOA-IT1	-0.193478	-1.7516	0.412817	0.521821	1
JAKMIP1	0.17353	2.91639	0.41273	0.521864	1
ACYP2	-0.060848	2.26577	0.412668	0.521895	1
HDAC2-AS2	0.1255	-0.943525	0.412635	0.521912	1
RWDD1	0.0486809	5.00202	0.412559	0.52195	1
PJA2	0.0464081	7.89514	0.412468	0.521997	1
ENSG00000254936	-0.276213	-2.3435	0.41245	0.522005	1
ENSG00000278467	-0.167818	-1.67166	0.412332	0.522065	1
LONRF2	-0.387641	-1.46374	0.412319	0.522071	1
SDSL	0.136277	0.413394	0.412315	0.522073	1
GNG10	0.113177	5.01874	0.412303	0.522079	1
SLC39A8	0.0652663	4.82151	0.412163	0.52215	1
NUTF2	0.035663	4.95389	0.412132	0.522165	1
PLIN5	0.216123	-0.662707	0.4121	0.522182	1
ODF2L	-0.0667647	5.13693	0.411961	0.522252	1
FXYD2	0.188437	-0.93439	0.411722	0.522372	1
PREB	0.0350572	5.62187	0.411608	0.522429	1
DYNC2H1	0.0909002	2.91551	0.411329	0.522571	1
TCEA1P4	0.155025	-1.82907	0.41129	0.52259	1
DYRK2	0.0602355	7.55202	0.411274	0.522598	1
ZBTB42	-0.0527211	1.7615	0.41114	0.522666	1
TMEM203	0.0299386	4.8497	0.411128	0.522672	1
RASGRF2	0.0969559	5.15189	0.410995	0.522739	1
EPAS1	-0.216541	2.27068	0.410655	0.522911	1
DDA1	0.0358364	5.22801	0.410585	0.522946	1
DMAC1	-0.0631642	3.68993	0.410391	0.523044	1
ENSG00000259677	0.240557	-1.96623	0.410207	0.523137	1
CREB1	-0.0424196	6.78623	0.410102	0.52319	1
ENSG00000241962	-0.215071	-1.78617	0.410075	0.523204	1
CUBN	-0.140079	3.71116	0.410017	0.523233	1
DCTN6-DT	0.156515	-0.312209	0.409957	0.523264	1
MOB2	0.0461633	4.48608	0.409928	0.523278	1
AFMID	-0.0798594	2.52388	0.409787	0.52335	1
DNAJC14	-0.029368	5.67418	0.409731	0.523378	1
MSL3P1	0.15926	0.326826	0.409661	0.523413	1
BATF3	0.0975634	1.58718	0.40965	0.523419	1
SFT2D2	0.041937	7.53223	0.409447	0.523522	1
ENSG00000280099	-0.186604	-1.28732	0.409404	0.523543	1
DPH3	0.0540844	5.15763	0.409278	0.523607	1
MFSD14B	0.077484	6.43081	0.409137	0.523679	1
BRD9	-0.0313784	5.88335	0.409093	0.523701	1
ENSG00000273447	-0.1167	-0.929277	0.409019	0.523738	1
SLIT1	0.128382	0.292754	0.408941	0.523778	1
KRAS	0.0591417	6.40763	0.408927	0.523785	1
GZMM	0.111845	4.16607	0.408809	0.523845	1
GANAB	0.0311259	8.43153	0.408745	0.523877	1
HYKK	-0.162096	-0.410451	0.408697	0.523901	1
PTGR2	-0.0840726	2.24574	0.408546	0.523978	1
LYPD2	0.282908	0.841277	0.40851	0.523996	1
TRBV21-1	-0.171439	-1.45505	0.408466	0.524018	1
LLPH	-0.0330265	5.36864	0.408415	0.524045	1
WFIKKN1	-0.199909	-1.17249	0.40836	0.524072	1
ENSG00000242611	-0.38398	-2.35861	0.408183	0.524162	1
CXXC5	-0.0799731	5.32228	0.408136	0.524186	1
ZNF518A	-0.0389775	6.24711	0.408015	0.524247	1
GTF2H4	-0.0459577	3.70418	0.408006	0.524252	1
PDGFRA	-0.24123	-1.33458	0.407883	0.524315	1
MMP15	0.133688	-0.520584	0.407694	0.52441	1
PMPCB	-0.0217879	6.21069	0.407241	0.524641	1
SLC15A3	0.0761445	5.76853	0.406945	0.524791	1
MIF-AS1	0.380779	-1.28288	0.406922	0.524803	1
UBAC1	0.0472145	5.05715	0.406878	0.524825	1
TIMM21	-0.0445876	3.62889	0.406839	0.524845	1
UNC45B	0.139591	0.300688	0.406473	0.525031	1
RNF216P1	-0.0453904	4.06082	0.406446	0.525045	1
PDPK1	0.0284656	7.20415	0.406428	0.525054	1
GRIK5	-0.169507	-0.612613	0.406238	0.52515	1
NUP58	0.0552658	6.07274	0.406127	0.525207	1
SFI1	-0.0694125	6.11909	0.406114	0.525214	1
EIF3L	0.040722	9.02291	0.406045	0.525249	1
GPD1L	0.0430561	5.24442	0.406008	0.525268	1
EPOP	0.11827	-0.225743	0.405931	0.525307	1
ENSG00000258130	-0.136304	0.504962	0.405861	0.525342	1
EIF2S1	0.0360861	6.15912	0.405805	0.525371	1
ACY1	0.0540914	2.38256	0.405465	0.525544	1
IBA57	-0.0776621	3.79383	0.405425	0.525565	1
MAP3K2	0.0430496	7.65626	0.405418	0.525569	1
ANXA2	0.0758259	8.67113	0.405322	0.525617	1
CXCL2	0.330419	1.58525	0.404817	0.525875	1
KEAP1	0.0427816	5.15404	0.404748	0.52591	1
RECK	0.0412559	4.55431	0.404728	0.52592	1
HPF1	0.0382895	3.48784	0.404689	0.52594	1
CAMTA1	0.0557259	3.70023	0.404539	0.526017	1
NEIL2	-0.0704851	3.17453	0.404449	0.526063	1
ZBTB5	-0.0447817	4.41662	0.404251	0.526164	1
GALK2	0.0289988	4.23329	0.40418	0.5262	1
C2orf50	-0.188141	-2.09237	0.403976	0.526304	1
ENSG00000272072	0.120294	-0.044874	0.403966	0.526309	1
NCF2	0.0851491	9.11924	0.403818	0.526385	1
CD163L1	-0.151992	-0.57293	0.403761	0.526414	1
FLT1	-0.156509	0.0865511	0.403615	0.526489	1
ENSG00000272092	-0.183335	-1.37685	0.403531	0.526532	1
RBL2	0.0516551	9.05507	0.403497	0.526549	1
SRSF4	-0.0322699	6.72847	0.403477	0.52656	1
CNPY3	0.0503678	7.4443	0.403351	0.526624	1
TBC1D3C	-0.675308	-0.539641	0.403316	0.526642	1
MAP4	-0.0319839	7.25536	0.403307	0.526647	1
PRSS16	-0.166342	-0.558841	0.40323	0.526686	1
ZNF2	-0.0763323	2.54058	0.403122	0.526741	1
NAA15	0.0415517	5.92491	0.402963	0.526822	1
ERP27	-0.0596061	2.8576	0.402933	0.526838	1
TMPRSS6	0.16188	-1.64215	0.402863	0.526874	1
UHRF1BP1	0.0691042	5.77416	0.402861	0.526875	1
FCN1	0.0944274	11.0233	0.402816	0.526898	1
ENSG00000279884	0.135605	-0.56307	0.402646	0.526985	1
STN1	0.0416708	5.68689	0.402521	0.527049	1
ST14	0.114185	5.09279	0.40247	0.527075	1
YBX1	0.0467048	8.97195	0.402354	0.527134	1
HDAC9	0.0994943	5.29395	0.402211	0.527208	1
ENSG00000262712	-0.124544	-0.96855	0.402127	0.527251	1
CA8	-0.374193	1.08996	0.402107	0.527261	1
RPL6P10	-0.276017	-0.863738	0.401984	0.527324	1
ITGA1	0.126673	2.3421	0.401919	0.527358	1
WASHC2A	-0.0454685	7.09791	0.401389	0.527629	1
STARD4-AS1	-0.172184	-1.8774	0.401311	0.527669	1
DHX40	-0.0298271	5.8805	0.401277	0.527687	1
DCAF5	0.0287854	7.40541	0.4012	0.527726	1
S1PR1	-0.0783363	6.93727	0.401153	0.527751	1
THOC3	-0.0535221	4.44241	0.401137	0.527759	1
ADAMTS7P4	-0.220005	-2.04303	0.401029	0.527814	1
PHAF1	-0.0522257	5.03936	0.400835	0.527914	1
IGHA1	-0.359946	8.39864	0.400749	0.527958	1
RPLP0P6	0.083416	0.469817	0.400659	0.528004	1
TYROBP	0.0900408	7.60765	0.400361	0.528157	1
NOMO1	0.038859	6.4988	0.400275	0.528202	1
CSPG4P11	0.273223	-2.35259	0.400136	0.528273	1
ECSIT	0.0443456	4.38696	0.399921	0.528384	1
SBF2	0.0748483	5.87385	0.399886	0.528402	1
PNPLA7	-0.114695	3.1988	0.399627	0.528535	1
FBN2	0.146253	4.90984	0.399626	0.528536	1
UTP14C	-1.08946	-3.57788	0.403838	0.528551	1
HNRNPA1L2	-0.0545602	3.68831	0.399463	0.52862	1
ZNF708	-0.0623057	4.38694	0.399388	0.528658	1
ZNF782	-0.0575942	2.88769	0.399382	0.528662	1
GLYCTK	0.0528821	4.20082	0.398929	0.528895	1
KLRB1	0.101468	6.09438	0.398874	0.528923	1
LINC02937	0.319821	-2.11389	0.39871	0.529008	1
ENSG00000268713	-0.673203	-2.90968	0.398573	0.529079	1
NPTX2	0.333385	-2.73236	0.398558	0.529086	1
RFX8	-0.246383	-1.75623	0.398507	0.529112	1
ISG20L2	0.0274127	5.9631	0.398448	0.529143	1
PTGES2	-0.0316364	4.53236	0.398417	0.529159	1
BICRA	0.0611724	4.28144	0.398264	0.529238	1
WDR97	-0.12628	1.39324	0.398085	0.529331	1
SETX	0.0456299	8.64019	0.397907	0.529422	1
ENSG00000272512	0.26998	-1.84513	0.397894	0.529429	1
GUSBP11	-0.0522065	6.35434	0.397679	0.52954	1
ENSG00000196826	-0.656809	-1.87835	0.397547	0.529609	1
POM121B	0.257798	0.00882226	0.397464	0.529651	1
ELFN2	-0.135762	-1.51131	0.397449	0.529659	1
LY96	0.0830722	3.5435	0.39744	0.529664	1
FAM118B	0.0741781	3.79094	0.397407	0.529681	1
SARDH	0.1467	1.87157	0.397278	0.529748	1
CTBP1-DT	0.0439965	4.72486	0.397274	0.529749	1
TDRKH-AS1	-0.116007	-0.688687	0.397225	0.529775	1
TCAF2C	-0.504948	-1.96906	0.397039	0.529871	1
AHCY	0.0509942	5.45515	0.396669	0.530063	1
PROS1	-0.178054	2.58953	0.396545	0.530127	1
ANKS3	-0.0517613	3.19291	0.396538	0.530131	1
PLIN2	0.0651401	5.63594	0.396352	0.530227	1
ZDHHC1	0.169716	0.585642	0.396215	0.530298	1
SRI	0.0414779	5.31795	0.396168	0.530322	1
PRDX3	0.0690549	6.38949	0.396097	0.530359	1
UGP2	0.0259149	7.11422	0.39586	0.530482	1
RNF217	0.0884457	3.80721	0.395477	0.53068	1
ENSG00000284057	0.485183	-1.14408	0.39522	0.530814	1
TUSC1	0.170678	-1.39585	0.395143	0.530853	1
HOXA4	0.246435	-2.05841	0.395064	0.530895	1
CAMKK1	0.0544312	3.85066	0.395004	0.530926	1
TTC27	-0.0391387	4.32865	0.394996	0.53093	1
ECH1	0.0450143	6.28126	0.394972	0.530942	1
CD96	0.0713101	7.37579	0.39481	0.531026	1
STK39	0.0477628	5.0449	0.394769	0.531048	1
LINC02390	0.158745	-1.36955	0.394553	0.53116	1
FAS	0.0742361	5.42182	0.39429	0.531296	1
KLHL30	-0.379448	-1.87046	0.394288	0.531297	1
NKIRAS2	0.0547708	5.70979	0.394277	0.531303	1
GORASP1	-0.0402497	5.61776	0.394266	0.531309	1
CCNB1	-0.126494	1.36861	0.394223	0.531331	1
MLH1	-0.0325159	5.07882	0.394094	0.531399	1
NFE2L2	0.0443554	6.41432	0.394091	0.5314	1
AFTPH-DT	-0.0930014	1.43332	0.393944	0.531477	1
TMEM182	-0.0771236	1.43757	0.39389	0.531505	1
MRPL53	0.0516943	4.01494	0.393859	0.531521	1
NDRG3	0.0273862	5.86671	0.393647	0.531631	1
TOB1-AS1	0.0926585	0.0859728	0.547904	0.531638	1
IGLV1-47	-0.302348	1.2517	0.393385	0.531767	1
EDRF1-DT	0.0889942	-0.638158	0.393282	0.531821	1
CCM2	-0.029443	6.36632	0.393084	0.531924	1
CD226	0.0685384	6.73497	0.393057	0.531938	1
CCDC69	0.0572321	8.21774	0.392864	0.532039	1
ENSG00000269951	-0.158653	-0.362367	0.392765	0.532091	1
PLEKHM2	0.0491492	6.67416	0.392641	0.532155	1
ATP5PD	0.0408379	5.92462	0.392605	0.532174	1
FH	0.0371931	4.83731	0.392481	0.532238	1
SLC16A3	0.0882378	6.26122	0.392418	0.532271	1
APRT	0.0560052	5.53968	0.392418	0.532271	1
ENSG00000273759	-0.0939609	0.303601	0.392417	0.532272	1
ENSG00000280033	0.110943	-0.717169	0.392371	0.532296	1
FBN1	0.142196	0.165134	0.392165	0.532403	1
GDI2	0.046135	8.64462	0.392091	0.532442	1
MLF1	0.133544	0.347474	0.391924	0.532529	1
FHIP2B	-0.0471215	5.45012	0.391732	0.532629	1
ENSG00000254419	0.126272	-0.7096	0.391613	0.532691	1
ENSG00000240535	0.175123	-2.13808	0.391466	0.532768	1
RELB	-0.0551618	4.46935	0.39145	0.532777	1
GPAA1	0.0472166	5.31991	0.391233	0.53289	1
SLC7A7	0.0919523	8.03319	0.39106	0.53298	1
IFI30	0.0937794	9.31291	0.390999	0.533012	1
CLEC4A	0.0898193	5.44027	0.390941	0.533043	1
ANO10	0.0707579	4.32501	0.390859	0.533085	1
S100A11	0.0776049	7.6963	0.39077	0.533132	1
UPP1	0.0509241	5.90571	0.39053	0.533257	1
IFFO2	0.0667151	6.23599	0.390374	0.533339	1
DCP1B	-0.0453874	3.76212	0.390316	0.533369	1
CCL3L1	0.368324	3.22756	0.39022	0.53342	1
CCL3L3	0.368324	3.22756	0.39022	0.53342	1
XKR6	-0.0968136	-0.0332297	0.390116	0.533474	1
MMP11	-0.151475	0.424927	0.390069	0.533499	1
ZNF415	-0.219475	0.638327	0.390033	0.533518	1
PLA2G4A	0.121219	3.06568	0.389738	0.533672	1
VAMP8	0.0716325	6.33148	0.389702	0.533691	1
LINC01358	0.209436	-2.13695	0.389599	0.533745	1
SNAI3	-0.0953199	2.87952	0.389501	0.533797	1
S1PR3	0.113204	5.25337	0.389415	0.533841	1
CCNH	0.0505141	5.13513	0.389403	0.533848	1
ENSG00000243960	0.282796	-0.953749	0.3894	0.53385	1
RAB40C	0.0581216	4.06728	0.389381	0.533859	1
GLIS3	0.188105	-0.228706	0.389139	0.533987	1
RUVBL2	0.0348767	4.73698	0.389061	0.534028	1
TRAPPC9	0.0347979	5.43864	0.388987	0.534066	1
LRRC45	0.0473687	3.43333	0.38889	0.534117	1
AP1AR	0.0402477	4.72103	0.388856	0.534135	1
NAT9	-0.041214	4.73182	0.388819	0.534154	1
ENSG00000279571	0.178657	-1.77343	0.388603	0.534268	1
POU6F1	-0.0854781	4.24668	0.388583	0.534278	1
CSPG4P10	-0.28346	-2.82129	0.388571	0.534284	1
TMEM255B	-0.123029	0.733659	0.388538	0.534302	1
PSMD11	-0.0301239	5.75923	0.388537	0.534302	1
ENSG00000272906	-0.100755	-0.817286	0.388508	0.534317	1
MGAT4A	0.0697783	7.24097	0.388358	0.534396	1
HS3ST3B1	0.0785909	4.54955	0.388352	0.534399	1
DNAJB5	0.0820639	1.53811	0.388153	0.534504	1
BIRC5	-0.195287	0.360578	0.388096	0.534534	1
ZNF407-AS1	-0.0533783	3.04104	0.388068	0.534549	1
RRAS2	-0.0981453	3.66575	0.388049	0.534558	1
ENSG00000258702	0.19483	-2.11642	0.387849	0.534664	1
ANKRD44-AS1	-0.199554	-0.549885	0.387725	0.534729	1
DNAJA3	-0.0333805	5.39699	0.387554	0.534819	1
CHMP2A	0.0461492	6.09381	0.38749	0.534853	1
LARS1	-0.025748	7.1886	0.387447	0.534875	1
ENSG00000279805	0.0741834	2.14803	0.387435	0.534882	1
KANSL1L-AS1	-0.144435	0.609387	0.387409	0.534895	1
TIPARP	0.199984	6.57065	0.387396	0.534902	1
EMC8	0.0352198	3.97022	0.38732	0.534942	1
DHX35	-0.0319209	3.93676	0.387102	0.535057	1
CCR3	-0.524709	2.49208	0.386975	0.535124	1
PPP1R14A	-0.18854	-0.418687	0.386934	0.535145	1
PTPN4	0.0731735	6.78778	0.386649	0.535296	1
APLP2	0.081919	9.99653	0.386244	0.535509	1
UBXN4	-0.0359959	7.39248	0.386172	0.535547	1
MOB3A	0.0484818	7.93067	0.386148	0.535559	1
GTF2IP13	-0.118537	1.02463	0.38614	0.535564	1
TBCEL	0.0436759	4.75158	0.38603	0.535622	1
KCTD11	-0.0600286	3.41089	0.385961	0.535658	1
DND1	-0.0915427	-0.249598	0.385944	0.535667	1
FBXO28	-0.0291872	5.45635	0.385921	0.53568	1
PPP2CB	0.0365593	5.44372	0.385916	0.535682	1
KLF11	0.105873	6.60847	0.38588	0.535701	1
SLC7A1	0.0533211	5.31879	0.385776	0.535756	1
C3	0.147821	3.38706	0.385776	0.535756	1
MPV17L	0.300389	-2.03176	0.385775	0.535757	1
EIF4B	0.0507671	10.1056	0.385772	0.535758	1
ENSG00000229808	0.117763	-0.814043	0.385741	0.535774	1
TRIM73	-0.0986566	1.76077	0.385595	0.535852	1
MICOS13	0.0521405	2.96786	0.385379	0.535965	1
MYZAP	-0.226651	2.34161	0.385331	0.535991	1
PPM1G	0.0272048	6.61164	0.38527	0.536023	1
CLIC3	0.159647	2.61254	0.385251	0.536033	1
IGKV3D-20	-0.384719	-2.88297	0.38502	0.536155	1
FANK1	0.214503	-1.12757	0.384986	0.536173	1
SNX18P3	-0.166243	-0.0118153	0.384948	0.536193	1
TMEM80	-0.0844166	4.40744	0.384896	0.53622	1
GPALPP1	-0.045981	4.92977	0.384896	0.536221	1
CREB3L4	-0.0481907	2.35353	0.384834	0.536253	1
NEFM	0.153091	-0.876847	0.384794	0.536275	1
EDN3	-0.258589	-1.60969	0.384743	0.536302	1
ZNF410	-0.0323652	5.35301	0.384636	0.536358	1
FAM241B	0.127495	0.4172	0.384606	0.536374	1
ALOX12P2	-0.215378	-0.576745	0.384539	0.536409	1
RNH1	0.0579917	6.81909	0.384507	0.536427	1
ALMS1-IT1	-0.0948922	-0.390271	0.384505	0.536428	1
EXOC2	-0.0297873	5.82041	0.384277	0.536548	1
CCAR2	-0.0262843	6.82726	0.384202	0.536588	1
NIPSNAP3A	0.0607411	4.62343	0.383903	0.536746	1
ARHGDIB	0.0315931	10.1479	0.383684	0.536862	1
ARSB	0.0743455	5.47737	0.383664	0.536873	1
NOL4L	0.0596764	6.59227	0.383625	0.536893	1
ENSG00000228037	0.148251	-0.799438	0.383488	0.536966	1
TMEM208	0.055258	3.6221	0.383477	0.536972	1
ZMPSTE24	0.0486981	5.77357	0.383469	0.536976	1
SIGLEC12	-0.51498	0.857173	0.383463	0.536979	1
DGCR6L	0.0617432	3.94638	0.383454	0.536984	1
LY6G5C	0.0770341	0.908754	0.383314	0.537058	1
CD63	0.0798673	6.88355	0.383184	0.537127	1
FBXW7	-0.043382	6.27779	0.38311	0.537167	1
PRELID3A	-0.183304	-2.07439	0.382985	0.537233	1
LSM1	0.045573	4.29485	0.382962	0.537245	1
FAM83F	-0.357127	-0.870518	0.382943	0.537255	1
LINC00205	-0.0624661	4.02168	0.382743	0.537361	1
LINC02967	0.292218	-2.27583	0.382492	0.537494	1
DPY19L2	-0.186152	-0.13078	0.382432	0.537526	1
ZFR	-0.0258225	6.97142	0.382322	0.537584	1
TRIM46	-0.0831201	2.09798	0.382202	0.537648	1
TRIAP1	0.0467715	4.01627	0.382069	0.537719	1
RGPD1	-0.183076	2.86249	0.382038	0.537736	1
RPS4XP16	-0.111044	0.080157	0.382005	0.537753	1
PITPNA	0.0476206	6.6398	0.381973	0.53777	1
EIF4G3	0.0382029	6.66472	0.381929	0.537793	1
SERPINI1	-0.0767028	2.02847	0.381907	0.537805	1
ENSG00000278727	0.101783	0.314738	0.381654	0.53794	1
PSMG4	-0.0530255	2.79102	0.381618	0.537959	1
SLC18A2	-0.222835	1.61362	0.381597	0.53797	1
CMTM1	0.101748	0.261427	0.381455	0.538045	1
SLC25A12	-0.0303039	4.40335	0.381408	0.53807	1
TMEM69	-0.0416577	4.56577	0.381241	0.538159	1
LRP10	0.0375076	7.79994	0.381223	0.538169	1
ENSG00000284734	-0.107299	0.331743	0.381193	0.538185	1
ZC2HC1A	-0.079547	2.88387	0.381108	0.53823	1
OXER1	-0.126072	1.57154	0.381078	0.538246	1
EIF3K	0.0423405	7.36365	0.380892	0.538345	1
PTP4A3	0.0781292	4.26777	0.380629	0.538485	1
ARHGAP30	0.0288102	9.39335	0.380563	0.53852	1
CCDC144B	0.220543	4.29135	0.380389	0.538613	1
NRDE2	-0.037269	4.94516	0.380282	0.53867	1
RUNX3	0.0876777	8.16844	0.380227	0.538699	1
SEC1P	-0.258123	-1.49215	0.380177	0.538726	1
ENSG00000234424	-0.174317	-1.54149	0.380038	0.5388	1
CCDC39	0.2547	-2.35205	0.380028	0.538805	1
MPND	0.0513732	3.548	0.379951	0.538847	1
JOSD1	0.075322	6.6972	0.37994	0.538852	1
AP2A1	0.04887	6.94461	0.379648	0.539008	1
ACOX2	0.180519	-1.18753	0.379482	0.539096	1
ZNF678	0.0626065	4.03143	0.379465	0.539106	1
MIF	0.0999318	4.13635	0.379214	0.53924	1
ENSG00000280007	-0.189925	-1.83071	0.378698	0.539516	1
GOLGA8B	-0.0961516	7.93256	0.378662	0.539535	1
DHFR2	-0.0688149	3.61642	0.378516	0.539613	1
BAZ2A	0.0314807	8.37875	0.378414	0.539667	1
MCMBP	0.0600242	6.92677	0.378388	0.539681	1
CD86	0.0734264	6.83274	0.378343	0.539705	1
CDC5L	-0.0276972	6.16131	0.378332	0.539711	1
HRH2	0.0916858	6.75547	0.378246	0.539757	1
DRC7	-0.174511	-1.85489	0.378235	0.539763	1
LRR1	-0.0605651	2.88489	0.378235	0.539763	1
OSM	0.256499	4.91694	0.37815	0.539808	1
ZNF467	0.112873	5.13541	0.378118	0.539826	1
ZFYVE21	-0.0495192	3.7522	0.377969	0.539906	1
CLP1	-0.0656071	3.69739	0.377703	0.540048	1
BACH2	-0.137288	5.95153	0.377517	0.540147	1
MAP3K20	0.0696229	5.54387	0.377498	0.540157	1
ELF1	-0.0261085	8.14497	0.377418	0.540201	1
SCAMP1	0.0598787	5.32528	0.377234	0.540299	1
CHURC1-FNTB	0.325381	-1.82547	0.37721	0.540312	1
KCNMB1	-0.101381	2.90667	0.377116	0.540362	1
PLA2G15	0.0810003	3.99986	0.376831	0.540515	1
NTAN1	0.0481314	4.24538	0.376576	0.540652	1
GHRLOS	-0.134119	1.4029	0.376557	0.540662	1
CEACAM8	-0.78702	2.33386	0.376547	0.540667	1
ADGRB3-DT	-0.266669	1.88837	0.376538	0.540672	1
DPM1	-0.0309265	4.73379	0.376514	0.540685	1
PSD3	-0.0994187	1.87531	0.376292	0.540805	1
CKAP2L	-0.168888	-0.0884978	0.376056	0.540931	1
DEDD	-0.0329244	5.41484	0.376055	0.540932	1
RTTN	0.0567294	4.17941	0.376022	0.54095	1
TOR1B	0.0379073	5.13371	0.375881	0.541025	1
ENSG00000227741	-0.154835	-1.65869	0.375615	0.541168	1
ENSG00000239775	-0.187991	0.143453	0.375564	0.541196	1
ZNF816	-0.0948514	3.44561	0.375265	0.541356	1
INTS15	0.0268444	5.28898	0.37525	0.541364	1
ENSG00000279356	-0.107853	0.028679	0.375215	0.541383	1
FREM3	0.276027	-2.45211	0.374933	0.541535	1
ZBTB11-AS1	0.0468519	1.80058	0.374927	0.541538	1
TAB1	0.0278935	5.28089	0.374819	0.541596	1
DHX57	-0.0647395	5.41609	0.374813	0.541599	1
NIBAN2	0.101413	5.79	0.374775	0.54162	1
WASL	0.078457	3.94103	0.374617	0.541705	1
ENSG00000272449	0.0992839	1.66438	0.374604	0.541712	1
PIP4K2B	0.0267905	7.02356	0.374597	0.541716	1
RARG	0.0566501	4.25992	0.374417	0.541813	1
PPP4R3B-DT	0.112685	0.648179	0.374405	0.54182	1
PILRA	0.0753107	6.78982	0.374357	0.541845	1
CEP290	-0.0604197	5.23461	0.374306	0.541873	1
PLCD4	-0.179736	-1.93848	0.37429	0.541881	1
DAZAP2	0.0428105	9.61072	0.374143	0.54196	1
IGHV1-2	-0.267495	1.18274	0.374044	0.542014	1
PPP4R2	0.0309674	6.47449	0.373792	0.54215	1
LINC02175	-0.131235	-0.0951209	0.373243	0.542446	1
BRCC3P1	-0.168197	-2.06011	0.373215	0.542461	1
GEMIN2	-0.0473848	2.30548	0.373213	0.542462	1
ARSA	-0.043095	5.62036	0.373105	0.542521	1
SLC35B3	-0.0419751	3.98618	0.373075	0.542537	1
SLC4A3	-0.126984	0.952641	0.37294	0.54261	1
RPL15	0.0381134	10.4697	0.372846	0.542661	1
TPK1	0.0526936	4.53536	0.372839	0.542664	1
LZTS1	-0.180648	0.102453	0.372786	0.542693	1
ENSG00000283236	-0.13571	-0.299479	0.372615	0.542785	1
ENSG00000261335	-0.149752	-1.73762	0.372607	0.542789	1
DEFA1B	-0.786588	0.517623	0.372419	0.542892	1
KCTD12	0.107045	8.92555	0.372188	0.543016	1
GPR137	-0.0564853	3.06711	0.37208	0.543075	1
HECTD1	0.0301922	7.45478	0.371962	0.543139	1
GPN3	0.0571127	3.40198	0.371867	0.54319	1
MGAT1	0.0469611	8.01421	0.37166	0.543302	1
TSGA10	-0.107214	2.32469	0.371626	0.54332	1
TENT2	-0.0262635	6.48494	0.371452	0.543415	1
GMPPA	-0.0357214	4.91831	0.371355	0.543467	1
TNFSF12	0.0589736	5.46491	0.371332	0.54348	1
METTL15P1	-0.24804	-2.35845	0.3713	0.543497	1
LSMEM1	-0.119987	0.115312	0.371252	0.543523	1
PVT1	-0.0680272	3.10638	0.371157	0.543575	1
SLFN12L	0.0917289	4.22647	0.371123	0.543593	1
DIAPH1	0.0322113	9.21036	0.370716	0.543814	1
SPCS3	0.0435533	8.02249	0.370613	0.54387	1
CACNG8	-0.501711	0.178171	0.370462	0.543951	1
GNMT	0.119127	-0.151456	0.370393	0.543989	1
PTCRA	-0.126677	0.595827	0.370376	0.543998	1
ETFB	0.0305511	4.77863	0.370336	0.54402	1
CLEC18B	-0.227544	-1.62521	0.370291	0.544045	1
CHMP4A	0.0268298	5.56638	0.370237	0.544074	1
TRPS1	0.0695809	6.15861	0.370148	0.544122	1
NEK1	-0.0359777	4.27068	0.369978	0.544214	1
BLOC1S5	-0.0427604	4.43983	0.369959	0.544225	1
TYW3	0.034547	4.79733	0.369877	0.544269	1
GLB1	0.0605352	6.39671	0.369842	0.544288	1
COX14	0.06343	3.50953	0.369666	0.544384	1
SFXN3	-0.0441342	5.9987	0.369661	0.544386	1
CD83	0.384737	6.27834	0.369654	0.544391	1
CEP104	-0.0350241	5.61564	0.369645	0.544395	1
H2BC8	-0.150587	1.48463	0.369344	0.544559	1
ZNF704	0.144345	-0.458504	0.369163	0.544657	1
SGF29	0.0423827	4.22281	0.369014	0.544739	1
ENSG00000276612	0.668859	-3.153	0.368972	0.544761	1
PARD3B	0.227027	-0.524765	0.368863	0.544821	1
ZNF346	-0.0328425	4.28773	0.368791	0.54486	1
ZNF649	-0.0402762	3.48609	0.368697	0.544911	1
ENSG00000273576	-0.0531091	1.27816	0.368532	0.545001	1
CLUH	0.0387968	5.36336	0.368489	0.545024	1
LEF1-AS1	-0.185953	0.731402	0.368352	0.545099	1
PSMB3	0.053854	6.01908	0.36828	0.545138	1
CMTM8	0.148094	0.558378	0.368222	0.54517	1
SYNJ2	0.061951	5.10762	0.368085	0.545245	1
ENSG00000267248	-0.112005	-0.784366	0.368072	0.545251	1
FRY	0.0790907	6.19063	0.368035	0.545272	1
CACUL1	0.0436039	6.37021	0.367982	0.5453	1
PRR4	0.185652	-1.77068	0.367957	0.545314	1
HBS1L	0.0352104	5.48841	0.367744	0.545431	1
TIGD7	-0.0700659	3.24081	0.367619	0.545499	1
SSRP1	0.0266865	6.85822	0.367562	0.54553	1
FXYD1	-0.137226	-1.02153	0.367412	0.545611	1
PDXP	0.154703	0.747349	0.367109	0.545777	1
MAPK8IP1P2	0.675777	-1.56738	0.366934	0.545872	1
GPATCH3	-0.0420148	4.06748	0.366891	0.545896	1
COL6A2	0.130533	5.07694	0.366803	0.545944	1
FANCF	-0.0957371	3.69575	0.366752	0.545972	1
XPO5	0.0285557	5.43746	0.366726	0.545986	1
PCSK5	0.0731475	4.53148	0.366659	0.546023	1
PPP1CB	0.0509784	7.9242	0.366578	0.546067	1
SS18L2	-0.0391742	4.2366	0.36657	0.546072	1
IRF5	0.0737084	6.71349	0.366507	0.546106	1
ZNF521	-0.151999	-0.462054	0.366445	0.54614	1
CYTIP	0.109828	7.84391	0.366364	0.546184	1
PIGU	-0.0379906	3.27343	0.366297	0.546221	1
CCT3	0.0292198	6.86713	0.366296	0.546221	1
S100A8	0.143499	9.54553	0.366218	0.546264	1
ITPR1	-0.0532386	6.782	0.366212	0.546268	1
METTL21A	-0.0436601	4.08658	0.366102	0.546328	1
TEX264	0.036453	5.01657	0.366056	0.546353	1
GPRC5C	0.246982	-0.397978	0.365967	0.546401	1
FUOM	0.0782586	1.89463	0.365915	0.54643	1
ZNF444	-0.0664095	3.54505	0.365846	0.546468	1
SOCS6	0.0729774	3.76759	0.36574	0.546525	1
TUBBP10	-0.269654	-2.11745	0.365722	0.546535	1
ZNF780A	-0.096185	4.61394	0.365722	0.546536	1
CAMTA2	0.041922	6.65086	0.365579	0.546614	1
ENSG00000240399	-0.140165	-1.30748	0.365462	0.546678	1
IFT81	-0.0690592	1.07201	0.365348	0.54674	1
PITPNM1	0.0434379	6.93396	0.36492	0.546975	1
RSL24D1	0.0482003	6.65179	0.364855	0.54701	1
ENSG00000286129	-0.0767022	3.30541	0.3648	0.547041	1
KCTD10	0.0550082	5.8851	0.364794	0.547044	1
SLC5A4-AS1	0.309553	0.626707	0.364624	0.547137	1
RABEPK	0.0368182	3.39125	0.364624	0.547137	1
LLGL2	0.0842969	4.81952	0.364623	0.547138	1
ZNF233	-0.197435	-1.39891	0.364599	0.547151	1
SLC12A6	0.0384597	7.70715	0.364498	0.547206	1
CSTF1	-0.0717621	4.53611	0.364465	0.547224	1
FSTL1	-0.193575	2.12848	0.36437	0.547277	1
CSGALNACT2	0.0467488	7.41009	0.364238	0.547349	1
LINC01694	-0.180995	-1.06427	0.364237	0.54735	1
OSBPL7	-0.0471692	4.95857	0.36419	0.547375	1
FAM229A	-0.0542915	3.99716	0.364004	0.547478	1
LCK	0.0708282	7.83415	0.363944	0.54751	1
ZBED3	0.0786551	3.33851	0.363871	0.547551	1
DEDD2	0.0433063	5.97018	0.363842	0.547566	1
UBE2L6	0.0569245	6.74255	0.363748	0.547619	1
ENSG00000279277	-0.10072	2.77774	0.363746	0.54762	1
PKNOX1	-0.0413697	4.36396	0.363733	0.547627	1
ZNF713	0.0899236	1.72488	0.363641	0.547677	1
ENSG00000260296	-0.130172	0.417941	0.363572	0.547715	1
ENSG00000273156	-0.134566	-0.0336729	0.363463	0.547775	1
PRR5	0.0869484	4.17921	0.363166	0.547938	1
ENSG00000214265	0.145807	-1.15142	0.362769	0.548157	1
EEF2	0.0507514	11.6361	0.362752	0.548166	1
CCDC110	-0.207278	-1.86798	0.362498	0.548306	1
C8orf82	0.11337	2.66186	0.362259	0.548438	1
POLR3G	-0.0935851	0.146614	0.362256	0.54844	1
ACVR1C	0.148751	3.13977	0.362247	0.548444	1
ZNF501	-0.111646	1.39719	0.362216	0.548461	1
LINC02604	-0.0919181	2.01518	0.362181	0.548481	1
XPO4	-0.0335523	6.0721	0.362057	0.548549	1
LINC01772	-0.0982289	2.0399	0.362032	0.548563	1
C4orf48	0.420679	-1.57348	0.361911	0.54863	1
MRM2	-0.0584148	4.35467	0.361897	0.548637	1
ENTR1	-0.0373292	5.09399	0.361874	0.54865	1
KIAA0319L	-0.0351935	6.71163	0.361784	0.548699	1
ENSG00000254859	-0.414659	-1.35777	0.361754	0.548716	1
CASP4	0.0367776	7.32089	0.361748	0.548719	1
RNF149	0.0597119	7.15633	0.361628	0.548786	1
C19orf71	-0.18455	-1.41623	0.36153	0.54884	1
ZMYND15	0.0903012	2.13116	0.361212	0.549015	1
SLC39A11	0.0839769	4.66293	0.361192	0.549026	1
GHDC	0.0432222	4.66988	0.361176	0.549035	1
PRKG2	-0.208427	0.73115	0.360972	0.549148	1
CUL4A	0.0264077	6.86236	0.36094	0.549165	1
RNF38	0.0338403	7.02872	0.36091	0.549182	1
C2orf81	-0.0821788	1.23351	0.360866	0.549206	1
SNORD3A	0.316348	0.951229	0.36075	0.549271	1
MAST2	-0.0375623	4.41923	0.360624	0.54934	1
COX5B	0.0501172	4.97077	0.360501	0.549408	1
PLGLB1	-0.15636	1.23662	0.360357	0.549488	1
IGHV3-73	0.285134	-1.51701	0.3603	0.549519	1
CPD	0.0786031	7.62588	0.360006	0.549682	1
ENSG00000224097	-0.100263	-1.08369	0.359714	0.549844	1
RASA2	-0.0444562	6.71971	0.359609	0.549902	1
AHCTF1P1	0.121625	-1.09257	0.359407	0.550014	1
NRIR	-0.189997	-1.89027	0.359373	0.550032	1
PABIR1	-0.074749	4.78643	0.359328	0.550057	1
FTH1P22	0.180688	0.238747	0.35914	0.550162	1
USB1	0.0539693	6.1154	0.359116	0.550175	1
HMGXB4	-0.0358492	4.83109	0.358885	0.550303	1
LRPAP1	0.0477479	6.72661	0.35878	0.550361	1
IGHV1-18	-0.258209	0.914067	0.358574	0.550476	1
LGALS1	0.0954594	6.91419	0.358397	0.550574	1
ENSG00000261327	-0.30621	-2.32506	0.358264	0.550648	1
KDM4D	0.105259	-0.923472	0.358245	0.550658	1
CPA3	-0.509632	2.82482	0.358168	0.550701	1
MSS51	-0.0558881	1.86913	0.358095	0.550742	1
PSMB5	0.0435182	3.77094	0.357782	0.550916	1
CYP21A1P	-0.225198	-2.0575	0.357727	0.550946	1
TMPRSS3	-0.135004	0.372848	0.357667	0.55098	1
TRAPPC12	0.0458355	5.26734	0.357619	0.551006	1
ORC4	-0.0327327	5.10737	0.357569	0.551034	1
ATAD3C	0.217983	-0.747143	0.357495	0.551075	1
TMEM191B	-0.314924	-1.37266	0.357493	0.551076	1
ZNF600	-0.124311	5.43324	0.357398	0.551129	1
PUM3	-0.041746	4.50139	0.35736	0.55115	1
AARS1	-0.0360288	5.69665	0.357308	0.551179	1
CNN3	-0.152197	0.657904	0.357294	0.551187	1
METTL22	-0.0381483	3.35135	0.357275	0.551197	1
LINC01123	0.463037	-2.92229	0.357259	0.551206	1
USP32	0.051689	7.00264	0.357209	0.551234	1
CDKN2C	-0.0652201	2.20704	0.357005	0.551348	1
ZFAND2A-DT	0.342051	-0.0396176	0.356997	0.551352	1
IL31RA	-0.178552	1.05987	0.356984	0.55136	1
DYRK3	0.178409	-0.840489	0.356626	0.551559	1
CNOT6	0.0381331	6.1449	0.356625	0.551559	1
AMDHD2	-0.0452768	4.56587	0.356494	0.551632	1
CXADR	0.170717	-1.40831	0.356411	0.551678	1
PTK2	-0.0829007	4.28359	0.356219	0.551786	1
DEGS1	0.0534958	6.33964	0.356072	0.551867	1
ENSG00000260404	-0.0700258	4.20049	0.355972	0.551923	1
ENSG00000236469	-0.352053	-2.37167	0.355807	0.552015	1
LINC00173	-0.109944	0.904294	0.355744	0.55205	1
GZF1	0.125716	4.92843	0.355725	0.552061	1
MYO9A	0.0494114	5.94528	0.355699	0.552076	1
KIAA0753	-0.0256657	4.28762	0.355557	0.552155	1
SLC27A2	-0.176156	0.150476	0.355542	0.552163	1
GNPDA1	0.0552472	4.84313	0.35549	0.552192	1
TAF9	0.0348176	5.33667	0.355439	0.55222	1
ENSG00000283761	0.0971265	1.816	0.354919	0.552511	1
COPS6	0.0291298	5.54134	0.354685	0.552642	1
PMM1	-0.0395193	3.79174	0.354638	0.552668	1
KLF7	0.0557076	6.74372	0.354559	0.552713	1
FLII	0.0390149	8.29416	0.35438	0.552812	1
GATB	0.0357702	3.55787	0.354361	0.552823	1
CXCR2	0.249112	4.91459	0.353941	0.553058	1
GRASLND	-0.144351	-0.551574	0.353756	0.553162	1
C10orf143	0.0630507	2.01464	0.353721	0.553181	1
PPM1M	0.0478778	6.74385	0.35367	0.55321	1
CCDC9B	-0.0879276	2.32613	0.353653	0.553219	1
SPA17	0.0951159	0.739855	0.353534	0.553286	1
DZIP1L	-0.15157	-0.451165	0.353452	0.553332	1
TMEM265	-0.437138	-0.37898	0.353375	0.553375	1
ACBD6	-0.0379803	4.76599	0.35336	0.553384	1
ZNF667-AS1	-0.167166	0.839258	0.353212	0.553467	1
ADGRB1	-0.0690776	1.201	0.353194	0.553476	1
RNASET2	-0.0472126	7.21019	0.353083	0.553539	1
BMT2	0.0481331	5.03194	0.353032	0.553568	1
LINC01806	0.123072	1.50216	0.353028	0.55357	1
ENSG00000249138	0.275433	-0.926558	0.352968	0.553603	1
EXOC4	0.0322274	6.11944	0.352872	0.553657	1
TANC1	0.15475	-0.321496	0.352837	0.553677	1
MORC2-AS1	-0.175352	-0.298494	0.352529	0.55385	1
FNIP1	-0.035336	5.21686	0.352496	0.553868	1
ZNF585A	-0.0406178	4.04023	0.352363	0.553943	1
GTF2B	0.0374351	4.95771	0.352327	0.553963	1
IDI1	0.0726146	5.95438	0.352275	0.553993	1
CLEC12B	-0.152043	2.92019	0.352227	0.55402	1
ZBED8	-0.143811	-0.941437	0.352186	0.554043	1
CHMP1B-AS1	-0.306785	-2.02341	0.352065	0.55411	1
PCED1B	-0.0987391	5.34829	0.351981	0.554157	1
PDE6B	0.0637933	2.17274	0.351973	0.554162	1
SLC2A3	0.169641	8.71125	0.351943	0.554179	1
ENSG00000285253	0.203947	-0.744863	0.351832	0.554241	1
RAD50	0.033473	6.30404	0.351807	0.554256	1
MST1P2	-0.132415	0.217851	0.351723	0.554303	1
PSEN2	0.0660418	2.85766	0.351522	0.554416	1
IDH1	0.100993	5.82563	0.351421	0.554472	1
SIRT4	0.107447	-0.799981	0.351105	0.55465	1
RUSC2	0.0874743	4.04212	0.351082	0.554663	1
ASF1A	-0.0596209	4.91925	0.351049	0.554682	1
MPRIP	0.0525313	8.11718	0.351005	0.554707	1
SERTAD1	0.156639	3.77676	0.350986	0.554717	1
TPO	0.27084	-2.26486	0.350983	0.554719	1
TMCO4	-0.0367613	4.1174	0.350921	0.554754	1
IL6R-AS1	-0.131842	-0.694557	0.350813	0.554815	1
ENSG00000260914	0.0291839	4.99535	0.350795	0.554825	1
RNF135	0.0637955	5.26056	0.35077	0.554839	1
CMAHP	-0.0608516	4.26842	0.350769	0.55484	1
ANKRD9	-0.113477	1.44006	0.3507	0.554878	1
GNB2	0.0548295	7.4535	0.350683	0.554888	1
OGDH	0.0395586	7.66936	0.350632	0.554916	1
LINC00243	-0.165221	2.00859	0.350627	0.55492	1
CD82	-0.0741548	5.49847	0.350553	0.554961	1
PAOX	-0.0656499	2.24828	0.350515	0.554982	1
LIX1L	0.0414561	6.01463	0.350471	0.555008	1
SPOCD1	-0.224676	0.956223	0.350389	0.555054	1
PHF14	-0.0423388	5.21295	0.350256	0.555128	1
PPA2	0.0413221	4.57383	0.350014	0.555265	1
DERA	0.0471805	4.42427	0.349863	0.55535	1
R3HDM4	-0.0486424	6.54157	0.349802	0.555385	1
TMPO	0.0414018	7.68132	0.349364	0.555632	1
PXN	0.0568494	8.51673	0.34911	0.555775	1
ATP6V1F	0.0494879	5.68463	0.349101	0.55578	1
CAPN8	0.209462	-1.66481	0.348992	0.555842	1
HERC2P4	-0.3744	-1.73273	0.348799	0.555952	1
IER5	0.100869	6.85936	0.348709	0.556002	1
ARL1	-0.0280932	5.20265	0.348611	0.556058	1
C11orf71	0.0412854	3.31023	0.348467	0.556139	1
C5orf34	-0.0754415	0.518805	0.3483	0.556233	1
IL5RA	-0.362206	1.67318	0.348277	0.556247	1
USP32P3	0.124685	0.0240446	0.348038	0.556382	1
B4GALT1	0.0423125	7.60102	0.348019	0.556393	1
B3GALNT2	0.0547062	4.72459	0.347973	0.556419	1
NENF	0.0542295	2.81109	0.347768	0.556535	1
FGL2	0.0898468	10.3566	0.347765	0.556536	1
RALGPS2-AS1	-0.234877	-2.27649	0.347691	0.556579	1
CCDC88A	0.0637816	7.47958	0.347637	0.556609	1
NCR3	0.105544	3.67877	0.347543	0.556662	1
ATP5MF-PTCD1	-0.100431	1.86431	0.347509	0.556682	1
SPAG16	-0.072858	1.54161	0.347466	0.556706	1
CTCF-DT	-0.156916	-2.04746	0.34742	0.556732	1
ADAR	0.0368416	9.22949	0.347342	0.556776	1
FBRS	0.0347833	7.27112	0.347292	0.556805	1
RPRD1A	-0.0350207	5.48101	0.347275	0.556814	1
ENSG00000269688	0.136556	-1.67824	0.347267	0.556819	1
SDF2	0.0355165	4.97265	0.347207	0.556853	1
C19orf44	-0.084567	1.14112	0.3472	0.556857	1
BRCA2	-0.0844247	2.80143	0.34715	0.556885	1
SH3BP2	0.0548858	8.15063	0.347128	0.556898	1
ZCCHC2	0.0451764	5.72899	0.347112	0.556907	1
ENSG00000255197	0.0788296	5.01271	0.346982	0.55698	1
EMC1	0.0316769	5.98763	0.346949	0.557	1
ATP2C1	-0.0189516	6.21339	0.346635	0.557178	1
SPIDR	-0.0373372	6.05974	0.346581	0.557208	1
RPGRIP1	-0.104488	1.94444	0.34658	0.557209	1
TAS2R15P	-0.24085	-1.86575	0.346567	0.557216	1
DBT	-0.0462413	4.86715	0.346487	0.557262	1
MRPS21	-0.0358618	5.06184	0.346362	0.557332	1
ICAM3	0.0487286	7.87578	0.346162	0.557446	1
AKAP5	0.148949	3.07409	0.34606	0.557504	1
PLEKHA8P1	-0.0438902	2.76801	0.346023	0.557525	1
ICOS	0.108363	4.78775	0.345998	0.557539	1
TEX14	0.133718	-1.214	0.345988	0.557545	1
IL1R1	-0.139829	3.02638	0.345911	0.557589	1
ZNF514	-0.0888281	4.94931	0.34582	0.55764	1
SLX1B	0.0966523	4.71983	0.3458	0.557652	1
PCBD2	-0.0414959	3.48095	0.345752	0.557679	1
DNAJB9	0.140846	5.45171	0.34568	0.55772	1
DENND3-AS1	0.115189	-0.137474	0.34566	0.557732	1
RPS13	0.0556203	8.77943	0.34561	0.55776	1
DENND5A	0.0478759	7.7314	0.345609	0.557761	1
PRSS27	0.107102	-1.03874	0.345527	0.557807	1
GSEC	0.108201	0.6691	0.345473	0.557838	1
ENSG00000282143	0.411891	-3.70116	0.345356	0.557905	1
DUS1L	0.0376197	6.30454	0.345209	0.557988	1
ENSG00000248101	0.206121	0.133837	0.345181	0.558004	1
ENSG00000261996	-0.159487	-0.407511	0.34505	0.558079	1
LAX1	-0.0685851	5.16428	0.344973	0.558123	1
PLPBP	0.040375	6.10994	0.344857	0.558189	1
C12orf75	0.0914368	4.62872	0.344792	0.558226	1
UBE2T	-0.0907942	0.390118	0.344707	0.558275	1
CACNA2D2	0.14219	4.08227	0.344609	0.55833	1
WRN	-0.0551099	4.30805	0.344556	0.55836	1
DPPA4	-0.175098	0.453686	0.344405	0.558447	1
MAP4K1	-0.0550506	6.42745	0.344365	0.558469	1
NAA30	0.048155	5.2009	0.344268	0.558525	1
PPP4R1	0.0511631	6.21577	0.344117	0.558611	1
RINL	0.0348516	4.59466	0.343939	0.558712	1
PLEK	0.0619641	8.4983	0.343838	0.55877	1
ZBED6	0.061389	6.49211	0.343706	0.558845	1
CBR1	0.056144	4.26979	0.3437	0.558849	1
SMPD4	-0.0255857	5.77038	0.343669	0.558867	1
LINC02363	-0.198702	-1.98516	0.343623	0.558893	1
ENSG00000285884	-0.172232	-1.55874	0.343614	0.558898	1
BTF3	0.0391505	8.25373	0.343605	0.558903	1
DLX4	0.105018	-0.279154	0.343597	0.558908	1
ENSG00000279570	-0.157544	-0.824043	0.343585	0.558915	1
ASB8	-0.0332061	5.57119	0.343501	0.558962	1
ENSG00000279981	-0.16426	-1.24368	0.343487	0.558971	1
ROBO3	-0.0931019	3.01074	0.3434	0.55902	1
CCDC85C	-0.0869683	2.6756	0.343383	0.55903	1
CEP76	-0.0540111	2.66169	0.343372	0.559036	1
LPCAT3	0.0500074	5.30301	0.343291	0.559082	1
DSG3	-0.510439	-2.63678	0.343267	0.559096	1
TRBV12-5	-0.179226	-1.25224	0.343163	0.559156	1
UST	-0.0798665	3.08917	0.342976	0.559263	1
TRBV6-1	0.130514	1.29013	0.342897	0.559308	1
DUS3L	0.0538289	4.38719	0.342879	0.559318	1
NDUFS5	0.0470154	5.36147	0.342844	0.559338	1
USP30-AS1	-0.0866298	0.977119	0.342806	0.55936	1
MACROD2	-0.256995	2.29035	0.342785	0.559372	1
ING5	-0.0498839	5.38956	0.342748	0.559393	1
ABCC6	-0.128278	2.24974	0.342731	0.559403	1
CHD3	0.0587497	8.85489	0.342679	0.559433	1
RFC3	-0.0467593	3.03619	0.342647	0.559451	1
ENSG00000225489	-0.207248	-1.8993	0.342488	0.559542	1
ARL14EP	-0.0735215	4.99532	0.342226	0.559692	1
AFF1	0.0327376	7.33356	0.341885	0.559887	1
RHBDL1	0.154057	-1.06263	0.341787	0.559943	1
ENSG00000251682	0.204567	-1.88709	0.341767	0.559955	1
HOXA11-AS	0.809823	-3.96264	0.341654	0.56002	1
UBAP1	0.0338878	6.16107	0.34147	0.560125	1
CHTOP	-0.021912	6.74696	0.341222	0.560267	1
LIX1-AS1	-0.230174	-1.12496	0.341172	0.560296	1
LRRC43	0.172439	-0.296172	0.341009	0.56039	1
ARHGEF25	0.140518	-0.103399	0.34091	0.560447	1
ENSG00000279166	-0.17824	0.208305	0.340866	0.560472	1
RAD54B	0.105709	0.960415	0.340861	0.560475	1
ARPP19	0.0446429	7.26456	0.340702	0.560566	1
EIF1	0.093863	10.2286	0.340669	0.560585	1
EXPH5	0.136531	2.04175	0.340487	0.56069	1
FAM201A	-0.135461	0.49331	0.340436	0.560719	1
ENSG00000279608	-0.137832	0.156509	0.340389	0.560746	1
FOXRED1	-0.0377477	3.88751	0.34035	0.560768	1
SPON2	0.152189	5.94616	0.340322	0.560785	1
PLSCR1	-0.0991151	6.09837	0.340181	0.560866	1
GIMAP5	-0.10387	6.89981	0.340004	0.560968	1
ADAM23	0.185621	2.08464	0.339952	0.560997	1
UBE2L3	0.0255027	6.72666	0.33973	0.561125	1
B3GNT6	-0.76789	-4.1247	0.339643	0.561175	1
SLC50A1	-0.0344275	4.39172	0.339354	0.561342	1
ATXN7L1	-0.0278502	5.4754	0.339324	0.561359	1
MTOR	0.0242238	6.82245	0.339148	0.56146	1
RBKS	0.127788	1.08318	0.33903	0.561528	1
BAIAP2-DT	0.0888696	5.30487	0.33902	0.561534	1
HYAL3	-0.0852144	0.883304	0.33895	0.561574	1
DBN1	0.0999157	3.02074	0.338919	0.561592	1
AMOTL1	0.107694	1.97424	0.338813	0.561653	1
CUEDC1	0.0744534	3.89193	0.338785	0.561669	1
ACTR8	-0.0377303	5.03959	0.33871	0.561712	1
SEMA4D	0.0382379	8.37525	0.338435	0.561871	1
FAM106A	0.342553	3.21192	0.338384	0.561901	1
WARS1	0.0755462	8.58317	0.338337	0.561928	1
NOB1	0.0283479	5.11564	0.338286	0.561958	1
WDR27	-0.0584705	4.35788	0.338126	0.56205	1
LPGAT1	0.050856	7.75924	0.338123	0.562052	1
ZNF438	-0.0749527	4.14671	0.338057	0.562089	1
BORA	-0.05752	3.40643	0.33805	0.562094	1
ENSG00000259891	0.0805569	0.843631	0.337903	0.562178	1
KPTN	-0.0634094	2.06924	0.337635	0.562333	1
NECTIN1	0.0752686	4.23127	0.337632	0.562335	1
MRPL20	-0.0269408	4.86975	0.337538	0.562389	1
CSTF2T	-0.0475886	5.59288	0.33744	0.562446	1
ENSG00000272008	-0.122191	-1.52309	0.337249	0.562556	1
FDXACB1	0.0492426	2.29761	0.337135	0.562623	1
BCL2L13	0.0504663	6.38808	0.337123	0.562629	1
CNST	-0.0442633	6.17714	0.336953	0.562728	1
REEP3	0.0610234	5.49914	0.336851	0.562787	1
NAA38	0.0580514	3.4343	0.336755	0.562842	1
IGSF8	0.0579987	4.63597	0.336749	0.562846	1
TCN1	-0.642963	2.15194	0.336725	0.56286	1
ST20-MTHFS	-0.112352	-0.131552	0.336725	0.56286	1
SHLD2P3	-0.145264	-0.79177	0.336655	0.5629	1
SPECC1L	0.0293442	6.06389	0.336615	0.562923	1
PNMA8A	-0.609436	-2.25413	0.336588	0.562939	1
ATF7	0.0339979	6.48581	0.336557	0.562957	1
ZBTB18	-0.036434	6.20869	0.336408	0.563043	1
UGGT2	-0.0891745	2.49957	0.33638	0.56306	1
TOMM20P2	0.10673	1.15089	0.336248	0.563136	1
KCNK6	-0.0539886	5.74849	0.336118	0.563212	1
ENSG00000272884	0.415429	-1.38735	0.336076	0.563236	1
ZNF343	-0.0410353	3.63606	0.336064	0.563243	1
APBA2	0.084597	5.60433	0.33595	0.563309	1
HLCS	0.0634516	4.30535	0.335696	0.563456	1
MMUT	-0.0525492	4.41241	0.335659	0.563478	1
ZC3H10	-0.0482348	3.68072	0.335648	0.563484	1
ENSG00000262227	-0.10183	-0.022963	0.335602	0.563511	1
FAF2	0.0257748	5.62773	0.335588	0.563519	1
ENSG00000275963	0.116155	-1.53984	0.335438	0.563606	1
PLEKHA7	-0.0999463	1.67805	0.335366	0.563648	1
KSR2	0.257766	-2.32668	0.335282	0.563697	1
AMMECR1L	-0.0199948	5.25207	0.335124	0.563788	1
GTF2IRD2B	-0.0604434	5.04989	0.335075	0.563817	1
STON1	-0.100306	1.80807	0.335069	0.56382	1
RPLP1	0.0542171	9.78093	0.33479	0.563982	1
SEMA3G	0.129213	0.501405	0.334693	0.564038	1
EVPL	-0.260982	-1.04715	0.334591	0.564098	1
IRGQ	0.0739967	4.54238	0.334521	0.564139	1
NAMPT	0.169401	7.91105	0.334303	0.564265	1
ENSG00000236304	-0.229394	2.54859	0.333912	0.564493	1
KCNC4	-0.0856942	3.38987	0.333745	0.564591	1
ZNF286A-TBC1D26	-0.348671	-1.28493	0.333627	0.564659	1
CHRNA10	-0.0992009	-0.948487	0.333602	0.564674	1
MUSTN1	-0.269367	-1.27656	0.333496	0.564735	1
PACS1	0.0402891	7.91108	0.333496	0.564735	1
LINC01226	-0.202231	-0.685326	0.333459	0.564757	1
TIGD1	0.0649469	3.43259	0.333442	0.564767	1
DAPK2	-0.182884	2.29651	0.33338	0.564803	1
S100A12	0.153295	6.75329	0.333353	0.564819	1
OBSCN	0.134353	6.14596	0.333113	0.564958	1
HTRA3	-0.422033	-1.6449	0.333034	0.565004	1
PIK3R1	0.0602932	8.0911	0.332963	0.565046	1
TRIM68	-0.0400546	3.87113	0.332756	0.565167	1
CROCCP2	-0.0675346	5.00083	0.332698	0.565201	1
SLC44A1	0.045763	6.1153	0.332681	0.565211	1
NIPAL3	-0.050121	6.25269	0.332616	0.565249	1
RIN2	0.085081	5.05532	0.332611	0.565251	1
LINC00334	0.345955	-2.59107	0.33238	0.565387	1
SLC2A12	0.145454	-1.41195	0.332321	0.565421	1
NRAS	0.0408861	6.93877	0.33231	0.565427	1
MORF4L1	0.0334825	7.89368	0.332227	0.565476	1
ZNF181	-0.0681846	3.81621	0.332193	0.565496	1
TIMM22	0.0377039	3.73487	0.332129	0.565533	1
HNRNPK	0.0258087	9.47621	0.33212	0.565538	1
CAT	0.0572184	7.65648	0.331984	0.565618	1
ENSG00000271855	0.165001	-2.03262	0.33196	0.565632	1
PARGP1	-0.0549558	2.18714	0.331756	0.565751	1
HERC2P9	-0.0478251	4.85228	0.331709	0.565779	1
NR4A2	0.421848	7.35147	0.331473	0.565917	1
NANS	0.0562209	4.59745	0.331204	0.566074	1
ST8SIA4	0.0586516	6.28172	0.331177	0.56609	1
PLEKHH3	0.138959	-0.746711	0.331123	0.566122	1
VPS16	0.0369699	5.81818	0.331122	0.566122	1
ZNF710-AS1	-0.0480491	2.97574	0.331042	0.566169	1
HOXB-AS1	0.156633	0.366861	0.331041	0.56617	1
PIGBOS1	0.049207	3.31207	0.330956	0.566219	1
ENTPD3-AS1	0.0925831	0.107373	0.330944	0.566226	1
TPTEP1	-0.123788	2.60587	0.330897	0.566254	1
ZNF254	-0.0497059	3.86386	0.330844	0.566285	1
EXOC5	0.0358059	6.52644	0.330825	0.566296	1
TADA1	-0.03206	3.7242	0.330661	0.566392	1
CYB561A3	-0.054075	6.36511	0.330391	0.56655	1
SNX30	0.0486106	6.84494	0.330227	0.566647	1
ANLN	-0.141155	0.180784	0.330225	0.566648	1
PLD3	0.0629359	6.76723	0.330019	0.566769	1
HSD17B13	-0.163458	-0.596527	0.329871	0.566856	1
ENSG00000278206	-0.132009	-1.5427	0.329798	0.566898	1
C1orf159	-0.0501298	3.43504	0.329707	0.566952	1
MYCBPAP	-0.21912	-0.236504	0.329678	0.566969	1
ITLN1	0.177602	-0.415154	0.329624	0.567	1
RABEP1	-0.034859	6.48844	0.329331	0.567172	1
ENSG00000250644	0.0951807	1.40541	0.329308	0.567186	1
PSD	0.128701	0.561856	0.329298	0.567192	1
TMEM184B	0.0448612	5.26406	0.329198	0.567251	1
PCSK6	-0.160173	3.20726	0.329178	0.567263	1
RTN4IP1	0.0569694	2.44196	0.329076	0.567323	1
CCT6P3	-0.0849511	2.74399	0.328907	0.567422	1
TTC23L-AS1	0.147108	-1.61099	0.328905	0.567423	1
RTN1	0.105727	5.66488	0.328821	0.567473	1
ATP5PO	0.0435019	6.12739	0.328745	0.567517	1
SGTB	0.0603864	5.89251	0.328705	0.567541	1
LIMA1	0.0592228	4.4842	0.328691	0.567549	1
MAP1LC3B2	0.260865	-2.91235	0.328654	0.567571	1
CD300E	0.0916474	8.56257	0.32832	0.567767	1
DNAJC4	0.0418698	5.04312	0.328235	0.567817	1
PAQR3	0.0423081	3.86318	0.328215	0.567829	1
CYFIP1	0.0849949	6.62698	0.328214	0.56783	1
ORM1	-0.40378	0.000758722	0.328181	0.56785	1
UPK3B	0.153636	-1.74263	0.328168	0.567857	1
RNASEH1-DT	-0.0885049	1.33824	0.328122	0.567884	1
SELENOK	0.0999051	5.2902	0.328076	0.567911	1
ENSG00000227766	-0.381297	-2.59139	0.328005	0.567953	1
IDH3B	0.0273128	6.19982	0.327955	0.567983	1
FEM1C	0.0922145	5.79985	0.327732	0.568114	1
TCP1	0.0198637	6.97477	0.327677	0.568146	1
MAN1B1-DT	0.0765803	0.423541	0.327053	0.568515	1
ENSG00000265218	-0.321071	-2.14225	0.326936	0.568584	1
TXNDC11	0.0493093	5.95273	0.326763	0.568686	1
CAMSAP2	0.0777903	3.85541	0.326758	0.568689	1
ADHFE1	-0.0747506	4.11202	0.326724	0.568709	1
WWP2	0.0340157	6.97617	0.326547	0.568814	1
DLEC1	-0.0714173	2.88258	0.326539	0.568818	1
ENSG00000271109	0.117151	1.03118	0.326522	0.568828	1
STXBP2	0.0549991	7.68138	0.326475	0.568856	1
ADAM12	0.179006	1.2798	0.326446	0.568873	1
CD9	-0.230105	4.28367	0.326426	0.568885	1
UFL1	-0.0470971	5.89294	0.326344	0.568933	1
GRAMD1A	0.0360196	6.26699	0.326342	0.568935	1
RIOX2	-0.0282919	5.09463	0.326299	0.56896	1
CHCHD3	0.0495436	5.03717	0.326269	0.568977	1
C1QA	0.158285	2.42549	0.32603	0.569119	1
C17orf107	0.233787	0.698886	0.325991	0.569142	1
ERFL	-0.129647	1.44642	0.325957	0.569162	1
MROH1	-0.0396865	5.40326	0.325814	0.569247	1
SLC9B2	-0.0668413	3.15916	0.325772	0.569272	1
PEX13	-0.0370328	4.59783	0.325764	0.569277	1
STX18	-0.0319241	4.77222	0.325585	0.569382	1
C17orf67	-0.103926	0.985836	0.32556	0.569397	1
NDUFB6	0.0447897	3.64841	0.325501	0.569432	1
HDGFL2	0.0301826	4.99141	0.325411	0.569485	1
ZFP28	-0.0772751	2.92435	0.325385	0.569501	1
NOXRED1	-0.148292	-1.87902	0.325279	0.569564	1
MGST1	0.105056	4.64209	0.32526	0.569575	1
CHODL	0.241027	-2.29901	0.325203	0.569608	1
RPRD1B	-0.0674386	4.4179	0.325146	0.569643	1
FN3K	-0.10891	0.778351	0.325133	0.56965	1
TESK2	-0.0415418	3.61913	0.325123	0.569656	1
SMC2	-0.0456195	4.74676	0.32497	0.569747	1
EIF3A	0.0244635	8.91644	0.324763	0.56987	1
TMEM41A	0.0290508	4.01209	0.32464	0.569943	1
LINC02541	-0.231817	-2.41309	0.324594	0.56997	1
RHOF	0.0418455	6.57859	0.324541	0.570002	1
RUBCN	-0.0278105	6.74732	0.324535	0.570005	1
PTGER3	-0.277001	-0.173301	0.324496	0.570028	1
WDR54	-0.0530731	3.11832	0.32446	0.570049	1
CDKAL1	-0.0294709	4.13206	0.324239	0.57018	1
CARD19	-0.0657273	4.61553	0.324199	0.570204	1
NAPA	0.0443295	6.47955	0.323947	0.570354	1
RPS6KA1	0.0468936	7.61629	0.323925	0.570367	1
PRPF18	0.0430322	5.10101	0.32362	0.570548	1
ZNRD2-DT	-0.0877504	0.749047	0.323598	0.570561	1
CETN3	0.0593026	3.07597	0.323598	0.570562	1
RNF44	0.0245361	7.55811	0.323383	0.570689	1
PSMD6	0.0215005	6.24237	0.323333	0.570719	1
PKD1P3	0.0733653	5.03281	0.323239	0.570775	1
ZNF684	-0.0488111	2.08389	0.323204	0.570796	1
SENP5	-0.0279976	5.72795	0.323066	0.570878	1
ZNHIT1	0.0291264	5.22329	0.32281	0.57103	1
CIRBP	-0.0405498	8.26536	0.322804	0.571034	1
PUS10	-0.0510963	3.01116	0.322359	0.571299	1
IFT140	-0.0521385	2.91588	0.322076	0.571468	1
APH1A	0.0391121	7.14582	0.321979	0.571526	1
ENSG00000257767	0.350232	1.95773	0.321951	0.571543	1
RANBP17	0.203037	-1.84697	0.321725	0.571677	1
ENSG00000239203	0.102087	-1.02212	0.321617	0.571741	1
ENSG00000234648	0.154829	-1.70724	0.321575	0.571767	1
GDE1	0.0470716	6.17109	0.321486	0.57182	1
CLCN6	-0.0394435	5.33224	0.32133	0.571913	1
ANK2	-0.362915	-2.36945	0.321319	0.57192	1
ABHD8	0.0717498	2.8044	0.321285	0.57194	1
UVRAG	-0.0311339	5.75002	0.321282	0.571942	1
ZNF287	-0.075117	2.63268	0.321026	0.572094	1
TMEM14B	0.0420139	4.62247	0.321004	0.572108	1
MRPL37	0.0314024	5.06663	0.32098	0.572122	1
TM9SF4	0.04442	7.23095	0.3208	0.57223	1
DLEU2	-0.0717543	2.17917	0.320725	0.572275	1
TRIM6	-0.183401	-1.07095	0.320667	0.572309	1
ACTG1P14	0.168756	-1.60963	0.320662	0.572313	1
NOTCH4	0.0883311	2.24989	0.320392	0.572474	1
SRA1	0.0499979	4.98508	0.320321	0.572516	1
H2AC11	-0.135741	2.09901	0.320203	0.572587	1
BAZ2B-AS1	0.110376	2.2671	0.320127	0.572632	1
IFNGR2	0.0739271	6.86212	0.320123	0.572635	1
C8orf76	-0.0343094	3.47381	0.32006	0.572673	1
TGFBR2	0.0270401	8.28173	0.320037	0.572686	1
ZNF575	-0.101193	1.06157	0.320037	0.572687	1
OPLAH	0.120487	1.89554	0.320029	0.572691	1
SIMC1	-0.0349032	3.88177	0.319965	0.572729	1
ENSG00000251194	0.132035	-0.9192	0.319898	0.57277	1
EDEM3	0.0456021	6.6588	0.31986	0.572792	1
ALPL	0.512001	0.948997	0.319836	0.572807	1
ANO8	0.0515325	4.29101	0.319687	0.572896	1
ACP3	0.0851309	5.06171	0.319587	0.572956	1
ADGRL1-AS1	-0.0529962	3.17626	0.319381	0.573079	1
SHCBP1	-0.111203	1.77868	0.319301	0.573127	1
MAPK1	0.0369544	8.43802	0.319262	0.573151	1
AVPR1A	-0.175799	0.3542	0.319121	0.573236	1
ENSG00000268750	-0.0872431	0.58088	0.319073	0.573264	1
UBE2W	0.0473719	5.67034	0.319001	0.573307	1
ZNF230	-0.0679487	3.19453	0.318975	0.573323	1
ARHGAP29	0.132908	1.7121	0.318774	0.573444	1
RIC8A	0.0348628	6.42017	0.318744	0.573462	1
ENSG00000286001	-0.165923	-0.26964	0.318738	0.573465	1
PRANCR	0.0693172	2.16323	0.318686	0.573496	1
RASA1	0.0242571	5.80296	0.318659	0.573513	1
ADGRE5	0.0470937	8.92456	0.318575	0.573563	1
ENSG00000254979	0.25527	-1.5122	0.318532	0.573589	1
FAM98A	-0.0395618	4.32999	0.318478	0.573621	1
LINC00482	-0.150428	0.896968	0.318467	0.573628	1
AGAP14P	-0.352838	-1.50482	0.318396	0.573671	1
ENSG00000227066	-0.265177	-2.19646	0.318242	0.573763	1
CXCL8	0.39896	8.10985	0.318098	0.57385	1
CIT	0.0957836	1.18671	0.318082	0.57386	1
ZNF311	-0.143184	-1.15015	0.317987	0.573917	1
ENSG00000272505	-0.0933058	0.0167736	0.317979	0.573921	1
DCAF4	-0.0776726	3.27527	0.317921	0.573957	1
IPPK	-0.030799	3.50386	0.317777	0.574043	1
DMXL2	0.0883354	8.16067	0.31768	0.574101	1
ENSG00000279057	-0.291336	-1.54918	0.317671	0.574107	1
ENSG00000273590	0.10704	2.80733	0.317659	0.574114	1
GALNT2	0.047653	6.50641	0.317614	0.574141	1
NAB2	0.0496276	3.27225	0.317607	0.574146	1
GNL2	0.0317079	5.80635	0.317524	0.574195	1
ERP44	0.0374627	6.72926	0.31748	0.574222	1
ENSG00000233757	-0.0621861	0.606067	0.317393	0.574274	1
IGKV1D-39	-0.267945	1.91926	0.317372	0.574287	1
DDX50P1	-0.0921162	0.00655031	0.317357	0.574296	1
TNK1	-0.114318	1.94262	0.317325	0.574315	1
ENSG00000258230	0.168532	-1.52952	0.317285	0.574339	1
ZNF883	0.140339	0.266358	0.317253	0.574358	1
MANF	0.053798	4.53951	0.317224	0.574376	1
SCRN2	-0.0486595	4.3346	0.317106	0.574447	1
LINC02084	0.124846	1.79454	0.317054	0.574479	1
SLC16A11	-0.144234	-1.46553	0.317015	0.574502	1
OTULIN-DT	-0.163321	-1.80775	0.316933	0.574551	1
LOXL1	0.139095	-1.11769	0.316888	0.574578	1
MIEF1	0.019097	6.19784	0.316832	0.574612	1
NUDT16-DT	-0.158271	-0.871943	0.316808	0.574627	1
YKT6	0.0343802	6.18655	0.31647	0.57483	1
SEL1L	0.0481005	7.38594	0.316449	0.574843	1
CTSB	0.0710942	9.12586	0.316386	0.574881	1
ERMP1	0.0539137	5.53475	0.316362	0.574896	1
TIMD4	-0.131164	-0.191343	0.316328	0.574917	1
IRAK2	0.0604015	3.35797	0.316132	0.575035	1
METTL5	0.0322497	3.70972	0.316122	0.575041	1
NAIPP4	-0.16901	2.55345	0.316056	0.575081	1
WDR4	0.0525563	2.55212	0.315938	0.575152	1
NACA	0.0426184	9.60477	0.315709	0.57529	1
DOCK3	0.0840246	1.90279	0.315635	0.575335	1
ITSN2	-0.0262576	7.7968	0.315614	0.575347	1
SELENOT	0.0529326	6.56497	0.31556	0.57538	1
GRIN2D	-0.115838	-0.27554	0.315464	0.575438	1
SEC13	0.0332245	5.99989	0.315393	0.575481	1
SYTL3	-0.0709602	5.57264	0.31533	0.575519	1
VCP	0.0277279	8.01814	0.31526	0.575562	1
TRIP4	-0.0310543	4.99694	0.315191	0.575603	1
FAM238A	-0.140265	-1.29761	0.315171	0.575615	1
FAM88B	-0.107789	0.492259	0.315093	0.575663	1
P2RY12	-0.13423	2.38293	0.31494	0.575755	1
HPDL	-0.200391	-2.18546	0.314921	0.575767	1
VPS25	0.0421703	4.8138	0.314764	0.575862	1
AKR1D1P1	-0.149086	-1.64795	0.314739	0.575877	1
MAN2B1	0.055721	8.2704	0.314671	0.575918	1
CD164	0.0528641	8.84859	0.314503	0.57602	1
CYB5D1	-0.0970465	3.46569	0.314476	0.576036	1
CCNL1	0.0731743	8.83978	0.314458	0.576047	1
ZCCHC17	0.0302199	4.79433	0.31442	0.57607	1
TRUB2	-0.0292933	3.62859	0.314335	0.576122	1
LINC02798	0.22253	-1.92225	0.314317	0.576132	1
RFPL2	-0.207256	-0.6175	0.314177	0.576217	1
DDN	-0.248692	-2.20098	0.314104	0.576262	1
ALDH7A1	-0.144085	0.420316	0.313992	0.57633	1
MTFMT	0.0359024	3.31921	0.313909	0.57638	1
PPCS	-0.0276769	5.44464	0.313837	0.576424	1
LOXL4	-0.205388	-2.34029	0.313689	0.576513	1
ENSG00000266910	-0.124089	-1.2275	0.313689	0.576513	1
PSMA2	0.0403029	5.9224	0.313688	0.576514	1
CYTH4	0.0405122	7.80083	0.313592	0.576572	1
RSAD1	0.0329341	5.44073	0.313388	0.576696	1
RPTOR	0.0473682	5.6493	0.313284	0.57676	1
ZFHX2	-0.110502	-0.812678	0.31323	0.576792	1
EME2	-0.049703	4.95209	0.313179	0.576823	1
TKT	0.0754109	9.28481	0.313014	0.576924	1
ZNF121	-0.0379253	5.95373	0.312996	0.576934	1
PPIEL	-0.114956	3.59854	0.312702	0.577113	1
NTNG2	0.0949994	3.25317	0.312673	0.577131	1
ENSG00000188897	0.137746	1.4718	0.312633	0.577155	1
ENSG00000276259	-0.0936795	-0.131605	0.312593	0.577179	1
PPP2CA	0.0303662	7.3216	0.312443	0.57727	1
FCGRT	0.0714529	7.40327	0.312436	0.577275	1
ARID1B	0.0352006	7.27848	0.312418	0.577286	1
CAPRIN1	0.033534	7.83757	0.312173	0.577435	1
TAPT1-AS1	-0.0815455	1.90329	0.312167	0.577439	1
TBCA	0.0566176	5.36462	0.312068	0.577499	1
PARP11	-0.0336181	4.71756	0.31199	0.577546	1
ABCC2	-0.0625923	2.1	0.311908	0.577596	1
ENSG00000267731	-0.130596	1.96977	0.311864	0.577623	1
ENSG00000217801	0.309365	-2.95879	0.311841	0.577637	1
TOX	0.0860878	4.13691	0.311817	0.577651	1
HIC1	0.119067	1.63689	0.311643	0.577758	1
HERC5	-0.0809946	4.53095	0.311614	0.577776	1
TMEM11	0.0443556	4.0844	0.31149	0.577851	1
LINC00665	-0.105015	2.06572	0.311301	0.577966	1
DNAH1	0.050794	6.45449	0.31118	0.57804	1
ZNF346-IT1	-0.181181	-2.01641	0.311067	0.578109	1
BTG3	0.100221	2.64862	0.311065	0.57811	1
LINC02913	-0.121731	0.249436	0.311061	0.578113	1
CDH26	-0.0792989	1.06527	0.31103	0.578132	1
GIHCG	0.0673916	0.81368	0.310971	0.578168	1
MCUB	0.044513	6.14376	0.310873	0.578228	1
ATP9A	-0.104846	3.18334	0.310767	0.578292	1
LSM6	0.038165	4.60786	0.310685	0.578342	1
TESC	0.0765008	4.03718	0.310662	0.578356	1
S100A9	0.122731	11.0096	0.310565	0.578416	1
METTL27	-0.290051	-1.79618	0.310169	0.578658	1
CYP2S1	0.114929	3.64305	0.310159	0.578664	1
ZNF213-AS1	-0.0543125	2.89032	0.309943	0.578796	1
RUSF1	-0.0372122	5.9388	0.30987	0.57884	1
TSPYL5	-0.100387	2.30351	0.309823	0.578869	1
ERG28	-0.0386962	3.81639	0.309805	0.57888	1
MDFIC	0.0496263	7.05571	0.309701	0.578944	1
SRP14	0.0478851	6.63262	0.309634	0.578985	1
MPZL1	0.0592571	4.97174	0.309495	0.57907	1
SOS2	0.0335736	7.07037	0.309457	0.579093	1
YME1L1	0.0218487	7.77601	0.309416	0.579119	1
ENSG00000235007	-0.253646	-2.4588	0.30932	0.579177	1
JHY	0.0732094	2.32323	0.309211	0.579244	1
LINC01503	0.094627	1.46783	0.309079	0.579325	1
UPK3BL1	-0.117531	4.39426	0.308996	0.579375	1
MRPS34	0.0452565	4.40104	0.308893	0.579439	1
CENPP	0.102835	2.0871	0.308875	0.57945	1
RBFA	-0.0427399	3.30392	0.308837	0.579473	1
AMZ2	0.0302537	5.75311	0.308588	0.579626	1
TTC17	-0.0234661	7.11104	0.308515	0.57967	1
DHDDS	-0.0330238	4.46444	0.308473	0.579696	1
RUSC1	0.0391647	3.97744	0.308373	0.579757	1
SARAF	0.0433151	9.26721	0.307985	0.579996	1
PIGB	-0.0421785	3.81174	0.307879	0.580061	1
NOTCH2	0.0577849	9.4577	0.307814	0.580101	1
ATXN1L	0.0461112	7.08391	0.307729	0.580153	1
HYOU1	0.0455711	7.12241	0.307675	0.580186	1
ENSG00000231305	0.139599	-1.45082	0.307634	0.580212	1
RELA	0.0293886	6.66047	0.307573	0.580249	1
HNRNPA1P7	0.0518577	3.37687	0.307548	0.580265	1
CD7	0.0759875	6.1249	0.307467	0.580314	1
PAPLN-AS1	0.107932	0.543809	0.307377	0.580369	1
HOXB2	0.137709	2.60364	0.307346	0.580389	1
TPH1	-0.114473	0.554209	0.307299	0.580418	1
MTERF2	-0.0601744	3.50228	0.307208	0.580474	1
SPTA1	-0.231677	-0.982316	0.307173	0.580495	1
SETD7	0.0627627	6.20576	0.30704	0.580577	1
CD81	0.0558183	6.5178	0.306998	0.580603	1
H2BC5	-0.118291	1.37991	0.306967	0.580622	1
ENSG00000272733	-0.16743	-2.00562	0.306931	0.580644	1
CERS5	-0.0266183	4.96074	0.306898	0.580664	1
ENSG00000240710	-0.146182	-1.38697	0.306653	0.580815	1
RSKR	-0.0805582	2.88509	0.306646	0.58082	1
RPL21P119	-0.416002	-2.12552	0.306602	0.580847	1
ENSG00000228863	-0.141371	-1.05493	0.306459	0.580935	1
TMEM11-DT	-0.14238	-1.93165	0.306431	0.580952	1
SULT1B1	0.113336	6.25019	0.306414	0.580963	1
TAGLN2	-0.0506668	8.91821	0.306404	0.580969	1
HIVEP2	0.0824199	7.50297	0.306391	0.580977	1
CYP4F35P	-0.143249	0.439872	0.306326	0.581017	1
PM20D2	-0.0530082	4.46045	0.306298	0.581034	1
VASH1	0.119647	5.82249	0.306293	0.581037	1
POU4F1	-0.168559	-1.71764	0.306229	0.581077	1
TPT1	0.0546802	11.7345	0.306088	0.581163	1
BMS1P2	0.155349	-0.405092	0.306077	0.58117	1
DNAAF5	-0.0246625	3.78657	0.306061	0.58118	1
NAE1	-0.0401697	4.93115	0.306061	0.58118	1
CKAP4	0.0931119	6.46197	0.306008	0.581213	1
REV3L	0.0392805	6.12786	0.305935	0.581258	1
SCPEP1	0.0712804	7.55515	0.305846	0.581313	1
CHST10	0.076138	2.20274	0.305784	0.581351	1
PLCXD2	0.0647435	4.94594	0.305612	0.581457	1
CD38	0.0933486	5.84089	0.305568	0.581484	1
KDM7A	0.0315271	7.292	0.305375	0.581604	1
OTOF	0.171016	0.69033	0.305331	0.581631	1
ROBO1	-0.245805	-0.261649	0.305302	0.581648	1
PAIP2B	-0.0862784	3.55809	0.305158	0.581738	1
ZDHHC17	-0.0412753	6.00556	0.304808	0.581954	1
HOXB7	0.160449	-1.90702	0.304739	0.581997	1
BCL9L	0.0596319	7.84263	0.304734	0.581999	1
EDARADD	-0.112412	1.92263	0.30473	0.582002	1
SNX24	0.05206	1.84752	0.304713	0.582013	1
IGSF3	0.124892	-0.687968	0.304614	0.582074	1
ENSG00000225720	0.150358	-1.26831	0.304609	0.582077	1
LIG1	-0.0549664	5.28541	0.304507	0.58214	1
FNBP1P1	-0.119743	0.807115	0.304425	0.582191	1
ABCC3	-0.115962	4.94865	0.304422	0.582193	1
CCDC34	-0.0821953	0.968384	0.304412	0.582199	1
CNIH1	0.0401585	6.05551	0.304317	0.582258	1
SLC19A1	0.0783562	3.90595	0.304195	0.582333	1
RNASE3	-0.332132	0.811179	0.304086	0.582401	1
NDC1	0.0330997	4.67925	0.304031	0.582435	1
PCSK7	-0.0399015	7.83635	0.303992	0.582459	1
MAP2K3	0.0481267	6.70928	0.303956	0.582481	1
SKIL	0.0450758	5.54165	0.303722	0.582626	1
CASKIN2	0.114625	-0.918743	0.303706	0.582636	1
GFPT1	0.0422581	5.54828	0.303687	0.582648	1
SPTY2D1	0.0483598	6.15144	0.303622	0.582688	1
COQ10A	-0.0554464	3.66262	0.303609	0.582696	1
TADA2B	0.0355309	6.40447	0.303483	0.582775	1
ZNF628	0.10408	2.49045	0.303381	0.582838	1
SCD5	0.142477	1.89536	0.303271	0.582906	1
PNMA1	-0.0498812	5.24909	0.303178	0.582964	1
STIMATE	0.0351587	5.57052	0.303106	0.583009	1
RPL23	0.0501013	9.57544	0.303025	0.583059	1
ENSG00000280135	0.0910662	4.33015	0.303013	0.583066	1
GLT1D1	0.10563	5.93064	0.302542	0.583359	1
AP1AR-DT	0.0913742	-0.350581	0.302525	0.583369	1
LINC00638	-0.126316	-0.0111879	0.302457	0.583412	1
PELO	0.0653548	2.94709	0.30232	0.583497	1
HAGH	-0.0399991	4.7236	0.302138	0.58361	1
HNRNPA1P21	0.17405	0.371061	0.302085	0.583643	1
WARS2	0.0437315	2.84178	0.302	0.583695	1
ACAA1	0.0367332	6.32511	0.301933	0.583738	1
CBX6	0.0405068	6.71172	0.301837	0.583797	1
ENSG00000284930	-0.114096	0.913363	0.301738	0.583859	1
CASP8	-0.0559506	7.38196	0.301608	0.583939	1
NDUFB7	0.0567987	3.86171	0.301606	0.583941	1
FNBP1	0.0184464	8.46401	0.301572	0.583962	1
CFLAR	0.0343903	8.71869	0.301543	0.58398	1
ADAMTS7P1	0.151643	-0.934561	0.301431	0.58405	1
CEP135	-0.0318146	5.27667	0.301372	0.584087	1
TFAM	-0.0375273	5.76418	0.301108	0.584251	1
IQCH	0.116519	-1.34633	0.301089	0.584263	1
ATP13A1	-0.0315904	6.40662	0.301043	0.584292	1
NDUFA8	0.0360214	3.70833	0.301	0.584319	1
DOCK9	0.0706496	6.44496	0.300945	0.584353	1
SIGLEC10	0.0790267	6.7545	0.300931	0.584362	1
YWHAQ	0.0409734	7.58829	0.300771	0.584461	1
MFSD11	-0.0261657	4.72847	0.300649	0.584538	1
ACSBG1	-0.181129	-0.538557	0.300637	0.584545	1
ENSG00000259772	-0.216251	-1.22808	0.300471	0.584649	1
NUDT13	-0.087364	1.56538	0.300467	0.584651	1
NOXA1	-0.0954952	0.615674	0.300436	0.58467	1
IQGAP2	0.0454174	8.03809	0.300251	0.584786	1
NREP	0.0762459	4.13164	0.300158	0.584844	1
ZEB1-AS1	-0.0722724	1.69125	0.300104	0.584877	1
RN7SL138P	-0.118917	-0.767174	0.300059	0.584906	1
KLRC1	0.163357	3.48278	0.299994	0.584947	1
PSPN	0.0649489	0.871555	0.299905	0.585002	1
BCAR3	-0.101397	0.436984	0.299599	0.585194	1
DEFA3	-0.712781	2.83632	0.299541	0.58523	1
MCPH1	-0.0326699	5.12321	0.299514	0.585247	1
HCG4	0.301323	-1.97502	0.299464	0.585278	1
ENSG00000284292	0.173869	1.18299	0.299114	0.585497	1
EXOC3L2	-0.241765	-2.11688	0.299111	0.585499	1
ZNF250	-0.0489019	2.58595	0.298676	0.585772	1
DCANP1	0.485794	-1.93265	0.298625	0.585803	1
FAM53C	0.06385	6.16575	0.298592	0.585824	1
TARBP2	-0.0308973	3.69229	0.298428	0.585927	1
ICAM5	-0.135362	-0.194677	0.298422	0.58593	1
ZBTB16	0.129183	3.90209	0.298393	0.585948	1
MUC1	0.102045	0.34048	0.298353	0.585974	1
MCOLN3	-0.164001	0.522848	0.298339	0.585983	1
ACP2	0.0549812	4.55667	0.298333	0.585986	1
ENO2	-0.0707394	5.45235	0.298302	0.586006	1
TRANK1	-0.063098	7.44638	0.298204	0.586067	1
NMUR1	0.126065	3.77722	0.298184	0.58608	1
SVIL	0.0479728	6.3772	0.298158	0.586096	1
ARF4	0.0396664	6.26879	0.298134	0.586111	1
ADCY10P1	-0.0885527	2.77871	0.298124	0.586118	1
SLC38A9	-0.0336451	3.95459	0.298117	0.586122	1
YPEL3	-0.0409085	6.43053	0.297945	0.58623	1
ZSCAN32	-0.0378487	4.44512	0.297829	0.586302	1
NDUFC1	0.0391829	3.09031	0.297623	0.586432	1
PSMD9	0.0362723	5.1847	0.297607	0.586442	1
ALDH3A2	0.037556	5.85148	0.29758	0.586459	1
ABHD10	-0.0568195	4.65671	0.297541	0.586483	1
TCL1A	-0.210198	4.76819	0.297494	0.586513	1
GIMAP2	0.0403712	6.64967	0.297309	0.586629	1
ATAD2	-0.0387357	4.69176	0.297308	0.58663	1
RMND5A	0.0296431	6.82873	0.297269	0.586654	1
FYTTD1	0.0259341	6.86975	0.297259	0.586661	1
MRPS35-DT	-0.619034	-3.0078	0.297158	0.586724	1
ENSG00000279089	-0.0807082	2.04441	0.297125	0.586745	1
MAP3K10	0.0612464	3.71688	0.297096	0.586763	1
IGHV2-70D	0.448116	-2.64961	0.296978	0.586837	1
SRD5A3	0.114128	3.33406	0.296956	0.586851	1
CKLF-CMTM1	0.0888213	-0.138713	0.296944	0.586859	1
USP38-DT	-0.119366	-1.15368	0.296926	0.58687	1
CLSTN1	0.0299427	7.75947	0.296915	0.586877	1
TCL6	-0.208286	2.49356	0.296913	0.586878	1
MTSS1	-0.0628747	6.88741	0.29691	0.58688	1
EFR3A	0.044304	6.87955	0.296899	0.586887	1
ST20	-0.10777	1.35362	0.296882	0.586898	1
PCBP4	0.0789808	3.12372	0.296804	0.586947	1
TNIK	0.0575231	6.13246	0.296432	0.587181	1
ZBTB12	-0.0871026	-0.207732	0.296397	0.587203	1
TMEM91	-0.081294	4.06588	0.296122	0.587376	1
SPRYD4	-0.0488432	3.82633	0.296057	0.587417	1
ENSG00000280287	-0.0806008	1.53938	0.295855	0.587544	1
CISD1	0.0592664	2.41518	0.295747	0.587613	1
RNASEL	-0.0496913	5.43198	0.295482	0.58778	1
HCP5	-0.0496886	6.68817	0.295355	0.58786	1
KBTBD11-AS1	-0.232208	-1.79613	0.295207	0.587953	1
SLCO4C1	0.101421	4.3067	0.295122	0.588007	1
NPR2	-0.0748802	1.53571	0.294981	0.588096	1
PIGZ	-0.0968923	0.511824	0.294755	0.588239	1
PFDN1	0.0346788	4.9976	0.294689	0.58828	1
ENSG00000269934	-0.0625356	1.41887	0.29467	0.588292	1
SHLD2	0.0258576	5.76532	0.294533	0.588379	1
TUBB3	-0.230235	-2.14161	0.294457	0.588427	1
WASH8P	-0.109412	4.63126	0.294393	0.588468	1
LPP-AS2	0.0785727	0.924699	0.294348	0.588496	1
PPFIBP2	-0.0639862	4.65871	0.29433	0.588508	1
SC5D	0.0435643	4.62974	0.294318	0.588515	1
AGPS	0.0458723	6.26197	0.294153	0.58862	1
MED11	-0.0422952	3.26325	0.294101	0.588652	1
MPV17	-0.0260574	5.04567	0.294101	0.588653	1
GPR89B	-0.0415679	4.19633	0.294052	0.588684	1
RANBP9	0.0323738	6.08828	0.294002	0.588715	1
ADAP1	0.0713509	5.3176	0.293872	0.588798	1
POLR2J2	-0.156069	2.71556	0.293853	0.58881	1
VWF	-0.136893	2.82592	0.293656	0.588934	1
PHIP	-0.0324695	7.46556	0.293276	0.589175	1
MRPL41	0.0736758	3.4437	0.292906	0.58941	1
CD320	0.0752565	2.97469	0.292839	0.589453	1
ZCWPW2	0.108046	0.181971	0.292717	0.58953	1
MAN2A2	-0.0317567	7.54685	0.292707	0.589536	1
MBOAT7	0.0725056	6.23252	0.292698	0.589542	1
XYLB	-0.0668349	1.1034	0.292655	0.589569	1
GUSBP2	0.116873	0.175332	0.292599	0.589605	1
ZNF815P	-0.0620709	2.9139	0.292581	0.589616	1
UBE2N	0.0245839	6.31127	0.29255	0.589636	1
PLIN3	0.0673864	5.78392	0.292488	0.589675	1
METAP1	-0.0223118	5.73476	0.292295	0.589798	1
PLEKHA8	0.0312586	4.47329	0.29223	0.589839	1
MLYCD	-0.0381962	3.8319	0.292142	0.589895	1
MANBAL	-0.0502202	2.88981	0.292102	0.589921	1
RPSAP26	-0.134166	-0.926895	0.292007	0.589981	1
SLFN12	-0.0572602	4.39731	0.291848	0.590082	1
MROH7	-0.173452	-1.16153	0.291745	0.590148	1
KCNQ4	-0.12575	-1.37817	0.291721	0.590163	1
JMJD8	0.0361103	4.83758	0.29172	0.590164	1
TMEM121B	0.143825	3.43869	0.291606	0.590236	1
SLC2A4RG	0.0539358	5.04189	0.29152	0.590291	1
LINC00544	-0.249536	-2.20096	0.29152	0.590291	1
PDLIM5	0.0487107	6.21295	0.291512	0.590296	1
METTL4	-0.0479388	4.1786	0.291407	0.590363	1
PDCD7	-0.0316501	5.26892	0.291406	0.590364	1
PIM1	0.0538063	7.59843	0.291404	0.590365	1
KCNK10	0.166753	-0.500323	0.291288	0.590439	1
PPP1R12C	0.0325859	6.49926	0.291171	0.590513	1
C1QTNF6	-0.0814836	3.39214	0.291127	0.590541	1
DSTYK	0.0256929	5.6751	0.291061	0.590583	1
LINC02972	-0.355666	0.708759	0.290803	0.590748	1
COL9A3	-0.225112	0.815677	0.290798	0.590751	1
UPK3A	0.147851	0.233691	0.290793	0.590754	1
CPLANE2	-0.0511876	1.13838	0.290748	0.590783	1
ENSG00000276115	-0.179961	-1.73985	0.290724	0.590798	1
MCUR1	-0.0481479	4.34524	0.290684	0.590824	1
ENSG00000279086	-0.103775	1.70058	0.290616	0.590867	1
FAM182B	-0.275163	-2.7857	0.290366	0.591026	1
LRWD1	-0.0463998	3.48867	0.290234	0.591111	1
MCM3	-0.0371316	5.85813	0.290172	0.59115	1
ST3GAL3	-0.0495399	3.16563	0.289866	0.591346	1
FRMD8	0.0297093	5.61087	0.289837	0.591364	1
SLC29A3	0.0550482	3.62219	0.289542	0.591553	1
BAZ1A	0.0274537	7.53923	0.289505	0.591576	1
IGKV1-16	-0.28559	-0.183765	0.289457	0.591607	1
CELF1	-0.0272807	7.65415	0.289417	0.591633	1
SH2D2A	-0.0942708	4.74203	0.289414	0.591635	1
CCDC47	0.0335929	6.31493	0.289196	0.591774	1
TRGV9	0.176597	2.07306	0.289144	0.591807	1
ZC3H13	-0.0367339	7.15526	0.289118	0.591824	1
SSR2	0.030636	7.66021	0.288952	0.59193	1
GLOD4	-0.0214745	5.78986	0.288932	0.591943	1
USP14	-0.0359032	5.74257	0.288915	0.591954	1
PRKAR1B-AS1	0.0590165	0.898686	0.288751	0.592059	1
ZNF227	-0.0387778	4.42566	0.288744	0.592063	1
MGST3	0.0534776	4.70426	0.288635	0.592134	1
SREK1IP1	0.0457805	5.39427	0.288623	0.592141	1
IGFBP6	0.186032	-1.79746	0.288522	0.592206	1
ITM2C	-0.121217	5.46113	0.288507	0.592215	1
FAM210B	-0.0515857	5.76667	0.288506	0.592216	1
S100A10	0.0598423	7.58555	0.28815	0.592444	1
DNAL1	-0.0374223	3.39527	0.288077	0.592491	1
KCTD6	-0.0474161	3.33571	0.288052	0.592507	1
COPB2-DT	0.0977874	-1.36887	0.288024	0.592525	1
ADGRG1	0.121986	7.12789	0.288	0.592541	1
PIWIL4	0.0580325	2.72048	0.287948	0.592574	1
DRICH1	0.179713	-1.43365	0.287937	0.592581	1
CNN1	-0.312144	-2.3418	0.287933	0.592584	1
MRPL20-DT	-0.0764293	0.00270035	0.287868	0.592625	1
PRX	0.0684821	2.4152	0.287856	0.592633	1
ZNF48	-0.0455403	3.38822	0.287844	0.59264	1
NR3C2	0.0861524	4.74982	0.287788	0.592677	1
ACP1	-0.0197589	6.28091	0.287785	0.592678	1
SLC44A2	0.0415257	8.1139	0.287669	0.592753	1
TBC1D3	-1.10037	-1.92703	0.287767	0.592822	1
YBX1P1	0.0630606	0.983371	0.287527	0.592844	1
TRIM21	-0.0835283	5.24165	0.287361	0.592951	1
ENSG00000248710	0.279974	-0.854334	0.287353	0.592956	1
ZPR1	0.0392074	5.8944	0.287029	0.593164	1
SLC11A2	-0.0333819	5.50762	0.28702	0.59317	1
PDGFD	0.130523	3.8108	0.28695	0.593215	1
TACO1	0.0431445	3.36031	0.286948	0.593217	1
LCNL1	0.166253	1.46657	0.286897	0.593249	1
BRD3OS	-0.0388102	3.86883	0.286887	0.593256	1
HIVEP1	0.0685996	5.62205	0.286599	0.593441	1
CDC42EP2	0.157572	2.65369	0.286486	0.593514	1
ENSG00000266918	-0.173722	0.72969	0.286422	0.593554	1
HECTD3	-0.0347428	5.40641	0.28628	0.593647	1
SLC7A5	0.106591	4.5836	0.28617	0.593717	1
SH3BGRL3	0.0471624	8.70357	0.285935	0.593869	1
SCAND1	0.0627223	4.01609	0.28591	0.593885	1
S1PR5	0.120836	4.98345	0.285896	0.593894	1
YJU2	-0.0340681	4.03744	0.285861	0.593916	1
PCDHGC3	0.157847	0.425492	0.285857	0.593919	1
B3GNTL1	-0.0671306	3.32032	0.285671	0.594039	1
SMC3	-0.028402	6.74126	0.285448	0.594182	1
GOLIM4	0.0523613	4.36239	0.285338	0.594254	1
ERBB3	-0.143317	-0.402074	0.285211	0.594335	1
CGN	-0.119792	-1.05819	0.285211	0.594336	1
SCFD1	-0.0321908	5.44688	0.285155	0.594371	1
CARM1	0.0336817	5.25912	0.285146	0.594378	1
LINC02982	-0.292781	-3.19282	0.285132	0.594387	1
ARHGAP17	-0.0387878	6.38597	0.285131	0.594387	1
CD47	-0.0374363	7.92506	0.285113	0.594399	1
TXLNA	-0.0238689	6.27493	0.285029	0.594453	1
RHAG	-0.413562	-3.28273	0.284957	0.5945	1
ENSG00000267397	0.117271	-1.40144	0.284928	0.594519	1
AP3B2	-0.210283	-1.18445	0.284866	0.594559	1
TRPT1	-0.042155	3.17728	0.28476	0.594627	1
SIRPB1	0.107878	7.23326	0.284715	0.594656	1
ZNF429	-0.0848143	3.52922	0.284665	0.594688	1
CTAGE15	0.374037	-1.43213	0.284569	0.59475	1
RORA-AS1	-0.138044	-1.49013	0.284475	0.594811	1
RNF34	-0.0418032	5.27813	0.284437	0.594836	1
CLEC6A	0.132896	1.67334	0.284335	0.594902	1
LRRC4	0.148808	2.89874	0.284214	0.59498	1
MAP2K6	0.0408264	5.48322	0.284145	0.595024	1
MAP3K9	-0.0863135	3.80277	0.284135	0.595031	1
BNC2	0.154773	2.5673	0.284091	0.59506	1
IFITM3	0.187802	6.23551	0.283996	0.595121	1
NRP2	0.0819395	1.9055	0.283974	0.595136	1
BTBD7	0.0216154	5.72287	0.283846	0.595219	1
LRRC69	-0.137245	-1.6999	0.283701	0.595312	1
IFT88	-0.0378852	3.39047	0.283678	0.595327	1
NOCT	0.216223	2.76784	0.28357	0.595397	1
ZNF786	-0.0594019	3.21699	0.28342	0.595495	1
ADGRE4P	-0.197956	4.22046	0.283392	0.595513	1
UBE2E2	0.0547789	3.9888	0.283376	0.595523	1
CLUHP3	-0.0849601	5.06134	0.283356	0.595536	1
RAB11A	0.0341727	6.90068	0.283337	0.595548	1
SYF2	-0.0333782	6.48092	0.28315	0.595669	1
TCF3P1	0.183422	-1.49587	0.283118	0.59569	1
IL27RA	0.0338254	6.80513	0.282988	0.595775	1
ISG15	0.0956616	3.36727	0.282658	0.595989	1
RAB21	0.0380211	6.52691	0.282561	0.596052	1
UBR2	-0.0456224	6.92486	0.282339	0.596196	1
HSPA1B	0.128357	4.30032	0.282302	0.59622	1
RDH10	0.0498024	2.8848	0.282253	0.596252	1
ENSG00000285006	0.100415	2.06746	0.282238	0.596262	1
GRB14	-0.211866	-1.26236	0.282157	0.596314	1
SOCS7	0.0462894	5.27578	0.282	0.596416	1
ENSG00000279059	-0.0949448	2.11304	0.281966	0.596438	1
ALAS1	-0.0564657	4.80668	0.28196	0.596442	1
SAFB	-0.0296204	7.02432	0.281932	0.59646	1
ENSG00000271976	-0.0587827	1.97066	0.281922	0.596467	1
TRAV10	0.195161	-0.14665	0.281855	0.596511	1
CEP162	-0.0347288	4.1229	0.281557	0.596705	1
FKBP1B	-0.107092	0.482641	0.281243	0.596909	1
SVIL-AS1	0.0572524	3.63731	0.281126	0.596985	1
KLF1	-0.220399	-0.904135	0.280936	0.597109	1
PRRT2	-0.120838	0.207055	0.28093	0.597113	1
RASA3	0.0323671	8.16707	0.280916	0.597122	1
SEPHS2	-0.0523244	5.93916	0.280853	0.597163	1
SMIM30	0.043444	3.69632	0.280793	0.597202	1
JUND	0.191254	6.70718	0.280762	0.597223	1
NRIP1	0.0410697	6.55941	0.28076	0.597224	1
BBIP1	-0.0450367	4.36964	0.280612	0.59732	1
ANXA7	0.0266483	6.71639	0.280589	0.597335	1
LACTB	0.0634591	5.56896	0.280547	0.597363	1
ENSG00000270157	-0.094281	1.93788	0.280536	0.59737	1
LYPD6B	-0.340995	-2.42012	0.280435	0.597436	1
GPR141	0.0932102	3.32081	0.280332	0.597503	1
NPIPB14P	-0.116563	1.84549	0.28029	0.597531	1
ENSG00000205236	0.271579	-0.537642	0.280283	0.597535	1
PPM1A	0.0340753	6.62412	0.280255	0.597553	1
NEK7	0.0429238	6.78651	0.280168	0.59761	1
UNC119B	-0.0333078	5.50603	0.280063	0.597679	1
ENSG00000272335	-0.117115	1.45232	0.279905	0.597782	1
NUDT15	0.0864173	3.58685	0.279897	0.597787	1
CX3CR1	0.110996	8.55482	0.279867	0.597807	1
POFUT2	-0.0358419	4.93891	0.279765	0.597874	1
ITGB8	-0.47989	1.33732	0.279683	0.597927	1
ZNF613	-0.0654102	2.13774	0.279675	0.597933	1
FIZ1	-0.0309519	3.20657	0.279481	0.598059	1
CMPK2	0.0997332	4.19799	0.279349	0.598145	1
DLG5	0.145702	3.95983	0.279207	0.598238	1
ENSG00000244313	0.0816518	1.52783	0.279206	0.598239	1
MYG1	-0.0262975	4.38709	0.278956	0.598403	1
ENSG00000273058	-0.109017	-1.41463	0.278861	0.598465	1
RAB35	0.024317	6.21662	0.27882	0.598492	1
ABHD13	0.0414451	5.92178	0.278715	0.598561	1
LEPROTL1	0.0533387	6.80505	0.2787	0.598571	1
NEU1	0.0813262	5.63194	0.278601	0.598635	1
KLF9	0.111664	6.65531	0.278569	0.598656	1
ENSG00000278291	0.151746	-2.01359	0.278497	0.598704	1
TPBGL	0.201025	-2.28551	0.278434	0.598745	1
CERS4	-0.0950757	3.66486	0.278338	0.598808	1
HNRNPA2B1	-0.0239467	9.77122	0.278225	0.598882	1
RRN3	-0.0297035	5.80291	0.278213	0.59889	1
TNNC2	-0.163676	-1.3576	0.278149	0.598932	1
POLR2J4	-0.0540097	2.46803	0.277904	0.599093	1
RECQL4	0.083382	1.19998	0.277892	0.599101	1
ECT2	-0.056683	2.99893	0.277628	0.599274	1
KLF16	0.062195	4.33909	0.277503	0.599356	1
ANKHD1-EIF4EBP3	-0.0412899	6.01906	0.277351	0.599456	1
RPL6	0.0386601	10.2139	0.277318	0.599478	1
VAMP4	-0.0516575	5.74192	0.277274	0.599507	1
RGL4	0.0634697	2.47212	0.277159	0.599582	1
ENSG00000250992	0.312788	-3.17625	0.277053	0.599652	1
NEDD9	0.0368482	6.27771	0.277002	0.599686	1
RTP5	0.174595	-0.413821	0.276975	0.599703	1
EXO1	-0.117174	-0.247985	0.276972	0.599705	1
ENSG00000258150	0.309296	-2.97693	0.276719	0.599871	1
TTLL1	0.0411508	2.53956	0.276615	0.59994	1
WDFY2	-0.0530608	6.57382	0.276481	0.600028	1
TNFSF13	0.073944	7.28147	0.276455	0.600045	1
IL12A	-0.128965	0.317259	0.276396	0.600084	1
EREG	0.30965	4.91793	0.276365	0.600105	1
SRSF8	-0.0426859	6.07297	0.276314	0.600139	1
RXRA	0.0677924	7.85353	0.27625	0.60018	1
PLCG1	0.0669351	7.62188	0.27622	0.6002	1
LAMP3	-0.117153	1.25557	0.276116	0.600269	1
HFE	0.0696101	3.77198	0.276111	0.600272	1
LPAR1	0.127486	3.24949	0.276019	0.600333	1
GTSF1	-0.129263	1.20585	0.275998	0.600347	1
ENSG00000258830	0.309815	-0.0899242	0.275987	0.600354	1
NUFIP2	0.0242064	8.10191	0.275833	0.600455	1
CACNA1C-AS2	0.0887439	-0.0199216	0.275786	0.600487	1
CEACAM3	0.162198	2.04704	0.275766	0.6005	1
FRAS1	0.28809	-3.0782	0.275756	0.600506	1
ENSG00000275106	-0.114267	-1.26524	0.275639	0.600583	1
HHLA3	-0.0692862	0.896615	0.275521	0.600661	1
ARNTL	-0.0366322	5.51078	0.275497	0.600677	1
MIF4GD	0.0411074	4.53255	0.275376	0.600757	1
NUCB1	0.0464163	7.40903	0.275226	0.600856	1
NDUFA9	0.023506	5.35118	0.275176	0.600889	1
WDR81	0.0358933	6.45684	0.275175	0.60089	1
CDHR1	0.11919	2.32658	0.275101	0.600939	1
IPO5	0.0231936	7.02216	0.275075	0.600956	1
TNFRSF1A	0.0764028	6.94392	0.275055	0.600969	1
IGF2BP2	-0.0704668	4.13784	0.275049	0.600973	1
APPBP2	-0.0259216	5.76045	0.274883	0.601083	1
SGK1	0.147584	7.84439	0.274847	0.601106	1
WDR3	-0.0363356	4.83883	0.274824	0.601122	1
HES4	0.21202	-0.130113	0.274626	0.601253	1
SMCHD1	-0.0364062	8.71162	0.274625	0.601254	1
ASPH	0.0640006	4.91336	0.274477	0.601352	1
MCMDC2	-0.100618	-1.07113	0.274372	0.601421	1
ZFHX3-AS1	0.0757028	0.616557	0.274338	0.601444	1
ADCY4	-0.0674918	2.1577	0.274282	0.60148	1
NPC1	0.0511659	6.07299	0.274253	0.6015	1
UTS2B	-0.345261	-2.32307	0.274243	0.601506	1
SARNP	0.0253382	4.94356	0.274068	0.601622	1
TREX1	0.0500154	3.95283	0.27403	0.601647	1
ZNF428	0.0643681	3.36358	0.273987	0.601676	1
ENSG00000205041	-0.110111	-0.096644	0.273957	0.601696	1
ENSG00000242324	0.139597	-1.44871	0.27395	0.6017	1
ENSG00000276337	-0.132142	-1.2108	0.273872	0.601752	1
OVCA2	-0.0393094	3.90255	0.273867	0.601756	1
SUGP2	-0.0346268	7.65009	0.273774	0.601817	1
ZSWIM9	0.0528551	2.85868	0.273716	0.601856	1
CASP3	-0.0591825	5.20726	0.273644	0.601903	1
ENSG00000247134	0.0942061	0.544765	0.273619	0.60192	1
TANK	0.0318614	6.14026	0.273597	0.601934	1
IGF1R	0.0794498	5.97141	0.273492	0.602004	1
GSTA4	0.116804	0.477485	0.27349	0.602005	1
UBE2E1	0.0421842	5.7005	0.273436	0.602041	1
TNIP1	0.0379831	7.48725	0.273412	0.602057	1
ZNF512B	0.048496	4.94448	0.273389	0.602072	1
ENSG00000229191	-0.173784	-2.0012	0.273386	0.602074	1
FEN1	0.0504193	3.36606	0.273301	0.602131	1
CRYBG3	0.063976	5.49572	0.273131	0.602243	1
NANP	0.0529709	2.44299	0.272946	0.602366	1
LINC00997	0.208984	-0.783669	0.272915	0.602387	1
ENSG00000262202	0.280975	-0.213997	0.272906	0.602393	1
PDP1	-0.0420505	6.25684	0.272861	0.602423	1
ZBTB7C	0.244465	-0.451609	0.272571	0.602615	1
ERG	-0.192087	-0.511207	0.272556	0.602625	1
INO80E	-0.0460639	5.9357	0.27245	0.602696	1
VANGL2	-0.436524	-0.535889	0.272209	0.602856	1
PDXK	0.0436286	6.50903	0.271971	0.603015	1
FARSA	0.0341588	4.97203	0.271921	0.603048	1
MINK1	-0.034688	7.5156	0.271778	0.603143	1
TMUB1	0.0528675	3.9212	0.271771	0.603148	1
TRMT1	-0.0379785	5.49724	0.271612	0.603254	1
LINC00563	0.162415	-2.10866	0.271509	0.603322	1
ARF3	0.0365564	7.89489	0.271366	0.603418	1
OR2A1-AS1	-0.188003	0.0516074	0.271345	0.603432	1
USP25	0.0230503	6.88853	0.271308	0.603456	1
ENSG00000272277	-0.196554	-1.48096	0.271299	0.603462	1
CACNA1C-AS1	-0.0883724	0.86259	0.271258	0.60349	1
DLG2	0.110572	-1.28348	0.271254	0.603492	1
R3HDM1	0.0215795	5.90587	0.270677	0.603877	1
ENSG00000259363	-0.134637	0.0256372	0.27062	0.603915	1
ENSG00000268575	-0.0755244	4.56235	0.270587	0.603937	1
SPON1	0.136204	1.25512	0.270456	0.604025	1
UBALD2	0.0722445	5.59962	0.270426	0.604045	1
STIP1	0.0322426	6.31948	0.270416	0.604051	1
MFAP1	-0.0670046	4.1431	0.2703	0.604129	1
ENSG00000274333	0.269175	-0.848453	0.270293	0.604134	1
ZNF491	-0.0906699	0.834716	0.270228	0.604177	1
IGHV4-39	-0.217504	1.24115	0.270226	0.604178	1
ATP6V0E1	0.0377388	6.95422	0.270002	0.604328	1
C7orf50	0.0580427	4.01526	0.27	0.604329	1
UBE2K	0.0308218	6.48064	0.26956	0.604624	1
ENSG00000258465	0.113975	1.89899	0.269482	0.604676	1
NUP93	0.0303807	5.63052	0.269425	0.604714	1
FBXO25	0.0341377	5.19941	0.269386	0.60474	1
PRKAG1	0.0316997	5.21501	0.269361	0.604757	1
MPO	-0.20861	3.21704	0.26912	0.604918	1
HSD17B11	0.0602519	7.04234	0.268996	0.605002	1
NIPA1	-0.0471923	4.77382	0.268987	0.605008	1
HLX	-0.117207	3.59011	0.268876	0.605082	1
FZD1	0.090958	4.73013	0.268777	0.605148	1
SETD6	-0.0470425	3.83879	0.268764	0.605157	1
IGLL5	-0.23652	3.86089	0.268761	0.605159	1
FN1	-0.31496	1.32203	0.268607	0.605262	1
ZNF579	0.103886	1.41709	0.268595	0.60527	1
KIF23	-0.105532	1.57369	0.268588	0.605275	1
LRP1	0.0899428	9.50892	0.268454	0.605365	1
MATN1-AS1	-0.0828255	2.27858	0.26836	0.605428	1
HCN3	-0.0598933	1.49425	0.268317	0.605457	1
ELAPOR2	-0.128216	2.96203	0.268213	0.605527	1
C1orf21	0.112957	4.91897	0.268195	0.605539	1
AJUBA	-0.116399	-0.410775	0.268179	0.60555	1
NSFL1C	-0.0300148	6.02969	0.267987	0.605678	1
KLRD1	0.115854	7.3987	0.267803	0.605802	1
EBLN2	-0.07445	2.15717	0.267584	0.605949	1
MPDU1	0.0398472	5.12532	0.267535	0.605982	1
IGHV2-5	-0.241652	0.0950141	0.267379	0.606087	1
ALKBH1	-0.0438003	3.21405	0.267371	0.606093	1
PKN2	-0.0343428	5.9964	0.267056	0.606305	1
SAMD9L	-0.0565943	7.75822	0.267041	0.606315	1
SLC31A1	0.0645473	5.86189	0.267041	0.606315	1
TMEM161B-DT	-0.0596761	2.28866	0.266901	0.606409	1
KLHL24	-0.0355415	6.26008	0.266852	0.606442	1
RBL1	-0.0391622	4.78574	0.26685	0.606444	1
BRMS1	0.0306973	4.96521	0.266803	0.606475	1
MTDHP3	-0.337063	-3.14036	0.266792	0.606483	1
KPNA2P3	0.0570695	2.92666	0.266706	0.606541	1
ENSG00000226423	-0.13134	-0.598168	0.266664	0.606569	1
HDDC2	0.0533554	4.32649	0.266588	0.60662	1
C1QTNF3	-0.0665407	1.46958	0.266584	0.606623	1
TOM1L2	-0.0324387	5.40537	0.266348	0.606782	1
CAND2	-0.133381	0.365436	0.266085	0.606959	1
PIPOX	0.0810026	-0.704767	0.266044	0.606987	1
HECTD4	0.0428359	6.88657	0.266041	0.606989	1
CASQ1	-0.430034	-0.640555	0.265975	0.607034	1
ALS2	-0.0538741	4.34465	0.265969	0.607038	1
FAM20A	0.312445	1.76142	0.265955	0.607047	1
TTC38	0.0863319	5.2868	0.265821	0.607138	1
ZBTB44	0.0381118	7.38722	0.265798	0.607153	1
TXNL4B	-0.0295687	3.93795	0.265736	0.607195	1
ENSG00000225032	-0.094386	2.28221	0.265666	0.607243	1
ZEB2-AS1	0.0836774	2.1903	0.265657	0.607249	1
PLD5P1	-0.114352	0.62052	0.265433	0.6074	1
CLEC11A	0.164764	0.919092	0.265351	0.607455	1
PDE3A	-0.144791	0.417175	0.265325	0.607473	1
ADAMTS1	0.140519	3.13926	0.265237	0.607532	1
MED27	0.0327659	3.73767	0.265153	0.607589	1
MXD3	-0.0670415	2.84239	0.265092	0.60763	1
MTX2	0.0321208	3.00574	0.265083	0.607636	1
SEC61A1	0.0266907	7.91405	0.265067	0.607647	1
EXOC7	0.0261259	7.23059	0.264948	0.607728	1
IRF7	0.0514057	5.00861	0.264837	0.607803	1
P4HTM	-0.042149	5.17546	0.264817	0.607816	1
SPTBN2	-0.136576	-1.1562	0.264688	0.607904	1
RSL1D1	0.0321348	7.87105	0.264577	0.607979	1
KIAA0825	0.078911	1.78043	0.264546	0.608	1
MPHOSPH10P1	0.096871	2.21651	0.264542	0.608003	1
IGLV2-8	-0.280209	1.32225	0.264517	0.60802	1
TOP1	-0.0441523	6.85476	0.264493	0.608036	1
JPT2	-0.028015	5.19627	0.264451	0.608064	1
EIF3C	0.0672305	8.37689	0.264225	0.608217	1
CLBA1	0.0831317	0.170019	0.264156	0.608264	1
SCAMP5	0.129829	2.55059	0.264058	0.60833	1
CROCC	-0.0439219	4.72352	0.264056	0.608332	1
CTR9	-0.0431413	6.68228	0.264043	0.608341	1
SPAG5	-0.0687891	2.47101	0.264001	0.608369	1
PPP1R26-AS1	-0.149018	-2.09442	0.263951	0.608403	1
ENSG00000280649	-0.0818715	1.88382	0.263922	0.608423	1
BUB1	-0.134057	1.68539	0.263882	0.60845	1
DCLRE1A	0.0421945	3.70869	0.263796	0.608509	1
CLUAP1	-0.0894711	3.72459	0.263669	0.608595	1
LAIR1	0.0555407	6.61631	0.26357	0.608662	1
CASP4LP	-0.0700245	3.47344	0.263555	0.608672	1
RBM34	-0.0272962	5.22652	0.263489	0.608717	1
DDX11L10	-0.351224	2.76065	0.263392	0.608783	1
ENSG00000258824	-0.078641	-0.384998	0.263381	0.60879	1
UACA	-0.0850537	2.78686	0.263279	0.608859	1
BRICD5	-0.0834602	2.11802	0.263265	0.608869	1
TRAV25	-0.125937	0.39742	0.26324	0.608886	1
IFI35	0.0613977	4.60285	0.263238	0.608888	1
SPATA5	0.0529725	3.52271	0.263215	0.608903	1
RAG1	0.0859457	0.392924	0.263105	0.608977	1
KIF3C	-0.0581723	3.19988	0.262998	0.60905	1
ENSG00000283103	-0.0728373	0.309449	0.262914	0.609107	1
CARMIL1	-0.0892844	2.9711	0.262852	0.60915	1
DDX58	-0.0537374	5.9835	0.262821	0.609171	1
KIF18B	-0.155594	-0.657771	0.262807	0.609181	1
BNIP3P41	0.245877	-2.4839	0.262673	0.609272	1
ANP32E	0.0331505	6.66487	0.262648	0.609288	1
ENSG00000274767	0.250967	-1.06569	0.262555	0.609352	1
NUDT16L2P	0.103226	3.2421	0.262456	0.609419	1
RABGAP1L	-0.0329399	7.217	0.262448	0.609424	1
ENSG00000227678	0.104873	0.969385	0.262446	0.609426	1
RNF32	-0.139838	-1.48345	0.262439	0.609431	1
SETBP1	-0.0994677	4.81763	0.262422	0.609442	1
PGGT1B	-0.0304905	5.94509	0.262392	0.609463	1
LINC00342	-0.0888913	3.27617	0.261952	0.609763	1
GIMAP1	0.0519353	7.22276	0.261907	0.609793	1
ENSG00000262728	0.0881167	-0.662217	0.261761	0.609893	1
HSF4	-0.0663073	2.45333	0.261761	0.609893	1
ENSG00000261000	0.198307	-1.8618	0.261735	0.609911	1
NLRC3	0.0437347	7.28472	0.261503	0.610069	1
DERL2	-0.0184239	5.30096	0.261472	0.61009	1
ENSG00000278909	-0.339658	-3.40401	0.261435	0.610115	1
ZNF835	-0.154945	-0.293775	0.261431	0.610118	1
NBPF15	-0.0763075	5.7997	0.261412	0.610131	1
SUGCT	-0.141887	-1.68629	0.261356	0.610169	1
SEMA6A-AS1	0.0672965	0.62112	0.261244	0.610246	1
ANKRD36C	-0.0934746	4.23389	0.261204	0.610273	1
ENSG00000272916	0.051589	4.08633	0.261179	0.61029	1
APOBEC3F	-0.060684	4.18678	0.261057	0.610373	1
GTPBP3	-0.0406989	3.54641	0.260987	0.610421	1
FCF1	-0.0251258	5.32512	0.260604	0.610683	1
PALS1	0.0532954	3.73152	0.26058	0.6107	1
JMJD7-PLA2G4B	-0.050824	6.01613	0.260579	0.6107	1
KTI12	-0.0449489	3.61306	0.26057	0.610706	1
EFTUD2	0.0364339	7.21311	0.260433	0.6108	1
SPP1	0.34981	-3.16911	0.26039	0.610829	1
NBEA	-0.122047	2.37601	0.260385	0.610833	1
PPP6C	0.0274944	6.79074	0.260302	0.610889	1
THSD1P1	-0.167852	-1.54053	0.260186	0.610969	1
AGGF1P2	0.0900134	-0.29019	0.260118	0.611015	1
CCDC136	0.0585451	1.87931	0.260027	0.611078	1
ENSG00000271793	-0.0943136	-1.13829	0.259994	0.611101	1
JRK	-0.0635044	4.87314	0.259952	0.611129	1
SCN9A	0.113876	1.87649	0.25993	0.611144	1
LIG4	-0.0460514	4.85501	0.259885	0.611175	1
TLR4	0.0847792	8.09354	0.259863	0.61119	1
HSF2BP	-0.168797	-2.26277	0.259823	0.611218	1
PTCD1	0.0532325	3.85765	0.259752	0.611266	1
DNM1P47	0.145655	-0.424564	0.25955	0.611405	1
ENSG00000285338	-0.154467	-1.23778	0.259549	0.611406	1
MRPL40	0.0350818	3.32238	0.259506	0.611435	1
OTUD1	0.151694	6.61649	0.259388	0.611516	1
SCAF8	-0.0202109	7.05838	0.259385	0.611518	1
DNAJA2	0.0204821	6.35361	0.25923	0.611624	1
NHLRC1	0.0997657	0.201993	0.259222	0.61163	1
ENSG00000284952	-0.3067	-2.48817	0.259111	0.611706	1
TPD52L2	0.0467911	6.94915	0.259075	0.611731	1
ZNF143	0.03086	5.18869	0.259005	0.611779	1
SYNJ1	0.0384703	5.63428	0.258996	0.611784	1
ENSG00000278058	-0.14858	-1.42237	0.258903	0.611848	1
KIAA2026	0.0336962	6.9297	0.258799	0.61192	1
SLC5A10	0.204737	-1.26798	0.25863	0.612036	1
ERRFI1	0.135445	1.3182	0.258512	0.612117	1
LINC00880	0.134547	-1.58761	0.258491	0.612131	1
CRLS1	0.0740864	4.07906	0.25848	0.612139	1
IGKV1-39	0.46427	-3.18749	0.258473	0.612144	1
CNIH4	0.0395528	4.66669	0.258396	0.612197	1
DRC3	-0.150902	-2.23015	0.258379	0.612209	1
SLFN5	0.0554382	8.68247	0.258351	0.612228	1
UBTD2	0.0470537	3.81013	0.258346	0.612231	1
AVL9	0.0185605	6.31043	0.258323	0.612247	1
RBPMS2	-0.166089	0.256538	0.258208	0.612326	1
PARP12	-0.0368537	6.28043	0.25818	0.612345	1
H2AZ2	0.0202565	6.6081	0.258138	0.612375	1
ENSG00000269937	0.0684015	3.32931	0.25807	0.612421	1
PRMT3	0.0420454	3.47115	0.257952	0.612503	1
NDUFA6	0.0382402	5.04491	0.257884	0.612549	1
RPL21P35	0.205236	-2.41273	0.257876	0.612555	1
MMP28	0.191715	0.0464561	0.257782	0.61262	1
UBR7	-0.0219633	5.44642	0.2576	0.612745	1
NSG1	0.15817	3.36028	0.257543	0.612784	1
PRR34	0.0641989	0.426248	0.257374	0.612901	1
ENSG00000272410	0.0545221	4.49912	0.257356	0.612913	1
CENPQ	-0.0606818	2.11793	0.257343	0.612922	1
HUS1	-0.0242576	4.77807	0.25726	0.612979	1
ZNF324B	-0.0382445	2.31133	0.25724	0.612993	1
MAILR	-0.0877901	0.493615	0.257096	0.613092	1
GALNT10	0.0440013	6.87531	0.257002	0.613157	1
SUCNR1	-0.122456	0.530645	0.256958	0.613188	1
ENSG00000271380	0.11053	-0.60335	0.256932	0.613205	1
APEH	0.0231663	6.23863	0.256886	0.613237	1
ENSG00000260398	0.105157	0.622788	0.256806	0.613292	1
DNAJC8	0.0228814	6.67461	0.256751	0.61333	1
DNAJC7	0.0283635	6.56635	0.256695	0.613369	1
IRF2BP2	0.0362442	8.03265	0.256681	0.613379	1
TFEC	-0.0895428	6.52046	0.256655	0.613396	1
ENSG00000255389	-0.0792109	1.56184	0.256631	0.613413	1
WNT10A	-0.104534	1.02562	0.25663	0.613414	1
MRPL22	-0.0309017	3.62361	0.256628	0.613415	1
CD8B2	-0.219046	-1.76511	0.256454	0.613535	1
GCATP1	-0.0912284	-0.514606	0.256446	0.61354	1
L1TD1	-0.175357	1.17994	0.25642	0.613559	1
ENSG00000260899	-0.156166	-0.770551	0.256239	0.613684	1
TENT5B	-0.180071	-1.5863	0.256116	0.613769	1
ZNF862	0.0474297	5.81286	0.256016	0.613838	1
VPS26C	0.0192752	6.61453	0.255925	0.613901	1
FSD1	0.124065	1.35258	0.255903	0.613916	1
ENSG00000262714	-0.158162	1.71402	0.2559	0.613918	1
ENSG00000273314	0.062531	0.853939	0.255783	0.613999	1
FAM221B	-0.24256	-1.64027	0.255772	0.614007	1
TRBV5-6	0.143793	0.125456	0.255756	0.614018	1
SPTAN1	-0.038349	8.44584	0.255735	0.614032	1
GADD45A	0.0823082	3.29466	0.255635	0.614102	1
NAPSA	0.0932919	0.260038	0.255488	0.614204	1
PABPC4	0.0372194	7.79528	0.255308	0.614328	1
ZHX1	0.0242454	5.71037	0.255297	0.614336	1
RTKN	-0.120917	0.49318	0.25527	0.614354	1
MRPL51	0.0299161	4.6613	0.255177	0.614418	1
ZFAND2A	0.0680258	3.62244	0.255155	0.614434	1
ENSG00000278002	0.148859	0.390076	0.255095	0.614476	1
KLRG1	0.149038	4.95063	0.255081	0.614485	1
SMPDL3A	0.0882459	3.45293	0.254994	0.614545	1
BCL2L11	0.041018	6.45818	0.254943	0.614581	1
MRPL20-AS1	-0.0338533	3.99384	0.254894	0.614615	1
ENSG00000253200	-0.0656475	2.57348	0.254703	0.614748	1
CYB5A	-0.0542078	3.50351	0.254619	0.614806	1
PRSS23	0.128135	4.91651	0.25453	0.614868	1
PER2	0.0288776	4.38682	0.254306	0.615023	1
TPX2	-0.120822	2.03786	0.254055	0.615198	1
SMIM14	-0.0421596	6.16371	0.253913	0.615296	1
TOX4	0.0183388	6.6754	0.25363	0.615493	1
TRBV5-1	0.0963368	2.70448	0.253601	0.615513	1
ENSG00000224066	0.0952515	-1.50516	0.253506	0.615579	1
NFKBIE	0.0700966	4.52504	0.253447	0.61562	1
ARFIP1	0.0577169	5.18688	0.25342	0.615639	1
LILRA2	0.0778401	6.96217	0.253388	0.615661	1
NUCB2	0.0529557	5.79511	0.253383	0.615665	1
PLPP7	0.13433	-0.477828	0.253302	0.615721	1
NELL2	0.115499	6.6258	0.253264	0.615747	1
PRDM4	-0.0286161	5.95157	0.253259	0.615751	1
DCHS1	0.0970274	4.42432	0.253216	0.615781	1
GOLGA8H	-0.123181	-0.0122086	0.253188	0.615801	1
LRRC61	-0.0765494	1.50724	0.253169	0.615814	1
MYL5	-0.0831956	1.61052	0.253089	0.615869	1
IDO1	-0.141695	0.720212	0.253015	0.615921	1
ENSG00000278126	-0.0904032	-0.445305	0.252923	0.615985	1
ENSG00000259132	0.463384	-0.87044	0.25273	0.61612	1
TIE1	0.108066	-0.0280767	0.252729	0.61612	1
ENSG00000267364	0.076146	0.313838	0.252711	0.616133	1
MRPS31P4	-0.110311	-0.552656	0.252682	0.616153	1
TRMT61A-DT	-0.0710331	0.748081	0.252649	0.616176	1
KRT17P2	-0.434401	-1.23462	0.252605	0.616207	1
MAP2K7	-0.0191012	5.83447	0.252454	0.616312	1
ENSG00000233230	-0.0808747	-0.848801	0.252343	0.61639	1
B9D2	0.0565633	1.7974	0.25212	0.616545	1
MED20	-0.0570405	3.61702	0.252087	0.616568	1
ZNF778	-0.0310205	4.09132	0.251856	0.61673	1
BPTF	0.0353197	7.90797	0.251811	0.616761	1
NKG7	0.120309	7.58398	0.251726	0.61682	1
CDK8	-0.0276957	3.92006	0.25171	0.616832	1
SRP14-DT	-0.0572342	1.67633	0.251606	0.616904	1
ZNF433	-0.106431	0.0260258	0.251596	0.616912	1
TAMALIN	0.205465	3.77479	0.25159	0.616915	1
DNAI4	-0.109962	-1.04779	0.251501	0.616978	1
TECPR2	0.0485638	5.13755	0.251405	0.617045	1
PSMA5	0.0301282	5.85573	0.251346	0.617086	1
ZNF135	-0.139266	1.26314	0.251204	0.617186	1
AFG1L	-0.034038	1.83454	0.251203	0.617186	1
ENSG00000227540	0.0891777	-0.409917	0.251172	0.617208	1
WBP1L	0.031778	6.81994	0.251142	0.617229	1
C1orf226	-0.243794	-1.10813	0.2511	0.617258	1
ZDHHC20	0.0550026	7.76263	0.251068	0.617281	1
H3-3B	0.0524586	9.76804	0.25103	0.617308	1
DVL2	0.0361649	4.78568	0.250886	0.617408	1
DNAJA1	0.0480735	7.39101	0.250875	0.617416	1
HNRNPUL2-BSCL2	0.040979	6.22579	0.250852	0.617432	1
BCKDK	0.0528453	5.15688	0.25078	0.617482	1
MICALL1	0.0335603	4.94852	0.250711	0.617531	1
IGKV2D-29	-0.327931	-1.17321	0.25069	0.617545	1
ENSG00000285854	-0.2169	-1.83108	0.250688	0.617547	1
GYPC	-0.0563387	5.75029	0.250386	0.617759	1
ADPGK	-0.0281419	7.34576	0.25033	0.617798	1
ENSG00000214773	-0.147186	-1.86225	0.250286	0.617828	1
GDAP2	0.0369379	5.30651	0.250244	0.617858	1
ZNF212	-0.055773	3.68381	0.250191	0.617895	1
SNAPC3	-0.0453756	5.40037	0.250158	0.617918	1
FGFR4	-0.146273	-1.36907	0.249966	0.618053	1
WNT7A	0.116058	1.6919	0.249964	0.618055	1
USF2	0.0347584	6.89558	0.249951	0.618064	1
XPNPEP1	-0.0214381	6.04263	0.24989	0.618107	1
ISOC1	0.0274181	3.91209	0.249878	0.618115	1
TMEM94	-0.0320256	6.26957	0.249813	0.618161	1
RNF157	0.0815905	5.50274	0.249783	0.618182	1
AGMAT	-0.0780857	2.34222	0.249703	0.618238	1
ARL6IP1	0.0266878	7.331	0.249657	0.618271	1
NT5DC1	0.0287299	5.44168	0.249644	0.61828	1
SNAI3-AS1	-0.0601137	0.985523	0.249601	0.618309	1
LRRK2-DT	-0.0917847	1.54639	0.249581	0.618324	1
PCMTD2	-0.0437331	6.81482	0.249485	0.618391	1
TM2D2	-0.0436251	4.23403	0.249417	0.618439	1
CRAMP1	0.0280687	5.95717	0.249341	0.618492	1
ZNF200	-0.074325	3.77501	0.24934	0.618493	1
AP2B1	0.0251387	8.18682	0.249279	0.618536	1
VRK1	-0.0258422	4.02929	0.249166	0.618616	1
EPPK1	0.12101	2.56341	0.249148	0.618628	1
APP	0.0474121	7.78821	0.249059	0.618691	1
KCNQ1OT1	-0.118989	1.48792	0.248977	0.618748	1
RTL6	0.0701924	5.13858	0.248857	0.618833	1
ABHD16A	-0.0344227	5.35384	0.248852	0.618836	1
TPRA1	0.0380737	3.73481	0.248813	0.618864	1
IL10RB	0.0479994	6.13143	0.248812	0.618864	1
CALML6	-0.135422	-1.71607	0.248783	0.618885	1
AKAP12	-0.403805	3.24364	0.248762	0.6189	1
MYLIP	0.107788	6.41016	0.248708	0.618938	1
ZBED5-AS1	-0.044219	2.2629	0.248672	0.618963	1
MAST1	0.12916	-1.70852	0.248636	0.618988	1
MVB12A	0.0350917	3.71602	0.24858	0.619028	1
TNFRSF10C	0.190985	3.975	0.24857	0.619035	1
LRBA	0.0398341	6.88439	0.248505	0.619081	1
SAMHD1	0.0420594	10.1452	0.248501	0.619083	1
CD3D	0.0778868	6.37004	0.248376	0.619172	1
ERCC6L2	0.0317015	5.19385	0.248372	0.619174	1
TMEM106A	-0.0608215	4.22854	0.248372	0.619175	1
DTYMK	0.0554353	2.86211	0.248328	0.619205	1
TUBG2	-0.0559456	2.59667	0.248292	0.619231	1
B3GNT8	0.105807	1.8797	0.248162	0.619322	1
TRMO	-0.0290854	4.59072	0.248149	0.619332	1
TBRG4	-0.0288533	5.2374	0.248112	0.619358	1
ENSG00000285043	0.0325023	5.2639	0.248111	0.619358	1
SERPINB8	0.0537359	5.9379	0.248076	0.619383	1
ENSG00000272037	-0.234656	-2.4002	0.248003	0.619435	1
CHST2	0.0727839	5.85157	0.247938	0.619481	1
NCLN	0.038966	5.62669	0.247903	0.619505	1
CUL1	-0.0217801	6.56908	0.247876	0.619525	1
ENSG00000275210	-0.114651	-0.701451	0.247841	0.619549	1
RAD23A	0.0263275	6.27046	0.247776	0.619595	1
TYW1	-0.0235187	4.75714	0.247738	0.619622	1
ERAP1	0.0683097	7.62859	0.247738	0.619622	1
ENSG00000270972	0.199862	-1.84869	0.247726	0.61963	1
PIP5K1A	0.0234294	5.81209	0.247707	0.619644	1
UPK3BL2	-0.141597	3.48941	0.247639	0.619691	1
ATP2A3	-0.0401462	8.35613	0.24762	0.619705	1
ENSG00000273565	0.226032	-2.12228	0.247528	0.61977	1
LRRC75A	0.0547119	2.45159	0.247359	0.61989	1
RIN1	0.0918978	3.29234	0.247303	0.619929	1
INO80B	0.0286246	4.30666	0.247121	0.620058	1
GOLGA6L4	-0.162469	1.21071	0.247087	0.620082	1
MYO1B	-0.147294	1.03194	0.247026	0.620124	1
GIPR	-0.0905614	2.34017	0.246979	0.620158	1
TOMM22	0.0307963	5.2122	0.246933	0.620191	1
TAFA1	0.117296	0.31686	0.246851	0.620249	1
AARSD1	-0.029851	3.84286	0.246805	0.620281	1
ENSG00000276805	-0.0948442	1.48852	0.246712	0.620347	1
LINC01943	0.120689	-0.940103	0.246641	0.620398	1
NFATC2	0.0516211	7.03226	0.246593	0.620432	1
ARAP1	0.047673	8.57238	0.246589	0.620434	1
PGBD4	-0.0538288	2.8134	0.246561	0.620454	1
KIAA0586	-0.0351263	5.39387	0.246484	0.620508	1
ITPA	0.0370851	4.4818	0.246218	0.620697	1
ZNF281	0.0462978	6.05919	0.246159	0.620738	1
CCDC102A	0.0673089	2.22377	0.246079	0.620795	1
CD6	0.0746016	7.08934	0.24603	0.62083	1
BTD	0.0247226	4.28129	0.246023	0.620835	1
HOMER3	0.0914984	3.88026	0.246018	0.620838	1
PAK1	0.0644639	7.31933	0.245851	0.620957	1
UNC119	-0.0389424	5.99727	0.245724	0.621047	1
TM7SF3	0.0251238	5.69498	0.245631	0.621113	1
IRF2	-0.0334231	6.43911	0.245556	0.621166	1
SNX20	0.0447788	6.65126	0.245459	0.621235	1
PLXNA1	0.0604937	4.07434	0.245384	0.621289	1
HEXB	0.05442	7.07657	0.24512	0.621476	1
RFX5	-0.0266721	6.84039	0.245016	0.62155	1
SET	0.0246887	8.50915	0.24484	0.621675	1
VENTX	-0.0943387	4.28645	0.244837	0.621677	1
PSMD5	-0.0499483	5.10693	0.24483	0.621682	1
TMEM272	-0.13572	2.53338	0.244785	0.621714	1
CES2	0.0302129	5.8301	0.244761	0.621731	1
ITIH4	-0.0622698	3.77985	0.244597	0.621848	1
EIF3FP3	0.107121	-1.79143	0.244516	0.621906	1
C20orf204	-0.147196	-0.0290557	0.244473	0.621936	1
CBR3	-0.104805	0.586038	0.244453	0.621951	1
AAR2	0.0296278	5.12227	0.244445	0.621956	1
ZBTB45	0.0459491	2.61881	0.244433	0.621964	1
ENSG00000267605	-0.33694	-3.22191	0.244417	0.621976	1
DOC2GP	0.158766	1.67178	0.244262	0.622086	1
CLEC1B	-0.163334	1.20963	0.244098	0.622203	1
RPP38-DT	0.220655	-1.63495	0.244017	0.622261	1
NECTIN3	0.090911	1.45086	0.244014	0.622263	1
HLA-E	0.032547	11.356	0.244013	0.622264	1
TAGLN	-0.125754	5.12232	0.244009	0.622267	1
ENSG00000235859	-0.0399347	3.61067	0.243872	0.622364	1
MFF	-0.0175522	5.5519	0.243868	0.622367	1
LINC02432	0.161284	3.01214	0.243769	0.622438	1
KCNQ5	-0.108544	2.46856	0.243688	0.622496	1
ENSG00000259522	0.0873986	1.23536	0.243671	0.622508	1
ABCA13	-0.369899	1.08214	0.243658	0.622517	1
TMEM242	0.0286897	4.18123	0.243628	0.622538	1
DDX12P	-0.0925612	1.11001	0.243626	0.622539	1
ENSG00000272518	0.0659938	0.139688	0.24361	0.622551	1
ZNF407	0.0400776	5.05893	0.243586	0.622568	1
TRBV10-1	-0.23784	-2.20831	0.24356	0.622587	1
RCSD1	0.0321863	8.6569	0.243494	0.622634	1
FOLR2	0.0973457	2.46573	0.243473	0.622649	1
SSBP3	0.045191	6.23556	0.243473	0.622649	1
IGSF11	-0.211415	-1.94228	0.243348	0.622738	1
SEMA6C	-0.0654922	1.57665	0.243328	0.622752	1
MEAF6	-0.0275414	5.8384	0.243314	0.622762	1
TOMM70	-0.0260509	5.91079	0.243294	0.622776	1
VAPA	0.0314132	7.04685	0.243234	0.622819	1
ZNF639	0.0502703	5.41573	0.243008	0.622981	1
GAS1	-0.136244	-0.510372	0.242964	0.623012	1
CALD1	-0.149154	1.81426	0.242941	0.623029	1
NSUN7	0.152761	-0.683781	0.242806	0.623125	1
OLMALINC	0.0868992	0.857346	0.242786	0.62314	1
FBXL18	-0.0323456	3.28559	0.242664	0.623227	1
NIPBL	0.0282352	7.90682	0.24263	0.623251	1
ENSG00000260805	0.105257	0.964934	0.242547	0.62331	1
TCAF2	-0.0610755	4.55794	0.242402	0.623414	1
IL6ST-DT	0.115947	-1.10565	0.242371	0.623436	1
DCT	-0.15939	-1.18152	0.24214	0.623602	1
EAF1-AS1	0.145522	-1.26965	0.242123	0.623614	1
EEF1AKMT1	-0.0518879	0.675699	0.242103	0.623628	1
VEPH1	-0.158059	0.528455	0.242027	0.623683	1
MED30	0.0514358	3.42523	0.241925	0.623756	1
GUCA1B	-0.0684617	0.85206	0.241889	0.623782	1
TMEM251	0.0281545	3.3887	0.241813	0.623836	1
DEPDC7	-0.120617	-0.0454111	0.241771	0.623866	1
FAM83D	0.11352	0.214396	0.241711	0.623909	1
TRADD	0.0499797	4.52332	0.2417	0.623917	1
DUSP7	0.0443239	5.6767	0.241662	0.623945	1
ZNF584	-0.0556928	1.71442	0.241583	0.624001	1
ENSG00000280202	0.0456854	3.51042	0.241533	0.624037	1
BAIAP2	-0.0752951	3.12751	0.241254	0.624237	1
RFESD	0.0657036	1.12989	0.241229	0.624255	1
TMPRSS13	0.0433352	1.64056	0.241053	0.624381	1
DEPDC1	-0.159093	-1.14983	0.24104	0.624391	1
SRC	0.0585019	5.27441	0.241034	0.624395	1
TRA2B	0.0553122	8.01444	0.241017	0.624407	1
MIIP	-0.0461638	4.70072	0.240996	0.624422	1
EMP1	0.121895	3.29536	0.240907	0.624486	1
CSTF3	-0.0345008	4.26889	0.240888	0.624499	1
MEGF8	-0.0293706	4.55196	0.240783	0.624575	1
GPD2	0.0437317	5.48318	0.240745	0.624603	1
GGH	0.0815076	1.36143	0.240743	0.624604	1
STAT4	-0.0534856	6.18102	0.240501	0.624778	1
FBXL3	-0.0320685	6.37825	0.240343	0.624892	1
LYSMD4	-0.0674494	3.01262	0.240309	0.624916	1
ENSG00000286162	0.115289	-1.5611	0.240294	0.624926	1
ZMYND19	0.0376596	3.38959	0.240237	0.624968	1
PIP5K1C	0.0323194	6.06622	0.240217	0.624982	1
GPATCH2L	0.024805	6.92216	0.240121	0.625051	1
JAK2	0.0596737	7.15364	0.240073	0.625086	1
FRS3	0.0422041	2.41659	0.239994	0.625143	1
ENSG00000274677	0.188193	-2.14047	0.239849	0.625247	1
ENSG00000274008	-0.145272	-1.51309	0.239729	0.625334	1
ENSG00000279254	-0.1515	-1.3566	0.239664	0.62538	1
GOSR1	-0.0256911	5.62833	0.239664	0.625381	1
MRM3	0.053895	3.62452	0.239651	0.62539	1
RFX1	-0.0430732	4.39975	0.239582	0.62544	1
MIR17HG	-0.104546	0.989757	0.23957	0.625448	1
ENSG00000261655	0.174373	0.115386	0.239558	0.625457	1
DCAF4L1	-0.0904655	-0.496968	0.239417	0.625558	1
EGLN2	0.0296756	6.50824	0.239252	0.625678	1
HIKESHI	0.0243752	4.37151	0.23917	0.625736	1
CEP170P1	0.148452	-1.41907	0.239058	0.625817	1
ANO6	0.0376138	7.62567	0.238911	0.625923	1
TMEM256	0.0553902	1.73407	0.238881	0.625945	1
RBM44	-0.0970166	1.46077	0.238846	0.62597	1
PAPSS1	0.0450923	5.82826	0.238766	0.626028	1
REL	0.0378191	7.59055	0.238764	0.62603	1
TMEM43	-0.0237724	6.92461	0.238738	0.626049	1
BTBD3	0.0555999	3.61561	0.238653	0.62611	1
POLR2L	0.121979	3.42199	0.23864	0.626119	1
SDC3	0.0985952	3.20617	0.238626	0.626129	1
OTX1	0.390127	-3.70521	0.238541	0.626191	1
IGLV3-10	-0.311077	-1.88233	0.238496	0.626223	1
ARHGAP26	0.0576356	7.24556	0.238425	0.626275	1
YWHAB	0.0332844	9.21662	0.238416	0.626281	1
DNMT3B	0.0665384	0.300895	0.238392	0.626298	1
AGK	0.0416345	4.99198	0.238219	0.626424	1
ZBTB8OS	-0.0244121	3.65362	0.238145	0.626477	1
GRTP1	-0.155403	-1.52155	0.238118	0.626497	1
RPL37	0.0465244	9.35603	0.237978	0.626598	1
EFCAB13	-0.125965	2.38201	0.237962	0.62661	1
ESF1	-0.0348616	4.74859	0.237825	0.626709	1
ARL17A	-0.0927368	4.89504	0.237787	0.626736	1
PXN-AS1	0.0676074	0.00979386	0.237774	0.626746	1
MSTO1	-0.0391334	4.22184	0.237772	0.626747	1
RPL31	0.0464203	9.12242	0.237716	0.626788	1
LXN	-0.0535637	1.85841	0.237551	0.626908	1
DNHD1	-0.0590854	5.43915	0.237461	0.626973	1
AKR1C7P	-0.189056	-1.82608	0.237365	0.627042	1
TTC23	0.0950323	-0.200844	0.237351	0.627052	1
AHCYL1	0.027782	6.79175	0.237337	0.627063	1
EEF1DP2	0.10826	-0.482785	0.237247	0.627128	1
ACVRL1	0.118697	1.41367	0.23719	0.627169	1
CCDC28B	0.0434062	2.00176	0.237187	0.627171	1
CCDC97	-0.0200372	5.84002	0.23711	0.627227	1
PLEKHG2	0.0639396	5.67185	0.237098	0.627236	1
SGO1	-0.101113	0.126631	0.237088	0.627243	1
CHPF	0.0932068	1.59497	0.236777	0.627469	1
SLC9A5	0.077448	-0.318797	0.236475	0.627688	1
CRKL	0.0250853	7.24289	0.236462	0.627698	1
ENSG00000183889	-0.0613759	5.75881	0.236401	0.627742	1
TMEM39A	-0.0310579	4.65285	0.236396	0.627746	1
USP3	-0.0347587	7.21721	0.236353	0.627777	1
IP6K2	-0.0262777	5.52548	0.236288	0.627824	1
ZNF219	0.0776527	1.75175	0.236223	0.627872	1
NTMT1	0.0342	3.51124	0.236199	0.627888	1
PHF23	-0.0669309	4.81437	0.236183	0.6279	1
TMEM167B	0.0330712	6.84104	0.236134	0.627936	1
SLC8A3	-0.131536	-0.0467786	0.236114	0.627951	1
CLN5	-0.0368834	4.8254	0.236089	0.627969	1
NEK2	-0.156864	-0.940292	0.236042	0.628003	1
FGD3	-0.0346903	7.6639	0.236038	0.628006	1
KLHDC4	0.0369239	5.76091	0.235955	0.628066	1
TANGO6	0.0254201	4.90792	0.235938	0.628079	1
POMC	-0.156222	0.629835	0.235928	0.628086	1
SH3BP5L	-0.0471045	5.17991	0.235911	0.628099	1
MCOLN1	0.0622358	4.50515	0.235865	0.628132	1
TCL1B	-0.261616	-1.65988	0.235853	0.628141	1
BUD31	0.0340252	5.12402	0.235752	0.628214	1
PRR13	0.0306433	7.47964	0.235745	0.628219	1
NBEAL2	0.0533903	8.68962	0.235714	0.628242	1
CLIC4	-0.0482424	6.11522	0.235653	0.628286	1
KCNQ1	0.0551692	5.52823	0.23554	0.628368	1
PIF1	-0.116217	0.51115	0.235516	0.628386	1
WBP11	0.025802	6.99497	0.23541	0.628463	1
RAB4A	0.0342877	4.99948	0.2354	0.62847	1
WDR61	0.0255562	4.771	0.235398	0.628472	1
RANBP2	0.043844	7.74109	0.235213	0.628607	1
CCNG1	0.032956	6.67301	0.235015	0.628751	1
ZC3H7B	0.0290309	6.60135	0.235001	0.628761	1
SLC17A3	0.248972	-1.63475	0.234998	0.628764	1
B3GAT1	0.175211	3.79529	0.234806	0.628903	1
ENSG00000261218	-0.1136	-0.595608	0.234771	0.628929	1
SH3PXD2B	0.154309	2.69078	0.234769	0.62893	1
HSPA9	0.0204181	7.72781	0.234608	0.629048	1
ENSG00000278434	-0.129959	-1.55393	0.234568	0.629077	1
EPC2	0.0385247	6.37768	0.23445	0.629163	1
AUNIP	-0.133579	-1.51585	0.234446	0.629166	1
NSUN3	-0.0272147	4.66393	0.234328	0.629253	1
ENSG00000276007	-0.0878187	-0.776079	0.234179	0.629361	1
ENSG00000286239	0.0915704	0.142715	0.234176	0.629364	1
ZRSR2P1	-0.379386	-1.1976	0.234114	0.629409	1
CLN6	0.0484742	4.51122	0.234064	0.629446	1
GAS5-AS1	0.135492	-1.62728	0.233998	0.629494	1
TBC1D22A-DT	0.124219	2.39728	0.233861	0.629594	1
FKBP5	0.0806644	7.83699	0.233822	0.629623	1
ENSG00000267283	-0.0882284	0.651285	0.23382	0.629624	1
FXYD6	0.0894108	3.67964	0.233819	0.629625	1
CYP4F22	0.148008	2.06272	0.23381	0.629632	1
MBD6	0.04178	6.53506	0.23375	0.629675	1
CATSPERB	0.124974	0.0633751	0.233674	0.629731	1
EFHD2-AS1	0.104869	0.41978	0.233653	0.629746	1
BHLHE40	0.106541	7.26588	0.233627	0.629765	1
POMGNT1	-0.026402	4.87681	0.233621	0.62977	1
F12	0.108432	-0.475786	0.233609	0.629779	1
C2CD3	-0.0305181	5.53638	0.233593	0.62979	1
CEP192	-0.0372054	6.16066	0.233554	0.629819	1
GSDMA	0.246982	-0.191832	0.23355	0.629822	1
MSANTD4	-0.0399434	4.32946	0.233487	0.629868	1
FAM81A	-0.127283	-0.217209	0.233419	0.629918	1
PRDX6-AS1	-0.0789841	0.526741	0.233349	0.629969	1
ZFP91	0.0194314	7.17979	0.233229	0.630057	1
MUC20-OT1	-0.0916522	4.88429	0.233191	0.630085	1
ANKMY1	-0.0288076	4.68775	0.233163	0.630105	1
DENND10	0.0432128	5.92798	0.233062	0.630179	1
ENSG00000251158	0.187414	1.31679	0.233028	0.630204	1
ATP6V1FNB	0.0738073	-0.606855	0.232939	0.63027	1
ENSG00000250318	-0.0567143	0.540373	0.232734	0.63042	1
LINC01353	-0.134518	-1.61739	0.232685	0.630456	1
TRAV13-2	0.084187	0.879541	0.232532	0.630568	1
NAALADL1	0.051494	2.78997	0.232505	0.630588	1
FCRL3	-0.105819	6.45731	0.23249	0.630599	1
FURIN	0.0569792	7.44019	0.232464	0.630618	1
GAPDH	0.0541492	10.3775	0.232392	0.630671	1
GCAT	0.131102	-0.785949	0.232297	0.630741	1
SLC35E2B	-0.0496004	7.57593	0.232275	0.630757	1
DHRS4	0.0471323	4.47593	0.232156	0.630844	1
ENSG00000243302	-0.0475816	3.65821	0.232132	0.630862	1
B3GALT6	0.041346	3.94323	0.232102	0.630884	1
EDN1	-0.107656	-0.647041	0.23204	0.63093	1
GTF2H2	-0.122277	4.21787	0.23204	0.63093	1
PEX14	-0.0345399	3.52269	0.232027	0.63094	1
CLDND2	0.121795	0.0535129	0.232007	0.630954	1
C19orf38	0.0702055	6.27311	0.23174	0.63115	1
PMS1	-0.0341734	4.64663	0.231458	0.631358	1
MEIS3P1	0.24892	-2.8579	0.231427	0.631381	1
ANKRD20A5P	0.0902147	1.49666	0.231314	0.631464	1
BMP8A	-0.350355	-0.873584	0.231305	0.631471	1
ELOVL4	0.135823	0.513945	0.231238	0.63152	1
DSCAML1	0.215633	-1.85535	0.231136	0.631595	1
TRMT6	0.0280588	4.84947	0.231068	0.631645	1
CHEK1	-0.0685429	1.43623	0.231033	0.631671	1
NFIB	-0.224124	-1.84638	0.230897	0.631771	1
SZT2	-0.0335545	6.7997	0.230858	0.6318	1
BMP1	0.0579798	3.11655	0.230798	0.631844	1
ENSG00000285730	-0.201882	-1.36373	0.230778	0.631859	1
BTN2A3P	-0.055444	2.15425	0.23077	0.631865	1
MNDA	0.084136	9.28659	0.230615	0.631979	1
RPL7AP6	0.0571953	2.98319	0.230593	0.631996	1
FMC1-LUC7L2	-0.066342	3.98674	0.230567	0.632015	1
FAM120B	-0.0405284	5.6332	0.230393	0.632143	1
ULK1	-0.0402022	5.88234	0.230315	0.632201	1
TUBB	0.0318647	8.01411	0.230125	0.632341	1
VPS51	0.0387899	6.42991	0.230022	0.632418	1
APPL2	-0.0294344	4.8926	0.229922	0.632491	1
FAM187A	0.127117	-0.776908	0.229911	0.6325	1
ZNRD2	0.0580923	3.11374	0.229839	0.632553	1
DPYD	0.0679763	8.0646	0.229828	0.632561	1
DGKQ	0.0554734	5.35093	0.229622	0.632713	1
PRKCG	-0.328686	-3.22358	0.229567	0.632754	1
FOXO3B	-0.0792229	0.729792	0.229492	0.632809	1
RPS17	0.0488193	9.23517	0.229377	0.632894	1
C1orf122	0.0792853	2.13987	0.229329	0.63293	1
PCTP	0.05369	4.70533	0.229301	0.632951	1
ENSG00000267198	0.184844	-1.7089	0.229236	0.632999	1
MTARC2	-0.140672	-0.557942	0.22923	0.633004	1
TTC39C-AS1	0.154147	-0.385174	0.229227	0.633006	1
CRACDL	0.110869	-0.278426	0.229198	0.633027	1
ENSG00000277152	-0.168745	-1.55215	0.229194	0.63303	1
ENSG00000276289	0.171182	0.627636	0.22916	0.633055	1
IPCEF1	0.0425636	6.73793	0.229115	0.633089	1
REXO2	-0.0360898	4.09525	0.229091	0.633106	1
TMED7-TICAM2	0.0960949	3.17488	0.228913	0.633238	1
WASF3	-0.13729	0.961596	0.22886	0.633277	1
SIVA1	-0.051918	4.96904	0.22886	0.633278	1
SRSF6	0.0293173	8.46876	0.228813	0.633312	1
PKP2	-0.113281	1.54667	0.228803	0.63332	1
GAA	0.0785746	7.12107	0.228786	0.633332	1
ENSG00000278993	-0.0966863	0.352992	0.228743	0.633364	1
ENSG00000276278	-0.0578767	1.33637	0.22867	0.633419	1
SCN8A	-0.138933	0.379569	0.228597	0.633473	1
SCAF11	-0.0346181	8.28037	0.228518	0.633531	1
PCCB	0.0264978	4.3847	0.228495	0.633549	1
ZNF91	-0.0493488	5.50725	0.228493	0.63355	1
PCDHGA11	-0.170886	-1.76199	0.228466	0.63357	1
H2BC20P	-0.0933229	3.65975	0.228396	0.633622	1
EPHB4	-0.0590012	3.25382	0.228289	0.633701	1
OGFOD1	-0.0266604	5.21231	0.228273	0.633714	1
TIGD2	-0.0456316	3.08061	0.228241	0.633737	1
PSMB4	0.024075	7.16713	0.22821	0.63376	1
EFNA3	-0.0627216	0.582178	0.228183	0.63378	1
KANSL1L	-0.0415975	3.73051	0.228158	0.633799	1
FHIT	-0.118132	4.44148	0.227917	0.633977	1
ST3GAL2	0.0397402	5.94106	0.227895	0.633994	1
NACC2	0.0638062	6.37272	0.227849	0.634028	1
ERCC4	-0.0448766	4.16438	0.227788	0.634073	1
CCDC141	-0.119034	2.35712	0.227786	0.634075	1
BACE1	0.078742	3.92855	0.227775	0.634084	1
SOAT2	0.143126	-0.826721	0.227768	0.634088	1
SNTA1	0.0788636	1.76408	0.227746	0.634105	1
IL17RE	-0.139348	-0.354607	0.227624	0.634195	1
ENSG00000269815	-0.125413	-1.73997	0.227593	0.634219	1
TLE5	0.0415812	8.7965	0.227545	0.634255	1
ENPP5	0.100949	2.53529	0.227377	0.63438	1
GOLGA8R	0.115528	2.00883	0.227191	0.634518	1
RPP25L	-0.0448393	2.75134	0.227187	0.634521	1
RNF165	0.125961	3.35005	0.227165	0.634537	1
ZNF774	-0.0873064	-0.940493	0.227037	0.634633	1
LPCAT4	-0.0359122	4.74726	0.227012	0.634651	1
TRAF4	-0.0893851	3.64805	0.227002	0.634659	1
ZNF689	-0.0247735	4.17502	0.226955	0.634694	1
SNX18P13	-0.348701	-1.74111	0.226917	0.634722	1
ERGIC3	0.0299013	6.71199	0.226893	0.63474	1
SDHB	0.0342256	5.53212	0.226648	0.634923	1
AKR1C3	0.117314	3.33832	0.226462	0.635062	1
ENSG00000272316	-0.0556285	3.58615	0.226456	0.635066	1
CHMP3	0.0215058	6.72368	0.226324	0.635165	1
KLRF1	0.110845	5.55588	0.226308	0.635176	1
CXCL16	0.0781732	5.94165	0.226292	0.635188	1
AAK1	0.0442048	7.69375	0.226191	0.635264	1
HMGCL	-0.0395588	4.22599	0.226068	0.635356	1
PRDM10	0.0348054	4.01005	0.225925	0.635463	1
ISY1	0.023748	5.45212	0.225897	0.635483	1
ENSG00000269906	-0.121871	-1.66198	0.225861	0.635511	1
SNX19	0.0279298	6.60429	0.225707	0.635626	1
TSC22D4	0.0370003	6.92097	0.225698	0.635632	1
TSPY26P	-0.0499635	2.14856	0.225635	0.635679	1
PLXNB2	0.0653435	8.54966	0.225587	0.635715	1
ENSG00000273824	0.195068	0.781937	0.225554	0.63574	1
RITA1	0.0312229	3.63423	0.225539	0.635751	1
AOAH	0.0683278	8.1685	0.225534	0.635755	1
ENSG00000278963	-0.11686	-0.451519	0.225531	0.635757	1
H2BC6	-0.102037	-1.52002	0.22537	0.635878	1
CEP126	0.0580493	2.98843	0.225364	0.635882	1
CDC42	0.030638	9.00319	0.225334	0.635904	1
CRELD1	-0.0425015	4.1309	0.22529	0.635938	1
MTF2	-0.0244343	5.476	0.225286	0.635941	1
PCOLCE2	-0.417984	-2.97232	0.225271	0.635952	1
TOR3A	0.0360168	5.49009	0.225196	0.636008	1
YBEY	-0.0827125	2.98722	0.225185	0.636016	1
CDKN2D	-0.0437418	5.33679	0.225124	0.636062	1
AP3M2	-0.0581522	4.70357	0.225098	0.636082	1
TMEM107	-0.0326368	2.72327	0.224911	0.636221	1
PUS7	-0.048525	2.60667	0.224791	0.636311	1
RGS18	-0.100738	6.85014	0.224469	0.636553	1
ENSG00000259802	-0.0852042	-0.898887	0.224453	0.636565	1
EMC6	0.0653106	3.10567	0.224412	0.636596	1
PACSIN3	0.286306	-2.54185	0.224405	0.636601	1
FCHSD2	-0.0350921	6.78698	0.224382	0.636618	1
MAPT	0.082581	-0.0521335	0.224333	0.636655	1
L3MBTL3	-0.0501056	5.37738	0.224243	0.636722	1
STK35	-0.0357326	5.18146	0.224174	0.636774	1
RAB24	-0.0478951	6.48299	0.224068	0.636854	1
TMEM161B	-0.0362534	4.90385	0.223983	0.636918	1
ENSG00000283031	-0.208818	-2.77321	0.223978	0.636921	1
LINC01347	-0.0964397	-0.271677	0.223976	0.636923	1
CYP2J2	-0.134986	-1.14597	0.223936	0.636953	1
CDK15	-0.336013	-2.79044	0.223913	0.63697	1
ATP5IF1	0.0352006	5.00238	0.223913	0.63697	1
BOLA2	0.0729052	1.36157	0.22378	0.63707	1
GPR55	-0.0965503	2.21829	0.223779	0.637071	1
DMRTA1	0.375291	-3.50261	0.22375	0.637093	1
ENSG00000279656	-0.174154	-1.0554	0.223689	0.637139	1
ENSG00000270083	0.100489	-1.183	0.223592	0.637212	1
PLOD1	0.0613435	5.98257	0.223575	0.637225	1
SARS1	0.0145855	6.74232	0.22354	0.637251	1
BRMS1L	-0.0401627	2.34716	0.22352	0.637266	1
ULK4P1	-0.159539	0.102372	0.223405	0.637353	1
KLKB1	-0.117419	0.143135	0.22335	0.637394	1
LAPTM4B	-0.0826407	2.19342	0.223267	0.637456	1
SLC22A5	-0.0756956	3.21565	0.223053	0.637618	1
RPL23AP82	-0.0365339	3.09349	0.22303	0.637635	1
ZNF562	-0.0250207	5.40196	0.223015	0.637646	1
CACNA2D3	0.0980214	2.8997	0.223012	0.637648	1
RCBTB2	0.0604233	6.41378	0.222989	0.637666	1
CNP	0.0314452	5.77005	0.222722	0.637867	1
ENSG00000264739	-0.169013	-1.97271	0.222669	0.637907	1
GAS2	0.102067	-1.26925	0.222667	0.637909	1
HEATR3	-0.0592489	5.004	0.222586	0.637969	1
SNAP47	0.0273443	4.20865	0.222215	0.63825	1
HMGB1P6	-0.0632564	4.2602	0.222126	0.638316	1
ICAM4	0.124565	2.02252	0.22212	0.638321	1
LMO7	-0.0850375	4.10829	0.222119	0.638322	1
ARL10	-0.062091	4.29611	0.222095	0.63834	1
SPESP1	-0.262456	-1.16285	0.221891	0.638494	1
ENSG00000285446	-0.418908	-2.77787	0.221874	0.638507	1
B4GALNT4	0.160929	-0.0231796	0.221852	0.638524	1
RPL26	0.0501444	9.54706	0.221797	0.638565	1
IL21R	0.0530564	4.90813	0.221682	0.638652	1
ENSG00000261584	-0.119943	-0.134483	0.221659	0.63867	1
PPP2R5B	0.0410378	4.31269	0.22153	0.638767	1
LIMD1	-0.0492778	6.25788	0.221522	0.638773	1
LINC02458	-0.400481	0.72697	0.221479	0.638806	1
ITFG1	0.0331585	5.4435	0.221339	0.638912	1
GAN	0.039694	4.62848	0.221081	0.639107	1
FBXO33	0.0933289	5.84788	0.221014	0.639158	1
SLC9B1	0.0892681	-0.944309	0.221008	0.639162	1
DARS1	-0.0212246	5.953	0.220951	0.639206	1
SH3TC1	0.0490047	6.1068	0.22085	0.639282	1
FAM171A1	-0.0733421	2.72569	0.220692	0.639402	1
ZNF765	-0.0407062	3.90935	0.220624	0.639453	1
CIDEB	0.0550915	5.53322	0.220547	0.639511	1
GATD1	-0.0256065	4.98623	0.220504	0.639545	1
CGRRF1	-0.0288477	3.58653	0.220486	0.639558	1
PDCD11	-0.0230104	6.02452	0.220485	0.639559	1
KMT5C	0.0446988	2.89184	0.220434	0.639597	1
LINC00664	-0.25919	-2.73512	0.220372	0.639645	1
CNNM4	-0.0322857	4.40632	0.220017	0.639914	1
CASZ1	0.0424547	3.52462	0.220004	0.639924	1
ATP6V1G2	-0.0837147	0.507624	0.219995	0.639931	1
ENSG00000259869	-0.145154	-0.455938	0.219864	0.64003	1
GAB4	-0.316722	-2.34744	0.219841	0.640047	1
PRPF4	-0.0289352	5.12231	0.219669	0.640179	1
CRYZL2P-SEC16B	-0.102738	-0.00832713	0.219652	0.640191	1
API5	0.0259199	7.29892	0.219574	0.640251	1
PPFIA1	0.0238806	6.17638	0.21953	0.640284	1
LENG9	-0.0559234	0.932651	0.219492	0.640313	1
MST1	-0.0440283	2.37475	0.219404	0.64038	1
RAB27A	0.0547679	7.40863	0.219386	0.640393	1
SSBP4	0.0671145	5.38952	0.21923	0.640513	1
BCL2L12	-0.0370662	2.46134	0.219212	0.640526	1
ENSG00000279145	0.059696	0.850955	0.219122	0.640595	1
MYO1F	0.0498966	9.46202	0.219113	0.640601	1
DCUN1D4	-0.0444324	4.65157	0.21909	0.640619	1
ENSG00000248406	-0.317041	-1.53311	0.219047	0.640652	1
ZCCHC14	0.0405886	5.29334	0.218987	0.640698	1
LINC00310	0.132881	-1.87695	0.218978	0.640705	1
SLC29A2	-0.0814586	2.20696	0.218928	0.640742	1
ENSG00000260537	0.0713358	1.70816	0.218921	0.640748	1
SERF1B	-0.0790795	3.41289	0.218891	0.640771	1
PTTG1	-0.0666365	1.71802	0.218883	0.640777	1
GOLGA4-AS1	-0.0741831	-0.359092	0.218882	0.640777	1
LRRC37A9P	-0.166885	-2.0868	0.218852	0.6408	1
HERPUD2-AS1	0.0355999	3.36061	0.218841	0.640809	1
MS4A3	-0.496737	3.13142	0.218835	0.640813	1
UMAD1	0.0322086	3.76137	0.218796	0.640843	1
ENSG00000228327	-0.0744247	5.18966	0.218789	0.640849	1
POLR2B	-0.034434	7.36577	0.218778	0.640857	1
CD74	-0.047923	11.681	0.218762	0.640869	1
ADAM9	0.0854959	5.59917	0.21873	0.640893	1
UCHL5	0.0241582	5.32443	0.218681	0.640931	1
SPIRE1	0.0612032	2.75844	0.218604	0.64099	1
PIK3R3	0.0724033	2.1568	0.218512	0.641059	1
ADD1	-0.0148282	8.50165	0.218445	0.641111	1
CRNKL1	-0.0260921	5.42961	0.218326	0.641201	1
PRRT1	-0.138411	0.297488	0.218321	0.641205	1
LOX	-0.222969	-2.30623	0.218313	0.641212	1
VPS13C	0.0475847	8.67474	0.218235	0.641271	1
GRSF1	0.0242885	6.6311	0.218185	0.64131	1
SLC26A2	0.037765	5.20701	0.218133	0.641348	1
FBLN2	-0.127602	1.60605	0.218093	0.64138	1
UCHL1	0.272167	-2.80621	0.218054	0.641409	1
H1-10	0.101058	6.58168	0.217924	0.641509	1
USP37	0.0235697	5.06452	0.217904	0.641524	1
SNX33	0.0543584	4.11703	0.217773	0.641624	1
ENSG00000235192	-0.109939	-0.281159	0.217713	0.64167	1
NAGK	-0.0639289	7.62221	0.21769	0.641687	1
SHISAL2A	-0.0745419	2.7173	0.217658	0.641712	1
HIRIP3	-0.0324505	4.1362	0.217603	0.641754	1
MEF2A	0.0379991	6.78369	0.217558	0.641788	1
GMFB	0.0507362	5.98868	0.217466	0.641859	1
FBXO21	-0.0275518	5.16106	0.217372	0.64193	1
GPR15	-0.114631	3.22045	0.217309	0.641979	1
CDK5	0.0478544	2.8494	0.217154	0.642097	1
UICLM	-0.133526	3.66429	0.217128	0.642117	1
LBH	-0.0563781	7.62149	0.21712	0.642123	1
GAPDHP43	-0.0992906	-1.36684	0.217093	0.642144	1
NGRN	0.0220737	5.40627	0.217042	0.642183	1
ENSG00000285708	0.128171	0.26202	0.21699	0.642223	1
GLUL	0.0683502	8.82695	0.216988	0.642224	1
SETD1A	0.0319523	6.09519	0.21671	0.642437	1
RRP1B	0.0260941	6.05291	0.216434	0.64265	1
WASH4P	-0.0956366	1.14432	0.216416	0.642663	1
NME7	-0.0446786	1.99902	0.21638	0.642691	1
TRNP1	0.122648	0.267864	0.216263	0.642781	1
LAPTM4A	0.0442856	7.04624	0.216228	0.642807	1
PC	0.0639666	2.59446	0.216125	0.642886	1
ENSG00000229689	-0.148172	-2.01991	0.216103	0.642904	1
ZNF623	-0.0401672	5.4844	0.216096	0.642909	1
PPP1R17	0.274871	0.721435	0.215772	0.643158	1
CST7	0.0995879	6.29131	0.215669	0.643237	1
EPB41L3	0.0551575	6.27264	0.215647	0.643254	1
MCRS1	0.022149	5.63259	0.215534	0.64334	1
FBXW2	-0.0298343	7.05106	0.215449	0.643406	1
ALDH4A1	0.0664866	2.44318	0.215395	0.643448	1
CALN1	0.222521	-2.55599	0.215319	0.643506	1
MYBBP1A	-0.0299646	5.3362	0.215247	0.643561	1
VPS53	-0.0312538	6.16918	0.215211	0.643589	1
POP7	0.0340138	2.68827	0.215209	0.643591	1
RAB4B	-0.0321542	5.36499	0.215194	0.643602	1
ALDH16A1	-0.0357974	5.34996	0.215015	0.643741	1
INKA2-AS1	-0.157565	-0.126917	0.214962	0.643781	1
PCDHGA12	0.181846	-1.91855	0.214954	0.643787	1
GZMK	0.100043	5.74674	0.214892	0.643835	1
CYBRD1	0.0691224	6.30267	0.214865	0.643856	1
H4-16	0.0675287	1.33995	0.214727	0.643963	1
FAM131A	-0.0457352	3.95075	0.214651	0.644021	1
NCEH1	0.0545615	4.75239	0.214626	0.64404	1
MS4A7	-0.0680377	7.23607	0.214568	0.644085	1
FOXM1	-0.131624	0.991792	0.214544	0.644103	1
F5	0.0881596	6.58014	0.214475	0.644157	1
PLAAT3	0.0879125	3.50192	0.214357	0.644248	1
SDCBP	0.0654435	8.62056	0.214314	0.644281	1
PIK3C3	-0.0255708	6.2078	0.214276	0.64431	1
S100B	0.338286	2.50372	0.214251	0.644329	1
TC2N	0.0581491	7.22876	0.214212	0.644359	1
SLC7A6OS	-0.0156014	5.47945	0.214179	0.644385	1
IGHV3-11	-0.206449	0.558203	0.214169	0.644393	1
PDIA5	0.0553763	3.07795	0.214163	0.644398	1
GRB10	-0.0906853	2.77083	0.214045	0.644489	1
RWDD2B	-0.0415837	3.13187	0.21396	0.644554	1
DGKA	-0.0608425	8.28904	0.213863	0.644629	1
CCNA2	-0.109402	1.15225	0.213862	0.64463	1
STAG3L1	-0.0729135	2.7834	0.213663	0.644783	1
FZR1	-0.0342591	5.32997	0.213634	0.644806	1
TBC1D12	-0.0521112	3.6677	0.213632	0.644807	1
MYEOV	-0.138825	-0.34484	0.213537	0.644881	1
SEMA3C	0.0836967	3.96559	0.213492	0.644916	1
ENSG00000219201	-0.324937	-2.80859	0.213384	0.645	1
SYCP3	-0.0967601	-1.09436	0.212891	0.645381	1
TSPYL1	0.0789337	7.06446	0.212736	0.645501	1
PSMC4	0.0226859	5.73247	0.212667	0.645555	1
FAM169A	0.0597869	4.10896	0.21255	0.645645	1
ENSG00000276814	0.081594	-0.0243927	0.212504	0.645681	1
SLFN14	-0.133828	0.828287	0.212457	0.645718	1
ZKSCAN4	-0.0554515	3.45494	0.2124	0.645762	1
AIG1	0.048452	3.35011	0.212377	0.64578	1
VPS45	-0.0270242	5.54661	0.212316	0.645828	1
XKR7	0.069943	0.724037	0.212111	0.645987	1
SIGLEC5	-0.102846	4.18187	0.212075	0.646015	1
CCDC159	-0.0507469	4.7618	0.212073	0.646016	1
SRCAP	0.0340275	7.63938	0.212058	0.646028	1
SLC26A8	-0.181822	0.394166	0.211946	0.646115	1
PLLP	0.149625	-0.238138	0.211945	0.646115	1
H2AZ1	0.0272805	6.47156	0.211751	0.646266	1
CBX4	0.0570807	5.7032	0.211737	0.646277	1
TLR6	-0.0612132	5.56714	0.211731	0.646282	1
PNPO	-0.0407669	4.22154	0.211608	0.646378	1
ENSG00000285932	-0.0522924	1.10452	0.211534	0.646435	1
SFRP2	-0.449322	-3.2487	0.211508	0.646456	1
COQ3	-0.0474342	1.23762	0.211481	0.646476	1
PARP14	-0.0506198	7.85716	0.211438	0.64651	1
MDN1	0.0597057	6.976	0.21143	0.646516	1
RNASEH2B	-0.0385307	5.94869	0.211377	0.646557	1
ENSG00000279432	-0.0816452	0.549803	0.211261	0.646648	1
DPY19L1P1	-0.229147	-1.74672	0.211248	0.646657	1
ALG11	-0.0357495	5.80087	0.211235	0.646668	1
ENSG00000228463	-0.138547	2.22655	0.211224	0.646676	1
ENSG00000261770	-0.128579	0.918462	0.211205	0.646691	1
ZNF14	-0.101179	3.83299	0.211194	0.6467	1
MAP2	-0.127721	-0.513344	0.211141	0.646741	1
INF2	-0.0686347	5.50569	0.211117	0.64676	1
PGAP6	0.0607939	5.86206	0.211089	0.646781	1
LENG8-AS1	-0.0663915	1.21929	0.210934	0.646903	1
ENSG00000272625	0.0937311	0.19727	0.210904	0.646926	1
ENSG00000248671	-0.134648	-2.11006	0.210762	0.647036	1
RPS9	0.040637	9.44884	0.210679	0.647101	1
GBA	0.0478682	5.92673	0.210616	0.64715	1
PRPF40A	-0.0250707	7.33104	0.21059	0.647171	1
FLYWCH1	-0.065715	5.604	0.210537	0.647212	1
ZBTB41	0.0365508	4.5762	0.210482	0.647255	1
IQCD	0.0894993	-0.541657	0.210357	0.647352	1
RBM20	0.153639	-0.819867	0.210331	0.647373	1
ENSG00000260244	-0.0963806	1.01116	0.210295	0.647401	1
DGCR11	0.0809507	1.313	0.210127	0.647532	1
ZNF624	-0.0314172	3.69586	0.210069	0.647577	1
CKB	0.122611	1.89264	0.209966	0.647658	1
NUPR1	-0.571349	-3.36922	0.20996	0.647663	1
MCAM	0.157264	-0.833634	0.209957	0.647665	1
ENSG00000273398	-0.20933	-0.827522	0.209944	0.647675	1
NEO1	0.0791992	4.10703	0.209941	0.647678	1
PPARG	0.179603	-0.476864	0.209891	0.647716	1
SLAMF7	0.078351	6.75107	0.209777	0.647806	1
PLSCR3	0.0325813	5.87813	0.209737	0.647837	1
KLHL35	-0.0977397	-1.47495	0.209599	0.647945	1
ENSG00000254783	-0.0547301	0.225643	0.209569	0.647968	1
CEP250-AS1	-0.0508461	0.236434	0.209538	0.647992	1
FAM200A	-0.0903696	2.49807	0.209469	0.648046	1
RPL4P1	0.116509	-0.17986	0.209458	0.648055	1
WASH3P	-0.0570434	4.2724	0.209425	0.648081	1
PTDSS2	0.0361763	3.36018	0.209422	0.648083	1
PITX1-AS1	0.208382	-2.92751	0.209355	0.648136	1
ENSG00000236194	0.0823311	0.227958	0.209346	0.648143	1
BOP1	0.0321109	4.13598	0.20931	0.648171	1
ENSG00000249258	-0.157649	-2.38958	0.209212	0.648248	1
KCTD13	-0.0315532	4.29439	0.209034	0.648387	1
THEM5	-0.329109	-3.14545	0.20903	0.64839	1
TMEM267	-0.0345752	3.24271	0.209018	0.6484	1
NAGS	0.0860858	0.276402	0.208989	0.648423	1
GCSH	0.0448751	1.01853	0.208947	0.648455	1
LINC02870	0.0909722	-0.755843	0.208887	0.648503	1
CTNNBL1	0.0233638	5.67834	0.208836	0.648542	1
ZMAT4	0.180441	-0.675955	0.20883	0.648547	1
FKBP8	-0.0361205	7.4711	0.208782	0.648585	1
TBC1D22B	0.0193559	4.31391	0.20877	0.648594	1
VTI1A	0.0214412	5.54334	0.208715	0.648637	1
C5	-0.0467874	3.17254	0.208652	0.648687	1
USP46	0.0395908	4.36633	0.208536	0.648778	1
ENSG00000170089	-0.0520933	3.47128	0.208485	0.648818	1
CSRP1	0.0311532	6.07829	0.208475	0.648825	1
ANKRD6	-0.0395553	2.65406	0.208437	0.648855	1
ENSG00000272144	-0.101736	-0.615225	0.208327	0.648942	1
XPO6	0.0293706	7.97647	0.208279	0.648979	1
ZC3H12C	0.0894226	2.80334	0.208178	0.649059	1
PLOD3	0.0322688	5.3917	0.208123	0.649102	1
HDLBP	0.0255978	8.21721	0.208066	0.649147	1
AQP7	-0.148629	-2.16009	0.207844	0.649322	1
IGLC7	-0.380837	0.288061	0.207512	0.649582	1
ENSG00000267554	0.0675598	2.69892	0.207509	0.649585	1
HRAS	0.0368267	2.89235	0.207421	0.649654	1
PLIN4	0.261384	-1.59413	0.207372	0.649693	1
SPTBN1	-0.0610084	7.76678	0.207245	0.649793	1
MCM8	-0.0668551	3.56055	0.207209	0.649821	1
ERCC2	0.0265466	3.90533	0.207208	0.649822	1
ENSG00000272604	-0.0783346	-0.141808	0.207178	0.649846	1
ZMYM5	0.022735	4.93295	0.207087	0.649917	1
DENND11	-0.0437927	7.31045	0.207054	0.649943	1
LY86	0.0608719	5.49697	0.207042	0.649953	1
CSNK1E	0.0438273	5.35703	0.206946	0.650028	1
CDC26	0.0232511	4.46245	0.206902	0.650063	1
ATF5	0.0504173	3.94947	0.206899	0.650065	1
ABRAXAS2	-0.0259767	4.69819	0.206814	0.650133	1
EML2	0.0235194	5.21191	0.206556	0.650336	1
RAC3	0.0885221	-1.21759	0.206267	0.650564	1
GTF2A2	0.0303147	4.83748	0.206252	0.650576	1
LINC01679	0.143292	0.37408	0.206173	0.650639	1
CDC7	-0.0525832	3.18545	0.20614	0.650665	1
PCGF3	-0.0705066	6.73791	0.206111	0.650687	1
HEYL	-0.146266	-1.53066	0.206047	0.650738	1
NPRL2	-0.0327598	5.09626	0.205973	0.650797	1
MAN1A1	0.0517961	6.85488	0.20592	0.650839	1
KDM2B-DT	0.0991995	-1.18521	0.205823	0.650915	1
ENSG00000236525	0.162537	-0.113668	0.205808	0.650927	1
LMF1	-0.0418648	3.40869	0.205689	0.651021	1
OSBPL2	-0.0191031	6.07351	0.205574	0.651112	1
ENSG00000285458	0.0985206	-1.61603	0.205558	0.651125	1
WAC-AS1	0.0445947	4.93427	0.205553	0.651129	1
MACIR	-0.04481	2.38728	0.205411	0.651241	1
SPR	0.0868905	0.622704	0.205257	0.651363	1
DMC1	-0.164937	-2.37224	0.205222	0.651391	1
RAB11FIP1	0.0520543	7.69139	0.205158	0.651442	1
RCN3	-0.0674448	3.04517	0.205156	0.651444	1
CLPB	0.0375217	5.21084	0.205129	0.651464	1
SLC25A36	-0.031939	6.25793	0.205123	0.65147	1
MLLT10	-0.0285836	6.09041	0.205047	0.65153	1
EBAG9	-0.0240637	4.41657	0.204935	0.651619	1
RPS6KL1	-0.111662	0.783474	0.204906	0.651641	1
HSPE1	0.0395411	4.66215	0.204882	0.651661	1
TRPM7	-0.0195391	7.01221	0.204837	0.651696	1
TMTC4	-0.0477484	3.62673	0.204827	0.651704	1
PBX4	0.0649777	2.43858	0.204805	0.651722	1
ENSG00000286185	0.171764	1.30386	0.204788	0.651735	1
MLH3	-0.030415	4.67263	0.204752	0.651764	1
KRT8P33	-0.0730609	0.0196978	0.204741	0.651772	1
LINC02878	-0.0833421	0.35171	0.204597	0.651887	1
TSEN54	0.0495304	4.55025	0.204473	0.651985	1
LSM14B	0.0241752	5.77348	0.204387	0.652053	1
TMEM63B	0.0313897	4.14204	0.204367	0.652069	1
SF1	-0.0240678	8.63697	0.204255	0.652159	1
ENSG00000277534	-0.0645158	0.0519685	0.204233	0.652176	1
ABCA3	0.0484884	3.44737	0.204222	0.652184	1
EMILIN1	0.100451	0.238451	0.20422	0.652186	1
ZDHHC11B	-0.130547	0.990969	0.204201	0.652202	1
MMP25-AS1	-0.0613878	4.69948	0.204127	0.65226	1
ENSG00000255730	0.223685	-1.12772	0.204108	0.652275	1
ZNF578	-0.0652545	0.705985	0.204075	0.652301	1
DNAH10	-0.188216	-0.163513	0.204055	0.652317	1
SMIM20	0.0346171	3.72769	0.204026	0.65234	1
IL26	0.328486	-3.60991	0.203994	0.652366	1
LINC01176	-0.0987829	-0.805216	0.203988	0.652371	1
ENSG00000204745	-0.0503799	1.42487	0.203967	0.652387	1
MAP2K4	0.0319156	5.54633	0.203934	0.652414	1
MLC1	0.0836098	4.6559	0.203833	0.652494	1
CTNNA1	0.0534399	7.45636	0.203714	0.652588	1
LITAF	0.0526214	8.15384	0.203697	0.652602	1
ENSG00000205740	-0.122965	-1.81334	0.203458	0.652792	1
ENSG00000274425	-0.0457809	0.771849	0.203298	0.65292	1
ENSG00000269896	-0.0735324	0.394105	0.20327	0.652942	1
TTC28-AS1	-0.0411728	3.90874	0.20326	0.65295	1
MDK	-0.0643797	0.0932904	0.203205	0.652994	1
PROX1	-0.241111	-2.44402	0.203194	0.653003	1
POLR2C	0.0270294	5.77994	0.203108	0.653072	1
TMEM163	-0.135152	-0.627643	0.203063	0.653107	1
DDO	0.119802	0.917507	0.203036	0.653129	1
SKAP2	0.0518954	7.25208	0.203008	0.653152	1
INCENP	-0.029496	4.191	0.202988	0.653167	1
KNL1	-0.0843405	1.91794	0.202927	0.653216	1
HAVCR1	-0.102705	-0.490497	0.202906	0.653233	1
ACBD3	-0.0265595	5.84401	0.202819	0.653302	1
CDCP1	0.0795045	0.868598	0.202666	0.653424	1
GGT7	-0.0541289	3.95113	0.202656	0.653432	1
ACER3	0.0560781	5.79813	0.202632	0.653451	1
RNF227	-0.050419	2.37977	0.202629	0.653453	1
NCAM1	0.110773	5.22338	0.202612	0.653467	1
ST8SIA6	0.0754211	3.15516	0.20258	0.653493	1
KCNQ3	0.122148	-0.645458	0.202563	0.653506	1
RPL37A	0.0388993	9.29212	0.202427	0.653615	1
TEPP	-0.149278	-1.25311	0.202369	0.653661	1
FLACC1	0.0595663	0.305973	0.202364	0.653665	1
DNAJC24	-0.0345165	4.09194	0.202324	0.653697	1
GATAD2B	-0.0185454	6.69617	0.202241	0.653764	1
RPL14	0.0412424	9.2727	0.202222	0.653779	1
GRK3	0.0415909	7.12714	0.202124	0.653857	1
SNAPIN	-0.034545	4.34766	0.202087	0.653887	1
VANGL1	0.0696453	3.52111	0.202074	0.653897	1
TFIP11-DT	-0.0748131	0.469452	0.202026	0.653936	1
ZNF502	-0.0944063	1.79583	0.202017	0.653943	1
TRBV23-1	-0.120097	-1.15239	0.202014	0.653945	1
SLX1A-SULT1A3	-0.070468	4.93132	0.201981	0.653972	1
ETFDH	0.0435307	4.18992	0.201918	0.654022	1
TGIF2-RAB5IF	-0.217473	-1.34648	0.201885	0.654048	1
HNMT	0.0626465	5.0806	0.201818	0.654102	1
ANKRD24	-0.0915795	-0.0991301	0.201812	0.654107	1
ETV1	0.151035	-1.31733	0.201786	0.654128	1
PRELID3B	0.0325288	5.57869	0.201755	0.654152	1
BOK	0.245492	1.29757	0.201568	0.654302	1
SLC16A5	-0.0576846	4.06586	0.201534	0.65433	1
SLC28A3	0.183974	0.59671	0.201507	0.654351	1
ENSG00000279520	0.0752888	2.85623	0.201416	0.654424	1
HSPA5	0.0523327	8.89347	0.201407	0.654431	1
ANKRD44	-0.0299288	8.02774	0.201383	0.654451	1
DLAT	0.0218386	5.24131	0.201313	0.654506	1
CARD9	0.0677823	5.11493	0.201221	0.65458	1
SLC11A1	-0.072243	7.82045	0.201187	0.654607	1
LPIN3	0.128584	-1.38821	0.201073	0.654699	1
C4A	-0.0676263	1.9491	0.201008	0.654751	1
ENSG00000260136	0.0895529	-1.16018	0.200955	0.654793	1
ENSG00000261732	-0.0767202	0.990828	0.200897	0.65484	1
ATP6V1B2	0.0564611	8.35553	0.200768	0.654943	1
TMEM170A	0.0301572	5.61993	0.200535	0.655131	1
C17orf80	-0.0389416	4.42726	0.200443	0.655205	1
LINC02910	0.0658443	1.82484	0.200374	0.65526	1
RPAP3	-0.0219145	5.59369	0.200356	0.655275	1
ZKSCAN1	-0.0278851	7.25072	0.200261	0.655351	1
MAD2L1	0.0562938	2.46349	0.200224	0.655381	1
NAP1L1	0.0321618	9.25641	0.200211	0.655391	1
IGKV5-2	-0.245161	-1.86952	0.199945	0.655605	1
GTF3C1	0.0253369	6.72878	0.199886	0.655653	1
LINC02453	0.0876771	-1.09469	0.199882	0.655656	1
SCARA5	0.216127	-0.433471	0.199859	0.655674	1
TSPYL4	0.0452427	5.15092	0.199832	0.655696	1
ZNF646	0.0225506	5.77413	0.199717	0.655789	1
C18orf54	-0.0623623	1.90656	0.199685	0.655815	1
CD44	0.0310918	10.1465	0.199656	0.655838	1
THAP3	-0.0278897	3.02776	0.199655	0.655839	1
UEVLD	0.0465956	4.75036	0.199638	0.655853	1
AIFM2	-0.0458461	2.1595	0.199618	0.655868	1
LILRA5	0.0827614	6.57486	0.199535	0.655936	1
GPX7	-0.0574556	3.03354	0.199466	0.655991	1
SLC25A27	-0.132365	-0.863258	0.19944	0.656012	1
ENSG00000237788	-0.134778	-1.51995	0.199425	0.656024	1
NDUFA11	-0.0286717	4.98453	0.199396	0.656047	1
MTND5P14	0.146444	-1.59772	0.199365	0.656072	1
ENSG00000284633	-0.170578	-2.48084	0.19931	0.656117	1
USP15	-0.0410024	8.32402	0.199264	0.656154	1
STRAP	0.0264883	6.01222	0.199215	0.656194	1
WASH7P	-0.0665203	4.23657	0.199188	0.656216	1
LINC02863	-0.127993	-1.37611	0.199185	0.656218	1
CPSF4	-0.0254265	4.55251	0.199093	0.656292	1
MT1F	0.0632439	0.443978	0.199036	0.656338	1
SLC4A11	0.124637	-1.60132	0.198984	0.65638	1
FBXL4	-0.0307057	4.99647	0.198982	0.656382	1
SLCO5A1	-0.190554	-1.33146	0.198879	0.656465	1
ENSG00000273343	0.0980148	-1.00264	0.198851	0.656487	1
PLEKHA6	-0.0917125	-0.0975302	0.198742	0.656576	1
HLF	0.0884435	1.3725	0.198621	0.656673	1
MPP7	-0.0458809	6.14631	0.198545	0.656735	1
ENSG00000273145	0.0879943	-1.11936	0.198539	0.65674	1
CORO7	0.0329185	7.0705	0.198453	0.656809	1
MINCR	-0.118423	-0.426114	0.198307	0.656927	1
CCL2	0.191258	-1.37974	0.198273	0.656954	1
RNF10	-0.0322344	7.39742	0.198259	0.656966	1
TMEM222	-0.0264173	4.61295	0.198209	0.657006	1
TNKS2	0.0219857	7.42445	0.198203	0.657011	1
TP53TG1	0.0488936	2.11362	0.198111	0.657086	1
MEA1	0.0224695	4.77781	0.19796	0.657208	1
KIAA1586	0.059351	3.17786	0.197885	0.657268	1
PRMT5	0.0194612	4.86752	0.197869	0.657281	1
CRTC3	0.0337278	7.14955	0.197751	0.657377	1
TRAV14DV4	-0.249059	0.197406	0.197733	0.657392	1
CSF2RB	-0.109639	7.76343	0.197729	0.657395	1
RFXANK	0.0243962	4.70454	0.197715	0.657406	1
ENSG00000280852	0.102986	-1.20385	0.197706	0.657413	1
FAM91A1	-0.0343035	6.61686	0.197705	0.657414	1
BET1	-0.0408199	3.90701	0.1977	0.657418	1
MIR646HG	0.101852	0.416857	0.197696	0.657421	1
BABAM2	0.0277532	4.95003	0.197666	0.657446	1
TMEM71	-0.0488902	6.34356	0.197602	0.657498	1
EXOC3	-0.0164598	6.4822	0.197568	0.657526	1
CDH4	-0.154909	-1.50612	0.197559	0.657533	1
ITIH1	0.0947321	-0.472495	0.197489	0.657589	1
CDH24	-0.0773017	0.677776	0.197365	0.65769	1
GRM2	-0.0784561	1.69909	0.197242	0.65779	1
KCTD18	-0.0181672	5.12649	0.197211	0.657815	1
GRINA	0.0612913	6.78359	0.197163	0.657854	1
SMIM35	-0.0872969	0.785465	0.197123	0.657886	1
ENSG00000254531	-0.0682537	0.251618	0.197032	0.65796	1
POLR1D	0.0266019	6.7349	0.197	0.657987	1
TMBIM1	0.0286463	7.33058	0.196863	0.658098	1
ENSG00000279286	-0.207619	-2.94827	0.196856	0.658103	1
E2F4	0.0269069	6.36897	0.196601	0.65831	1
DDR2	-0.0900775	0.3638	0.196591	0.658318	1
UGT2B17	-0.317255	-0.930468	0.196533	0.658366	1
CD101	0.095075	5.39468	0.196426	0.658453	1
CYP1B1	0.137884	7.054	0.196394	0.658479	1
ACSL5	0.0221327	6.68801	0.196362	0.658505	1
BBS5	-0.0672172	0.62702	0.196324	0.658536	1
ICAM2	-0.025509	5.79669	0.196306	0.65855	1
PYCR1	-0.133037	-0.31689	0.196248	0.658598	1
WSCD1	0.178444	-1.68993	0.196155	0.658674	1
RNF214	-0.0272124	5.12735	0.196114	0.658707	1
PGAP3	0.0304093	4.85902	0.196113	0.658708	1
CAMK1D	-0.0319425	6.74358	0.196092	0.658725	1
RPRD2	0.0314925	7.05461	0.196081	0.658734	1
SHLD2P1	-0.0756635	0.289858	0.195994	0.658804	1
KBTBD11	0.0616194	5.49124	0.195953	0.658838	1
ARFGAP1	0.0253285	6.14035	0.195947	0.658843	1
IGKV2-30	-0.215668	0.518874	0.195923	0.658862	1
MCRIP1	0.0508805	4.50244	0.195898	0.658883	1
PSMB9	-0.0382328	6.23728	0.195765	0.658991	1
ALDH9A1	-0.0285781	6.05649	0.195698	0.659046	1
EFNA1	0.156821	-1.13876	0.195696	0.659048	1
DDX6	-0.0240109	8.58615	0.195643	0.659091	1
TMEM184C	0.0345408	5.29499	0.195449	0.659249	1
VKORC1L1	0.027451	5.11033	0.195364	0.659318	1
CEP112	-0.108148	-0.414622	0.195312	0.659361	1
ENSG00000255328	-0.19542	-2.10431	0.195147	0.659496	1
USP36	-0.0326494	6.41044	0.19513	0.659509	1
P2RY14	-0.100727	2.57457	0.195124	0.659514	1
RRM1	-0.0378221	4.85286	0.195117	0.65952	1
H3-3A	0.0363266	8.88407	0.195027	0.659594	1
RILPL1	0.0493165	0.935119	0.194998	0.659617	1
C1QBP	0.0376158	5.32676	0.194975	0.659636	1
ENSG00000278627	0.106651	-1.54901	0.194968	0.659641	1
TPTEP2-CSNK1E	0.15802	-0.535355	0.19486	0.65973	1
FDXR	-0.040591	1.96187	0.194815	0.659767	1
UBTD1	0.07651	2.3422	0.194702	0.659859	1
SETD2	0.0237198	7.88735	0.194475	0.660045	1
BCL7B	0.0420676	5.48414	0.194467	0.660051	1
CNOT4	-0.0220663	5.13611	0.194454	0.660062	1
DCP2	-0.0282348	7.1707	0.194437	0.660076	1
CXCL11	-0.15759	-2.13809	0.194424	0.660086	1
SUZ12	0.024034	6.40817	0.194364	0.660136	1
GPC1	0.0881641	-0.887508	0.19435	0.660147	1
NAA80	-0.0419153	3.03178	0.194219	0.660254	1
ITGA2	-0.109492	-0.0352882	0.194192	0.660277	1
SKAP1	0.0450132	5.80651	0.194174	0.660291	1
RNF139-DT	0.132594	2.53613	0.194102	0.66035	1
UBP1	-0.0155988	7.37121	0.193947	0.660477	1
TNFRSF9	0.107779	2.14071	0.193756	0.660634	1
DHX33	-0.0197909	4.75697	0.193744	0.660644	1
FAM53A	0.0781863	-0.718751	0.193719	0.660664	1
SAR1A	0.0190348	6.5145	0.193691	0.660687	1
LONP2	-0.0339602	7.07338	0.193671	0.660704	1
TCOF1	0.0209444	6.34521	0.193534	0.660816	1
RTRAF	0.0239408	6.1781	0.193469	0.660869	1
CCT4	-0.0209242	6.88653	0.193439	0.660894	1
RALGAPA1	-0.0384657	6.01575	0.193426	0.660905	1
SGSM3	-0.0349084	6.14519	0.193423	0.660907	1
ZNF574	-0.0364213	3.46055	0.193306	0.661004	1
NFKB2	-0.0304237	6.16813	0.193294	0.661013	1
EEFSEC	0.0247566	4.25899	0.193205	0.661086	1
LZTR1	-0.0257963	6.02318	0.193116	0.66116	1
SIRT2	0.0321612	5.99048	0.193111	0.661164	1
VWA5A	-0.0493789	3.91917	0.193088	0.661182	1
BBLN	0.0353955	4.36726	0.192842	0.661385	1
ENSG00000267053	-0.320541	-2.27308	0.192836	0.66139	1
FN3KRP	-0.0376748	4.39978	0.192734	0.661474	1
GPR65	0.0553632	6.07452	0.192685	0.661514	1
PEX19	0.018519	6.11978	0.192646	0.661546	1
IL10RB-DT	0.0872727	0.551051	0.192646	0.661546	1
PHLDB3	0.0537053	2.53474	0.192634	0.661556	1
PARL	0.0367961	5.36181	0.192584	0.661597	1
PCYT1A	-0.0343796	6.8602	0.192453	0.661705	1
LINC01259	-0.120949	-1.00165	0.192444	0.661713	1
TG	-0.122091	-0.429288	0.192421	0.661731	1
SLC16A10	0.110175	2.73673	0.192267	0.661858	1
ACBD5	0.0300815	5.71267	0.192237	0.661883	1
RTCA	0.0232824	4.89181	0.19219	0.661922	1
KCNJ2-AS1	0.110496	-0.60287	0.192188	0.661924	1
ENSG00000260774	0.0772355	-0.845266	0.192076	0.662016	1
RAB2A	0.0351427	6.02915	0.192061	0.662028	1
SCAT1	0.109276	-1.03569	0.192043	0.662043	1
PRKCI	0.0286142	4.9633	0.191949	0.662121	1
UBE2G1	0.0196709	6.3281	0.191927	0.662138	1
CEBPA-DT	0.090526	0.874847	0.191858	0.662195	1
GPX1	0.0609747	7.60751	0.191837	0.662212	1
SUCLG1	0.0225053	5.16739	0.191826	0.662222	1
SNRPG	0.0417388	4.32572	0.191806	0.662238	1
CCN3	0.161498	-0.752428	0.191689	0.662335	1
PLEKHH1	-0.159337	-1.77214	0.191687	0.662337	1
ZNF696	0.0649998	2.05909	0.191682	0.662341	1
CHCHD2	0.0358784	6.2516	0.191664	0.662355	1
TSHZ3	0.0771946	4.56184	0.191602	0.662407	1
RPS6KA5	-0.0428936	5.08187	0.191475	0.662511	1
H1-10-AS1	-0.0814105	-1.0828	0.191415	0.662561	1
SRSF5	0.0463374	9.50812	0.19139	0.662582	1
CLEC16A	-0.0202189	5.70207	0.191363	0.662604	1
SCN7A	-0.341786	-2.68463	0.191362	0.662605	1
PPP1R16A	-0.0470943	2.78444	0.191327	0.662634	1
PTPRCAP	0.0560258	5.66971	0.191294	0.662661	1
CDKN2AIP	-0.0346612	4.9758	0.191257	0.662692	1
ENSG00000276136	-0.0690438	-0.000233927	0.191036	0.662875	1
CEP41	-0.0405002	3.46261	0.19102	0.662887	1
SLC4A8	-0.0498008	3.56734	0.190998	0.662906	1
TRMT61A	0.04817	3.06059	0.190791	0.663077	1
TGOLN2	0.0354615	9.44347	0.190785	0.663082	1
UBIAD1	-0.0254378	5.19552	0.190693	0.663158	1
CD163	0.0845339	7.84649	0.19057	0.66326	1
LINC01128	0.04477	3.84903	0.190523	0.663299	1
ENSG00000275496	0.257822	-1.8459	0.1905	0.663318	1
SLC22A1	-0.128159	-1.86813	0.190491	0.663326	1
PTP4A1	0.0713593	6.00624	0.190403	0.663399	1
CEACAM6	-0.508071	1.13668	0.190254	0.663523	1
XRN1	0.0423324	7.14435	0.190204	0.663564	1
ABCA7	-0.0468494	6.9092	0.190148	0.66361	1
HNRNPU	-0.0195065	9.673	0.190144	0.663614	1
FSTL3	-0.0775718	2.4157	0.190101	0.663649	1
STAC3	0.0622889	4.18154	0.190049	0.663692	1
SUPT4H1	0.0304186	6.21302	0.189993	0.663738	1
WBP2	-0.0243248	7.20573	0.189971	0.663757	1
MACROD1	0.0872007	-0.241369	0.189931	0.66379	1
ADI1	0.029058	5.93806	0.189907	0.66381	1
MAF1	0.0321779	6.00188	0.189809	0.663891	1
LST1	0.0550513	7.03815	0.189689	0.663991	1
ALMS1P1	-0.112048	-1.31586	0.189511	0.664139	1
YTHDF2	-0.0163098	6.5422	0.189402	0.66423	1
UBE3B	-0.0195661	6.03718	0.189379	0.664248	1
ENSG00000274029	-0.100776	-1.70321	0.189269	0.66434	1
PCDH1	0.148431	2.61816	0.189179	0.664415	1
ACSF2	-0.0376582	3.69409	0.189163	0.664429	1
BORCS7	0.0407362	5.06516	0.189035	0.664535	1
TRAV12-3	-0.0764692	1.61821	0.188962	0.664596	1
ENSG00000280355	-0.0670362	0.983415	0.188944	0.664611	1
STX6	0.0358353	5.87388	0.188889	0.664656	1
SMG1P1	-0.0774688	6.13477	0.188889	0.664657	1
KCNJ15	0.202574	2.92077	0.18886	0.66468	1
SNHG8	0.0672532	5.15282	0.188718	0.664799	1
EFCAB2	-0.077916	2.3271	0.188705	0.664809	1
C1orf35	-0.044266	3.60393	0.188606	0.664892	1
CFAP58-DT	0.167866	-1.75754	0.188532	0.664954	1
TBC1D30	0.0699639	1.82123	0.188474	0.665002	1
TNRC6B	0.048064	7.66467	0.1884	0.665064	1
ANKAR	-0.0425803	1.99239	0.188386	0.665076	1
APOBEC3A	0.0847912	6.0595	0.188357	0.6651	1
PDE4B	0.0926207	6.83524	0.188319	0.665131	1
ARHGEF28	0.140986	-0.404181	0.1883	0.665148	1
FADS1	0.0743309	4.68854	0.188254	0.665186	1
FAM72D	0.0865964	0.284768	0.188162	0.665262	1
ABHD4	-0.0368086	4.73608	0.18814	0.665281	1
PRSS50	0.30831	-3.55691	0.188111	0.665305	1
RRAGD	0.0575193	4.04631	0.187692	0.665655	1
SMIM15	0.0396882	5.07796	0.187616	0.665719	1
ENSG00000262049	0.0459351	2.36864	0.187533	0.665788	1
DDX19A-DT	-0.0912042	-1.36052	0.187494	0.665821	1
LPAR2	0.0394461	4.823	0.187427	0.665877	1
ZKSCAN3	-0.0356748	3.18605	0.187365	0.665928	1
PAIP2	0.0227124	6.94366	0.18729	0.665992	1
RDH11	-0.0183367	6.06648	0.187272	0.666006	1
SFRP5	-0.286761	-1.98959	0.187235	0.666037	1
RPP40	0.0459355	1.51962	0.187211	0.666058	1
NBL1	0.106807	1.25527	0.187166	0.666095	1
SKP1	0.0230234	7.28089	0.187014	0.666222	1
ENSG00000270020	-0.184521	-2.06255	0.186981	0.66625	1
RELL1	-0.0512491	4.20988	0.186847	0.666363	1
TBC1D23	-0.0405737	5.36823	0.186793	0.666408	1
PHYHD1	-0.0971184	-0.730923	0.186765	0.666432	1
MAFK	0.0537531	5.03093	0.186743	0.66645	1
GLIPR2	0.0536717	7.54486	0.186736	0.666455	1
STK24	0.01945	7.69812	0.186508	0.666647	1
LRRC3	-0.053123	1.4299	0.186444	0.6667	1
ABCF2	-0.0226955	5.21938	0.186392	0.666744	1
SS18	-0.0180631	6.25216	0.186334	0.666793	1
CALR	0.0348933	8.66232	0.186334	0.666793	1
SERPINB9	0.0501124	6.95558	0.186328	0.666798	1
MND1	0.139748	-1.88588	0.186275	0.666842	1
C11orf24	-0.0317247	3.85325	0.186208	0.666898	1
DHX34	0.0261958	4.68304	0.186084	0.667003	1
LINC00938	-0.0311779	5.15007	0.186079	0.667007	1
ORC1	-0.0760421	0.82542	0.186073	0.667012	1
ALDH1A3-AS1	-0.0956762	-1.15555	0.185975	0.667094	1
ENDOD1	-0.0434041	5.41784	0.185916	0.667144	1
GPANK1	-0.029297	3.85003	0.185916	0.667144	1
IGSF10	0.218527	-0.198407	0.185813	0.66723	1
CD93	0.0826704	8.7856	0.185772	0.667265	1
TK1	-0.106731	1.06208	0.185755	0.66728	1
MYO3A	-0.316881	-3.41074	0.18574	0.667292	1
MBP	0.0321545	8.08992	0.185609	0.667402	1
CMTR1	-0.0230033	6.59675	0.18551	0.667485	1
STX8	0.0334038	4.24714	0.185453	0.667533	1
NECAP1	-0.0342477	6.0436	0.185392	0.667585	1
SNHG30	0.0331995	3.02346	0.185298	0.667664	1
ENSG00000283765	0.148423	0.651191	0.185172	0.66777	1
DPP8	0.0215012	6.81549	0.185152	0.667787	1
TMEM105	-0.184157	-2.33465	0.18515	0.667788	1
CRLF3	0.0340122	6.88757	0.185145	0.667793	1
ABCB10	0.0280892	5.29173	0.185142	0.667795	1
WDR90	-0.0451776	2.89122	0.185132	0.667804	1
KCNRG	0.104871	-1.13427	0.18502	0.667899	1
NUP214	-0.0186094	6.72639	0.184899	0.668	1
ENSG00000285492	0.120486	0.553134	0.18487	0.668025	1
APOL6	0.0415672	8.13782	0.184817	0.66807	1
PDK4-AS1	-0.16728	-1.57345	0.184795	0.668088	1
TESK1	0.0282562	4.89938	0.184724	0.668148	1
LRRC70	-0.0673404	0.674667	0.184714	0.668157	1
ABHD5	0.0585081	5.36651	0.184613	0.668241	1
GSAP	-0.0508411	6.66778	0.184603	0.66825	1
MAFF	0.163893	3.57362	0.184518	0.668322	1
ARHGAP25	-0.0388012	7.33305	0.184364	0.668452	1
BDP1	0.0320282	7.04614	0.184354	0.66846	1
RPP25	0.0521261	1.72748	0.184334	0.668477	1
SCARNA9	-0.100683	1.93496	0.184327	0.668483	1
ENSG00000259635	-0.106848	-1.75296	0.184294	0.668511	1
KLF10	0.0648965	7.96969	0.184251	0.668547	1
PTRHD1	0.0411079	3.74086	0.184072	0.668699	1
ATP6V0C	0.0461959	6.89889	0.184059	0.668709	1
ATP8B4	0.0809548	4.57556	0.183934	0.668816	1
SEC24D	0.0383662	5.90186	0.183904	0.66884	1
PTGR1	-0.142362	-0.910113	0.183642	0.669062	1
PAFAH1B2	0.0308801	6.01626	0.183638	0.669066	1
RCC2P6	-0.180872	-2.60378	0.18353	0.669158	1
ATG16L1	-0.0345647	5.53149	0.183382	0.669283	1
ENSG00000286192	-0.0610835	2.39791	0.183363	0.669299	1
ACAP2	0.0402215	7.99019	0.183299	0.669353	1
FAM27C	-0.118617	-1.49549	0.183298	0.669354	1
HENMT1	0.0341545	4.52277	0.18325	0.669395	1
SLC25A11	0.0321193	5.23245	0.183212	0.669427	1
RPL34	0.0462021	8.68638	0.183101	0.669521	1
SETD9	0.0719205	1.97085	0.182943	0.669655	1
PARP16	-0.0306563	4.32157	0.182935	0.669662	1
PLPP2	0.237327	-2.21895	0.182865	0.669721	1
WLS	0.0806252	4.70217	0.182793	0.669783	1
MLF2	0.0317734	6.22854	0.182774	0.669799	1
BTG2	0.114826	8.906	0.182744	0.669824	1
GOLT1B	-0.0383058	4.83436	0.182659	0.669897	1
ENSG00000167807	0.0833045	-0.278592	0.182593	0.669953	1
PYCARD-AS1	-0.0718697	-0.197501	0.182553	0.669986	1
IGLV8-61	-0.235117	-0.832495	0.182514	0.67002	1
LIPN	-0.0800772	2.47019	0.18249	0.67004	1
MOXD1	-0.148516	0.0975766	0.182411	0.670107	1
NISCH	-0.0232598	7.21131	0.182374	0.670138	1
TMEM231	-0.0648929	0.588326	0.182341	0.670166	1
MGMT	0.0490731	3.36617	0.182264	0.670232	1
PUS1	-0.0284726	4.21868	0.182096	0.670375	1
RGS9	0.113234	2.38423	0.181845	0.670589	1
SELL	0.0383373	10.0096	0.181719	0.670696	1
ENSG00000272812	0.0848364	-0.724201	0.18166	0.670746	1
ENSG00000234773	-0.0752889	0.204477	0.181539	0.670849	1
DKK2	0.206771	-2.37937	0.181515	0.67087	1
CREM	0.0709971	3.43369	0.181509	0.670875	1
C2CD2L	0.0297644	5.89514	0.181485	0.670896	1
TCTE1	-0.137012	-1.99425	0.181463	0.670914	1
CNOT6L	0.0325016	7.82954	0.18144	0.670934	1
PATL1	0.0194663	6.76099	0.181371	0.670993	1
AGPAT2	0.0554069	4.32846	0.181187	0.67115	1
STAG3L4	-0.0366089	3.12066	0.18118	0.671156	1
TBCD	0.0311301	6.20244	0.181134	0.671195	1
TMEM167A	0.0578942	7.52734	0.18105	0.671267	1
CFDP1	-0.0287433	4.69537	0.181007	0.671303	1
FPGT	-0.0677642	4.08097	0.180979	0.671327	1
ACOX3	-0.0239245	3.72823	0.180968	0.671337	1
TSR1	-0.01685	5.54041	0.180914	0.671383	1
ACTR3-AS1	-0.118727	-1.79783	0.180637	0.67162	1
PNLDC1	-0.233094	-2.19109	0.180521	0.671719	1
PAFAH1B3	0.0368446	2.64941	0.180403	0.67182	1
ZNF625-ZNF20	0.0979619	1.1809	0.18032	0.671891	1
C11orf98	-0.0225471	4.33236	0.180319	0.671892	1
ENSG00000280079	0.10092	-1.54964	0.180151	0.672036	1
GTF2IP4	-0.0475157	7.21649	0.179918	0.672235	1
NOP16	0.0294614	3.28301	0.179823	0.672317	1
FCGR3B	0.374934	4.12999	0.179818	0.672321	1
ENSG00000249741	0.164794	-0.795865	0.1797	0.672422	1
XBP1	0.0369664	7.52932	0.179694	0.672427	1
FIBP	0.0289765	4.792	0.179578	0.672527	1
NRIP3	0.0917163	0.0280791	0.179539	0.67256	1
PPFIA4	-0.140325	1.76695	0.179416	0.672666	1
ENSG00000285444	0.117094	-1.3843	0.179401	0.672679	1
MINDY3	0.0233995	3.87567	0.179251	0.672807	1
TMEM30A-DT	0.0811032	-1.23859	0.179164	0.672882	1
COL6A4P2	-0.145038	-1.61249	0.179088	0.672947	1
TNS3	0.0656715	6.09957	0.179067	0.672966	1
AFF4	0.0226674	7.23481	0.179038	0.67299	1
LINC02284	-0.165443	-2.07317	0.179017	0.673008	1
ZDHHC4	0.0278389	4.11687	0.178973	0.673046	1
TYW1B	-0.101521	2.43744	0.178873	0.673132	1
MIX23	-0.0428518	1.9893	0.178855	0.673148	1
MATN2	0.132865	-0.195354	0.17885	0.673153	1
SENP6	0.0249791	7.16488	0.178834	0.673166	1
LINC00294	0.0214637	4.0652	0.178788	0.673206	1
ZG16B	0.0966141	0.804459	0.178714	0.673269	1
NCAPG	-0.116581	0.667163	0.178361	0.673574	1
LINC00869	0.056558	4.63556	0.178345	0.673587	1
CCZ1	0.029201	5.93303	0.178314	0.673614	1
SRGAP2B	0.0434119	5.45439	0.178298	0.673627	1
NUMA1	-0.0254279	8.50934	0.178288	0.673636	1
CRBN	-0.0293216	6.14047	0.178261	0.673659	1
SNHG4	-0.0466761	2.59924	0.178252	0.673667	1
TMEM139	-0.118178	-1.74235	0.178221	0.673694	1
SASH1	0.103267	4.37439	0.178169	0.673739	1
BICD1	-0.0527921	3.68199	0.178154	0.673751	1
MPPED2	-0.167675	-1.09784	0.178127	0.673775	1
ENSG00000260400	0.084041	-0.542923	0.178105	0.673794	1
DOCK9-DT	0.112954	-0.428834	0.178071	0.673823	1
UTP25	-0.035049	4.82511	0.178047	0.673844	1
PKP4	0.0284266	4.65313	0.178041	0.673849	1
PIGS	0.0279348	6.15333	0.177955	0.673923	1
BET1L	-0.0288747	6.06259	0.177903	0.673968	1
ARMH3	0.0203537	5.69754	0.177719	0.674127	1
CLEC3B	0.0988047	-0.332937	0.177665	0.674173	1
SLC20A1	-0.0330803	6.67664	0.177531	0.67429	1
ENSG00000273189	0.0905917	0.054895	0.177472	0.674341	1
ENSG00000236209	-0.319289	-2.45962	0.177452	0.674358	1
SCYL3	-0.0256992	4.94585	0.17744	0.674368	1
C12orf43	0.019599	4.284	0.177419	0.674386	1
FZD5	0.0860299	1.33973	0.177338	0.674456	1
SCYL1	0.0223048	5.82745	0.177283	0.674504	1
FAM66B	0.136324	-1.3274	0.1772	0.674575	1
ENSG00000279108	0.0983117	-0.5892	0.177167	0.674604	1
ADM	0.125405	2.96779	0.177165	0.674606	1
HBEGF	0.225544	5.65706	0.177109	0.674654	1
MEGF9	0.0658604	8.9252	0.177081	0.674679	1
GVINP1	0.0457782	7.94961	0.177067	0.674691	1
ENSG00000273951	-0.125512	-1.8194	0.17705	0.674705	1
SP4	0.0398484	5.47041	0.177005	0.674744	1
SPAST	0.0288164	5.65975	0.176708	0.675001	1
CABIN1	0.0246793	6.56634	0.176671	0.675033	1
FGFR1	0.106608	3.56456	0.17663	0.675069	1
APOBEC3C	0.030698	7.01474	0.176592	0.675101	1
NCALD	0.077911	4.47983	0.176591	0.675102	1
ADAM7-AS1	-0.173519	-1.95276	0.176577	0.675115	1
MRPL18	0.043779	4.23716	0.176574	0.675118	1
TSPAN4	0.0626432	3.48566	0.176538	0.675148	1
ATP5F1A	0.0201473	8.45959	0.176488	0.675192	1
PODNL1	0.13849	-1.88901	0.176452	0.675223	1
CUL7	-0.0272229	4.38755	0.176351	0.67531	1
PDE4D	0.115526	6.15346	0.176333	0.675327	1
NDUFAF8	0.088092	2.17518	0.176289	0.675364	1
PSMD6-AS2	-0.0624741	2.9986	0.176289	0.675365	1
ENSG00000223725	-0.118882	-2.01945	0.17624	0.675407	1
ELF2	-0.0326901	5.8353	0.176127	0.675505	1
RPS20	0.0472149	9.4603	0.176121	0.675511	1
CALM3	0.0242564	8.11336	0.176052	0.67557	1
AP5M1	-0.0328412	6.02452	0.176022	0.675596	1
FKBP9	0.101538	2.27809	0.176003	0.675612	1
ACOT2	0.0372319	2.41702	0.175946	0.675662	1
SH2B2	-0.0696873	2.8387	0.17594	0.675667	1
TRBV7-2	0.0961124	2.52516	0.175848	0.675747	1
PGLS	0.0367911	5.22622	0.175729	0.675851	1
LY6E-DT	-0.117811	-1.91123	0.175708	0.675869	1
PDE6B-AS1	0.114621	-1.66844	0.175656	0.675914	1
TUFM	0.0361286	6.71944	0.175637	0.675931	1
CTSV	0.157124	-2.21466	0.1756	0.675963	1
ENSG00000276509	-0.115725	-0.789264	0.175528	0.676026	1
RABL6	0.021457	6.30109	0.175456	0.676088	1
KDM3A	-0.0262544	7.05243	0.175401	0.676136	1
KMT5A	0.0321401	5.12048	0.175366	0.676167	1
LGALS2	0.131814	5.42323	0.175343	0.676187	1
MPHOSPH10P2	-0.229166	-1.24196	0.175253	0.676265	1
TRGV8	0.134294	-0.0921849	0.175227	0.676287	1
SH2D3A	-0.0595851	4.00783	0.175215	0.676298	1
IGLV3-21	-0.232132	-0.123744	0.175071	0.676423	1
TRBV5-4	-0.0863799	1.72914	0.174894	0.676577	1
RIOX1	-0.0370569	3.58746	0.174888	0.676583	1
IL4R	-0.0524704	7.54707	0.174832	0.676632	1
ENSG00000261019	0.119238	-1.83889	0.174743	0.676709	1
ZNF385A	0.0615041	7.21077	0.174605	0.676829	1
TM4SF19	-0.199066	-1.0454	0.174602	0.676832	1
UNC93B1	0.0423341	6.38097	0.174515	0.676908	1
RPS6P25	-0.0921269	-1.48798	0.174446	0.676968	1
PGD	0.0615108	8.25433	0.174441	0.676972	1
SAP30-DT	-0.065835	0.194688	0.174387	0.67702	1
ENSG00000232063	0.1636	0.0325114	0.174377	0.677029	1
AMIGO1	0.0666925	4.81468	0.174323	0.677076	1
ENSG00000273855	-0.0967709	-0.559675	0.17429	0.677105	1
PEX3	-0.0311555	3.24675	0.174234	0.677154	1
UQCRFS1P1	-0.186873	-1.37581	0.174212	0.677173	1
ENSG00000274828	-0.0459547	1.9607	0.174185	0.677196	1
ENSG00000273828	0.135245	-0.756114	0.17408	0.677288	1
NAP1L4	-0.0188295	6.89722	0.174001	0.677357	1
ENSG00000280027	-0.135842	0.507671	0.173997	0.677361	1
ENSG00000272807	-0.136374	-1.09652	0.173857	0.677483	1
VWA7	0.0902316	0.747351	0.173782	0.677549	1
ITGA3	0.0657582	2.60986	0.17378	0.67755	1
ALDOC	0.0357122	4.12644	0.173752	0.677575	1
TRAPPC2L	0.0221359	4.30022	0.173645	0.677668	1
PPT1	0.0640283	8.63999	0.173617	0.677693	1
SDAD1P1	-0.0556397	0.851415	0.173567	0.677736	1
RHOQ	0.0375713	6.79174	0.173452	0.677837	1
UPB1	-0.108897	-0.580045	0.17342	0.677866	1
MAP3K21	0.0614224	2.30263	0.173401	0.677882	1
ENSG00000281348	0.15462	-1.69617	0.17335	0.677927	1
TRBV6-2	0.122137	1.37984	0.173297	0.677973	1
IGHV3-64D	-0.370153	-3.15537	0.173175	0.67808	1
C16orf91	-0.032455	2.46169	0.173156	0.678097	1
DUXAP9	-0.226989	-1.43116	0.173078	0.678165	1
PEX11G	0.147427	-1.26165	0.173072	0.67817	1
CSTB	0.0348776	6.19914	0.172902	0.678319	1
PPIP5K2	0.0347389	6.74645	0.172847	0.678368	1
ABO	-0.215057	0.627351	0.172821	0.67839	1
NUP50	-0.0370216	7.28936	0.172794	0.678414	1
HNRNPA1	0.0290086	10.698	0.17272	0.678479	1
RBM42	0.0298401	4.96575	0.172655	0.678536	1
MTSS2	0.0561354	0.995229	0.172485	0.678685	1
ENSG00000261338	0.046314	2.59655	0.172468	0.678701	1
RAP1GAP	-0.266803	-0.866913	0.172447	0.678719	1
NNT	0.0223172	6.73451	0.172393	0.678766	1
LRG1	0.133	2.88039	0.172386	0.678772	1
MAGEF1	-0.0356275	3.80295	0.172383	0.678776	1
MGME1	-0.0436098	4.57596	0.172324	0.678827	1
SERTAD3	-0.0696965	4.46845	0.172234	0.678907	1
LBR	0.040722	7.54238	0.172217	0.678922	1
BEGAIN	-0.176403	0.882352	0.172127	0.679	1
DLGAP2	-0.389287	-3.34929	0.172109	0.679017	1
RNF141	0.038337	6.42093	0.172059	0.679061	1
ZNF680	-0.0395832	3.22884	0.172004	0.679109	1
CALHM6	0.0810759	3.64455	0.172	0.679112	1
ADCY6	-0.0817053	0.401357	0.171999	0.679113	1
ENSG00000272909	0.0605993	1.03405	0.171915	0.679187	1
CRYZ	-0.0632736	4.18998	0.171841	0.679252	1
SGMS1-AS1	0.0455851	3.19768	0.171834	0.679259	1
ENSG00000279765	0.0830928	0.883701	0.171811	0.679278	1
EAPP	-0.0210951	5.30677	0.171684	0.679391	1
GOLPH3	0.0238172	6.98273	0.171646	0.679424	1
GUCY1B1	-0.0815028	3.33579	0.171604	0.679461	1
MEI1	-0.0383475	4.12075	0.171592	0.679471	1
RPS10-NUDT3	0.105619	2.85654	0.171453	0.679594	1
TMEM33	0.0441669	6.19335	0.17144	0.679605	1
MYCL	0.0667278	5.51153	0.171416	0.679627	1
SRPK1	-0.0326172	5.69706	0.171348	0.679687	1
C11orf21	-0.052895	7.16186	0.171339	0.679695	1
PHC3	-0.0343129	7.6501	0.171144	0.679867	1
VGLL4	0.0248786	5.32783	0.171074	0.679928	1
PSAT1	-0.0734565	1.85583	0.17101	0.679985	1
NBPF4	0.344412	-2.42555	0.170877	0.680103	1
TRAPPC13	-0.0270386	4.57691	0.170746	0.680218	1
SLC30A7	-0.0335926	5.88417	0.170745	0.680219	1
SPAG5-AS1	-0.0752626	-0.275859	0.170744	0.68022	1
UBE2I	-0.0137608	6.82718	0.170741	0.680223	1
POLR3C	-0.0172296	5.12566	0.170675	0.680281	1
SLC12A9	-0.0369529	6.71118	0.170636	0.680315	1
ZNF699	-0.0287552	3.63124	0.170598	0.680349	1
WASHC3	-0.0257271	4.26859	0.170562	0.680381	1
LDB2	0.171054	0.453615	0.170388	0.680535	1
RABIF	-0.0222633	4.59472	0.170114	0.680778	1
PI16	0.0843115	2.59952	0.170103	0.680788	1
DENND6A	-0.0259255	6.02599	0.170073	0.680814	1
FGD6	0.0698433	4.36783	0.170019	0.680862	1
PRKAR1A	0.0442595	8.58478	0.170008	0.680872	1
EML2-AS1	0.148614	-0.313442	0.169865	0.680998	1
LSP1	0.0535316	9.38673	0.16977	0.681083	1
HMCN1	-0.144841	-1.62996	0.169757	0.681094	1
GPX4	0.0324684	6.24167	0.16971	0.681136	1
KDM3B	-0.0231335	7.64687	0.169651	0.681188	1
CDK13-DT	-0.0547736	-0.0238235	0.169606	0.681228	1
DEFA4	-0.476543	0.408318	0.169603	0.681231	1
THBS4-AS1	-0.0699894	1.04289	0.169589	0.681243	1
PRKD2	-0.0300067	6.40538	0.169576	0.681255	1
AKAP7	0.0356584	4.01089	0.16946	0.681357	1
CBY1	-0.054255	1.70935	0.169455	0.681362	1
ARMT1	0.0503024	5.00505	0.169351	0.681454	1
GRAMD1B	0.0390286	4.63249	0.169174	0.681611	1
TFEB	-0.0398748	5.29128	0.169163	0.681621	1
DLGAP1-AS2	-0.071826	0.834644	0.169114	0.681665	1
REXO4	0.0302887	4.83749	0.169053	0.681719	1
PLEKHA4	0.0788341	0.134182	0.168913	0.681843	1
STYXL1	0.0527514	3.97867	0.168793	0.68195	1
LTB4R2	0.0460751	3.17588	0.168755	0.681984	1
ENSG00000284644	0.132008	-0.831199	0.168655	0.682073	1
MTCO1P11	0.134125	-0.701857	0.168572	0.682147	1
THADA	-0.0192476	5.53387	0.168568	0.682151	1
TBC1D29P	-0.107198	-1.54574	0.168556	0.682162	1
ENSG00000277782	0.114872	-1.74289	0.168546	0.682171	1
ENSG00000278997	0.0414733	0.759694	0.16849	0.68222	1
SLC2A1	-0.0556724	5.01129	0.168347	0.682347	1
ABHD17B	0.0412021	4.41433	0.16823	0.682452	1
MOB1B	0.0430595	6.08941	0.168215	0.682465	1
TRMT112	-0.0257667	5.466	0.168153	0.682521	1
BEND7	-0.137446	-1.17017	0.167937	0.682714	1
SLC25A29	-0.0767361	4.44531	0.167775	0.682858	1
PDHX	0.0184084	4.31951	0.167772	0.682861	1
EMC1-AS1	0.0819374	-1.58327	0.167762	0.682869	1
PPA1	0.0461199	6.07939	0.167739	0.68289	1
PLEKHM1	0.0311102	6.4772	0.167658	0.682962	1
CYRIA	0.0501712	6.86374	0.167627	0.68299	1
PIGG	-0.0241734	5.68362	0.167565	0.683046	1
ARRDC3-AS1	-0.0629235	0.434078	0.167512	0.683093	1
TPP1	0.0359701	9.16665	0.167493	0.68311	1
MX2	-0.0465495	7.10281	0.167464	0.683136	1
LIN9	0.0363026	2.08881	0.167437	0.68316	1
N4BP1	0.0179962	6.74762	0.167345	0.683242	1
LRRC7	0.293307	-0.559925	0.167242	0.683334	1
ENSG00000270108	0.0707597	0.329479	0.167232	0.683344	1
COL27A1	0.144065	-0.0857853	0.167226	0.683348	1
NIFK-AS1	-0.0317154	2.32657	0.167167	0.683402	1
COL10A1	-0.25446	-1.92142	0.167136	0.68343	1
ENSG00000251867	0.0615596	1.55791	0.167097	0.683465	1
VEGFC	-0.152073	-1.72806	0.167048	0.683508	1
PHKG2	-0.0241579	4.99665	0.167032	0.683522	1
ENSG00000277687	-0.0512498	1.27002	0.167013	0.683539	1
KLF2	0.103441	7.99632	0.166832	0.683701	1
TKFC	-0.0281146	4.42114	0.166829	0.683705	1
TAF4B	-0.0609093	3.61379	0.166813	0.683718	1
HERPUD1	0.0516898	7.04168	0.166733	0.68379	1
ZDHHC24	0.0241626	4.54013	0.166655	0.68386	1
PCYOX1	0.0248027	5.7506	0.166613	0.683898	1
RAB34	0.0704072	4.18983	0.166595	0.683914	1
PWWP2B	0.0483531	3.64332	0.166547	0.683957	1
ENSG00000263786	0.0984278	-1.64698	0.166521	0.68398	1
RPGRIP1L	-0.0487551	1.69775	0.166409	0.68408	1
LINC01730	-0.179369	0.108902	0.166407	0.684082	1
AQP10	-0.113826	1.09103	0.166394	0.684094	1
KIF11	-0.0734226	2.67488	0.166327	0.684154	1
ADAM29	-0.264955	-3.13499	0.166264	0.684211	1
YAF2	0.0288006	4.2596	0.16622	0.684251	1
HAS3	0.059162	1.43654	0.166125	0.684336	1
EIF2S2	0.0217042	6.45043	0.166057	0.684397	1
SCN1B	-0.0857835	0.946345	0.16596	0.684484	1
CLEC2B	0.0364695	5.4584	0.165889	0.684548	1
A2M-AS1	0.101346	0.846299	0.16585	0.684583	1
PAXX	0.0372534	4.41213	0.165845	0.684588	1
ENSG00000285000	0.338708	1.04821	0.165762	0.684662	1
DESI2	0.0205389	5.32828	0.165728	0.684693	1
SAMD3	0.065411	5.98388	0.16572	0.6847	1
SEC11C	-0.0526094	4.95573	0.165664	0.68475	1
NSD2	0.0221225	6.19573	0.165655	0.684758	1
ANKRD20A4P	-0.294683	-0.263558	0.16559	0.684817	1
SOGA1	0.0380266	5.58188	0.165533	0.684868	1
SMYD5	-0.041338	4.26896	0.165493	0.684904	1
TMEM63A	-0.0433511	7.54328	0.165471	0.684924	1
TBC1D8	0.0511366	5.74443	0.165471	0.684924	1
METTL26	0.0379031	3.41418	0.165354	0.685029	1
CCNG2	-0.0355581	6.10223	0.165327	0.685054	1
IFIT1	-0.120566	3.92789	0.165218	0.685152	1
RCAN3AS	-0.0910542	-0.750997	0.165169	0.685196	1
URB2	-0.0232622	4.02558	0.165119	0.685241	1
CD200R1	-0.0548197	4.37394	0.165052	0.685301	1
ARL2	0.0234552	3.41936	0.165032	0.685319	1
TRAV22	-0.08859	0.264228	0.164993	0.685355	1
MYH3	-0.0552884	2.86198	0.164901	0.685437	1
TTPAL	-0.0296807	5.02758	0.164855	0.685479	1
CABYR	0.119612	-1.57393	0.164692	0.685626	1
WIPF1	0.0195175	9.35795	0.164691	0.685627	1
ENSG00000273047	0.0668765	1.85498	0.164434	0.685859	1
GOLGA8S	-0.129805	-1.32842	0.164432	0.685861	1
CS	0.0167074	7.72776	0.16423	0.686043	1
NDUFAB1	0.0410093	3.95892	0.164227	0.686046	1
RPL4	0.0316156	10.8802	0.164118	0.686145	1
MANEAL	-0.0634019	1.20233	0.164093	0.686168	1
DTX3	0.0490567	4.45439	0.164059	0.686198	1
ABCB8	-0.0290971	4.63282	0.16393	0.686315	1
SERPINB10	-0.202644	1.8007	0.163919	0.686325	1
TRIM45	-0.0757156	-0.892404	0.163807	0.686427	1
NFE2	-0.0908351	5.92294	0.163759	0.68647	1
GTF3A	0.0304016	6.79271	0.163751	0.686477	1
COMMD7	0.0237279	5.32514	0.163669	0.686551	1
KCNJ10	-0.207191	-1.75826	0.163646	0.686572	1
RBM7	0.0551432	5.15392	0.163631	0.686586	1
IGHV3-33	-0.189692	1.53463	0.163465	0.686736	1
LMO4	-0.0298181	5.02211	0.163422	0.686776	1
ENSG00000233223	0.073812	-0.88838	0.163297	0.686889	1
SSH2	0.0364486	8.39341	0.163207	0.68697	1
MS4A2	-0.384406	3.14071	0.163194	0.686982	1
IGHE	-0.216969	0.288923	0.163179	0.686996	1
CLCN3	0.0239323	6.18129	0.163092	0.687075	1
WDR11	-0.0393309	7.21305	0.16301	0.687149	1
SORBS3	0.0489618	4.78093	0.162997	0.687161	1
ERV3-1	-0.0550011	4.27294	0.162891	0.687257	1
GYG1	0.0452997	6.00242	0.16289	0.687258	1
ATP6V0A1	-0.0428897	6.00754	0.162778	0.68736	1
POLE	-0.0239696	5.84857	0.162697	0.687434	1
SHQ1	-0.0331657	4.01972	0.162637	0.687488	1
RPL3P4	0.275075	1.77226	0.162497	0.687615	1
SEPTIN3	0.101196	-0.261175	0.162436	0.687671	1
ENSG00000255455	-0.0344001	3.84294	0.162375	0.687727	1
ITGA5	0.0399605	7.58442	0.162363	0.687738	1
IPO8	-0.0216136	6.51102	0.162221	0.687867	1
RFC2	0.0263718	4.29712	0.162208	0.687879	1
IL23A	-0.070975	1.68686	0.162176	0.687908	1
CARMIL2	-0.0544212	5.94178	0.162171	0.687912	1
MLX	0.0245176	6.31695	0.162127	0.687953	1
FAM110B	0.0842562	1.77922	0.16194	0.688123	1
YBX2	-0.206322	-2.88202	0.161911	0.688149	1
ENSG00000279148	-0.0788965	-1.43466	0.16189	0.688168	1
ATP13A2	0.0277513	5.42554	0.161734	0.688311	1
RMND1	-0.0306977	3.56536	0.161704	0.688338	1
GNL3LP1	-0.08611	-0.94904	0.161642	0.688394	1
POLR1C	-0.0333868	3.68599	0.16164	0.688397	1
RPS27L	-0.0411617	4.84242	0.161615	0.68842	1
TP53TG3D	-0.200809	-1.95806	0.161602	0.688431	1
SNPH	0.0780242	3.8773	0.161391	0.688624	1
ATP6V1A	0.0588574	7.19193	0.161383	0.688632	1
PRMT1	0.0356043	5.94306	0.161369	0.688644	1
VIPR1	0.0405108	5.45624	0.161361	0.688652	1
ENSG00000270580	0.0679706	3.38752	0.161327	0.688682	1
AJAP1	0.192003	-0.350927	0.161129	0.688863	1
RAN	0.0181163	7.25462	0.161117	0.688874	1
YARS1	0.0186821	6.3572	0.161105	0.688885	1
TGFBR3	0.0910064	6.61127	0.161088	0.688901	1
FNDC11	-0.0896662	-0.29962	0.16108	0.688908	1
POLR1G	-0.0544984	1.92485	0.160792	0.689172	1
ENSG00000254802	-0.0656383	0.602712	0.160763	0.689198	1
PPIAP41	0.109785	-1.78713	0.160713	0.689244	1
LINC00963	0.0519999	5.25422	0.160517	0.689423	1
NOP53	0.0431332	8.76191	0.160464	0.689472	1
NUDT17	-0.0443579	1.47976	0.160462	0.689474	1
ENSG00000271851	-0.06667	0.675597	0.160403	0.689528	1
TMEM214	-0.0220324	5.83483	0.160394	0.689537	1
PAK4	0.0342662	3.19308	0.160365	0.689563	1
TNFAIP8	-0.0306974	7.5769	0.160294	0.689628	1
TRAPPC2B	-0.0650055	1.82514	0.160288	0.689633	1
MIR4458HG	-0.0881557	0.160147	0.160287	0.689634	1
ERVK13-1	-0.0524595	5.04729	0.160222	0.689694	1
PAPOLG	-0.029024	5.42946	0.160129	0.689779	1
LINC00653	0.0490967	2.06142	0.160087	0.689818	1
UNC45A	0.0197897	5.76156	0.160087	0.689818	1
MANEA	0.0477039	4.56978	0.160065	0.689838	1
ENSG00000242861	-0.0785889	-0.724352	0.15988	0.690008	1
NCF1B	-0.0771792	5.43735	0.159864	0.690022	1
ITPKB-IT1	-0.0861128	-1.08309	0.159747	0.69013	1
INTS2	-0.031295	4.47417	0.159717	0.690158	1
PGP	-0.0322228	3.92038	0.159527	0.690332	1
ENSG00000276997	-0.071979	-0.759901	0.159511	0.690347	1
DOCK4	0.079424	2.55145	0.15946	0.690394	1
MOCS2-DT	-0.0705817	0.631436	0.159438	0.690414	1
TMEM185B	0.017423	5.35798	0.159384	0.690464	1
C6orf120	0.0327784	4.97075	0.159347	0.690498	1
SLC16A1	0.0384658	4.11729	0.159184	0.690648	1
ENSG00000279741	0.11601	-0.455128	0.159174	0.690657	1
ATAD3B	-0.0454523	4.74286	0.159134	0.690694	1
ENSG00000279672	-0.147459	0.32275	0.159117	0.69071	1
SIGLEC14	0.0875649	6.08777	0.159104	0.690722	1
PAQR4	0.0543844	3.21896	0.159066	0.690756	1
CHML	0.0374677	5.45617	0.159045	0.690776	1
LMNB1	0.0625322	6.10409	0.159016	0.690802	1
MORF4L1P1	-0.028527	2.91214	0.158982	0.690834	1
ENTPD6	-0.024266	5.98436	0.158941	0.690871	1
ZNF605	-0.0352518	4.11989	0.15892	0.690891	1
MUC20P1	-0.199951	-0.799018	0.158801	0.691001	1
ANKRD11	-0.0199441	7.86297	0.158748	0.69105	1
LINC01736	0.140367	-1.95337	0.158563	0.691221	1
EHBP1L1	0.0330827	8.59337	0.158484	0.691293	1
LRRC2	-0.147553	-1.78347	0.158431	0.691342	1
AKAP13	0.0294817	9.26644	0.158338	0.691428	1
DGCR8	-0.01626	5.62656	0.158319	0.691446	1
MAP3K14-AS1	-0.0737565	1.73531	0.158293	0.691469	1
SRSF2	-0.0274995	7.99588	0.158259	0.691502	1
MSRB3	-0.0901506	2.03076	0.158227	0.69153	1
AQP11	-0.138025	-1.95617	0.158175	0.691579	1
VPS35L	0.0229905	6.00653	0.158164	0.691589	1
CD247	0.0498989	7.4783	0.158154	0.691598	1
FLOT1	0.0353796	6.71383	0.158057	0.691688	1
RCBTB1	-0.0269645	5.47103	0.15805	0.691695	1
USP7	0.0127125	7.98909	0.157968	0.69177	1
HMBOX1	-0.0325303	5.29717	0.157913	0.691821	1
WSB1	-0.0358905	7.82371	0.157911	0.691823	1
BMP2K	-0.0459386	6.19895	0.157884	0.691848	1
METAP2	-0.0166904	6.2942	0.157866	0.691864	1
COL5A2	-0.17738	0.48042	0.157866	0.691864	1
SLC35D1	-0.0302431	5.08833	0.15786	0.69187	1
CFL1P1	-0.107096	-1.55132	0.15786	0.69187	1
PPP4R1L	-0.0277671	4.37727	0.157722	0.691998	1
FAHD2CP	-0.0627449	0.443502	0.157696	0.692022	1
GIMAP1-GIMAP5	0.213305	3.38164	0.157672	0.692045	1
MAGI3	-0.058179	1.96072	0.157611	0.6921	1
ENSG00000278887	0.120331	-1.90662	0.157595	0.692115	1
ENSG00000279228	0.120331	-1.90662	0.157595	0.692115	1
PLEKHN1	0.0686415	-0.118443	0.157591	0.692119	1
WWC2	0.0582647	3.87222	0.157414	0.692283	1
RBM19	-0.0289464	5.84974	0.157297	0.692391	1
CDK9	-0.0196008	6.24921	0.157193	0.692488	1
IGLC1	-0.215094	5.57296	0.157155	0.692523	1
IGIP	-0.0607006	2.9841	0.157112	0.692564	1
TREML2	-0.0670128	4.10109	0.157094	0.69258	1
BTNL3	-0.319918	-2.93017	0.157088	0.692585	1
OSR2	0.323388	-0.647999	0.157029	0.69264	1
RNF111	-0.0223366	6.07456	0.156902	0.692759	1
ADARB1	-0.0443297	5.82302	0.156803	0.69285	1
ENSG00000256349	-0.40464	-2.65423	0.156772	0.692879	1
ERCC6	0.0223175	5.24609	0.156494	0.693137	1
GRIK4	0.270709	0.776045	0.15646	0.693169	1
ENSG00000250155	-0.133022	0.989254	0.156453	0.693175	1
SEC14L1	0.0411283	7.32011	0.156449	0.693179	1
INO80B-WBP1	0.358767	-1.38264	0.156423	0.693204	1
PRR34-AS1	0.0493382	0.475247	0.156403	0.693221	1
SIAE	-0.0439277	3.8053	0.156381	0.693242	1
SSC5D	0.135311	-1.61043	0.156278	0.693338	1
HIGD2A	0.0472392	6.14854	0.156254	0.693361	1
PALLD	0.0765421	4.01157	0.156232	0.693381	1
AP3S2	-0.0401637	5.59608	0.156137	0.693469	1
TAFA2	-0.0833354	1.138	0.156078	0.693525	1
IGKV1-8	-0.1729	-1.17601	0.155938	0.693655	1
CPT1B	-0.0629177	5.05748	0.155809	0.693775	1
FAM21FP	-0.0746718	-0.532222	0.1558	0.693784	1
PCDHGA4	-0.157569	-2.11774	0.15578	0.693802	1
NPDC1	0.0940907	3.32366	0.155747	0.693833	1
RRP9	-0.0274875	2.81159	0.155744	0.693836	1
EXOC6B	-0.0215674	4.05806	0.155714	0.693864	1
RBMS3	0.108261	-0.824046	0.155711	0.693866	1
EPHX4	0.186088	-1.42947	0.155676	0.693899	1
IRS1	-0.0758315	3.07134	0.15564	0.693933	1
ZNF721	-0.037265	6.13228	0.155616	0.693955	1
IL6	-0.265901	0.478373	0.1556	0.69397	1
LLGL1	0.030126	4.72348	0.155567	0.694001	1
CES4A	-0.0497137	3.33122	0.155533	0.694032	1
GP5	-0.0757815	2.3417	0.155426	0.694132	1
RRN3P2	-0.0527106	2.96626	0.155385	0.69417	1
LYRM4	0.0394795	3.87508	0.155363	0.694191	1
ASPSCR1	-0.0269409	4.23626	0.155277	0.694271	1
PKN3	-0.0621384	1.08863	0.155275	0.694273	1
LIMD1-AS1	0.0691919	-0.0960544	0.155243	0.694303	1
TECTA	0.054343	-0.0423633	0.155232	0.694313	1
SCML2P2	-0.101903	-1.81309	0.15522	0.694324	1
GRPEL1	0.0471723	5.17919	0.155214	0.694331	1
ZFP64	-0.0234752	3.7871	0.15509	0.694446	1
NUDCD2	0.0216728	4.01405	0.155042	0.694491	1
ENSG00000273221	0.0537643	1.75598	0.155014	0.694517	1
DOK4	0.0757429	0.775028	0.154932	0.694594	1
TSFM	0.0218676	3.42719	0.15491	0.694615	1
THG1L	0.0236404	4.04284	0.154811	0.694707	1
TMEM14C	0.0421153	4.5842	0.154803	0.694714	1
LNPK	0.0298253	5.47669	0.154697	0.694814	1
HMBS	0.045581	3.09865	0.154624	0.694882	1
SLC9A3	0.048692	2.13834	0.154562	0.694941	1
TRBC1	0.0608086	6.85041	0.154557	0.694945	1
TRGC1	0.104286	4.81412	0.154506	0.694992	1
ENSG00000273243	-0.11412	-1.51772	0.154455	0.69504	1
ARHGEF18	0.0349823	6.99312	0.154412	0.695081	1
ENSG00000273192	-0.0671161	-0.410898	0.154362	0.695128	1
C16orf72	0.0333873	8.56638	0.154353	0.695136	1
ST3GAL1-DT	0.0572768	-0.181811	0.154326	0.695161	1
ITGAM	0.0591454	8.87202	0.154315	0.695172	1
TCF7L1	-0.139036	-2.0507	0.154311	0.695176	1
DUT-AS1	0.0961113	-1.48911	0.15427	0.695214	1
ZBTB47	0.0598611	3.8369	0.154224	0.695257	1
DCPS	0.0218135	4.62069	0.154159	0.695318	1
ENSG00000256029	-0.0829457	2.00185	0.154141	0.695335	1
WDR36	-0.0360588	5.30707	0.154129	0.695347	1
CLHC1	-0.101455	1.48762	0.154085	0.695388	1
PAN3	-0.0170234	6.68813	0.154029	0.69544	1
PAXIP1	-0.0211556	4.39703	0.154004	0.695464	1
HNRNPA1P10	0.084652	-1.15636	0.153644	0.695801	1
DAB2IP	0.121203	0.125498	0.153629	0.695816	1
TIMM10	0.0445005	2.98496	0.153584	0.695858	1
DEFA1	-0.528794	4.99573	0.153574	0.695867	1
ENSG00000266469	0.0622586	-0.606764	0.153558	0.695882	1
ELMO2	0.027779	6.38962	0.153496	0.695941	1
KIF21A	0.0574804	4.11043	0.153225	0.696196	1
GALNT3	0.0373465	3.9509	0.153198	0.696221	1
TMEM219	0.0300815	5.41569	0.153091	0.696322	1
DNM2	0.0192422	8.15347	0.153065	0.696347	1
PSMD12	-0.0258013	5.27993	0.152972	0.696434	1
NCKAP1L	0.0281938	9.01585	0.152958	0.696448	1
DSCC1	-0.109817	-1.13233	0.152833	0.696565	1
ENSG00000273004	-0.148434	-1.81106	0.152757	0.696637	1
JMJD1C	-0.0271296	7.76482	0.152743	0.69665	1
ENSG00000270574	-0.0580816	1.4836	0.152698	0.696693	1
MRPS11	0.0243026	3.95099	0.152667	0.696722	1
UNC5B	0.206482	0.391009	0.152663	0.696726	1
FAM20B	0.0165169	6.09606	0.152567	0.696816	1
ENSG00000247121	-0.0441936	1.23726	0.15254	0.696841	1
FAM172BP	0.14847	-1.67881	0.152506	0.696873	1
SERPINB1	0.0502866	7.98743	0.152506	0.696874	1
HEMK1	-0.0380959	5.75593	0.15242	0.696954	1
KLRA1P	-0.0882695	2.14772	0.152359	0.697013	1
OAS3	0.0768254	7.26078	0.152342	0.697028	1
ITGA6	0.0592393	6.99466	0.152332	0.697038	1
RIT1	0.0335537	6.24027	0.152303	0.697065	1
YRDC	0.0830041	3.98541	0.152268	0.697098	1
TENT5C	0.127801	6.96373	0.15226	0.697106	1
ITGAX	0.0426528	8.57491	0.152219	0.697144	1
CYYR1	-0.136211	-0.35611	0.1521	0.697258	1
TAF10	0.0191824	5.56273	0.152074	0.697282	1
MSX2P1	0.0925129	0.285782	0.152045	0.697309	1
LCT-AS1	0.279899	-2.20203	0.152012	0.697341	1
DGKE	-0.038691	5.15529	0.152008	0.697344	1
MCCC1	-0.0314202	4.39478	0.152005	0.697347	1
TCF19	-0.0404391	3.5335	0.151917	0.69743	1
PITRM1	-0.0235706	6.24717	0.151873	0.697472	1
KIF5C	0.0629603	3.72325	0.151866	0.697478	1
ENSG00000173727	0.0958931	-1.60677	0.151856	0.697488	1
HOMEZ	-0.0467478	3.78202	0.151782	0.697558	1
GTSCR1	-0.148605	-1.48316	0.151766	0.697573	1
CALY	-0.129485	-2.1649	0.151725	0.697612	1
FAM21EP	-0.123425	-1.77302	0.151719	0.697617	1
ENSG00000260879	-0.0812052	-0.600838	0.151694	0.697641	1
ENSG00000262580	-0.0766636	4.46222	0.151686	0.697649	1
ENSG00000272617	-0.183956	-0.158426	0.151674	0.69766	1
TVP23C	0.0742633	1.96423	0.151637	0.697695	1
AFTPH	-0.0209661	6.94827	0.151523	0.697803	1
ENY2	0.0203033	5.85539	0.151483	0.697841	1
VDR	0.051882	4.71754	0.151381	0.697938	1
TRAK2	0.0236898	6.77681	0.151303	0.698012	1
CCDC90B	0.01653	4.91347	0.151247	0.698065	1
FCRL6	0.0943559	5.50787	0.15122	0.698091	1
GPAM	-0.0241058	3.69244	0.151202	0.698108	1
ISCA1	-0.0303877	5.47453	0.151131	0.698175	1
ENSG00000275993	-0.261325	6.90418	0.151127	0.698178	1
ENSG00000279821	0.104623	-1.23506	0.151102	0.698202	1
BANF1	0.0247762	5.64285	0.151099	0.698205	1
P4HA1	0.0316903	5.62521	0.151069	0.698234	1
NUDT22	-0.025242	4.24453	0.15098	0.698318	1
TELO2	-0.0353601	4.76033	0.150931	0.698365	1
MAN1B1	-0.0206205	6.15503	0.150772	0.698516	1
MPHOSPH9	-0.0290195	5.52888	0.150707	0.698577	1
ZNF221	0.056489	0.36099	0.150705	0.698579	1
ADGRE2	0.0632738	7.21375	0.150643	0.698639	1
BEND3	0.0372067	1.53681	0.150623	0.698658	1
ZSWIM8-AS1	-0.109759	0.21083	0.150505	0.69877	1
RPS19	0.0435621	8.7276	0.150476	0.698797	1
MTARC1	0.0828347	4.85409	0.150343	0.698923	1
OR2A20P	-0.132765	1.57229	0.150326	0.69894	1
ST6GALNAC4	-0.0389694	3.48048	0.150275	0.698989	1
UTP23	-0.02296	5.1233	0.150256	0.699007	1
MAST4	-0.0541875	4.37654	0.150155	0.699103	1
METTL13	-0.0366557	5.03652	0.150106	0.699149	1
BPI	-0.171487	3.56984	0.14997	0.699279	1
ENSG00000283294	0.0746692	0.628171	0.149832	0.69941	1
KCTD20	0.0263258	7.78065	0.149823	0.699419	1
GRN	0.0621085	9.17073	0.149823	0.699419	1
MAPK11	-0.0531375	1.90862	0.149815	0.699427	1
NLRP2	-0.114431	3.29893	0.149788	0.699453	1
MBTPS1-DT	0.100179	-1.99221	0.149767	0.699473	1
PKMYT1	-0.126477	-0.912958	0.14967	0.699565	1
KLLN	-0.0573191	0.382568	0.149569	0.699661	1
FYB1	0.0251349	9.78391	0.149545	0.699684	1
MOB4	0.0262605	5.49208	0.149515	0.699713	1
CNIH2	0.0963803	-1.48228	0.149513	0.699715	1
GPHN	-0.0294765	2.95731	0.149501	0.699726	1
ZNF22	-0.0316084	5.05188	0.149414	0.699809	1
DNLZ	0.0751359	0.951118	0.1494	0.699823	1
ZNF365	0.10709	2.17568	0.149344	0.699877	1
ENSG00000261659	-0.0622943	-0.527093	0.149326	0.699893	1
KPNA5	-0.0399273	4.63376	0.149278	0.699939	1
EIF2AK3-DT	-0.0613061	1.81502	0.148906	0.700295	1
CDR2	0.0502227	5.23725	0.148874	0.700326	1
POLQ	-0.0716654	0.783796	0.148797	0.7004	1
MT2A	0.0614263	3.45956	0.148765	0.70043	1
OIP5	0.10093	-1.57436	0.148708	0.700484	1
FBXW11	0.015721	6.15621	0.148659	0.700532	1
SLC4A7	-0.0374077	5.93786	0.148642	0.700548	1
PRDM15	-0.0284979	4.72653	0.14863	0.700559	1
ZFYVE28	0.0483814	4.20216	0.14857	0.700617	1
BICC1	0.130774	-0.893259	0.148567	0.70062	1
ENSG00000237773	-0.112517	-1.35229	0.148544	0.700642	1
CEP170	0.0237856	6.29655	0.14844	0.700742	1
GNL1	-0.029315	5.53315	0.148418	0.700763	1
MYO7B	-0.0687187	2.62098	0.148417	0.700764	1
PDCD2	0.0142676	5.80432	0.148413	0.700767	1
DDX11L9	-0.18083	0.5735	0.148405	0.700775	1
SLC40A1	-0.0487326	6.50607	0.148391	0.700788	1
LINC01220	0.160337	-1.05667	0.14834	0.700837	1
MIR29B2CHG	-0.0690889	4.92573	0.148274	0.700901	1
THSD8	0.19631	-0.573454	0.148209	0.700963	1
HIF1A	0.061709	7.75378	0.148174	0.700997	1
NSMF	0.0427048	5.49962	0.148107	0.701061	1
PITHD1	-0.0192994	5.28689	0.148066	0.701101	1
ZFAND6	-0.0279805	5.60742	0.147971	0.701192	1
APOBEC3G	0.0444572	6.58385	0.147749	0.701405	1
CLIP2	-0.0381123	5.09954	0.147737	0.701416	1
TMEM170B	0.0598545	7.47161	0.147705	0.701447	1
ENSG00000228590	-0.0821669	1.11261	0.147559	0.701588	1
BCRP2	0.130356	-0.190461	0.147497	0.701647	1
LINC01569	-0.0533996	1.34296	0.147469	0.701674	1
MCTP1	0.0478516	5.58087	0.147438	0.701704	1
COX8A	0.0362955	5.14871	0.147351	0.701788	1
ENSG00000255422	0.107265	1.71095	0.147304	0.701833	1
ZNF354C	-0.0414283	3.88906	0.14725	0.701885	1
PDHB	0.0203315	5.48338	0.147248	0.701887	1
OPN3	0.0387225	4.86031	0.1472	0.701934	1
CTU2	0.0273088	2.61819	0.147198	0.701935	1
ENSG00000257275	-0.187608	1.52492	0.147193	0.70194	1
HMMR	0.0995809	0.350417	0.147181	0.701951	1
IFNAR1	0.0313003	7.23703	0.147172	0.70196	1
ENSG00000245025	0.0416528	1.82017	0.147166	0.701966	1
MAP2K2	0.0223338	6.33852	0.147125	0.702006	1
ENSG00000284671	0.0561217	1.34644	0.147058	0.70207	1
LINC01311	-0.10011	-1.20143	0.147021	0.702106	1
TGIF2	0.0212731	4.83889	0.147005	0.702121	1
ARL16	-0.0705321	4.38866	0.146978	0.702147	1
GNE	-0.0202636	4.73962	0.146977	0.702148	1
ENSG00000279500	-0.0870762	-0.575118	0.146939	0.702185	1
BRD2	0.0255038	8.81006	0.146927	0.702197	1
PTPRB	0.114514	0.323208	0.146916	0.702207	1
ASAP2	-0.0608659	3.02517	0.146913	0.70221	1
P2RY6	-0.0630428	0.329141	0.146864	0.702258	1
CMTM4	0.0534831	3.9566	0.146848	0.702272	1
ZNF32	-0.0300358	4.09866	0.146819	0.7023	1
NUB1	-0.0152642	6.81536	0.146577	0.702534	1
VWA8	0.0269869	5.40406	0.146469	0.702638	1
IRGM	-0.0805226	0.0601181	0.146459	0.702648	1
ENSG00000260693	-0.0680448	-0.585031	0.146372	0.702732	1
CCNYL1	0.0286694	4.71698	0.146311	0.702791	1
ENSG00000271943	0.0981734	-0.622816	0.146235	0.702864	1
FANCI	-0.0365111	3.84779	0.146205	0.702893	1
PIGF	0.0341976	3.25339	0.146158	0.702939	1
LIPC	-0.115774	0.712731	0.14615	0.702947	1
TRAV8-6	-0.0719062	0.869156	0.146123	0.702973	1
ENSG00000231856	0.0706198	1.45564	0.146103	0.702993	1
PRXL2B	0.029765	3.87993	0.146038	0.703055	1
RPL7AP16	-0.0569953	-0.142699	0.146021	0.703072	1
CNNM2	0.0399231	3.905	0.145986	0.703106	1
CEP85	0.0179129	5.01323	0.145981	0.703111	1
NRBP1	0.0192112	6.68115	0.145978	0.703113	1
VMAC	-0.046084	3.32881	0.145978	0.703113	1
ZNF714	-0.0576386	3.46561	0.145912	0.703177	1
KLHL9	-0.0422256	5.7353	0.145834	0.703252	1
TPM4	0.0323278	8.1491	0.145817	0.703269	1
GABRR2	-0.0846763	0.108528	0.145808	0.703278	1
WDR35	-0.0383218	3.61185	0.145663	0.703418	1
RPA3	-0.0295462	3.32085	0.145509	0.703568	1
ICA1L	-0.0499306	2.26849	0.145408	0.703666	1
LYPLA2	0.0257722	5.59278	0.145384	0.703689	1
RBBP6	-0.0297068	7.40191	0.145301	0.70377	1
TNFSF14	0.0826657	3.79687	0.145267	0.703803	1
CYP1B1-AS1	-0.0785535	0.247265	0.145111	0.703954	1
VSTM1	0.139025	3.93441	0.145077	0.703987	1
ENSG00000285331	0.029894	1.67533	0.145033	0.704029	1
ENSG00000284727	-0.37572	-2.78538	0.144875	0.704183	1
L3MBTL2-AS1	-0.0880484	-0.454826	0.14487	0.704188	1
ENSG00000259436	0.0520563	3.19697	0.144862	0.704196	1
MRPL27	-0.0262369	3.79133	0.144729	0.704325	1
PCDHGA10	0.130677	0.0294152	0.144684	0.704369	1
TBC1D2	0.0584705	5.25295	0.144672	0.704381	1
DCAF15	0.0188068	5.28875	0.144669	0.704384	1
RAB11FIP4	0.0314242	6.57011	0.14466	0.704392	1
LINC00402	0.0694782	4.67224	0.144619	0.704432	1
SLC46A3	-0.0238235	5.27048	0.144593	0.704458	1
ENSG00000269892	-0.0682772	-0.952231	0.144573	0.704477	1
ENSG00000278879	0.125294	-0.259853	0.144508	0.70454	1
HACD2	0.0184108	6.14313	0.144498	0.70455	1
CHKB-CPT1B	-0.0530862	4.52077	0.144489	0.704559	1
RAPGEF2	0.0277045	5.92828	0.144476	0.704572	1
UTF1	0.277231	-2.94665	0.144413	0.704633	1
PPAN-P2RY11	-0.093995	0.272643	0.144399	0.704647	1
RPS16	0.0405704	9.23213	0.144373	0.704672	1
SIGIRR	0.0344673	6.20611	0.144349	0.704695	1
TGM1	-0.0513115	0.813938	0.144328	0.704716	1
C9orf72	-0.0471216	7.24741	0.144237	0.704804	1
NFYC	-0.0195308	5.7372	0.144215	0.704826	1
SEC61B	0.0314276	5.27355	0.144143	0.704896	1
GFOD2	-0.0203098	4.25991	0.144084	0.704953	1
ZMYM1	-0.0342488	4.20376	0.14381	0.705221	1
PAFAH1B1	-0.0365648	7.57514	0.143742	0.705288	1
ADNP2	-0.0219674	5.28791	0.14374	0.705289	1
FBXO11	-0.0141794	6.90087	0.143617	0.705409	1
TRAV8-1	0.0984748	0.439444	0.143612	0.705415	1
LINC02986	0.0907244	-1.36667	0.143601	0.705425	1
SEPTIN8	0.0364512	3.78441	0.143517	0.705507	1
NUP54	-0.0203801	4.71416	0.143517	0.705507	1
CDK7	-0.0202226	3.80469	0.143482	0.705541	1
ENSG00000285668	-0.38635	-2.87619	0.143463	0.70556	1
ATP1A1-AS1	0.0703046	-0.654146	0.143446	0.705576	1
PTPRS	0.0925175	3.57436	0.143417	0.705605	1
OR52K3P	0.0844131	3.05158	0.14338	0.705641	1
SVIP	-0.0462283	4.85497	0.143378	0.705643	1
TRAV6	-0.0855509	-0.616689	0.143362	0.705659	1
NDE1	0.0242132	5.83553	0.143355	0.705666	1
CPNE3	0.0254003	7.04065	0.143294	0.705725	1
CKAP2	-0.041552	5.04215	0.143208	0.705809	1
ENSG00000225632	-0.147418	-1.45762	0.143166	0.70585	1
ATE1	0.0173742	5.52497	0.143136	0.70588	1
LAMB2	-0.0868807	3.21667	0.14311	0.705905	1
CAPZA2	0.0433431	7.19538	0.143078	0.705936	1
MTMR3	0.0319539	7.51167	0.143042	0.705972	1
TRAV26-1	-0.101637	1.5481	0.142854	0.706156	1
TRIM62	0.0247623	4.46551	0.142851	0.706159	1
ENSG00000279865	0.078371	-1.23727	0.14285	0.70616	1
B4GAT1	0.0384693	2.0266	0.142843	0.706167	1
HOTAIRM1	0.0536203	3.18981	0.142791	0.706217	1
ATP5ME	0.034468	4.10096	0.142665	0.706341	1
NTRK2	-0.161358	-2.22276	0.142599	0.706406	1
PLA2G7	0.0802977	4.25557	0.142465	0.706537	1
REXO1	0.0282383	5.63297	0.142403	0.706599	1
WAKMAR2	0.0519526	1.87731	0.142283	0.706716	1
ENSG00000249685	-0.108082	-1.57757	0.142237	0.706761	1
EXOC3L1	-0.138195	-1.80881	0.142155	0.706842	1
PTPRT	0.274379	-4.14098	0.142141	0.706855	1
ST6GALNAC2	0.101314	2.34941	0.142111	0.706885	1
ENSG00000286231	-0.0944929	2.21753	0.142062	0.706933	1
ENSG00000261468	0.0425071	2.34654	0.142048	0.706947	1
UNC13B	-0.0557935	1.88937	0.142014	0.706981	1
TSPAN18	-0.0497926	5.16266	0.141998	0.706997	1
NINJ2	0.0526891	2.93116	0.141993	0.707001	1
EIPR1	0.0219938	4.29913	0.141971	0.707023	1
ENSG00000272632	-0.100682	-0.65652	0.141885	0.707107	1
TUBGCP4	-0.0234323	5.04623	0.141809	0.707182	1
LRRC37A4P	-0.143438	5.84517	0.141809	0.707183	1
UQCC2	-0.0296561	3.58974	0.141736	0.707254	1
AGAP2	0.0278813	5.99806	0.141691	0.707298	1
CHD5	0.126407	0.0130618	0.141687	0.707302	1
ARFGEF1	0.0258424	7.3733	0.141683	0.707307	1
QSOX1	0.0460055	6.48802	0.141681	0.707309	1
NCF1C	-0.0687509	5.78975	0.141606	0.707382	1
SCN4B	0.0978335	-1.51062	0.141578	0.707409	1
KIF1C-AS1	0.0843222	-1.33156	0.141568	0.70742	1
ENSG00000272927	-0.0787879	-0.378499	0.141499	0.707488	1
ENSG00000272341	-0.0508226	1.45544	0.141476	0.70751	1
ENSG00000250654	0.070874	-0.629819	0.141455	0.707531	1
LDAF1	0.0462728	3.51675	0.141439	0.707547	1
TLE2	0.0744053	2.61608	0.141387	0.707598	1
TMEM263	-0.0462231	4.51696	0.141217	0.707766	1
MCRIP2	-0.0379701	2.8643	0.141208	0.707775	1
ENSG00000261884	0.0352186	4.44806	0.141207	0.707775	1
ANKEF1	-0.0527322	2.59655	0.141181	0.707801	1
RNF43	-0.0815104	0.269811	0.141055	0.707926	1
ILDR2	-0.0789696	-0.381317	0.141028	0.707952	1
LYAR	0.0350692	4.96475	0.141005	0.707974	1
C1orf116	0.0983047	0.280321	0.14097	0.708009	1
ENSG00000279631	0.0618354	-0.181639	0.140957	0.708022	1
PFKFB4	0.0501446	5.30774	0.140879	0.708099	1
CEP170B	0.0951446	1.73604	0.140791	0.708186	1
LAP3	0.0583955	6.82496	0.140742	0.708235	1
TMEM106C	-0.0304085	3.98752	0.140737	0.708239	1
RAB5A	-0.019287	5.97634	0.14073	0.708247	1
ENSG00000285976	0.0467235	6.61457	0.140711	0.708266	1
EIF4E	-0.0245881	5.19858	0.14063	0.708346	1
DNAJB11	0.0285118	5.97362	0.14062	0.708355	1
COL13A1	0.145851	0.276672	0.14061	0.708365	1
LINC02328	0.0652117	-0.49248	0.140587	0.708388	1
NAV3	0.34457	-1.80424	0.140583	0.708392	1
WHAMMP2	-0.0512044	4.28406	0.140528	0.708446	1
MTIF3	-0.0237291	4.66989	0.140516	0.708459	1
CASTOR3	-0.0316021	3.17837	0.14047	0.708503	1
ZP3	0.0792575	1.03485	0.14033	0.708642	1
SPEN-AS1	-0.0382428	1.72308	0.140322	0.70865	1
BCL6	0.0615652	6.8485	0.140273	0.708699	1
ZNF461	-0.0384672	2.83715	0.140113	0.708857	1
TMUB2	-0.0213997	6.05693	0.14007	0.7089	1
ASB7	-0.0151875	5.38939	0.139966	0.709003	1
CTDNEP1	0.0320589	6.78349	0.139868	0.7091	1
PRPF38A	-0.0151963	6.48065	0.139788	0.70918	1
GGCT	-0.0225596	3.82594	0.139758	0.709209	1
RHEX	-0.265454	0.147433	0.139749	0.709218	1
MBOAT2	-0.0809787	3.31318	0.139672	0.709294	1
MED7	-0.0378938	3.61188	0.139605	0.709361	1
GEMIN6	-0.0491497	2.97904	0.139552	0.709413	1
GMEB2	-0.0204466	4.98055	0.139503	0.709462	1
CBX8	-0.0425946	1.8562	0.139502	0.709463	1
SON	0.0145539	9.52878	0.139427	0.709538	1
LRRC37A2	-0.067269	5.10037	0.139374	0.709591	1
MUC16	-0.229787	-1.28799	0.139358	0.709607	1
LRRC58-DT	0.684737	-3.07991	0.13944	0.709612	1
ENSG00000261324	-0.0528929	2.54189	0.139309	0.709655	1
ZNF880	-0.0350083	3.09912	0.139275	0.709689	1
FUBP3	0.0128791	5.79389	0.139104	0.709859	1
IL12RB1	0.0395583	5.30819	0.139088	0.709875	1
SPTLC1	0.0248334	6.09274	0.139087	0.709876	1
TNK2-AS1	-0.0479993	1.10356	0.139083	0.70988	1
ZNF142	-0.02216	5.61176	0.139036	0.709926	1
CCPG1	0.0475162	7.14588	0.138973	0.70999	1
LRRC34	-0.0837001	-0.764949	0.138944	0.710018	1
NOTCH2NLC	0.0591354	5.78339	0.138922	0.710041	1
SLC25A20	0.0541499	5.11969	0.138921	0.710042	1
SELENOS	0.0334096	4.78207	0.138768	0.710194	1
RNF144A	0.0466054	5.1178	0.138754	0.710208	1
B3GALT4	-0.0323852	3.41592	0.138742	0.71022	1
ATG5	-0.0191067	5.06411	0.138713	0.710248	1
RTP4	-0.0610621	2.48422	0.138684	0.710277	1
SDHAF2	-0.0183833	4.69309	0.138653	0.710308	1
SPAG9	0.0181549	6.54753	0.138637	0.710325	1
ENSG00000256433	-0.114363	-0.975954	0.138635	0.710327	1
TNFSF11	0.11784	-1.04889	0.138559	0.710402	1
ABI1	-0.017772	6.99795	0.138537	0.710424	1
ANXA6	0.0308203	8.60821	0.138493	0.710468	1
THAP1	-0.021858	3.8996	0.138491	0.71047	1
HS3ST3A1	-0.195274	-0.940609	0.138343	0.710617	1
MELK	0.104854	-0.226313	0.138305	0.710656	1
SNHG1	-0.0528118	6.70724	0.138217	0.710744	1
OXNAD1	0.0683404	6.19597	0.138192	0.710768	1
NCF4	-0.0582561	6.074	0.138185	0.710775	1
PHLDB2	0.0634378	3.08271	0.13812	0.71084	1
BCAP29	0.0241359	5.15041	0.13803	0.71093	1
PCDHGB7	0.139411	-2.12376	0.137924	0.711036	1
NOP56	-0.0239501	6.6622	0.13786	0.7111	1
ENSG00000269981	-0.11517	-0.577767	0.137842	0.711118	1
ENSG00000275202	0.0825614	1.12947	0.137815	0.711145	1
OTUD7B	0.0422457	3.4871	0.137815	0.711145	1
ENSG00000279557	-0.134953	-2.39058	0.137773	0.711187	1
EXTL2	-0.0460941	1.88695	0.137745	0.711215	1
ZC3H3	-0.0323232	4.87813	0.137581	0.711379	1
ZKSCAN5	0.0216616	4.27942	0.137544	0.711417	1
STK4	0.0174295	8.79242	0.137496	0.711464	1
NIP7	0.0175482	4.65697	0.137411	0.71155	1
ENSG00000269243	-0.126941	-1.86262	0.137397	0.711564	1
CACNB3	0.0519965	2.17992	0.137374	0.711587	1
IKZF5	-0.0268967	5.5677	0.137317	0.711644	1
SACM1L	-0.0306807	6.44036	0.137316	0.711645	1
TCAP	-0.0542243	0.59271	0.137297	0.711664	1
TRMT61B	-0.0204974	3.51736	0.137226	0.711735	1
CDCA5	-0.0862327	0.584563	0.137161	0.7118	1
DRAIC	0.132076	-1.73657	0.137155	0.711806	1
RNF166	0.0446881	6.9647	0.137111	0.71185	1
LRFN1	0.0538489	2.25701	0.137084	0.711877	1
CHST13	0.111148	1.29398	0.137067	0.711894	1
BSDC1	-0.0154438	6.39697	0.137054	0.711907	1
EFEMP2	0.0453063	2.00844	0.137022	0.71194	1
KCTD9	-0.0220448	4.765	0.137	0.711962	1
ENSG00000273066	-0.0522681	1.51171	0.136959	0.712003	1
ADAMTS17	0.0736487	0.987925	0.136958	0.712004	1
PARP10	0.0319365	6.59311	0.136869	0.712093	1
UBE2D3	0.0248542	8.66517	0.136729	0.712234	1
MGLL	-0.0692522	4.53219	0.136658	0.712305	1
LILRB5	0.130475	-1.08209	0.136656	0.712308	1
TFDP2	0.0430979	6.00249	0.136481	0.712483	1
DMAC2L	-0.0388564	4.53083	0.136464	0.712501	1
SKI	0.0258444	6.68298	0.136444	0.712521	1
HEATR1	-0.0296146	5.81742	0.136292	0.712674	1
C1orf109	-0.0320973	3.46822	0.13627	0.712696	1
LHPP	0.0310716	3.87561	0.136246	0.712719	1
CLEC4C	0.0965455	2.20808	0.136178	0.712788	1
BMS1P20	-0.0609305	2.09766	0.136177	0.71279	1
ENSG00000280136	-0.265509	-1.5237	0.1361	0.712867	1
PPIAP22	0.0399555	1.8042	0.13609	0.712877	1
ENSG00000279342	0.0612354	1.71519	0.136086	0.712881	1
VPS29	-0.0291701	6.15779	0.136083	0.712884	1
SRGAP2C	0.0342682	5.32917	0.136041	0.712926	1
ENSG00000261459	0.264398	-1.76812	0.136034	0.712933	1
ZNF486	-0.0545156	2.94485	0.13603	0.712938	1
ENAH	-0.139221	-0.25872	0.13583	0.713139	1
ZNF35	-0.0352675	2.41671	0.13578	0.713189	1
ITGB2-AS1	-0.039006	6.14585	0.135589	0.713382	1
RAB14	-0.0278096	7.04867	0.135573	0.713399	1
ARVCF	0.0777504	2.44889	0.135474	0.713498	1
MANEA-DT	-0.0678133	0.213928	0.135446	0.713526	1
RAPGEF3	-0.126534	0.148593	0.13544	0.713533	1
ATM	0.0396423	9.27088	0.135424	0.713549	1
ANAPC1P1	0.105384	-0.267914	0.135407	0.713566	1
CAPN11	-0.158245	-1.94839	0.135377	0.713596	1
ZGPAT	-0.0210698	5.4616	0.135334	0.71364	1
PPM1N	-0.0481034	1.98538	0.135189	0.713787	1
ZNF324	0.0318723	4.05034	0.135164	0.713812	1
CYP7B1	-0.17444	-0.411559	0.135105	0.713871	1
ZNF277	0.0332078	5.19809	0.135097	0.71388	1
MAPK1IP1L	0.0201697	6.65018	0.135065	0.713912	1
SORD2P	0.137301	0.623142	0.135034	0.713943	1
KLC1	-0.0182221	6.50526	0.134961	0.714017	1
CD34	-0.118538	0.261908	0.134882	0.714097	1
OR2A9P	-0.126987	1.44562	0.134746	0.714235	1
TRBC2	0.0477257	7.49915	0.134683	0.714299	1
CTNNB1	-0.0254168	7.66864	0.134669	0.714313	1
FLT3LG	0.0532034	4.98609	0.134657	0.714325	1
SLC35F3	-0.116123	-0.0485848	0.134594	0.714389	1
ARID2	-0.0283643	5.90579	0.134558	0.714426	1
SLF1	-0.0381529	3.93359	0.134347	0.714639	1
KDM8	0.0323552	2.37558	0.134269	0.714718	1
LINGO2	0.134352	0.571242	0.134194	0.714795	1
ENSG00000236114	0.102749	-1.82281	0.134188	0.714801	1
NLRP9P1	-0.101403	-1.38791	0.134172	0.714817	1
LINC03014	0.069624	2.77903	0.134156	0.714833	1
LINC00467	-0.0413807	0.898647	0.134087	0.714904	1
ENSG00000281195	-0.0600337	1.67656	0.134067	0.714924	1
RNASEH2A	0.0286197	2.44284	0.134062	0.714929	1
PYM1	0.0310114	3.7413	0.134003	0.714989	1
COL26A1	-0.252135	-0.636315	0.133955	0.715038	1
DDX23	-0.01368	7.10084	0.133898	0.715096	1
ENSG00000279141	0.104684	1.00438	0.133895	0.715099	1
GSTT2B	-0.218867	-3.1623	0.13388	0.715114	1
LCN12	0.0902888	-1.03699	0.133807	0.715188	1
ZADH2	-0.0261039	6.03456	0.133765	0.715231	1
LRFN2	0.145724	-1.45647	0.133756	0.71524	1
NAXD	-0.0264475	4.74746	0.133743	0.715254	1
DCAF10	0.0186512	5.71454	0.133739	0.715258	1
LTB4R	0.0374898	6.03059	0.133735	0.715261	1
ZNF800	-0.0213251	6.20394	0.133569	0.715431	1
GOLGA2	-0.0130993	5.79234	0.133546	0.715454	1
MYO1E	0.0477459	4.3573	0.133534	0.715466	1
LACC1	0.0425346	3.74826	0.133515	0.715486	1
TMED5	0.0323914	7.27165	0.133336	0.715668	1
BMS1P4-AGAP5	-0.055499	2.34521	0.133331	0.715673	1
NRXN2	0.105483	-0.0083851	0.133321	0.715683	1
EDC4	-0.0199246	6.28033	0.133259	0.715747	1
RDH14	0.024426	3.68285	0.133243	0.715762	1
MAD1L1	0.036784	4.61748	0.133145	0.715862	1
INTS11	-0.0215098	6.10079	0.133014	0.715997	1
PEAK3	-0.100152	1.79375	0.132992	0.716018	1
FGFBP2	0.0865593	6.10352	0.132989	0.716022	1
SDCBP2	0.0581192	-0.388803	0.132978	0.716033	1
SLC43A2	0.0480794	7.13261	0.132876	0.716138	1
PRKAR1B	-0.0563869	2.97599	0.132846	0.716168	1
DTHD1	0.0928981	3.92825	0.132846	0.716168	1
SENP7	-0.0235378	6.20956	0.132835	0.716179	1
NSMCE1	0.0210813	4.7796	0.132823	0.716191	1
R3HCC1L	-0.0306492	5.00408	0.132755	0.716261	1
HMGB3P32	0.0954247	-0.753319	0.132637	0.716381	1
ZNF204P	-0.0719535	2.82284	0.132509	0.716513	1
SEC16B	0.151313	-0.916836	0.132505	0.716517	1
RASL11A	0.0692137	1.75201	0.132505	0.716517	1
ITGB1	0.0346032	9.28442	0.132502	0.71652	1
RPS12	0.0396571	9.28943	0.132466	0.716556	1
DDIAS	0.0688514	3.28672	0.132419	0.716604	1
DYRK1B	-0.0257527	3.86878	0.132393	0.716631	1
TSPAN5	-0.0439583	3.78672	0.132312	0.716714	1
DIPK1B	-0.130759	0.670926	0.132285	0.716741	1
FADS2	0.155742	4.75648	0.132248	0.716779	1
MTG2	-0.0230908	4.30395	0.132154	0.716875	1
ENSG00000261026	0.293247	-1.3664	0.13204	0.716992	1
ENSG00000272447	0.0755959	0.421265	0.13203	0.717003	1
MRPS15	0.0292889	4.33638	0.132027	0.717006	1
GSKIP	0.0364193	4.20638	0.131979	0.717055	1
POLG	0.0144967	6.74229	0.13195	0.717085	1
TRAPPC3L	-0.119383	0.44178	0.131945	0.71709	1
PGR	-0.315297	-4.3052	0.132157	0.717107	1
PARP11-AS1	-0.0867271	1.25582	0.13192	0.717115	1
AGO3	0.0255353	6.26357	0.131855	0.717182	1
NIFK	-0.0232498	4.8625	0.131846	0.717191	1
DLG1	-0.0164812	6.18696	0.131799	0.71724	1
NDUFB10	0.0300319	4.9668	0.131732	0.717308	1
APBA1	0.0714563	1.52378	0.131725	0.717316	1
SNRPC	0.0226314	4.86697	0.131598	0.717446	1
ENSG00000260273	-0.110315	-0.630576	0.131594	0.71745	1
HNRNPR	0.0120065	7.7544	0.131554	0.717491	1
ENSG00000277999	-0.232107	-1.90499	0.13155	0.717495	1
FOXK1	0.0236429	6.88134	0.131528	0.717518	1
DNAJC1	0.02766	4.68541	0.131519	0.717527	1
SPCS1	0.0183257	5.79453	0.1315	0.717547	1
ENSG00000262823	0.0598419	0.512112	0.131424	0.717625	1
PPIE	-0.0437676	5.27078	0.131417	0.717632	1
SMNDC1	0.0256011	5.26794	0.131368	0.717683	1
ZDBF2	-0.0602692	4.07609	0.131315	0.717736	1
SNX3	0.0291824	7.09019	0.131231	0.717823	1
TRPM2	0.0576162	5.14705	0.131111	0.717947	1
ENSG00000261451	-0.146707	-2.15416	0.131063	0.717996	1
MTHFSD	-0.0339163	3.9289	0.130964	0.718098	1
EIF2A	0.0197929	7.16282	0.130941	0.718122	1
ATP1B3	0.0324955	6.25976	0.130935	0.718128	1
IGHV3-7	-0.158943	0.764662	0.130917	0.718147	1
DNAJC3-DT	0.044918	0.763855	0.130864	0.718201	1
PCM1	-0.0229255	7.56123	0.130733	0.718336	1
DHX8	0.0194537	6.53738	0.130717	0.718352	1
TRAV27	-0.066397	0.80137	0.130643	0.718429	1
FBL	0.0282678	6.73297	0.13054	0.718535	1
AK3	0.028338	5.06589	0.130536	0.718539	1
LAYN	-0.091214	-0.467707	0.130423	0.718656	1
WDR11-DT	-0.118912	1.26877	0.130422	0.718657	1
TMIGD2	0.0659461	3.18349	0.130319	0.718763	1
RAB25	0.0912811	-1.35427	0.130142	0.718946	1
ZDHHC12-DT	0.0527577	0.429058	0.130126	0.718963	1
SCARF1	0.0588908	3.63151	0.130075	0.719015	1
ENSG00000246203	0.0729216	-1.15672	0.13007	0.71902	1
TCAF2P1	-0.095781	0.585663	0.129955	0.719139	1
TRAV41	-0.0828079	-0.669043	0.129952	0.719143	1
GUCY2D	0.109813	-0.486564	0.129925	0.71917	1
AP5B1	0.0399804	6.24031	0.129925	0.719171	1
EPB41	-0.0278431	8.52193	0.129725	0.719377	1
ENSG00000218426	0.0683746	-0.0717671	0.129619	0.719487	1
ENSG00000272195	0.0716721	-0.590014	0.129539	0.71957	1
ZNF571-AS1	0.107587	-1.38082	0.129537	0.719572	1
ARIH1	-0.0147987	6.84325	0.129496	0.719614	1
BMF	-0.0411486	6.24578	0.129467	0.719645	1
TMTC1	0.161882	3.98498	0.129465	0.719647	1
CYP2D7	-0.0452438	2.11831	0.129284	0.719834	1
ZMAT5	0.026249	3.01227	0.12925	0.71987	1
LIF	0.174602	0.0134602	0.129188	0.719934	1
COLQ	0.0815708	3.65526	0.129186	0.719936	1
BST1	0.0584532	6.09159	0.129172	0.719951	1
KIF1B	0.040129	5.90898	0.12917	0.719953	1
NATD1	0.0420203	4.74542	0.128954	0.720177	1
ENSG00000238035	0.103884	2.56841	0.128933	0.720198	1
ENSG00000259244	0.0786265	-1.26073	0.128916	0.720216	1
GCNT1	-0.0442542	4.87852	0.128883	0.72025	1
EME1	-0.0807718	-0.548684	0.128862	0.720272	1
MMP9	-0.276473	2.47676	0.128861	0.720274	1
SHKBP1	0.0363976	7.21329	0.128811	0.720325	1
ZNF320	-0.0792424	-0.362051	0.12881	0.720326	1
HID1	-0.077105	1.81785	0.128792	0.720345	1
NOM1	-0.0268132	5.02712	0.128712	0.720429	1
DNMBP	0.0384556	4.56785	0.128699	0.720441	1
SLC20A2	0.0176385	4.36055	0.128677	0.720464	1
TGFB3	-0.0431448	1.92334	0.128641	0.720503	1
TMEM150B	-0.0674326	2.30895	0.12843	0.720722	1
BPNT1	-0.0205954	3.84597	0.128428	0.720723	1
ENSG00000204584	-0.0666482	-0.385195	0.128428	0.720723	1
ENSG00000268903	-0.0927764	2.19523	0.128404	0.720749	1
L2HGDH	-0.0315196	2.413	0.128368	0.720786	1
NTPCR	-0.0391165	4.34926	0.128355	0.7208	1
WSCD2	-0.136374	-2.0875	0.128317	0.72084	1
TBC1D16	0.0476389	2.2331	0.128278	0.72088	1
PRKRA	-0.0223828	4.7523	0.128277	0.720881	1
ENSG00000272267	0.0850435	-0.772402	0.128206	0.720955	1
TRBV9	-0.113266	1.67349	0.128206	0.720955	1
HSD11B1	0.11464	-1.74893	0.128186	0.720976	1
SEPTIN11	0.0265686	5.7214	0.128152	0.721011	1
EEF1B2P6	-0.10366	-2.19654	0.128122	0.721043	1
IP6K1	0.0232535	5.69853	0.128069	0.721098	1
AREG	0.202009	2.61272	0.128048	0.72112	1
LINC02887	0.11438	1.48245	0.128021	0.721148	1
MTMR2	0.0215173	4.44518	0.127979	0.721192	1
CCT6A	0.0164462	7.04251	0.1279	0.721274	1
CRIP2	-0.101658	2.90002	0.127831	0.721346	1
ZC3HAV1	0.032809	8.19599	0.127809	0.721369	1
UBASH3A	-0.052478	4.95116	0.127798	0.72138	1
SAMD8	0.0385231	6.0796	0.127785	0.721394	1
TACSTD2	0.299223	0.216047	0.12778	0.7214	1
FAM153CP	-0.114014	3.41175	0.127694	0.721489	1
PDRG1	-0.0228053	3.32544	0.127567	0.721622	1
KBTBD3	-0.0374753	1.94586	0.127556	0.721634	1
DOK3	-0.0555746	6.50562	0.127543	0.721647	1
SRP54	-0.0361743	5.58663	0.127533	0.721658	1
MINDY4	0.0607913	-0.709669	0.127344	0.721855	1
AKR1C2	-0.395969	-2.67224	0.127311	0.721889	1
ZNF395	-0.0307679	6.17296	0.127308	0.721893	1
SLC38A7	-0.0266545	4.30167	0.127275	0.721928	1
GPAT3	0.0494836	5.0956	0.127206	0.722	1
ENSG00000279673	-0.0726483	-0.0989902	0.127182	0.722025	1
LINC00847	-0.034286	3.88265	0.127172	0.722036	1
SREBF1	0.036433	5.06328	0.127153	0.722055	1
SFPQ	-0.0208394	8.40044	0.12711	0.7221	1
TMX4	0.0270373	7.56044	0.127053	0.72216	1
MTHFD1	-0.0221403	5.41273	0.127018	0.722196	1
CXCR4	0.122815	9.55514	0.126911	0.722308	1
BROX	-0.030533	6.13293	0.126787	0.722439	1
ENSG00000215014	0.082569	0.834871	0.126727	0.722501	1
ELMOD2	-0.0400393	4.54101	0.126721	0.722508	1
DYNLL1	0.0283856	5.88627	0.126667	0.722565	1
TRAPPC1	0.021562	6.20564	0.126618	0.722616	1
ATP23	0.0453551	2.187	0.126529	0.722709	1
MYO3B	-0.215607	-0.756234	0.126487	0.722754	1
DPY19L1	0.0440806	5.10592	0.12646	0.722782	1
GATA3	0.046941	5.47504	0.126422	0.722822	1
CGAS	0.044594	4.20835	0.126417	0.722827	1
TRAV19	0.0854068	1.89603	0.126388	0.722857	1
ZFAND3	0.0228932	6.79177	0.126349	0.722898	1
FBXO27	0.129377	-2.13386	0.126309	0.72294	1
PODN	0.0917331	0.369373	0.12629	0.72296	1
ZNF483	-0.0682925	1.72341	0.126278	0.722973	1
NQO2	-0.0777365	4.27429	0.12622	0.723034	1
NOMO2	0.0374573	6.95414	0.126213	0.723042	1
SLC12A8	-0.107058	-2.01696	0.126097	0.723163	1
MAPKBP1	0.0183825	5.1614	0.126093	0.723167	1
USP43	-0.113399	0.325285	0.12605	0.723213	1
MKLN1	0.0264634	6.66644	0.125991	0.723275	1
RMDN1	-0.0232486	4.98908	0.125887	0.723385	1
FAH	-0.0343086	2.97044	0.125866	0.723407	1
PHETA1	0.0392128	3.34245	0.125848	0.723425	1
FBXO30	0.0422962	4.63114	0.125686	0.723596	1
SDHA	0.0285773	6.66787	0.12561	0.723676	1
TRIM64B	0.384459	-0.577984	0.125592	0.723695	1
ATP8A1	0.0335414	6.81026	0.125564	0.723725	1
GTF2H5	0.0290573	3.69742	0.125483	0.72381	1
VEZT	0.0161269	5.31773	0.125451	0.723844	1
GPAT4	0.0143027	6.76141	0.125432	0.723864	1
GTF2F1	0.0199586	6.36555	0.125411	0.723886	1
RPS29	0.0492865	8.05143	0.125406	0.723892	1
SUPT5H	-0.0166053	7.54528	0.125352	0.723949	1
LINC01882	-0.107189	0.182427	0.125326	0.723976	1
MTMR10	0.0236197	6.31076	0.125232	0.724075	1
SCRN3	0.0281093	3.72275	0.125212	0.724096	1
DOCK10	0.0287211	7.80621	0.125155	0.724157	1
SLC17A5	-0.034378	3.88336	0.125151	0.72416	1
TNFRSF11A	0.079569	1.59269	0.125092	0.724223	1
HPGD	-0.0817368	2.35196	0.124997	0.724324	1
BTBD9	0.0265819	5.24113	0.124967	0.724355	1
DTNA	-0.0777382	0.0403916	0.124891	0.724435	1
ENSG00000259984	-0.301726	-2.55965	0.124843	0.724487	1
COL6A3	-0.0724513	2.32033	0.124836	0.724494	1
PLA2G6	-0.0356576	4.80303	0.124828	0.724502	1
CASP1P2	0.111507	-0.902504	0.124818	0.724512	1
AHSA1	0.0201434	5.77138	0.124791	0.724542	1
TDRD7	0.0230375	4.9828	0.124786	0.724547	1
CCDC92	-0.0271881	4.95	0.124743	0.724592	1
ZFAND2B	-0.0201085	5.15827	0.124687	0.724651	1
KRT23	0.177104	1.08664	0.124687	0.724651	1
ZDHHC13	-0.0277052	4.02686	0.124682	0.724656	1
PIM3	0.071299	5.43348	0.124653	0.724687	1
LRRK1	0.0327093	5.71685	0.124585	0.724759	1
TMEM131L	-0.0224926	7.03708	0.124568	0.724777	1
CNPY4	-0.021971	3.51029	0.12451	0.724839	1
DGAT2	0.0869745	3.98986	0.124473	0.724878	1
VDAC1P8	-0.0617462	0.213604	0.124469	0.724882	1
MYO6	0.104138	2.75677	0.124437	0.724916	1
TNKS1BP1	-0.0284755	3.33387	0.124405	0.72495	1
RPL7A	0.0275008	10.3267	0.124305	0.725056	1
XRN2	0.0259009	7.6722	0.124299	0.725063	1
RNF144B	-0.0516314	6.40277	0.124256	0.725108	1
LANCL2	-0.024272	3.63074	0.124169	0.7252	1
INTS1	0.0257412	6.65571	0.124127	0.725245	1
GK5	-0.0556225	6.04449	0.123781	0.725613	1
ERC1	0.027308	5.72374	0.123775	0.725618	1
RAB37	-0.0261821	6.72892	0.12373	0.725667	1
RPS28	0.0364303	8.4194	0.123677	0.725723	1
IFFO1	-0.0299145	6.0207	0.123589	0.725816	1
HEBP1	0.0361972	4.46525	0.123556	0.725852	1
RNF5P1	-0.327273	-2.61911	0.12349	0.725922	1
IRAG1	0.0594912	4.13967	0.123426	0.72599	1
ENSG00000260784	-0.162879	-1.47325	0.123414	0.726003	1
ZFYVE26	-0.024767	5.92338	0.123407	0.72601	1
MIB2	-0.0390825	4.33572	0.123398	0.72602	1
TXK	0.0535909	5.86836	0.123359	0.726062	1
ENSG00000277511	-0.0477925	0.918276	0.123277	0.726149	1
PPT2	-0.0386782	2.67026	0.123275	0.72615	1
ZNF300	-0.0715693	2.7815	0.123251	0.726177	1
GTF2H1	-0.0214511	5.27862	0.123226	0.726203	1
TNFRSF18	0.0807556	1.25806	0.123165	0.726269	1
ENSG00000267022	-0.0590391	1.55103	0.123157	0.726276	1
CRELD2	0.029282	4.49832	0.123001	0.726443	1
SF3B2	0.0158367	8.01357	0.122995	0.726449	1
NCOR1	-0.0251535	7.8992	0.122969	0.726477	1
ENSG00000261804	0.11392	0.371872	0.122945	0.726503	1
RAD54L2	0.01939	6.09061	0.12289	0.726562	1
CAMKK2	0.0411956	7.04165	0.12286	0.726594	1
ENSG00000285796	-0.0399485	0.863706	0.122832	0.726624	1
RUFY4	-0.0793293	1.92133	0.122617	0.726853	1
CDKN2B	0.0765658	2.3007	0.122565	0.726908	1
ENSG00000241525	-0.126824	-2.05803	0.122545	0.72693	1
BORCS6	-0.0340943	3.78414	0.122298	0.727194	1
HDGFL3	0.0703772	3.08879	0.122257	0.727238	1
TMEM53	-0.046038	0.995403	0.122206	0.727293	1
KMT2E-AS1	-0.0399975	0.40325	0.121974	0.727541	1
SLX1A	-0.0499753	3.6417	0.121901	0.727619	1
SLC5A11	-0.195826	-2.11987	0.121873	0.72765	1
CPT1A	0.0599332	7.27747	0.121861	0.727663	1
RNF20	-0.0195035	6.34428	0.12175	0.727782	1
ENSG00000270277	-0.0598447	1.09399	0.121722	0.727811	1
ENSG00000223804	0.111326	1.7021	0.121684	0.727853	1
ARHGEF11	0.0416656	6.7521	0.121683	0.727853	1
NOTCH2NLB	0.108924	2.0383	0.121433	0.728122	1
SERINC1	0.0208811	8.30177	0.121367	0.728192	1
MEN1	-0.0184284	5.21079	0.12135	0.728211	1
PYGL	0.0604873	7.12963	0.121349	0.728212	1
FAM219A	0.0154913	4.33212	0.121342	0.728219	1
E2F2	0.0607296	3.90057	0.121295	0.728271	1
PPIB	0.0328019	7.58122	0.121293	0.728272	1
CCT8	0.0328656	7.41343	0.121144	0.728433	1
RALBP1	0.0178114	6.83666	0.12112	0.728458	1
TRAV2	0.0793949	0.0884424	0.12109	0.728491	1
REG4	-0.200147	-1.80337	0.121049	0.728535	1
EAF1	0.0479029	6.34359	0.120945	0.728647	1
OTUD7A	0.0792151	0.658609	0.120864	0.728734	1
PLEKHA5	0.073148	2.85242	0.120859	0.72874	1
BSCL2	0.0366244	3.33104	0.120647	0.728968	1
MAMDC4	-0.0386534	2.05311	0.120587	0.729033	1
IDNK	0.0290538	2.42595	0.120548	0.729075	1
TIGD5	0.0350416	2.57503	0.120514	0.729111	1
FAM43A	-0.0697297	2.46215	0.120496	0.72913	1
ITGA7	0.103963	1.38647	0.120474	0.729155	1
MIER1	0.01928	6.67513	0.120468	0.729161	1
FAM177A1	0.0240528	3.84425	0.120467	0.729162	1
FKRP	-0.0231167	3.78848	0.120412	0.729222	1
SNTB2	0.0299108	5.34514	0.120401	0.729234	1
TRAV20	-0.0712834	0.800444	0.120385	0.729251	1
GBP6	0.0978224	-2.04387	0.12036	0.729278	1
SUSD6	0.02873	7.5399	0.120233	0.729414	1
PDE6D	0.0234671	4.21044	0.120086	0.729574	1
ENSG00000259536	-0.209036	-1.92103	0.12008	0.72958	1
STRC	0.0879746	-0.813675	0.120035	0.729629	1
LINC00968	0.0659202	1.47494	0.119959	0.729711	1
VSIG10L	0.0625943	-0.314497	0.119956	0.729714	1
IER5L-AS1	-0.144446	-2.31714	0.119914	0.72976	1
ATP10D	-0.0364944	5.72227	0.11989	0.729786	1
PMPCA	-0.0130839	5.49773	0.119874	0.729803	1
PCBP2-OT1	0.1176	-1.90203	0.119831	0.72985	1
DBNL	-0.0196964	8.03684	0.119807	0.729875	1
EOMES	0.0866094	4.9819	0.119802	0.729881	1
VMO1	0.132083	0.243671	0.119778	0.729907	1
CD8B	0.0933044	5.32378	0.119688	0.730004	1
LINC00643	-0.194117	-2.68982	0.119672	0.730022	1
TPM3P9	-0.0681206	3.10122	0.11965	0.730045	1
CYTL1	0.141586	-0.636284	0.119621	0.730078	1
PRKCB	-0.0235024	8.82021	0.119588	0.730113	1
TMX3	-0.0237762	6.68608	0.119584	0.730117	1
ENSG00000279529	-0.062747	1.22432	0.119578	0.730123	1
TRAM2	0.0267632	5.72464	0.11953	0.730176	1
RAMAC	0.0206462	4.44616	0.119502	0.730206	1
ELAC1	-0.030876	2.93247	0.119432	0.730282	1
KIR2DS4	0.145284	2.50374	0.119396	0.730321	1
CACFD1	-0.0438269	1.93545	0.119393	0.730325	1
RBAK	0.0223373	5.63911	0.119356	0.730365	1
D2HGDH	-0.0511787	4.45625	0.119333	0.73039	1
ENSG00000278330	0.121808	-1.37503	0.119256	0.730473	1
PTMS	0.0532257	2.14149	0.119231	0.7305	1
AFG3L2	0.0193103	5.84006	0.119205	0.730528	1
TMEM202-AS1	-0.0638561	0.956364	0.119115	0.730627	1
TRMU	-0.0229617	5.05866	0.119113	0.730629	1
EFCAB11	-0.0321471	1.07614	0.118999	0.730752	1
ASL	-0.0272248	4.06847	0.118993	0.730759	1
PPP1R26	0.0425216	3.40657	0.118963	0.730792	1
EHMT1	-0.0135552	6.3723	0.118956	0.730799	1
CEROX1	-0.108108	3.29561	0.118916	0.730842	1
PCDHGA9	-0.123686	-2.03073	0.118914	0.730845	1
FBXO44	-0.0354125	4.6485	0.118886	0.730874	1
CHRM3-AS2	-0.13452	5.88749	0.118876	0.730885	1
SLC41A1	0.0371681	5.18313	0.118822	0.730945	1
HERC1	0.0351848	7.77174	0.118784	0.730986	1
FAM221A	-0.0323774	2.18815	0.118694	0.731083	1
DPYSL2	0.0468203	7.4354	0.118676	0.731104	1
CCDC150	-0.0801106	-1.58171	0.118553	0.731237	1
ACAD11	-0.0307078	5.15478	0.118502	0.731293	1
TRIR	0.0378705	6.78914	0.118498	0.731297	1
NRBF2P6	-0.0548658	0.229451	0.118376	0.73143	1
TAF1B	-0.0266498	3.67645	0.118314	0.731497	1
ENSG00000285304	0.0446265	4.4974	0.118264	0.731553	1
HPS1	0.0219513	6.36482	0.11824	0.731578	1
ERI3	0.0211387	4.08057	0.118239	0.73158	1
PROB1	-0.0608197	0.124901	0.118234	0.731586	1
TSPAN2	-0.0542811	4.14139	0.118095	0.731736	1
NFU1	-0.0264159	3.61464	0.118087	0.731745	1
SKP1P1	-0.133149	-2.17336	0.118047	0.731789	1
SCLY	-0.0221923	3.57257	0.11804	0.731797	1
BMP8B	-0.063434	2.52104	0.118008	0.731831	1
RIMBP3C	0.151895	-1.00128	0.117994	0.731847	1
PDE3B	0.0477462	7.01858	0.117919	0.731929	1
ADAMTSL5	-0.0899514	0.647349	0.117859	0.731994	1
PPP3R1	0.0204487	6.96381	0.117858	0.731995	1
IGHV1-24	-0.172868	-1.11195	0.117781	0.732079	1
ENSG00000266302	0.250455	-0.680596	0.117778	0.732083	1
MTMR12	-0.0153502	5.96825	0.117771	0.73209	1
HS1BP3	0.0268215	5.11492	0.117684	0.732186	1
CEBPB-AS1	-0.0549311	-0.31435	0.117562	0.732319	1
ATG9A	-0.0233032	5.71947	0.117538	0.732345	1
CEP83-DT	-0.0900616	-1.63239	0.117485	0.732404	1
RTN3	0.0450897	8.04129	0.117419	0.732476	1
EMB	0.0299065	8.52915	0.117415	0.73248	1
LEPR	-0.057509	3.39259	0.117405	0.732491	1
NRM	0.0328236	4.07702	0.117388	0.73251	1
JADE2	0.034352	7.671	0.117365	0.732535	1
LRRC24	0.0912717	-1.09801	0.117289	0.732619	1
BAG6	0.0204084	7.73499	0.117182	0.732735	1
ENSG00000261499	0.0684504	0.488782	0.117096	0.732829	1
HNRNPF	0.0195808	7.98691	0.117028	0.732904	1
GPAT2P1	-0.253268	-1.49712	0.116995	0.73294	1
RASSF2	0.0393196	8.79224	0.116962	0.732976	1
R3HDM2	-0.0157866	6.91275	0.116939	0.733002	1
ENSG00000283445	-0.32576	-1.91123	0.116871	0.733077	1
C9orf43	0.0791518	-1.41424	0.116609	0.733365	1
GASK1B	0.0930246	7.40673	0.116599	0.733375	1
LIMS1	-0.0364808	7.24001	0.116551	0.733428	1
CBWD4P	0.257777	-1.41109	0.116549	0.733431	1
PARD6G-AS1	0.114556	-1.63652	0.116525	0.733456	1
MAP4K4	0.020119	8.05265	0.11648	0.733506	1
USP22	0.0168316	7.30829	0.11644	0.73355	1
ENC1	-0.0814444	5.47301	0.116399	0.733595	1
TNFRSF14-AS1	-0.0440754	3.37325	0.116376	0.733621	1
PRKACB	-0.0346243	7.45627	0.116366	0.733632	1
SP2-AS1	0.086474	-1.88628	0.116308	0.733695	1
PANX1	0.0288126	4.58599	0.116292	0.733713	1
TMOD2	-0.0257608	6.18521	0.116187	0.733828	1
ENSG00000262879	0.0508237	1.49883	0.116182	0.733834	1
PHACTR1	-0.0775266	3.94732	0.116112	0.733911	1
TMEM119	0.11364	-0.371405	0.116056	0.733973	1
PATJ	-0.0550977	5.20361	0.116045	0.733985	1
UPK3BL3P	0.0782188	-0.625368	0.116007	0.734027	1
SLC26A6	-0.0342974	4.84595	0.11595	0.73409	1
SH3PXD2A	-0.073839	4.89487	0.115852	0.734198	1
BMPR1A	-0.043821	3.45257	0.115835	0.734217	1
CUTA	0.0300134	5.4074	0.115734	0.734328	1
MRPS33	0.0246282	3.94571	0.115731	0.734332	1
C1RL-AS1	-0.0511235	3.49673	0.115694	0.734373	1
PDCD2L	0.0354536	1.37948	0.115592	0.734485	1
EGR2	0.215094	4.05254	0.11557	0.734509	1
ENSG00000269973	-0.0400852	1.58024	0.115569	0.734511	1
C5orf24	-0.0309034	5.20167	0.115557	0.734523	1
ADGRF3	0.0534853	-0.747668	0.11551	0.734575	1
ENSG00000267257	-0.166779	-1.31962	0.115488	0.7346	1
ENSG00000285779	-0.32851	-2.62132	0.115469	0.734621	1
LAMC3	-0.138215	-0.533923	0.115447	0.734645	1
ENSG00000279406	0.0481781	0.604398	0.115396	0.734702	1
ENSG00000282572	0.0948879	1.99013	0.115318	0.734788	1
SLC15A4	0.0305528	5.45299	0.115284	0.734825	1
NDUFA3	0.0281409	3.77279	0.115278	0.734831	1
ATP2A1	0.0593286	-1.02611	0.11508	0.735051	1
ASH1L	0.0258238	7.12968	0.11501	0.735129	1
SLC24A1	0.0243614	3.21358	0.114987	0.735154	1
SLC26A5	-0.208505	-2.12742	0.114965	0.735179	1
SLC22A16	0.155403	1.24555	0.114943	0.735203	1
HTR6	0.166715	0.347874	0.114885	0.735267	1
MPLKIP	-0.0315437	3.79314	0.114831	0.735327	1
SOCS2	-0.0533999	4.04428	0.114798	0.735364	1
G3BP1	0.0170374	7.61789	0.114763	0.735402	1
TMEM216	-0.0199853	3.11482	0.114758	0.735408	1
TRIM52-AS1	0.0538139	2.36037	0.114739	0.735429	1
MGAT2	0.0300703	5.59351	0.114575	0.735611	1
GPAT2	-0.161782	1.55694	0.114522	0.73567	1
TBK1	-0.0273826	5.70646	0.114457	0.735742	1
CTTNBP2NL	-0.0509625	2.96888	0.114449	0.735751	1
BCAM	-0.23038	-3.0132	0.114395	0.735811	1
SUV39H2-DT	0.0730697	-1.4892	0.114326	0.735888	1
IARS1	-0.0225817	6.48306	0.114324	0.73589	1
GLDC	-0.21461	1.03816	0.114305	0.73591	1
ASB2	0.0580823	1.445	0.11425	0.735972	1
C2orf76	0.0417971	1.75016	0.114233	0.735991	1
GCLM	0.0398898	4.03441	0.114216	0.73601	1
CINP	-0.0180781	3.97861	0.114215	0.736011	1
SPIN1	0.0154522	5.87036	0.11411	0.736128	1
ENSG00000262304	-0.203	-1.45501	0.114089	0.736152	1
MALT1-AS1	0.079798	-1.57253	0.11402	0.736228	1
ARHGAP33	-0.0421101	3.03374	0.113962	0.736293	1
IL12RB2	0.0879877	3.29482	0.113925	0.736333	1
DNMT1	0.0169068	7.11473	0.113848	0.73642	1
ENSG00000250111	0.31075	-1.7905	0.113839	0.736429	1
ELOVL1	0.022396	6.09623	0.113829	0.73644	1
EXD3	-0.0355967	2.18059	0.113802	0.73647	1
SNAPC5	0.0380887	3.65623	0.113801	0.736472	1
KLRC3	-0.12849	0.0418292	0.113796	0.736478	1
SLC4A5	0.0452514	2.94854	0.113788	0.736486	1
ENSG00000255031	-0.0506519	2.49129	0.113751	0.736528	1
ZNF518B	-0.0285829	5.49912	0.113708	0.736575	1
STX17	0.0219015	5.83399	0.113708	0.736575	1
SSC4D	0.103096	-1.78845	0.113695	0.73659	1
ZDHHC12	0.0302717	3.52057	0.113639	0.736653	1
NDUFS1	0.0201536	6.24249	0.11363	0.736662	1
ZNF687	-0.0239875	5.72217	0.113582	0.736716	1
EIF2S3B	0.322942	-1.62818	0.113572	0.736727	1
C17orf75	-0.0277131	3.31102	0.113537	0.736766	1
SLF2	-0.031288	6.04638	0.113522	0.736782	1
HMGN2	-0.0160922	8.32338	0.113521	0.736784	1
RPUSD4	-0.0136203	4.82919	0.113253	0.737084	1
ECE1	0.034316	7.53504	0.113133	0.737217	1
ENSG00000268858	-0.0233622	3.37929	0.113043	0.737318	1
ITPRIPL1	0.0559661	3.39528	0.113008	0.737357	1
LINC00511	0.128634	-1.09628	0.112965	0.737405	1
ZNF341	-0.0261303	3.19186	0.112882	0.737499	1
GZMH	0.12402	5.79758	0.11283	0.737557	1
LRRC37A17P	-0.234096	1.24852	0.112809	0.73758	1
FOXP1	-0.0335075	7.48669	0.112784	0.737608	1
TSNAX	0.0248205	6.18478	0.112714	0.737686	1
ENSG00000283078	-0.0635709	-1.22023	0.112705	0.737696	1
NDRG4	0.158111	-2.17305	0.112656	0.737751	1
JAZF1	0.0457325	6.47215	0.112648	0.73776	1
RPSAP41	-0.0894701	-1.38403	0.112641	0.737768	1
FBXO43	0.135428	-2.29096	0.112597	0.737817	1
ZNF337-AS1	0.0600459	0.0920923	0.112582	0.737835	1
LRP11	-0.0549528	1.05591	0.112543	0.737878	1
ENSG00000286207	-0.0749158	-1.33123	0.11251	0.737915	1
BRD7	-0.0174763	6.63755	0.11249	0.737938	1
PRKCE	0.0343086	4.62838	0.112429	0.738006	1
OAZ1	0.0296007	9.51726	0.112337	0.738109	1
RPL13P5	0.0333593	1.69517	0.112331	0.738115	1
RAB28	0.0189523	3.96886	0.112321	0.738127	1
ARSK	-0.0297192	2.81096	0.11227	0.738184	1
CLDN7	-0.0627053	0.779076	0.112204	0.738258	1
ENSG00000274818	-0.0831541	-1.51726	0.112194	0.73827	1
PPP1R18	0.0239572	8.1384	0.112193	0.73827	1
NME2	0.0316405	6.27022	0.112166	0.738301	1
BICDL1	0.0487676	4.8607	0.112158	0.73831	1
PEF1	0.0203285	5.0971	0.112144	0.738326	1
DMPK	-0.0382427	4.09947	0.112136	0.738335	1
PMS2P10	0.232076	-2.81538	0.112124	0.738348	1
SLC49A4	0.0359637	4.34944	0.112054	0.738427	1
CCDC71	-0.0300347	3.77424	0.11198	0.73851	1
PRPF19	0.0147224	6.49944	0.111934	0.738562	1
CCP110	-0.0175683	5.28878	0.111882	0.73862	1
C15orf40	-0.0247734	4.02608	0.111837	0.73867	1
ADGRA3	0.0903876	1.83248	0.111837	0.738671	1
C4orf46	-0.0273418	3.18796	0.111784	0.73873	1
PNPLA8	-0.0252444	6.05592	0.11176	0.738758	1
IL10	0.148003	0.379993	0.111734	0.738786	1
WASH5P	-0.0548345	6.249	0.111717	0.738806	1
FAM117B	0.0366826	5.56843	0.111684	0.738843	1
KIR2DL4	-0.128953	0.391868	0.111535	0.739011	1
LRATD2	0.052447	4.36714	0.11146	0.739095	1
KCNA2	-0.0539855	2.28709	0.111452	0.739104	1
KNDC1	0.116327	1.99311	0.111424	0.739136	1
CSNK2A1	0.0104689	7.09194	0.111393	0.73917	1
RAB19	0.070015	-1.32918	0.111304	0.739272	1
OPRL1	0.0393291	3.61629	0.111299	0.739277	1
COP1	0.0259241	5.79173	0.111242	0.739341	1
TRIB2	-0.0358595	7.07588	0.111241	0.739342	1
LINC02731	0.0914238	-0.982857	0.111231	0.739354	1
TRBV29-1	0.0736977	2.69936	0.111181	0.73941	1
CIAO2A	0.0290532	5.02986	0.111179	0.739412	1
ENSG00000260409	0.12878	-0.645234	0.111172	0.73942	1
DANCR	-0.03931	3.95182	0.111164	0.73943	1
ENSG00000267152	-0.0786418	0.150802	0.111139	0.739457	1
NUP85	-0.0245832	5.21636	0.111126	0.739472	1
SAP30L	-0.0180685	5.81004	0.111087	0.739516	1
SAMSN1	-0.0335373	5.70051	0.110859	0.739774	1
NUDT7	0.0490746	1.67881	0.110854	0.73978	1
CCDC7	-0.0375412	2.53743	0.110803	0.739838	1
SUCLG2-DT	-0.0720861	-1.05747	0.110789	0.739853	1
ENSG00000215304	-0.0984935	-1.02505	0.110762	0.739883	1
UBE2Q2P2	0.0932437	-0.895351	0.110742	0.739906	1
ENSG00000280140	0.242406	-3.38941	0.110725	0.739925	1
NSA2	0.0323877	7.14514	0.110676	0.739981	1
TST	0.0449769	2.95261	0.110666	0.739992	1
TSG101	0.0219917	5.43564	0.110526	0.740151	1
H4C3	-0.0999291	-1.42296	0.110512	0.740167	1
SPICE1	-0.0297572	3.72138	0.110492	0.74019	1
TP73	-0.13301	-1.09914	0.110312	0.740393	1
RO60	0.0224613	6.02073	0.110256	0.740457	1
YIPF3	-0.0232868	5.86529	0.110196	0.740525	1
DEPP1	0.140173	-2.04869	0.110173	0.74055	1
CRYBG1	-0.0270593	7.44804	0.109969	0.740783	1
ERICH6-AS1	0.0697843	-0.750361	0.10992	0.740838	1
ENSG00000285583	-0.0751346	-1.08046	0.109919	0.740839	1
AATBC	-0.0508131	5.18803	0.109919	0.74084	1
ITGAE	-0.0265756	3.66192	0.109886	0.740877	1
SLC25A1	0.0447788	4.2262	0.109836	0.740933	1
C9orf85	0.0215941	3.18928	0.109805	0.740968	1
ENSG00000283041	0.0346737	3.75909	0.10948	0.741338	1
MMEL1	-0.0930112	-1.0872	0.109466	0.741354	1
NLRC5	-0.031212	8.40185	0.109436	0.741389	1
XAB2	-0.0172131	6.14334	0.109416	0.741412	1
ENSG00000273456	0.0565153	-0.929914	0.10938	0.741453	1
IGFBP4	0.0520526	1.80859	0.109374	0.741459	1
KANSL2	-0.0426711	5.02626	0.109325	0.741515	1
NDUFAF5	0.0272114	2.83945	0.109285	0.741561	1
PIK3CA	0.0167122	6.31062	0.109179	0.741681	1
ENSG00000275234	-0.0964755	-1.38347	0.109169	0.741692	1
FAM118A	-0.132138	5.76967	0.10915	0.741714	1
SNRK-AS1	-0.0523991	-0.106854	0.109092	0.74178	1
TRAPPC3	0.0137972	5.57638	0.109046	0.741833	1
ZNF770	-0.0235002	6.39979	0.108913	0.741985	1
SELENOP	0.0969835	-1.54326	0.108831	0.742079	1
BOLA2-SMG1P6	0.0455173	3.97229	0.108708	0.742219	1
SNW1	-0.0136005	6.49844	0.108687	0.742243	1
ZNF772	-0.0622303	2.63408	0.108663	0.742271	1
FCGBP	0.104884	4.69283	0.108624	0.742315	1
PMS2P4	-0.0482478	0.338694	0.108622	0.742317	1
ANXA4	0.0327806	5.56403	0.108576	0.74237	1
LMAN1	0.0272381	6.61301	0.10855	0.7424	1
SEC23A	-0.018452	6.0521	0.108535	0.742417	1
MARCHF9	-0.0368488	4.64207	0.108471	0.74249	1
LINC02295	0.115516	-1.22346	0.108438	0.742528	1
DHRS7B	-0.0383429	3.02407	0.108334	0.742647	1
PRLR	0.0652264	2.62331	0.108282	0.742706	1
ASGR1	0.0598193	3.78092	0.108237	0.742758	1
FHOD1	0.0321834	5.64275	0.108216	0.742782	1
MAPK9	0.013549	5.6701	0.108205	0.742794	1
ENSG00000276724	0.0726932	0.39816	0.108144	0.742865	1
TRGV1	-0.280029	-3.49916	0.108124	0.742888	1
PSTPIP1	0.0289201	6.40123	0.108112	0.742902	1
SLC35E2A	-0.093468	6.02866	0.108109	0.742905	1
HERC2P3	-0.153383	4.19018	0.108105	0.742909	1
ARPC1A	0.0206446	5.47154	0.107933	0.743106	1
RAB12	-0.0217909	4.53945	0.107911	0.743131	1
ABCG2	0.118959	0.119278	0.107698	0.743376	1
FOXJ2	-0.012221	6.34484	0.107696	0.743379	1
AVPI1	0.108318	1.33063	0.107676	0.743402	1
ZNRF1	0.0335636	2.88124	0.107666	0.743413	1
THSD7A	-0.317666	-1.11578	0.107602	0.743487	1
STXBP6	-0.130501	-2.26353	0.107357	0.743768	1
B3GALNT1	0.0659769	0.331094	0.107348	0.743779	1
TTC28	0.0683145	2.23554	0.107313	0.743819	1
FAM72C	-0.125783	-0.50579	0.107226	0.743919	1
KNSTRN	-0.0398285	2.85085	0.107193	0.743957	1
ENSG00000244716	0.0494848	-0.478715	0.107193	0.743957	1
METTL7A	-0.0382191	6.66436	0.10719	0.743961	1
BRI3BP	0.0248638	5.68889	0.107167	0.743987	1
G2E3	-0.0287759	4.6106	0.107165	0.74399	1
DFFBP1	0.0752736	-0.292161	0.10708	0.744087	1
BAD	-0.031058	2.99363	0.107069	0.7441	1
ENSG00000239906	0.109328	-0.50171	0.107058	0.744112	1
DOK6	-0.190228	-1.13974	0.107025	0.744151	1
MALAT1	-0.0400823	12.921	0.107025	0.744151	1
DNAJC18	0.0298859	2.6993	0.106831	0.744374	1
FCHSD1	-0.0216534	6.21942	0.106758	0.744459	1
APOL2	-0.0282169	5.55283	0.106751	0.744467	1
CENPW	0.0639077	-0.0992195	0.106675	0.744555	1
PEG3	0.138654	-1.56395	0.106648	0.744586	1
XCL2	0.0830949	1.66078	0.106624	0.744613	1
LINC02285	0.063316	-0.889583	0.106618	0.74462	1
XIRP2	-0.159358	-2.02499	0.106582	0.744662	1
LIN7C	0.0264151	4.9841	0.106571	0.744675	1
AKIRIN2	0.0567292	6.20105	0.106519	0.744735	1
MRPL54	0.0391283	4.27857	0.106367	0.74491	1
LINC00189	0.182496	0.114546	0.106241	0.745057	1
DDX18	0.0143868	7.12887	0.106217	0.745084	1
RORB	-0.16725	-1.45221	0.106133	0.745182	1
RACK1	0.0265479	10.3551	0.106119	0.745197	1
DNAJB2	0.0350247	5.63198	0.106041	0.745288	1
CEACAM22P	-0.315505	-3.81838	0.106021	0.745311	1
MAN1C1	0.0467593	5.02102	0.106003	0.745332	1
PYGO2	-0.0195346	5.95519	0.105986	0.745352	1
RGS12	-0.0277581	3.77415	0.105969	0.745371	1
H3P6	0.0361783	1.73967	0.105952	0.745391	1
MAP3K5	-0.0268035	6.20635	0.105952	0.745392	1
GALNT8	0.0699298	1.28611	0.105908	0.745442	1
TAF3	0.0254074	5.43988	0.105873	0.745483	1
UBE2Q2P1	-0.0572175	0.466555	0.105832	0.74553	1
ADGRB2	0.0689142	1.23408	0.10583	0.745533	1
SERTAD2	0.0461082	6.9371	0.105813	0.745553	1
CYFIP2	0.0250866	8.87888	0.105794	0.745574	1
NBPF1	-0.0459332	4.78719	0.105763	0.74561	1
RPL11	0.0271507	9.88033	0.10574	0.745637	1
UQCRQ	0.0231886	4.36469	0.105722	0.745659	1
SLC25A30	-0.0186532	4.95966	0.105699	0.745684	1
FDFT1	-0.0171716	6.44437	0.105668	0.745721	1
TBL3	-0.0193381	4.25823	0.105646	0.745746	1
FGGY	-0.035678	1.21119	0.105588	0.745814	1
HTD2	-0.025925	2.8693	0.105572	0.745832	1
LINC00115	0.0722096	-0.0444006	0.105568	0.745837	1
CDH5	0.101624	-1.33411	0.105539	0.745871	1
CALCRL	-0.0592055	2.10719	0.105459	0.745964	1
IFT20	-0.0234307	4.36293	0.105415	0.746015	1
LINC00641	0.0350956	5.00711	0.105343	0.746099	1
MED22	-0.0194673	5.5265	0.105285	0.746166	1
ENSG00000279117	0.336963	0.607103	0.105234	0.746225	1
ENSG00000258790	0.0684941	1.27083	0.105223	0.746238	1
IL1R2	0.115526	1.54686	0.105169	0.746301	1
LINC00092	0.0601011	0.349053	0.105098	0.746383	1
NT5DC4	0.167784	-1.78933	0.104985	0.746515	1
SOCS1	0.0865257	1.29871	0.104936	0.746573	1
H3-5	0.318819	-2.74012	0.104915	0.746596	1
DSE	0.0396589	6.0449	0.104895	0.746621	1
BBS9	0.026555	4.13547	0.10487	0.74665	1
TLCD3A	0.0831519	-0.13854	0.104841	0.746684	1
HSD17B1-AS1	-0.0269966	3.78269	0.104836	0.746689	1
SRGAP3	-0.0409394	2.07167	0.104787	0.746747	1
GPRC5D	-0.179757	-0.608698	0.104766	0.74677	1
CD28	0.0501084	6.75923	0.104685	0.746865	1
PFDN5	0.0221798	7.97368	0.104646	0.746911	1
PPP2R2D	0.0129658	5.38162	0.104525	0.747052	1
SERPINE2	-0.0958075	1.33854	0.104415	0.74718	1
GET4	0.0214103	4.47206	0.104309	0.747304	1
IGLV3-9	-0.0759807	-1.58691	0.104229	0.747398	1
SMIM43	-0.123036	-1.69643	0.104114	0.747533	1
GLIPR1L2	-0.133354	-1.04063	0.10411	0.747538	1
CMTM2	0.136483	0.851593	0.104029	0.747632	1
ENSG00000272040	0.0694221	-0.58335	0.104005	0.74766	1
CYP4V2	-0.0443702	5.61393	0.103986	0.747682	1
ATXN7	0.0316392	6.94151	0.103961	0.747712	1
TRIM39	-0.0188459	5.05612	0.103947	0.747729	1
KRT18	-0.0539435	0.732686	0.103926	0.747752	1
PARD6B	-0.0615338	1.12427	0.103859	0.747831	1
PET117	-0.0267216	3.17895	0.103793	0.747908	1
ENSG00000260368	-0.0696647	-1.4543	0.103785	0.747918	1
ENSG00000266709	0.0564069	1.10076	0.103763	0.747944	1
KANK2	0.0757574	1.08084	0.103752	0.747956	1
PSTPIP2	0.0398373	6.00161	0.10369	0.74803	1
AGA-DT	-0.0944926	-1.75245	0.103683	0.748038	1
ENSG00000274270	0.0725064	-1.25388	0.103645	0.748083	1
MAGOHB	-0.0206905	3.39338	0.103563	0.748178	1
GATA6	0.117386	-1.14766	0.103521	0.748228	1
GALNS	-0.0287715	4.95126	0.103431	0.748334	1
SOS1	0.0183903	7.10989	0.103299	0.748489	1
LINC01410	-0.0772934	2.96714	0.103236	0.748563	1
LRP6	0.0865608	2.38101	0.103208	0.748595	1
ZFYVE19	-0.0220743	4.63962	0.103195	0.748611	1
RNF125	-0.0219797	6.65464	0.103142	0.748673	1
ENSG00000244306	-0.174065	-0.288181	0.103141	0.748674	1
MXI1	0.0395034	5.19672	0.103131	0.748687	1
TAF5	-0.0168926	3.42381	0.103089	0.748736	1
SESTD1	-0.0323538	5.69038	0.103025	0.748811	1
CTSF	0.0500865	3.47119	0.102986	0.748858	1
IGHV2-26	-0.166317	-1.3702	0.102903	0.748955	1
B3GALT2	-0.116633	0.327356	0.10287	0.748994	1
CFB	0.103564	-1.26488	0.102855	0.749011	1
C3orf33	0.0479583	0.983524	0.102851	0.749016	1
KLHL36	-0.0248755	6.70963	0.102798	0.749079	1
ZER1	-0.0187071	5.85976	0.102769	0.749113	1
ENSG00000279024	-0.116861	-1.38918	0.102765	0.749118	1
MRPS23	0.0202833	4.33107	0.102715	0.749176	1
UBE2C	0.0983747	-0.340546	0.102696	0.749199	1
CDO1	0.219043	-1.83	0.102685	0.749212	1
KIRREL3	0.114041	-1.22221	0.102682	0.749216	1
SLC39A10	0.028626	5.09903	0.102674	0.749224	1
SEH1L	-0.0276366	4.59524	0.102617	0.749292	1
ERMAP	-0.0284377	4.76758	0.102562	0.749358	1
ENSG00000260007	-0.0434911	2.77068	0.10254	0.749382	1
DNAJA4	-0.0291944	5.00673	0.102536	0.749387	1
ENSG00000251600	-0.0979957	-1.22639	0.102483	0.749451	1
SLC35A5	0.029297	5.46763	0.102453	0.749486	1
PDE9A	0.108032	1.45218	0.10242	0.749525	1
OPTN	-0.0310649	6.52294	0.102419	0.749526	1
ENSG00000258302	-0.0958627	-1.63371	0.102276	0.749695	1
USP1	-0.0142672	6.41401	0.102264	0.749709	1
CLEC18A	-0.105592	0.88364	0.102251	0.749725	1
PANK2	-0.0222692	5.70988	0.102222	0.749759	1
CNPY2	-0.0134956	4.8409	0.102219	0.749763	1
RBM26-AS1	0.0722496	0.374378	0.102214	0.749769	1
DEXI	0.0232845	3.60054	0.102183	0.749805	1
NSD3	0.019907	8.02516	0.102128	0.74987	1
NADK	0.0354106	7.78823	0.10211	0.749892	1
NHP2	0.0233903	4.7826	0.10209	0.749915	1
DNAJC9	-0.0190248	5.06049	0.102073	0.749935	1
SLC47A1	-0.0852414	0.592807	0.102039	0.749976	1
CD5	0.0469503	6.91779	0.101979	0.750046	1
PDCD6P1	0.0347752	2.47975	0.101975	0.750051	1
ENSG00000280186	0.1045	-1.53875	0.101974	0.750052	1
WDR49	-0.0683542	0.984304	0.101895	0.750145	1
UROS	0.0198307	4.47034	0.101885	0.750157	1
GFAP	-0.142571	-2.21942	0.101846	0.750204	1
ENSG00000272763	-0.221208	-2.93697	0.101811	0.750245	1
SRP68	0.011793	6.30536	0.101801	0.750257	1
TAF13	0.0498769	3.8875	0.101783	0.750279	1
TMEM86A	0.0406318	2.28003	0.101776	0.750287	1
SMPDL3B	-0.0986456	-1.82165	0.101704	0.750372	1
PTER	0.0239805	4.40731	0.101692	0.750386	1
SCYL2P1	0.0794415	0.564916	0.101686	0.750393	1
C16orf96	-0.080185	-1.36386	0.101664	0.75042	1
MZF1-AS1	0.0897191	1.08036	0.101584	0.750514	1
ENSG00000238009	0.100879	-1.4736	0.101508	0.750604	1
CPA5	-0.210962	-1.13262	0.101503	0.75061	1
NSUN4	-0.0152227	4.36618	0.101486	0.750631	1
CTNNAL1	-0.0717143	1.33213	0.101485	0.750632	1
PRSS40A	0.173293	-2.11678	0.101485	0.750632	1
KIF2C	-0.0875787	0.343754	0.101481	0.750636	1
ZNF813	-0.0369404	3.52351	0.101367	0.750772	1
MRPL48	0.0246188	3.69568	0.101348	0.750795	1
ENGASE	-0.0376835	6.52163	0.101327	0.75082	1
RNF7	0.0252565	5.36517	0.101326	0.750821	1
CHTF8	-0.0162435	6.62751	0.101274	0.750883	1
SARS2	0.0347496	3.38122	0.101246	0.750916	1
TM9SF1	0.0202234	4.9791	0.101235	0.750929	1
CLC	-0.3598	4.0867	0.101131	0.751053	1
CYLD	0.0266046	8.73833	0.101124	0.751061	1
ENSG00000260973	-0.368876	-1.21181	0.101116	0.751071	1
SGO1-AS1	-0.0701651	-1.52983	0.1011	0.75109	1
ACAP2-IT1	0.111484	-1.71186	0.101	0.751208	1
KLHL18	0.02516	5.46445	0.100978	0.751234	1
TFAP2E-AS1	0.0435402	1.97085	0.100921	0.751303	1
PRPF6	-0.0199174	6.9626	0.100914	0.751311	1
GDAP1	-0.0236949	2.98909	0.100854	0.751383	1
LMBRD2	0.0254841	5.21982	0.100809	0.751436	1
SMPD3	0.0510655	3.04556	0.100785	0.751465	1
NME6	0.0249963	5.17152	0.100735	0.751525	1
WDR5	0.0138196	5.28566	0.10072	0.751542	1
HOOK3	0.0280348	7.28223	0.100688	0.75158	1
TRGV7	0.088686	-0.645772	0.100648	0.751628	1
RPL22P1	0.0823252	-2.00522	0.100622	0.751658	1
ENSG00000276672	0.0443433	0.183514	0.100595	0.751691	1
NCAPH2	0.0245514	4.88538	0.100572	0.751719	1
ARMC7	0.0238936	3.81859	0.100553	0.751742	1
IFRD1	0.0353331	5.34715	0.100548	0.751747	1
PLK2	0.162983	3.48895	0.100529	0.751769	1
LINC00886	0.0804307	0.448277	0.100474	0.751835	1
FAM184A	0.0720689	1.78638	0.100462	0.75185	1
SSR1	0.0227971	8.12831	0.100403	0.75192	1
PCIF1	0.0161295	5.71203	0.100402	0.751922	1
APOBR	0.0355701	7.52044	0.100364	0.751967	1
ENSG00000285245	0.309132	-2.30807	0.100362	0.75197	1
TWNK	-0.0304528	3.61036	0.100352	0.751982	1
YWHAH	0.0296768	6.21508	0.10024	0.752116	1
SYK	0.0339043	8.48177	0.10022	0.752139	1
MTPN	0.0251949	8.95398	0.100169	0.7522	1
GUSBP16	-0.201692	-2.45619	0.100034	0.752362	1
WIPF2	-0.0120522	6.50054	0.100011	0.752389	1
LINC00622	-0.0821281	-1.02376	0.100005	0.752396	1
PLCD3	-0.0557733	1.37837	0.0999992	0.752403	1
ZNF503	0.0761864	2.48667	0.0999739	0.752433	1
PLVAP	-0.0895131	0.597641	0.0999336	0.752482	1
LINC03009	-0.0606973	1.45029	0.0999331	0.752482	1
REEP4	0.0324289	4.48925	0.099892	0.752532	1
HARS1	-0.0110274	5.88653	0.0998529	0.752578	1
ARHGAP12	-0.0252446	5.18506	0.099819	0.752619	1
ENSG00000286035	-0.0758293	-0.981047	0.0997843	0.752661	1
PMP22	-0.0814013	0.647868	0.0997232	0.752734	1
BAZ2B	-0.0332115	6.30289	0.0997075	0.752753	1
IGSF6	0.0514739	6.86713	0.0997068	0.752754	1
SAP30	-0.0505079	3.28834	0.099616	0.752862	1
NTN4	0.11526	0.289538	0.0995768	0.752909	1
ASCC1	0.0179619	4.35483	0.0995571	0.752933	1
TRDV2	0.215297	1.15534	0.0995218	0.752975	1
NPIPA1	-0.0398723	5.81698	0.0995128	0.752986	1
AXIN2	0.0702185	4.36637	0.0994407	0.753073	1
PSMG1	-0.0200422	3.08177	0.0994099	0.75311	1
TBC1D10C	-0.0260366	7.17268	0.0993562	0.753174	1
MTA3	-0.028621	4.02821	0.0992637	0.753285	1
ENSG00000232807	0.0767255	-0.7174	0.0992277	0.753329	1
LINC02694	-0.0834087	-1.19964	0.0992257	0.753331	1
ENSG00000257524	0.0428842	4.37882	0.0991807	0.753385	1
BDH1	-0.0395457	3.83329	0.0991779	0.753389	1
PACSIN2	0.0257864	6.49374	0.0991752	0.753392	1
SHFL	0.0169515	6.14442	0.099153	0.753418	1
ENSG00000278231	-0.0493111	-0.527387	0.0991382	0.753436	1
GP6-AS1	-0.0805789	-1.35971	0.0990753	0.753512	1
NT5C	-0.0305192	3.30403	0.0990393	0.753555	1
KBTBD8	-0.0573632	4.07353	0.0990351	0.75356	1
PTTG1IP	0.0325648	7.25674	0.0990087	0.753592	1
SLC1A4	0.0434774	4.35304	0.0990068	0.753594	1
CHMP1A	0.0217681	6.04728	0.0989933	0.753611	1
E2F1	-0.0523191	1.81469	0.0989869	0.753618	1
EPB41L4A	-0.0923925	1.82185	0.0989657	0.753644	1
ROR2	0.181383	-2.24279	0.0989524	0.75366	1
RPL28	0.028611	9.56273	0.0989497	0.753663	1
ENSG00000258539	0.0449964	1.08285	0.0989008	0.753722	1
AJM1	0.0696584	2.29066	0.0988965	0.753727	1
INPP5A	0.0236637	3.95037	0.0988633	0.753767	1
STK3	0.0356908	3.56959	0.0988552	0.753777	1
ENSG00000278867	0.0493498	0.917209	0.0988519	0.753781	1
AAAS	-0.0135764	4.95927	0.0988393	0.753796	1
BCL2	0.0383907	7.78873	0.0988082	0.753833	1
RYR3	-0.205555	-0.941128	0.0987766	0.753872	1
ASRGL1	0.0507305	3.71821	0.0987762	0.753872	1
ENSG00000272750	0.0479495	0.683933	0.0986981	0.753966	1
MCM10	-0.100881	-0.247988	0.098638	0.754039	1
SERPINF2	0.0546325	0.998735	0.0986362	0.754041	1
SUSD5	0.19734	-2.44441	0.098597	0.754088	1
MRPL55	0.0243676	3.5591	0.0985827	0.754105	1
ABCA1	0.0623794	4.62228	0.0985173	0.754184	1
RBIS	0.0210727	4.55412	0.0985044	0.7542	1
IGHV2-70	-0.180324	-1.51512	0.0984904	0.754217	1
PUM2	0.0174314	7.96314	0.0984732	0.754237	1
NOTCH3	0.0876214	-0.102871	0.0984545	0.75426	1
STARD9	-0.0491572	4.49816	0.0984167	0.754306	1
GPATCH4	0.025124	4.18585	0.0983905	0.754337	1
ENSG00000278989	0.104752	-1.76452	0.098354	0.754381	1
ORMDL2	-0.0168845	4.05454	0.0982987	0.754448	1
NUTM2D	-0.0404107	2.51687	0.098286	0.754464	1
ENSG00000275318	-0.0473433	0.7573	0.098252	0.754505	1
MED12L	-0.0612939	0.844746	0.0982304	0.754531	1
OGFRL1	0.0441524	8.69354	0.0981997	0.754568	1
CCDC77	-0.0361457	2.88597	0.0980961	0.754693	1
SRRM5	-0.0579825	-0.886552	0.0980892	0.754702	1
ZBTB21	0.0428923	5.14495	0.0980524	0.754746	1
HCG11	-0.0378691	4.67723	0.098007	0.754801	1
SHB	-0.0588988	0.488827	0.0979909	0.75482	1
TYK2	-0.0222614	7.79719	0.0979863	0.754826	1
LINC01011	-0.0438149	2.32288	0.0979061	0.754923	1
LINC01550	0.0623244	3.76501	0.0978931	0.754939	1
KLHL5	0.0238374	5.6605	0.0978624	0.754976	1
RSAD2	0.0670291	3.82812	0.0978336	0.755011	1
MAGI2-AS3	-0.117336	0.653102	0.0978198	0.755028	1
ZNF517	0.0263368	2.24766	0.0978024	0.755049	1
CDC123	0.0155881	5.34881	0.0977924	0.755061	1
HEXA	0.0177088	6.72532	0.0977858	0.755069	1
DYNC1I2	0.0229691	6.23189	0.0977691	0.755089	1
ENSG00000281100	0.0566761	0.667467	0.0977002	0.755173	1
LINC02701	-0.12853	-0.739486	0.0975898	0.755306	1
ELAPOR1	0.0460917	3.68622	0.0975847	0.755313	1
FUT4	0.0347815	5.30142	0.0974894	0.755428	1
ERI2	0.0405753	3.07606	0.0973877	0.755552	1
HSP90AA1	0.0237048	9.53693	0.0973855	0.755555	1
DCUN1D3	0.0180881	3.75407	0.0973739	0.755569	1
FHIP2A	-0.0273363	5.46771	0.0973392	0.755611	1
TRBV6-6	-0.0877674	0.157173	0.0973328	0.755619	1
TRIM24	0.0217961	5.2954	0.0972232	0.755752	1
ENSG00000280214	-0.0848522	-1.34333	0.0972161	0.75576	1
ENSG00000267645	0.108882	2.9846	0.097202	0.755777	1
C22orf39	-0.0133886	4.9333	0.0971793	0.755805	1
KLHL25	0.051284	1.59742	0.0971748	0.755811	1
COPS4	0.0177223	4.83789	0.0971588	0.75583	1
SYNGAP1	0.036013	6.06275	0.0971462	0.755845	1
RPL7	0.0267678	10.3933	0.0971411	0.755851	1
LDHD	0.0738995	1.10679	0.0971408	0.755852	1
RIMS3	0.0360733	3.06073	0.097019	0.756	1
ROCK1P1	-0.173315	-0.0438331	0.0970021	0.756021	1
OR2A7	0.0832419	0.998154	0.0968957	0.75615	1
MYO1D	-0.0618697	3.716	0.0968673	0.756185	1
RHOT1	0.0267299	6.31957	0.0967906	0.756278	1
NR4A3	0.19992	1.55399	0.0966628	0.756434	1
ACVR2A	-0.0289379	3.98959	0.0966116	0.756496	1
RPA2	0.0229802	5.89781	0.096483	0.756653	1
CDHR3	-0.0550073	1.2236	0.0964212	0.756729	1
PRR29-AS1	0.0843	-1.80881	0.0963885	0.756769	1
SLC14A1	-0.0532651	3.31388	0.0963496	0.756816	1
IVD	0.0197833	5.51084	0.0963033	0.756873	1
ENSG00000286010	0.0903598	2.34799	0.096298	0.756879	1
DVL1	0.0280877	4.53386	0.0961275	0.757088	1
GTF2IRD1	-0.0770736	-0.899884	0.0960973	0.757125	1
ASIC3	-0.0534481	0.752569	0.0960636	0.757166	1
WBP2NL	-0.0586221	-0.410031	0.0960622	0.757168	1
SMIM3	0.0394661	4.25718	0.0960613	0.757169	1
GARRE1	-0.0303104	5.824	0.0960131	0.757228	1
DCTN2	0.0169957	6.06791	0.0959778	0.757271	1
UBN2	0.0237174	6.01684	0.0958309	0.757451	1
ENSG00000249806	-0.0780712	-0.119379	0.0957427	0.757559	1
LGALS9	0.044807	7.56457	0.0956563	0.757665	1
SLC43A1	0.0202326	3.15124	0.0956312	0.757696	1
H2BU1	-0.0698725	-1.415	0.0956268	0.757701	1
ENSG00000256084	0.120872	-2.31341	0.0955485	0.757797	1
DLGAP4-AS1	-0.0678066	-1.48674	0.0955429	0.757804	1
DRG1	0.0151515	5.32419	0.0955311	0.757819	1
CASP1	0.0318709	8.03232	0.0955175	0.757835	1
CCDC65	0.0410268	2.68938	0.0954885	0.757871	1
POU2F3	-0.217273	-3.11325	0.0954821	0.757879	1
UNC50	-0.0200274	4.75408	0.0954094	0.757968	1
TMOD4	0.0820529	-1.34794	0.0953016	0.7581	1
ZNF146	0.0157253	6.86826	0.0952589	0.758153	1
UBQLN1-AS1	-0.0678872	-1.13255	0.0952313	0.758187	1
ANKRD13D	-0.0216842	7.05111	0.0951846	0.758244	1
DDHD2	-0.023626	6.03999	0.0951597	0.758275	1
RAD54L	0.0797044	-0.654454	0.0950762	0.758378	1
ENSG00000267179	-0.0978636	-1.2181	0.0950655	0.758391	1
KSR1	0.0347341	6.55968	0.0950318	0.758432	1
ACTR5	0.0194041	3.68071	0.0949122	0.758579	1
ZNF567	-0.0287132	3.59098	0.0948508	0.758655	1
LFNG	0.0348092	6.35128	0.0948169	0.758697	1
LINC02899	0.230049	-2.19274	0.0948033	0.758714	1
MICAL2	0.041399	7.26031	0.0947458	0.758785	1
ENSG00000250771	0.193739	1.87791	0.094637	0.758919	1
KRR1	-0.0227457	5.76307	0.0946041	0.758959	1
MRPL46	-0.0220974	3.10733	0.0945368	0.759042	1
LINC02185	0.0892713	-0.940858	0.0945087	0.759077	1
DPY19L4	-0.0298908	4.2356	0.0944348	0.759168	1
MTRF1L	-0.0227347	4.7999	0.0944124	0.759196	1
PDE6G	0.0519172	1.3401	0.0943388	0.759287	1
TRABD-AS1	0.0792179	-0.348749	0.0943167	0.759314	1
KCTD2	0.0152522	5.58836	0.0943066	0.759327	1
GGACT	-0.0437834	2.09056	0.0942947	0.759341	1
ENSG00000279168	-0.0709523	1.62001	0.0942155	0.759439	1
BTBD6	0.0282839	5.10417	0.0941425	0.75953	1
SOCS5	0.0188752	4.81845	0.0939425	0.759777	1
TWF1	0.0343502	5.32467	0.0939371	0.759784	1
C8orf88	0.0647843	-1.13476	0.0939031	0.759826	1
DYSF	0.0924519	7.00081	0.093891	0.759841	1
RAB6B	-0.105546	1.86665	0.0938836	0.75985	1
TRIO	-0.0276784	6.44808	0.0938773	0.759858	1
CHFR	0.0129588	6.24413	0.0937952	0.75996	1
LINC02725	0.0967407	-1.89917	0.0937001	0.760078	1
CEP20	-0.0204934	5.0998	0.0936998	0.760078	1
CHRNA7	-0.112032	0.0737898	0.0936951	0.760084	1
EPHA1	-0.0654167	3.55176	0.0936158	0.760182	1
H19	-0.178841	-2.51085	0.0935898	0.760215	1
YEATS2	-0.0124124	6.12692	0.0935755	0.760232	1
NCOA7	-0.01865	5.89252	0.0935722	0.760236	1
RAB40B	0.0340915	1.2559	0.0935242	0.760296	1
ENSG00000228172	0.0534543	-1.0297	0.093497	0.76033	1
ENSG00000263235	-0.0667409	-1.07999	0.0934945	0.760333	1
FAM217B	0.026205	5.49007	0.0934711	0.760362	1
TPRG1	0.0734393	1.47713	0.0934601	0.760376	1
F3	0.124139	-1.87774	0.0934122	0.760435	1
VKORC1	-0.0216992	3.92432	0.0933969	0.760454	1
OLIG1	0.0924968	3.65509	0.0933783	0.760477	1
BLVRB	0.0454726	5.27884	0.0933708	0.760487	1
SRD5A1	-0.0396341	4.51704	0.0933688	0.760489	1
ENSG00000271971	-0.0779359	-1.21661	0.093294	0.760582	1
KPNA1	-0.0147814	6.45187	0.0932816	0.760597	1
TM4SF19-AS1	-0.0706157	-1.05665	0.0930675	0.760864	1
ZNF724	-0.0318828	1.46489	0.0930024	0.760945	1
LYPLA1	0.0309391	6.24935	0.0929062	0.761065	1
EEF1A1	0.0227314	14.3034	0.092842	0.761145	1
PTPN1	-0.0200722	7.1866	0.0928417	0.761145	1
SNX32	0.0916437	-1.68824	0.0928401	0.761147	1
APMAP	0.0354093	6.95613	0.0927851	0.761216	1
DARS2	-0.0277374	4.23179	0.0927816	0.76122	1
LYL1	-0.0543444	4.42456	0.0927709	0.761234	1
IGLC3	-0.149089	5.17237	0.0927685	0.761237	1
RAP1B	0.0230802	8.68116	0.0927594	0.761248	1
NEK4	0.0229448	5.34094	0.0927135	0.761305	1
CENPM	-0.0777476	-0.645582	0.0926869	0.761338	1
PSMA3	0.0151768	5.35723	0.0926698	0.76136	1
BLOC1S2	-0.0170317	5.45361	0.0926589	0.761373	1
ANP32B	0.0208281	7.53757	0.0925214	0.761545	1
JMJD7	-0.0413498	3.09823	0.0925011	0.76157	1
KIFC2	-0.0364637	4.77844	0.0923813	0.76172	1
LINC00339	-0.0535133	3.14434	0.0923651	0.76174	1
PASK	-0.0487098	5.68078	0.0923481	0.761762	1
BFSP1	0.0966447	0.654726	0.0923135	0.761805	1
BAG3	0.0435353	3.73839	0.0923079	0.761812	1
ICOSLG	-0.0627833	4.31337	0.0922578	0.761875	1
DRAXIN	0.109576	2.27075	0.0922337	0.761905	1
GALNT11	0.0178654	5.40603	0.0922013	0.761945	1
KLHL3	-0.0445249	4.15182	0.0921372	0.762025	1
MAP3K8	0.0391752	5.4932	0.0920718	0.762107	1
NNT-AS1	-0.0330233	3.28434	0.0920384	0.762149	1
NAA60	0.0179489	5.8149	0.091952	0.762257	1
PITPNM3	-0.0678596	-0.925948	0.0919297	0.762285	1
BSG	0.0286116	7.64363	0.091899	0.762324	1
PCNA	0.0240738	4.94252	0.0918954	0.762328	1
RASGRP2	-0.0280883	8.26218	0.0918814	0.762346	1
ENSG00000227242	0.255935	-2.19764	0.0918367	0.762402	1
ANKRD36BP2	-0.109727	2.70598	0.0918244	0.762417	1
AGTPBP1	0.0286816	7.45561	0.0917927	0.762457	1
TMEM191A	0.0330045	1.14732	0.0917573	0.762502	1
ARL15	-0.0341869	3.8877	0.0917403	0.762523	1
CENPH	0.0345664	2.06288	0.0916941	0.762581	1
NKD1	0.0807667	2.97788	0.0916571	0.762627	1
UCK1	0.0198848	4.54733	0.0916456	0.762642	1
NOP10	0.0272337	4.97705	0.0916407	0.762648	1
FBXO41	-0.0257848	5.70146	0.0916207	0.762673	1
SMAGP	-0.0411151	2.31475	0.0916175	0.762677	1
CCNE1	-0.047533	1.25009	0.0915979	0.762702	1
DYNLT2B	-0.0427526	0.276249	0.0915471	0.762765	1
ENSG00000267744	0.133971	-2.36347	0.0915364	0.762779	1
FAAP100	-0.0209254	5.01311	0.0915321	0.762784	1
CYP2R1	-0.0213861	3.92131	0.0914677	0.762865	1
MCTP2	0.0426168	5.70135	0.0914553	0.762881	1
SMIM10L1	-0.0188692	4.11648	0.0914177	0.762928	1
HSPD1P11	-0.139436	-2.39843	0.0913821	0.762973	1
ISCA2	-0.0264434	3.81235	0.0912766	0.763106	1
DALRD3	-0.0170531	3.96502	0.0912054	0.763195	1
ENSG00000273217	-0.361869	1.59571	0.0911388	0.763279	1
STPG3-AS1	0.0918049	-1.80212	0.0911115	0.763313	1
GTF2A1	0.025993	5.98846	0.0910806	0.763352	1
C2CD5	-0.0223764	6.32766	0.0910657	0.763371	1
ENSG00000257878	0.0977975	-1.5845	0.090943	0.763526	1
ALG10	-0.0294196	3.06072	0.0909189	0.763556	1
RNF112	0.0607288	-0.240459	0.0909092	0.763568	1
C11orf54	-0.0288166	4.57761	0.0908861	0.763597	1
BCDIN3D-AS1	-0.0667231	-1.60249	0.0908855	0.763598	1
TCAIM	0.0193968	4.66754	0.0908269	0.763672	1
TUBA1C	0.0367329	5.60429	0.0906548	0.763889	1
RAB3GAP1	-0.0160459	6.25301	0.0906246	0.763928	1
PLAAT4	0.0334751	5.66919	0.0905822	0.763981	1
NCAPG2	0.0577198	4.0439	0.0905586	0.764011	1
NUDT3	0.0148507	7.97029	0.0905579	0.764012	1
ENSG00000232855	0.0853279	-0.706696	0.0905144	0.764067	1
ENSG00000285162	-0.0944939	0.573481	0.0904002	0.764211	1
FRMD3	-0.0515612	3.56911	0.0903455	0.764281	1
CENPU	-0.0532356	1.85898	0.0903409	0.764286	1
GTF2H2B	-0.108065	3.43541	0.0902976	0.764341	1
CCDC28A	0.0208797	4.27273	0.0902243	0.764434	1
SPSB3	-0.0221718	5.59635	0.0901901	0.764477	1
PNPT1	0.0157073	4.99701	0.0901804	0.76449	1
CD3G	0.0423885	6.61884	0.0901678	0.764505	1
SQSTM1	0.0185578	7.47059	0.090156	0.76452	1
CKS1B	-0.0321537	2.70969	0.0901319	0.764551	1
SV2A	0.0436016	1.92538	0.0900578	0.764645	1
KATNAL1	0.0365886	3.83768	0.0900257	0.764686	1
FAM3B	-0.264904	-2.87449	0.0900019	0.764716	1
TSPAN14-AS1	-0.109334	-1.45051	0.0899863	0.764736	1
RING1	0.0176451	5.19507	0.0899734	0.764752	1
CNTLN	0.0400196	3.64823	0.0899094	0.764833	1
TRBV11-1	0.10807	-1.80141	0.0899085	0.764834	1
ACTR10	0.0172844	5.49434	0.089836	0.764926	1
ANO5	0.0894236	1.17379	0.0898188	0.764948	1
PRKAG2-AS2	0.100327	-1.17219	0.0898089	0.764961	1
PLPP1	-0.0416414	1.74873	0.0897697	0.76501	1
H2BC4	0.0842782	1.18883	0.0897573	0.765026	1
KIF28P	-0.118157	-0.168603	0.0897432	0.765044	1
TAS1R3	-0.0715218	0.274569	0.0897004	0.765098	1
HSDL2	0.0273707	5.22265	0.0896908	0.765111	1
FKBP15	-0.0314418	7.45638	0.0896458	0.765168	1
ENSG00000257027	-0.0384982	4.17593	0.0896271	0.765192	1
PRF1	0.0703698	8.36104	0.0896173	0.765204	1
SEPTIN2	0.0283227	8.40733	0.0895985	0.765228	1
TMEM204	-0.0575907	3.74164	0.0895859	0.765244	1
TRAV38-1	-0.114554	-1.80579	0.0895672	0.765268	1
MOB3C	-0.0168179	5.00459	0.0895381	0.765305	1
RSC1A1	-0.0398374	2.96871	0.0894753	0.765385	1
IRAK1BP1	-0.045304	1.61343	0.0894734	0.765387	1
MYLK-AS1	0.066319	-1.62284	0.0894725	0.765388	1
TMPO-AS1	0.0256224	1.49396	0.0894709	0.76539	1
STAM2	-0.0281238	5.34419	0.0894695	0.765392	1
POLR1A	0.0249249	5.71221	0.0893123	0.765592	1
SLC27A3	0.0329666	5.775	0.0892555	0.765664	1
CCDC146	-0.0414119	3.46579	0.0892249	0.765703	1
SUSD4	0.0623132	2.05719	0.0891396	0.765812	1
LINC02033	0.0751725	-1.36391	0.0890913	0.765874	1
AKR1B1	0.023767	5.64246	0.0890847	0.765882	1
ALOX5	-0.0405936	7.61011	0.0890713	0.765899	1
RAPGEF1	0.0230001	8.24522	0.08903	0.765952	1
SDC2	0.0922808	-0.102703	0.0889647	0.766035	1
MED16	-0.024564	5.132	0.0889143	0.766099	1
PSMA8	0.0897435	-0.790931	0.088856	0.766174	1
PLPPR2	0.0417877	5.714	0.088783	0.766267	1
ENSG00000230732	-0.0641982	0.15501	0.0887786	0.766273	1
BAK1	0.0306905	5.07214	0.0887547	0.766303	1
GLMN	-0.0295461	2.60803	0.0887259	0.76634	1
ENSG00000285852	-0.0820523	-0.697703	0.0887159	0.766353	1
ICE1	0.0172862	6.82661	0.0887071	0.766364	1
AMDHD1	-0.0699994	0.74215	0.0886908	0.766385	1
RPF2	0.0233066	3.52086	0.0886492	0.766438	1
KLHDC7A	-0.283872	-2.0984	0.0886419	0.766447	1
SLCO3A1	0.0272679	6.10272	0.0886273	0.766466	1
CTDP1	0.0188689	5.44337	0.0885962	0.766506	1
RAB39A	-0.0501849	2.07786	0.0885617	0.76655	1
HAUS1	0.025815	3.53779	0.0885445	0.766572	1
AOC2	0.050597	0.294207	0.0885206	0.766603	1
FLT4	0.0787845	2.87556	0.088417	0.766735	1
KLHL7-DT	0.11786	-1.74326	0.0884015	0.766755	1
ENSG00000260170	-0.230001	-2.35036	0.0883868	0.766774	1
NFKB1	0.0159611	6.88706	0.0883431	0.76683	1
ENSG00000230202	0.0381786	2.13742	0.0883204	0.766859	1
SMIM19	0.0215383	3.69298	0.0882923	0.766895	1
SLU7	0.0141236	6.4727	0.0882852	0.766904	1
ENSG00000284600	-0.234002	-3.39887	0.088249	0.76695	1
MRPL28	-0.0249209	4.54546	0.0882001	0.767013	1
ASH2L	-0.0154483	5.96332	0.0881458	0.767083	1
IGHV7-4-1	-0.282281	-1.2239	0.0881278	0.767106	1
TRABD	0.0225462	6.45414	0.0881269	0.767107	1
MTMR11	-0.0414067	4.87716	0.08807	0.76718	1
CLDN23	0.0644213	-0.0663647	0.0880647	0.767187	1
ENSG00000224888	0.0915904	-1.65758	0.0880518	0.767203	1
SLMAP	0.0156757	6.24587	0.0880104	0.767256	1
TNFRSF10B	0.0233782	7.09505	0.0879924	0.76728	1
RPL23AP42	0.0408296	4.63586	0.087986	0.767288	1
EOGT	0.022396	3.88251	0.0879702	0.767308	1
IL11RA	-0.0364972	5.70957	0.0879486	0.767336	1
SGSM1	0.0535311	1.96921	0.0879267	0.767364	1
OASL	0.0614108	3.60106	0.0878981	0.767401	1
NCDN	0.0219615	4.31691	0.0878969	0.767402	1
RNF17	-0.390877	-3.06965	0.0878355	0.767481	1
ENSG00000279320	0.102599	-0.741557	0.0878178	0.767504	1
PDGFRB	0.0987945	3.50393	0.0878058	0.767519	1
DPP7	0.0230617	6.05189	0.0877971	0.76753	1
RGMB	-0.0622645	3.77012	0.0877143	0.767637	1
MORC2	0.0222803	5.7356	0.0876576	0.76771	1
CDC42SE1	-0.011945	9.53765	0.0876556	0.767712	1
PIBF1	0.02201	4.58073	0.0875656	0.767828	1
GPRC5B	0.103246	0.885676	0.0874831	0.767934	1
HEPACAM2	0.209016	-3.13083	0.087478	0.767941	1
TNFAIP8L3	-0.178116	-3.41243	0.0874609	0.767963	1
USP34-DT	-0.0443753	0.10304	0.0873104	0.768157	1
GLS2	-0.0574047	1.06866	0.0873014	0.768169	1
DAB2	-0.0496742	5.05442	0.0872952	0.768177	1
IFITM2	0.0669225	7.21606	0.087264	0.768217	1
CYP2D6	0.066968	0.269967	0.0872309	0.768259	1
CPEB2	0.0419833	4.92987	0.087223	0.76827	1
INO80	0.0148548	6.24714	0.0871826	0.768322	1
RMDN2	-0.0285405	2.74772	0.0871513	0.768362	1
CEP85L	0.0254443	6.68936	0.0871377	0.76838	1
RPS2P46	-0.0682838	-1.82496	0.0871228	0.768399	1
ENSG00000263335	-0.0531849	1.55312	0.0871091	0.768417	1
ELK4	0.021473	7.42659	0.0870598	0.76848	1
LRRC8B	-0.030425	4.65274	0.0867945	0.768823	1
RPEP4	-0.0903754	-1.76946	0.0867818	0.76884	1
SUSD2	0.0891208	-0.422694	0.0867815	0.76884	1
PTPN20	-0.130742	-1.09316	0.0867812	0.76884	1
TRBV18	0.0627585	0.932563	0.0867693	0.768856	1
MSRB1	0.0541574	6.01299	0.0867495	0.768881	1
CYB5B	-0.0182146	5.83049	0.0867494	0.768881	1
CFH	0.0741705	3.36361	0.0866837	0.768966	1
ATXN2L	-0.0138428	7.82899	0.0866077	0.769065	1
PGAP1	-0.0415891	3.41338	0.0865692	0.769115	1
ATP1B1	0.05746	2.42576	0.0865485	0.769141	1
C5orf22	-0.0188266	4.8428	0.0865059	0.769197	1
RFT1	0.01809	4.59093	0.0864811	0.769229	1
KRT5	-0.129754	0.794416	0.086481	0.769229	1
BAG4	-0.0208074	4.75164	0.0864737	0.769238	1
ACSS3	-0.113562	-1.29535	0.086468	0.769246	1
SAP30L-AS1	-0.0883503	-1.71317	0.0864582	0.769258	1
XRCC2	-0.0554571	0.541916	0.0864567	0.76926	1
PKD2	-0.0265278	4.30008	0.0864556	0.769262	1
AKT3	0.0279377	5.55235	0.0864514	0.769267	1
ITPR3	0.0392167	6.86043	0.0864412	0.769281	1
ZNF252P	-0.0154299	4.93733	0.086408	0.769324	1
RBM23	-0.0176159	6.81796	0.0864016	0.769332	1
SWSAP1	0.0278558	1.7489	0.0863634	0.769381	1
ASNSD1	0.0231548	5.51531	0.0863557	0.769391	1
STARD4	0.0288847	5.07979	0.0863418	0.769409	1
ENSG00000248015	-0.065989	0.71774	0.0863342	0.769419	1
MARK3	-0.0149246	6.70563	0.0863206	0.769437	1
SUPT6H	0.011978	7.57754	0.0862905	0.769476	1
XPOT	0.0133793	6.8144	0.0862762	0.769495	1
MPZL2	0.0590685	3.19704	0.0862238	0.769563	1
TBC1D3L	-0.127721	3.56234	0.0861973	0.769597	1
LYRM7	-0.028885	4.88984	0.086188	0.769609	1
MAN2A1	0.0163533	7.14252	0.0861604	0.769645	1
PLEKHF1	0.0615941	3.268	0.0861222	0.769694	1
ENSG00000273295	0.211354	1.77363	0.0860634	0.769771	1
SPDYC	0.196155	-2.06103	0.0860304	0.769814	1
LMAN2L	-0.0162149	3.58441	0.0859708	0.769891	1
TCP11L1	0.0174162	4.22478	0.0859472	0.769922	1
TTC33	-0.0250624	4.40015	0.0858335	0.77007	1
RPS15	0.0253945	8.66395	0.0858126	0.770097	1
TRAV8-4	-0.0750159	-0.0916258	0.0858035	0.770109	1
MZT2B	0.0471468	4.18938	0.0857988	0.770115	1
ENSG00000267745	-0.035289	1.98244	0.08578	0.770139	1
RPH3AL	-0.0581829	1.1832	0.0857645	0.77016	1
BACH1	0.0372348	7.86259	0.0857591	0.770167	1
CLSPN	-0.0599247	1.44066	0.0857475	0.770182	1
DHX58	-0.0241933	4.78029	0.0856637	0.770291	1
NCOA3	-0.0197305	7.60084	0.0856329	0.770331	1
SLAMF8	-0.052127	2.81999	0.08547	0.770543	1
RPL5	0.0268596	9.84461	0.0854626	0.770553	1
STX5-DT	0.105044	-1.9991	0.085449	0.770571	1
EVC	0.0778161	1.1315	0.0853503	0.770699	1
PHF10	-0.0220043	6.47265	0.0852986	0.770767	1
HSPA14	-0.0182958	3.90683	0.085263	0.770813	1
ENSG00000255513	0.261746	-2.93489	0.0851761	0.770927	1
FAM209A	0.0436953	-0.215391	0.0851652	0.770941	1
H2AW	0.0474723	1.67127	0.085151	0.77096	1
ATIC	-0.0163406	5.53752	0.0851395	0.770975	1
EEF1D	0.0221843	8.4859	0.0851305	0.770987	1
ENSG00000270175	-0.058329	-1.07143	0.0849752	0.77119	1
DHX16	-0.0112478	5.92384	0.0849594	0.77121	1
CARD11	0.031215	7.11484	0.0849253	0.771255	1
EXOSC3	-0.0332546	3.5639	0.0849116	0.771273	1
KALRN	-0.0559442	2.22392	0.0849108	0.771274	1
C1QC	0.109039	-0.00999894	0.0848961	0.771293	1
HYPK	-0.0259825	3.88224	0.0848792	0.771315	1
FAM171B	0.0587032	-0.111171	0.0848127	0.771402	1
ZGRF1	-0.0382008	3.74036	0.0847817	0.771443	1
SMPD1	0.0199672	5.27837	0.0847575	0.771475	1
CENPO	-0.0218803	3.07542	0.0847334	0.771506	1
NKPD1	-0.0680676	-1.30974	0.0846283	0.771644	1
PHOSPHO1	-0.201431	1.32966	0.0845755	0.771713	1
CHI3L2	0.0695392	3.65979	0.0845556	0.771739	1
EEF1A1P5	0.0227683	5.44522	0.084529	0.771774	1
DSEL	0.0643385	2.01127	0.084483	0.771835	1
PPP1CC	0.013072	7.91015	0.0844465	0.771883	1
MCEMP1	0.0762319	4.54463	0.0844145	0.771925	1
SLC37A1	-0.0215153	4.55024	0.0844134	0.771926	1
RETREG3	-0.0141816	6.49215	0.0843449	0.772016	1
SLC38A1	0.0333261	8.78472	0.084334	0.77203	1
STX12	0.0274657	5.9764	0.0843309	0.772034	1
RAB5B	-0.0129116	7.42463	0.0843037	0.77207	1
IGHV4-34	-0.120898	1.65226	0.0842735	0.77211	1
MOCS2	-0.0208105	4.41709	0.0842727	0.772111	1
CEACAMP3	0.227497	-1.3414	0.084156	0.772264	1
SLC39A14	0.0283492	3.31288	0.0841513	0.77227	1
ZNHIT3	0.0154436	4.36729	0.0840721	0.772375	1
KRBOX5	0.020799	4.29039	0.0840634	0.772386	1
ENSG00000251615	-0.0303139	1.44383	0.0840555	0.772396	1
ECI1	-0.0274499	3.28582	0.0840501	0.772404	1
DTX2P1	0.0773552	-0.384839	0.0839647	0.772516	1
MIS18A	0.0272709	2.14272	0.0839227	0.772571	1
IPO13	-0.0172196	4.67718	0.0838726	0.772637	1
CACHD1	0.11712	0.348467	0.0838683	0.772643	1
FAAHP1	0.0820728	-0.156943	0.0838625	0.772651	1
SLC27A1	0.0301346	4.80105	0.083839	0.772682	1
CCNB1IP1	-0.0283105	4.24048	0.0837699	0.772773	1
NUP50-DT	-0.0385239	3.2085	0.0837612	0.772784	1
RRAGA	-0.0244936	5.0263	0.0837197	0.772839	1
ENSG00000232208	-0.135918	-1.4229	0.0836046	0.772991	1
HSF5	0.0585607	0.948455	0.0835088	0.773117	1
FCER1A	-0.095159	5.65642	0.0834882	0.773144	1
TDRD1	0.137545	-2.15228	0.0833788	0.773289	1
ENSG00000250397	-0.0703274	-1.42842	0.0833761	0.773293	1
GFM2	-0.0153114	4.55742	0.0833506	0.773326	1
RPL24	0.0297621	8.81608	0.0833252	0.77336	1
OBSCN-AS1	0.0616072	0.19846	0.0833211	0.773365	1
TLR2	0.0504011	7.44034	0.0833078	0.773383	1
UCP2	-0.0236599	8.28251	0.0832743	0.773427	1
ENSG00000280433	0.0317237	5.342	0.0832624	0.773443	1
ENSG00000275180	0.0559935	-1.16656	0.0832157	0.773505	1
LAMTOR5	0.0195615	5.38574	0.0830606	0.77371	1
PROC	-0.101834	-1.87314	0.083043	0.773733	1
UTP4	0.0138332	4.66734	0.0830208	0.773763	1
ZNF22-AS1	-0.0448694	-0.152552	0.0829998	0.773791	1
G0S2	0.179409	4.69849	0.0829359	0.773875	1
PICK1	0.0222027	4.07962	0.0829325	0.77388	1
EHBP1	0.0202893	4.41235	0.08292	0.773896	1
ALG3	-0.0176545	3.99787	0.08287	0.773963	1
BCRP3	0.0912853	-2.24523	0.0827481	0.774124	1
AZIN1	0.0152767	7.47204	0.0827404	0.774135	1
HMGA2-AS1	0.0909909	-1.52281	0.0827061	0.77418	1
VCAN	0.0675457	11.6878	0.0826615	0.774239	1
ME1	0.0638166	1.61167	0.0826342	0.774276	1
RPL21P44	-0.0991283	-2.097	0.0826075	0.774311	1
TCF3	-0.0311236	5.90369	0.0825873	0.774338	1
IQSEC3	-0.181361	-0.00351017	0.0825859	0.77434	1
CACNA1I	0.0685539	4.96731	0.0825632	0.77437	1
CLEC4G	0.0703735	-0.241961	0.0825156	0.774433	1
FKBP1C	0.0682637	-1.74044	0.0824448	0.774527	1
NUDCD3	0.0130722	6.0748	0.0824391	0.774535	1
CLCN7	-0.0213948	6.93998	0.0824209	0.774559	1
ENSG00000279794	0.0685595	-1.34367	0.0823915	0.774598	1
TMEM104	0.0242247	4.81935	0.0823664	0.774632	1
PRDX2	0.0307227	5.18711	0.0823538	0.774648	1
TMEM52B	-0.144937	-1.21968	0.0822981	0.774723	1
HOXC4	-0.0933	0.248358	0.0822348	0.774807	1
IPO4	-0.0228046	4.21082	0.0821906	0.774866	1
ABTB1	-0.0280765	6.64365	0.0821823	0.774877	1
CCT6B	0.0443872	0.314771	0.0821213	0.774958	1
NOC2LP1	0.323392	-3.94522	0.0820793	0.775014	1
ENSG00000215146	-0.128434	-0.703158	0.0820086	0.775108	1
ENSG00000274561	-0.0508197	0.326554	0.0819723	0.775157	1
GAREM2	0.0428834	1.45863	0.0819614	0.775171	1
IFT52	0.0210475	4.13236	0.0818988	0.775255	1
NR2C2	-0.0221241	6.90407	0.0818729	0.775289	1
PES1	0.0115791	5.52079	0.0818373	0.775337	1
PINX1	0.0185174	3.16597	0.0818186	0.775362	1
IL17RC	0.0496408	2.00759	0.0817741	0.775421	1
ZNF792	0.018925	4.54354	0.0817347	0.775474	1
SMIM24	-0.0992687	-1.84375	0.0817038	0.775515	1
ACSL1	0.0579679	7.2588	0.0816671	0.775564	1
MAP1LC3B	0.0256818	7.16162	0.0816096	0.775641	1
LDHB	0.0308509	8.36275	0.0815505	0.77572	1
RMI1	0.0466313	3.84288	0.0815375	0.775738	1
LPIN1	-0.0238513	6.3542	0.0815036	0.775783	1
CHD2	-0.0200311	8.33121	0.0814179	0.775898	1
AURKAIP1	0.0343313	4.35352	0.0813536	0.775984	1
NPTX1	-0.129068	-0.385632	0.0812891	0.77607	1
TBCEL-TECTA	-0.129982	-2.47691	0.0812826	0.776079	1
CDC42BPG	0.0441713	2.61273	0.0811829	0.776213	1
CHST12	0.0300914	5.07492	0.0810467	0.776395	1
LDAH	-0.020782	4.11521	0.0809154	0.776572	1
NUDT4B	0.0883514	0.184975	0.0808718	0.77663	1
WDFY1	-0.0213491	6.76128	0.0808697	0.776633	1
RPS10	0.0312068	8.78717	0.0808539	0.776654	1
VSIG2	-0.128864	-2.3452	0.080735	0.776814	1
CFAP97	0.0202858	6.05454	0.0807059	0.776853	1
CERT1	0.0201052	6.87757	0.080651	0.776927	1
MAPK13	0.0280562	5.84052	0.080608	0.776985	1
ABHD14B	0.0226974	5.50042	0.0805221	0.777101	1
SNIP1	-0.0293527	4.32677	0.0805	0.777131	1
ATG9B	0.0551061	2.544	0.0804946	0.777138	1
ENSG00000285565	-0.258193	-2.25603	0.0804572	0.777188	1
ENSG00000285314	-0.0824575	0.616015	0.0804317	0.777223	1
TRBV10-2	-0.103209	-0.964821	0.0804124	0.777249	1
NAF1	0.0229533	3.23509	0.0803882	0.777281	1
TRAV12-2	0.0536427	2.20779	0.0803819	0.77729	1
ACD	-0.0196798	3.92128	0.0803668	0.77731	1
METTL23	0.0160074	4.24078	0.0803627	0.777316	1
ENSG00000286098	0.0683405	2.67345	0.0803502	0.777332	1
ENSG00000280159	0.0845674	-1.46785	0.0803365	0.777351	1
FAM222B	0.020861	4.10386	0.0803088	0.777388	1
VWDE	-0.0953503	0.62369	0.0802793	0.777428	1
TRUB1	-0.0211417	3.98348	0.0802754	0.777433	1
GPR146	-0.0470239	1.22698	0.0802437	0.777476	1
TMEM9	0.0256486	3.52497	0.0802227	0.777505	1
KLHDC7B	0.0304653	2.61715	0.0802125	0.777518	1
NQO1	-0.0549526	1.2937	0.0802099	0.777522	1
DNAJC6	-0.0419502	0.969607	0.0801802	0.777562	1
MMRN1	-0.0614462	3.12768	0.0801429	0.777612	1
IGHV3-48	0.209213	0.250832	0.0801372	0.77762	1
PTCH1	0.0447315	4.98944	0.0801137	0.777652	1
ACBD7	0.144263	-1.58599	0.0800265	0.777769	1
FKTN	-0.0268344	4.33931	0.0799787	0.777834	1
MTFR2	-0.0344865	0.212943	0.079974	0.77784	1
MNT	0.0198369	5.84787	0.0799632	0.777855	1
RBM4	-0.0113219	6.48885	0.0799542	0.777867	1
APPL1	0.0156086	6.6691	0.0799323	0.777897	1
FAM124B	-0.0484695	1.23297	0.0798528	0.778004	1
LINC02012	0.080765	-1.28416	0.0797256	0.778177	1
DUSP3	0.0381995	6.21582	0.0796855	0.778231	1
MRS2	-0.0157955	4.87768	0.0796327	0.778302	1
CCDC134	0.0308592	2.14167	0.0796293	0.778307	1
TMEM39B	-0.0218848	3.81306	0.0796205	0.778319	1
CLIC5	-0.0454954	2.57922	0.0796062	0.778338	1
LIN7A	0.0595312	4.85345	0.0795944	0.778354	1
ENSG00000225339	-0.0450142	0.43825	0.079581	0.778373	1
FZD2	0.0465317	2.4633	0.0795475	0.778418	1
AMIGO2	-0.032157	4.24394	0.0795446	0.778422	1
AATK	0.0619336	3.10792	0.0795084	0.778471	1
ENSG00000266718	0.0810045	-0.796274	0.0794972	0.778486	1
GORASP2	0.0108353	6.20701	0.0794949	0.778489	1
SORCS3	-0.0993035	1.15144	0.0794669	0.778527	1
RBM28	-0.0148592	5.71386	0.0794606	0.778536	1
ACSS1	-0.0180422	6.69306	0.0794122	0.778601	1
PGAP2	0.0227756	3.28887	0.0793157	0.778733	1
SYTL1	0.0218794	6.73702	0.0792369	0.77884	1
WDR76	-0.0250123	3.38616	0.0792355	0.778841	1
CDK1	-0.0693906	0.688098	0.0792024	0.778886	1
BCAS3	-0.015101	4.68321	0.0791969	0.778894	1
ENSG00000267699	-0.0731171	-0.724629	0.0791768	0.778921	1
ENSG00000248769	-0.182122	1.74753	0.0791735	0.778926	1
MAPKAPK5-AS1	-0.0176661	4.653	0.0790934	0.779035	1
TMED4	-0.0126548	6.47705	0.0790918	0.779037	1
MRPS27	-0.0109184	5.48967	0.07902	0.779135	1
SMPD4P1	-0.175273	-2.48802	0.0789915	0.779173	1
MMP21	-0.0602913	-1.43069	0.0789756	0.779195	1
ABCB1	0.0498937	4.9043	0.0789673	0.779206	1
HSBP1L1	-0.0559438	1.87882	0.0789574	0.77922	1
SUMO4	-0.0656895	-0.788299	0.078956	0.779222	1
RAB23	-0.0496284	0.799133	0.0789492	0.779231	1
ABI2	-0.0240287	5.41309	0.0788327	0.77939	1
FAM209B	-0.0655584	-1.43814	0.0787469	0.779507	1
CLTC	0.0271131	8.30001	0.0787094	0.779558	1
RPL18AP3	0.0329452	2.85904	0.0786498	0.779639	1
RPS15A	-0.0337507	9.09844	0.0786346	0.77966	1
PPCDC	0.0286982	3.27715	0.0786287	0.779668	1
MKNK2	0.0204647	7.62758	0.0785587	0.779763	1
DSP	-0.221668	2.48095	0.0785523	0.779772	1
ENSG00000278829	-0.0536579	-0.361611	0.0785155	0.779822	1
CCDC96	0.0470233	1.07689	0.0784986	0.779845	1
DISP2	-0.0814355	-0.548414	0.0784154	0.779959	1
MFSD1	0.0306741	7.31881	0.0784076	0.77997	1
NAP1L5	0.0461494	2.27531	0.0784008	0.779979	1
LINC01521	0.0396987	-0.237099	0.0783847	0.780001	1
HMGB1	-0.0179535	8.38938	0.0783821	0.780004	1
DNAAF9	0.0208387	4.64328	0.0783146	0.780097	1
ZW10	-0.017375	4.28419	0.0782968	0.780121	1
GLYR1	0.0122157	7.06988	0.0782942	0.780125	1
SUMO1	0.0156332	6.3283	0.0782856	0.780136	1
DCAF6	0.0140595	5.36947	0.0781469	0.780326	1
CCDC13	-0.0411037	0.166788	0.0781219	0.78036	1
GPER1	-0.0954246	0.847409	0.0780628	0.780441	1
IL17RB	0.107197	-0.58959	0.0780265	0.780491	1
DMXL1	0.0199733	6.72408	0.0780033	0.780523	1
LILRB2	0.03973	8.36013	0.0779975	0.780531	1
CYP46A1	-0.070797	-1.03315	0.0779768	0.780559	1
CLASP1	0.0126774	6.38214	0.0779707	0.780568	1
JCAD	0.131692	-2.56363	0.0779464	0.780601	1
SLC41A3	0.0246421	4.68309	0.0779261	0.780629	1
ESCO2	-0.066647	-0.314746	0.07785	0.780733	1
NAGPA	-0.0178948	4.5117	0.0778445	0.780741	1
RAB15	0.0624156	2.83771	0.077828	0.780763	1
CCND1	-0.0532301	0.414651	0.0777102	0.780925	1
TMEM181	0.0259728	5.84805	0.0776913	0.780951	1
FXYD5	0.0216805	7.6571	0.0776667	0.780985	1
RXYLT1	0.0197581	3.2685	0.0776654	0.780986	1
SPINT1	0.0396409	4.47342	0.0776405	0.781021	1
ENSG00000259326	-0.0749587	-1.6435	0.0776196	0.781049	1
C3orf86	0.064269	1.09761	0.0775298	0.781173	1
NEB	0.0693683	2.3135	0.077462	0.781266	1
REC8	-0.0278246	4.23666	0.0774522	0.781279	1
TTC30A	-0.0400747	1.24463	0.0774398	0.781297	1
SORD	0.0285805	4.43332	0.0774298	0.78131	1
UBXN8	0.0203761	2.65709	0.0773124	0.781472	1
NARF	-0.0156831	5.63947	0.0772839	0.781511	1
C19orf47	0.0196696	3.36683	0.0772767	0.781521	1
PEBP1	0.0276749	6.05576	0.0772722	0.781527	1
RPL26L1	0.0244224	3.07856	0.077272	0.781528	1
CD8A	0.0817865	6.87695	0.0772193	0.7816	1
ENSG00000279722	-0.0516907	0.549076	0.0772064	0.781618	1
OSBPL11	0.0250593	6.57022	0.0771414	0.781707	1
GALT	-0.0251428	5.95203	0.0771265	0.781728	1
UBXN7	-0.0147277	7.06679	0.0771129	0.781747	1
MGA	0.0218472	6.77035	0.0770702	0.781806	1
SGPP1	0.0313472	4.8738	0.0770555	0.781826	1
DCAF13	-0.0145535	4.99908	0.0769661	0.781949	1
PCK2	0.0211063	4.8729	0.0768976	0.782044	1
AIDAP2	-0.117162	-0.241035	0.07687	0.782082	1
MGAM	0.114325	4.6643	0.0768423	0.78212	1
ZNF777	-0.0204027	4.01126	0.0767158	0.782295	1
TSPO	0.0427851	5.88168	0.0766587	0.782374	1
NFAM1	0.0431641	7.83234	0.0766408	0.782399	1
CPT2	0.028828	4.44825	0.0766223	0.782424	1
MIGA1	-0.0150788	4.91552	0.0766187	0.782429	1
TRIM61	-0.0866351	0.299073	0.0765098	0.78258	1
IGHV1OR15-1	-0.0733325	-0.453348	0.0764035	0.782727	1
KANSL1-AS1	0.0864681	0.744522	0.0763997	0.782733	1
ENSG00000264772	0.0388363	5.27477	0.0763788	0.782762	1
CCDC163	-0.118141	1.75034	0.0763387	0.782817	1
RPP14	0.0209657	4.31073	0.0763383	0.782818	1
ERAL1	0.0130296	4.54069	0.0763311	0.782828	1
ANKH	0.0308902	5.94383	0.0763308	0.782828	1
CHRNA2	-0.115361	-1.01378	0.0761226	0.783117	1
GNPTG	0.0159257	5.32697	0.07608	0.783176	1
MPHOSPH6	-0.0453835	3.67197	0.0760182	0.783262	1
AMFR	-0.0192132	6.59749	0.0759799	0.783315	1
BATF2	-0.071624	1.22262	0.0759541	0.783351	1
ENSG00000266896	0.0507181	-0.165641	0.0759457	0.783363	1
CHRM3	0.091957	-2.01199	0.0759111	0.783411	1
ADAM15	0.0403073	6.16204	0.0757618	0.783619	1
SLITRK5	-0.0860536	-0.234116	0.0757233	0.783672	1
PPIL1	0.0282592	3.29244	0.0757118	0.783688	1
NRN1	0.105173	-0.902628	0.0756827	0.783729	1
PARG	0.019248	4.94232	0.0756488	0.783776	1
FBXO38	-0.020388	5.80926	0.0756001	0.783844	1
HNRNPC	0.01499	8.84182	0.0755742	0.78388	1
VPS9D1	-0.0278125	4.19905	0.0755559	0.783905	1
GOLGA8O	0.13494	2.1174	0.075548	0.783916	1
NPAT	0.0212221	6.22955	0.0754913	0.783996	1
DIMT1	0.0186486	4.01133	0.0754654	0.784032	1
TUT7	0.020283	7.11152	0.075386	0.784142	1
ENSG00000276449	-0.0899227	-0.569842	0.0752859	0.784282	1
RPS21	0.0430837	7.12746	0.075284	0.784285	1
H4C8	-0.061704	0.963945	0.0752632	0.784314	1
SELENOI	-0.0183708	4.95312	0.0751788	0.784432	1
BCL9	0.0297585	4.54635	0.0751514	0.78447	1
ENSG00000272917	-0.0734114	0.942392	0.0751413	0.784484	1
RPS5	-0.0291417	8.51758	0.07514	0.784486	1
POLD1	0.0171534	4.52706	0.075111	0.784527	1
WDR45B	0.0156506	6.14447	0.0750351	0.784633	1
ENSG00000257176	0.063166	1.15566	0.0750339	0.784635	1
RAB29	0.0261394	6.46569	0.0749919	0.784693	1
TAX1BP3	0.0251387	4.35458	0.07495	0.784752	1
ZSCAN20	-0.025128	1.4456	0.0749095	0.784809	1
GZMB	0.0600838	6.42214	0.0748941	0.78483	1
SATB2	-0.0558884	0.936733	0.0748755	0.784856	1
IDUA	-0.0337155	3.3989	0.0748447	0.784899	1
URM1	-0.0163549	5.32976	0.0748317	0.784918	1
HOMER1	-0.0408912	1.22594	0.0748268	0.784924	1
PELI2	0.0290401	5.97876	0.0748267	0.784925	1
DNAJC13	0.0186192	7.39618	0.0748244	0.784928	1
CLCN3P1	-0.0951339	-1.5977	0.0747777	0.784993	1
TRIP13	-0.0693318	-0.063674	0.0747604	0.785018	1
PPP2R5D	0.0139063	5.74718	0.0747057	0.785094	1
ENSG00000270074	0.076279	-0.288179	0.0746734	0.78514	1
SLC5A2	-0.0675803	-0.384718	0.0746509	0.785171	1
PI4KA	0.0116613	7.88827	0.0746494	0.785173	1
RAB32	0.0376914	5.13158	0.0745835	0.785266	1
KRTAP5-AS1	-0.0736208	-0.551785	0.07456	0.785299	1
PIP5K1B	-0.0341259	2.88097	0.0745336	0.785336	1
CTU1	0.0663488	0.970407	0.0745189	0.785357	1
SLC20A1-DT	0.0479587	2.13949	0.0744634	0.785434	1
CUX2	0.0745458	1.09648	0.0744569	0.785444	1
SMAD3	0.0154929	6.65266	0.0744391	0.785469	1
RPS25	0.0292898	9.3618	0.0743991	0.785525	1
VPS13A	0.0281087	6.66337	0.0743682	0.785568	1
FBXW8	-0.0261534	3.95955	0.0742666	0.785711	1
PLK4	-0.0346286	1.8809	0.0742635	0.785715	1
MKI67	0.0757305	4.22359	0.0741899	0.785819	1
RBM11	0.0696609	0.41619	0.0741384	0.785892	1
CDC14A	0.0316328	6.03614	0.0741331	0.785899	1
TCEA2	-0.021305	3.07231	0.074061	0.786001	1
CHSY3	0.133671	-1.75459	0.0740517	0.786014	1
CES1	0.0847957	5.92438	0.0739481	0.78616	1
ZNF805	0.0211493	4.8253	0.0739183	0.786202	1
TNFAIP8L2	0.040828	4.83573	0.0738502	0.786298	1
LIMD2	0.0160628	7.96938	0.0738259	0.786332	1
LINC00565	0.0626329	1.8745	0.0737283	0.78647	1
ENSG00000285629	0.0982471	1.62381	0.0737204	0.786481	1
ZBTB8A	-0.0602784	-1.21422	0.0737198	0.786482	1
NAIPP1	-0.0775067	4.21859	0.0737031	0.786506	1
TTLL4	-0.0238153	5.46188	0.0736293	0.78661	1
ENSG00000281179	-0.0734182	-0.505727	0.0736272	0.786613	1
DGCR2	0.0220075	6.48738	0.0736109	0.786636	1
PSPC1	-0.0211463	5.60416	0.0736062	0.786643	1
PRG4	-0.101545	-0.0768042	0.0736046	0.786645	1
FAM98C	0.017836	3.24506	0.0735408	0.786735	1
HLA-DQA1	-0.319299	6.24186	0.0735373	0.78674	1
CPEB1	-0.0937477	-1.9128	0.0734921	0.786804	1
CLPP	0.0213393	4.00309	0.0734817	0.786819	1
ATP6V0E2	0.0384279	4.73075	0.0734613	0.786848	1
ENSG00000279748	-0.0543056	-1.11809	0.0734125	0.786917	1
AGA	0.0218265	4.4706	0.0733826	0.786959	1
ATOH8	0.0975028	2.04503	0.0733585	0.786993	1
TMEM101	-0.0154828	4.14235	0.0733558	0.786997	1
ENSG00000244255	0.254219	-2.69092	0.0732847	0.787098	1
NPIPP1	-0.0386377	2.96926	0.0732292	0.787176	1
XNDC1N	-0.0296391	0.671543	0.0731968	0.787222	1
SLC1A3	0.075269	0.708767	0.0731223	0.787328	1
TAP1	0.0209625	7.71481	0.0730968	0.787364	1
ADRM1	0.0169531	5.22159	0.0730305	0.787458	1
BRF1	-0.0153563	4.98398	0.0730296	0.78746	1
HAUS3	0.0245353	5.49318	0.0730156	0.787479	1
SDK2	-0.0666009	3.53099	0.0730002	0.787501	1
ENSG00000260188	-0.140787	-1.48132	0.0729416	0.787584	1
RPL3	0.0267554	11.313	0.072941	0.787585	1
MGAT4B	-0.0176503	5.80258	0.0729001	0.787643	1
ENSG00000273226	0.053587	-0.857454	0.0728989	0.787645	1
ATP6V0A2	-0.0141926	5.48439	0.0728824	0.787669	1
SARM1	0.0240743	5.32792	0.0728257	0.787749	1
ERBB2	0.0582923	4.02492	0.0728163	0.787763	1
PPP1R9A	0.0822131	1.12476	0.0728158	0.787763	1
RNF19A	-0.0187968	6.53243	0.0728105	0.787771	1
LINC02019	-0.0315099	1.39464	0.0728084	0.787774	1
TBX21	0.0532227	6.1006	0.072746	0.787863	1
PCNX3	-0.0170425	6.04083	0.0726992	0.787929	1
ENSG00000271964	0.0743997	1.26534	0.0726824	0.787953	1
ENSG00000253882	-0.0430795	3.76527	0.0725514	0.78814	1
ACOT13	0.0158281	3.158	0.0725317	0.788168	1
NCKAP5	0.0981248	-1.12048	0.0725031	0.788209	1
STXBP1	-0.0546677	1.92561	0.0724848	0.788235	1
NDRG2	-0.0326821	3.9082	0.0724608	0.788269	1
ENSG00000268027	-0.0440673	3.78943	0.0724589	0.788271	1
FGFR1OP2	0.0164003	6.58266	0.0724514	0.788282	1
PLBD1	0.0600837	8.22732	0.0724279	0.788316	1
PPP3CA	0.0202008	6.34686	0.0724191	0.788328	1
RBBP4	-0.0135431	7.67086	0.0723932	0.788365	1
ZKSCAN2	0.0215927	3.09743	0.0723728	0.788394	1
VIM-AS1	-0.0277474	4.53058	0.0722996	0.788499	1
PCBP2	0.012403	9.33181	0.0722175	0.788616	1
MAL	0.0490923	4.79432	0.0721956	0.788647	1
ANKRD26	-0.026577	4.35887	0.0721646	0.788692	1
HPS3	-0.0141327	6.14648	0.0721581	0.788701	1
DHRS9	-0.0778312	2.28113	0.0721424	0.788723	1
LGALS3	0.0366542	6.4461	0.0721377	0.78873	1
CHD4	0.0117994	8.32456	0.0721296	0.788742	1
DDIT4	0.0631612	6.36539	0.0721033	0.788779	1
LINC01422	0.0525864	1.00797	0.0720918	0.788796	1
KL	-0.0829691	1.04272	0.0720912	0.788796	1
TRAV8-2	-0.082416	0.716557	0.0720571	0.788845	1
SLC30A4	-0.0324507	3.63217	0.0720222	0.788895	1
GALNT4	0.0266921	4.77674	0.0719702	0.78897	1
LINC01484	-0.227558	-3.33132	0.0719549	0.788992	1
PRAME	-0.234689	-3.19573	0.07193	0.789027	1
PPP6R3	0.00863173	7.2107	0.0719126	0.789052	1
FOXRED2	-0.0328379	2.42352	0.0718873	0.789088	1
SLC25A42	-0.0271492	4.34133	0.0718593	0.789128	1
HMG20B	0.0238706	5.17836	0.0718383	0.789158	1
UAP1L1	-0.0544551	4.789	0.0718245	0.789178	1
EXOC3-AS1	0.0355069	0.0651132	0.0718069	0.789203	1
TSPOAP1-AS1	0.0250248	5.02884	0.0717902	0.789227	1
CLDN9	-0.101692	-1.86528	0.0717833	0.789237	1
RETN	0.100551	2.42243	0.0717507	0.789284	1
WIZ	0.013526	5.07659	0.071729	0.789315	1
EPHB6	-0.0307038	4.95198	0.0717145	0.789336	1
CACNB4	-0.0619924	1.59567	0.0716996	0.789357	1
CDC45	0.0744157	-0.413458	0.0716885	0.789373	1
ABLIM1	-0.0402995	8.06417	0.0716643	0.789408	1
NIPA2	0.0143915	5.95945	0.0716365	0.789448	1
GLCCI1	-0.0288175	5.12195	0.0716363	0.789448	1
TMEM150A	-0.0221086	3.42128	0.0716342	0.789451	1
RASGRP4	0.0389254	6.58052	0.0715632	0.789553	1
STK25	-0.0140937	6.28268	0.0715167	0.78962	1
KATNIP	-0.0174412	5.07921	0.0714716	0.789684	1
BIRC7	-0.233503	-2.84879	0.0713613	0.789843	1
ENSG00000226025	0.0880997	-0.400312	0.071325	0.789895	1
LCORL	0.0192785	4.59374	0.0713244	0.789896	1
TENT4B	0.0286161	5.47538	0.0712834	0.789955	1
SVIL2P	0.0925748	-1.42153	0.0712265	0.790037	1
LINC03007	-0.109568	-2.2904	0.0711904	0.790089	1
HPSE	0.0487482	6.25549	0.0711187	0.790192	1
FBXL5	-0.0324194	8.33608	0.0711092	0.790206	1
TFCP2L1	-0.109111	0.815165	0.0710948	0.790226	1
VPS54	0.0143162	5.64155	0.0710695	0.790263	1
AAMP	0.0157808	6.33133	0.0710228	0.79033	1
ARRDC4	0.0567621	5.81532	0.0709972	0.790367	1
EIF5A2	0.0284049	3.25623	0.0709848	0.790385	1
C19orf73	-0.0632141	-1.80283	0.0709437	0.790444	1
ENSG00000271816	-0.0404505	1.47317	0.0709226	0.790475	1
ARHGAP23	-0.0491198	-0.0466552	0.0708929	0.790517	1
MTMR14	0.0168475	6.64513	0.0707841	0.790674	1
LINC02969	-0.0538845	3.99059	0.0706844	0.790818	1
STYK1	0.109615	0.706238	0.0706668	0.790844	1
GPA33	0.0479749	3.18423	0.0706203	0.790911	1
HMGN3-AS1	-0.0482723	-0.386039	0.0706108	0.790925	1
NKX3-1	-0.0724718	0.140922	0.0705954	0.790947	1
RPL22	0.0220756	9.14993	0.0705778	0.790972	1
COX11	-0.0188197	5.141	0.0705455	0.791019	1
TNRC6C	0.0312355	6.15342	0.0705224	0.791053	1
LRRC63	0.0617985	-1.50342	0.0704832	0.791109	1
BNIP3	-0.0293487	3.77062	0.0703933	0.791239	1
TOR2A	0.0245787	4.75017	0.0703198	0.791346	1
KRCC1	0.0171584	4.96268	0.0702761	0.791409	1
TSPAN31	-0.0130808	4.60004	0.0702696	0.791419	1
CLK1	0.0458536	7.87711	0.0702161	0.791496	1
FERMT3	0.0263915	7.70022	0.0701717	0.791561	1
ARL4D	0.0589858	0.548449	0.0701109	0.791649	1
PSD4	0.029681	8.17539	0.0700355	0.791758	1
STX4	-0.0139969	5.77425	0.0700296	0.791767	1
PWWP2A	-0.0135715	5.40375	0.0699737	0.791848	1
LINC00987	0.0699578	1.02498	0.0699472	0.791886	1
SBNO1-AS1	-0.0602846	-0.423202	0.0699095	0.791941	1
TMEM120B	-0.0236528	3.28928	0.0698811	0.791983	1
ADSS2	-0.0214502	6.36225	0.0698808	0.791983	1
TBC1D20	-0.00982649	6.18831	0.0698552	0.79202	1
WHRN	-0.06667	1.93453	0.0698311	0.792055	1
GUSBP18	-0.0277756	2.62308	0.0697878	0.792118	1
PDE4DIP	-0.0192536	6.09253	0.0696743	0.792283	1
PRKCD	0.0304624	7.52112	0.0696735	0.792285	1
ENSG00000258674	0.0565969	-1.22786	0.0695691	0.792437	1
WAC	0.0102068	8.06321	0.0695516	0.792462	1
NPAS2	-0.0940472	1.21578	0.0694808	0.792566	1
AKT2	0.0129799	7.25741	0.0694246	0.792647	1
PTGIR	-0.0448933	3.62862	0.0694232	0.79265	1
CYTH2	0.0175534	5.7667	0.0694112	0.792667	1
CRYZL2P	0.0371705	3.03397	0.0693883	0.7927	1
ENSG00000248514	-0.178118	-3.35048	0.0693381	0.792774	1
TRAV23DV6	0.067165	1.07552	0.0693355	0.792777	1
RPS2P45	-0.0779187	-1.50117	0.0693156	0.792806	1
PCNX4	0.0121618	6.18788	0.0692939	0.792838	1
MTLN	-0.049367	1.7222	0.0692795	0.792859	1
ENSG00000283403	-0.0952624	-1.07804	0.0692464	0.792908	1
RABGGTA	0.0184464	4.71352	0.0691619	0.793031	1
IL18RAP	0.0701561	5.39839	0.069158	0.793037	1
COA7	0.0261523	3.36516	0.0691352	0.79307	1
UBXN2B	0.0273314	6.30763	0.0691286	0.79308	1
ST8SIA1	0.0481886	3.19667	0.0691073	0.793111	1
OS9	0.0199308	8.5266	0.0690804	0.79315	1
WASHC1	-0.0852927	2.94396	0.0690542	0.793189	1
TMEM126A	0.0291184	3.34002	0.0690416	0.793207	1
LINC02700	0.084269	-1.01338	0.0690115	0.793251	1
LEF1	-0.0511687	7.1793	0.0690107	0.793252	1
TMEM260	-0.0164504	4.59871	0.0690084	0.793256	1
RCAN3	-0.0371467	7.8285	0.0689999	0.793268	1
TRBV27	0.0603609	1.60968	0.0689549	0.793334	1
TMCO1	0.0134396	6.24214	0.0689331	0.793366	1
LAMTOR1	0.0280103	6.39596	0.0688174	0.793535	1
C6orf62	-0.0150361	7.65328	0.0687738	0.793599	1
TRIM37	0.0163269	4.59856	0.0687521	0.793631	1
CCDC15	0.0324504	1.42625	0.0686685	0.793754	1
ENSG00000271853	-0.0529318	-0.66659	0.0686032	0.793849	1
ENSG00000267120	-0.0369334	2.32826	0.0685779	0.793887	1
ENSG00000285839	-0.0364963	3.36736	0.0685351	0.79395	1
MAIP1	0.021857	2.3362	0.0684745	0.794039	1
MGP	0.0939552	-2.29783	0.0684469	0.794079	1
USP39	0.0117997	5.83131	0.0684192	0.79412	1
KIF22	-0.0189529	5.45979	0.0684167	0.794124	1
ENSG00000255495	-0.0647055	-0.594688	0.068257	0.794359	1
MAP7	0.0653145	2.02647	0.0682499	0.794369	1
SLC26A11	-0.0238156	4.71142	0.0682142	0.794421	1
CDH2	0.125124	-1.60159	0.068211	0.794426	1
C19orf48	-0.0326407	2.84156	0.0682	0.794442	1
LINC00865	-0.0614661	1.52342	0.0681283	0.794548	1
ENSG00000264290	-0.06155	-1.50806	0.0680647	0.794642	1
NCF1	-0.0393973	7.44519	0.0680183	0.79471	1
PHF20	0.0105421	6.9325	0.0680106	0.794722	1
HYLS1	-0.0299989	1.86166	0.0679933	0.794747	1
SPATA18	-0.0923752	-1.94617	0.0679748	0.794774	1
TBL1XR1	0.0184119	6.64087	0.0679666	0.794787	1
SLC10A7	-0.0151451	3.95652	0.067955	0.794804	1
ARHGAP18	0.0284348	4.90945	0.0679349	0.794833	1
H1-2	0.0430109	2.01193	0.0678698	0.794929	1
USP6	-0.193203	-0.650185	0.0678565	0.794949	1
CIZ1	0.0157212	6.50652	0.0677125	0.795162	1
SEMA4A	0.034134	6.93565	0.0676967	0.795185	1
TMEM259	0.0256728	7.2178	0.0676787	0.795212	1
TRAT1	0.0396752	5.67456	0.0676437	0.795264	1
TMEM191C	-0.045026	0.20722	0.0676425	0.795265	1
HECW2-AS1	-0.057866	1.39317	0.0675798	0.795358	1
SULT1A4	-0.031407	5.38842	0.0675713	0.795371	1
UNG	-0.025409	3.7184	0.0675593	0.795388	1
CSPG4P12	-0.0921112	-1.41453	0.0675554	0.795394	1
LINC03015	0.039417	-0.793501	0.0674723	0.795517	1
ZSCAN31	0.0467233	-0.655352	0.0674669	0.795525	1
FAM107B	0.0173408	8.18272	0.0674436	0.79556	1
MATR3	0.0138243	8.50885	0.0674387	0.795567	1
PDE1B	-0.0275824	3.27313	0.0673674	0.795673	1
FRAT2	0.0364828	5.79487	0.0673493	0.7957	1
SLC25A46	-0.0198912	6.24653	0.0673397	0.795714	1
LCN8	0.172057	-1.78496	0.0673106	0.795757	1
ENSG00000272913	-0.0620871	-0.882985	0.0672887	0.795789	1
HAAO	0.0378175	2.19333	0.0672357	0.795868	1
FKBP14	-0.0220516	2.6539	0.0672331	0.795872	1
PPM1F-AS1	0.0456026	1.52149	0.0671603	0.79598	1
UBE2D3-AS1	-0.0494017	-1.03702	0.067152	0.795992	1
EMILIN2	0.0355244	8.03465	0.0670737	0.796109	1
ZNF525	-0.0281623	4.06617	0.0670478	0.796147	1
BAIAP2L1	-0.0606272	-0.0938054	0.0670368	0.796163	1
TLR1	0.0388023	6.22951	0.0670065	0.796209	1
MAP1A	0.0382234	3.6902	0.0670013	0.796216	1
ADGRG5	0.045012	4.76549	0.0669998	0.796218	1
GLT8D1	-0.0109124	4.95609	0.0669715	0.796261	1
UBAP2L	-0.00861169	7.22745	0.0667919	0.796528	1
PNMA8B	0.108824	-1.66951	0.0667512	0.796588	1
LINC00200	0.236766	-2.89919	0.0667051	0.796657	1
HTRA1	-0.0744421	0.788118	0.0667004	0.796664	1
DNAAF4	0.0853057	-1.62629	0.0666979	0.796668	1
RASGEF1A	0.0525322	2.88498	0.0666929	0.796675	1
TSPAN15	0.0561087	0.667053	0.0666782	0.796697	1
IL7R	-0.0401744	9.78811	0.066669	0.796711	1
TIRAP	0.0162846	4.18658	0.0666542	0.796733	1
BAZ1B	-0.0137261	7.22896	0.066637	0.796759	1
RPL10A	0.0269112	9.28123	0.0666277	0.796773	1
IVNS1ABP	-0.0206816	7.72272	0.0666225	0.79678	1
SNHG14	-0.0369238	6.31441	0.0666083	0.796801	1
KRT73-AS1	-0.0995665	-0.365355	0.0666051	0.796806	1
DNPH1	-0.0286281	1.98153	0.0665373	0.796907	1
POLR2G	0.0138811	5.44592	0.0665118	0.796945	1
AURKA	0.0437947	1.40758	0.0664525	0.797034	1
FKBP2	0.0227179	3.59765	0.0664105	0.797097	1
PTPN18	-0.0186875	8.03732	0.0663871	0.797132	1
NAA50	-0.0183137	7.04201	0.0663043	0.797255	1
SERPINB2	0.0842013	2.92323	0.0662954	0.797269	1
EFHD1	-0.0787093	-0.394334	0.0662937	0.797271	1
TNFAIP8L1	-0.0179763	4.29317	0.066237	0.797356	1
PPP2R5C	0.0176756	8.2239	0.0661982	0.797414	1
LSS	-0.0318606	5.12662	0.0661663	0.797462	1
TRBV12-4	0.0578026	1.26975	0.0661112	0.797544	1
ATP8B2	0.0315309	7.85682	0.0660376	0.797655	1
CETN4P	-0.0812011	-1.87695	0.0660245	0.797674	1
IL24	0.136805	-2.57854	0.065925	0.797823	1
C11orf1	0.0271231	2.50045	0.0659147	0.797839	1
CHN1	0.0524365	1.67728	0.0659122	0.797843	1
MCF2L	-0.0447845	3.07175	0.0658074	0.798	1
CD84	0.0233286	7.27648	0.0657607	0.79807	1
SNHG6	0.0207177	5.98335	0.0656988	0.798163	1
KAT8	-0.0112869	5.86577	0.0656909	0.798175	1
DDX43	-0.109559	0.664602	0.0655706	0.798356	1
CLASP2	-0.01813	5.89328	0.0655373	0.798406	1
SEC22B4P	-0.0695636	2.30249	0.0654916	0.798475	1
SYCP2	-0.0370091	2.83218	0.0654608	0.798521	1
ZCCHC10	-0.0276543	3.93167	0.0654465	0.798542	1
VPS33A	-0.0145086	5.81296	0.0654369	0.798557	1
ADAT1	-0.0166179	4.79123	0.0654296	0.798568	1
EPM2A	0.0216681	3.09565	0.0654016	0.79861	1
TTC12	-0.046767	3.53635	0.0653796	0.798643	1
CNIH3	0.0633659	-1.6446	0.0653769	0.798647	1
IGHV3-43	0.146574	-1.92448	0.0652721	0.798805	1
PNPLA1	-0.0634703	1.41231	0.0652018	0.798911	1
SOD1	0.0186489	6.08818	0.0651898	0.798929	1
POLDIP3	-0.0120831	6.89681	0.0651726	0.798955	1
CUEDC2	0.0182535	4.40104	0.0651619	0.798971	1
GMPR2	0.022286	5.76179	0.065129	0.799021	1
ARCN1	0.0151732	7.55011	0.0650928	0.799076	1
KRT10-AS1	0.0356948	0.862671	0.0650896	0.799081	1
AP1M2	-0.0804441	-1.26745	0.0650749	0.799103	1
ZNF165	-0.0824815	-0.229875	0.0650568	0.79913	1
POLR1E	0.0236561	4.38483	0.0650387	0.799157	1
MEOX1	0.062451	1.61969	0.0649502	0.799291	1
BCL10	0.0348778	5.00841	0.0649447	0.799299	1
DNAJB12	0.0201276	5.91888	0.0649139	0.799346	1
C19orf33	-0.0867581	-0.746793	0.0648938	0.799376	1
STARD10	0.0267567	2.43405	0.0647344	0.799618	1
SHROOM1	-0.0549789	2.73713	0.0646962	0.799675	1
YARS2	-0.0128241	3.4433	0.0646833	0.799695	1
PPP2R1B	-0.0148198	4.88017	0.064663	0.799726	1
CENPL	-0.0213722	2.14213	0.064659	0.799732	1
ENSG00000233912	0.121163	-2.80824	0.0646319	0.799773	1
ZC3H4	0.0141345	6.20727	0.0645597	0.799882	1
ZNF446	0.021235	3.42618	0.0645165	0.799948	1
GART	-0.0174399	5.59911	0.0645158	0.799949	1
PRKG1	-0.0898586	-1.07263	0.0645028	0.799969	1
ENSG00000237094	0.0508676	2.94792	0.0642846	0.8003	1
MSI2	-0.0202887	6.22932	0.0642753	0.800314	1
ENSG00000271141	-0.0651258	-1.32197	0.0642685	0.800324	1
TMEM60	-0.0304947	3.31638	0.0642168	0.800403	1
ZNF132-DT	-0.0611779	-1.75215	0.0641838	0.800453	1
SLC25A40	0.0228798	5.66928	0.0641579	0.800493	1
ASCC3	0.0141213	6.35692	0.0641382	0.800523	1
C3AR1	0.0595795	5.8146	0.0641233	0.800545	1
SIN3A	-0.0119243	7.00225	0.064111	0.800564	1
SNAPC1	0.025785	2.71334	0.064015	0.80071	1
ENSG00000251517	0.179945	-3.12118	0.0639862	0.800754	1
PRH1	-0.0696835	-0.200989	0.0639825	0.80076	1
SMAD4	-0.0161803	6.42093	0.0639685	0.800781	1
TTLL5	-0.0169449	4.3116	0.0639548	0.800802	1
MAP3K14	-0.0223827	6.1156	0.0639379	0.800828	1
ENSG00000271452	0.0639487	-1.99206	0.0638995	0.800886	1
PRDX6	-0.0151408	6.48231	0.0638409	0.800976	1
ENSG00000261997	-0.0509729	0.758809	0.063821	0.801006	1
JAKMIP3	-0.063622	0.333598	0.0637931	0.801049	1
LINC01637	0.0581997	-0.188717	0.0637905	0.801053	1
ETV7	-0.0819561	1.08769	0.063695	0.801198	1
MAP2K5	0.0124358	4.39991	0.0636203	0.801313	1
USO1	-0.0142795	6.79121	0.0636056	0.801335	1
B9D1	0.0513713	-0.850871	0.0636056	0.801335	1
CRISPLD2	-0.0618917	6.62499	0.0635768	0.801379	1
MFSD13A	0.0309088	2.49896	0.0635685	0.801392	1
RCN2	0.0170167	4.71502	0.0635395	0.801436	1
SLC36A1	0.038053	5.06337	0.0635061	0.801487	1
UBE2Q2P13	0.0395937	0.856575	0.0634578	0.801561	1
RPPH1	-0.0699307	0.576433	0.0633953	0.801657	1
SIX5	-0.0563743	-0.569724	0.0633851	0.801672	1
ENSG00000281530	0.0449866	-0.273101	0.0633492	0.801727	1
OXCT1	-0.021553	5.15182	0.0633432	0.801737	1
IL32	0.0376642	7.90188	0.0633135	0.801782	1
FDX1	0.0151418	4.36149	0.0632954	0.80181	1
PPM1L-DT	-0.0444511	-0.81207	0.0632926	0.801814	1
UBOX5	-0.0201353	3.99083	0.0632883	0.801821	1
FAM149A	-0.115057	-1.73839	0.0632778	0.801837	1
PTPRF	-0.0640967	0.195481	0.0632637	0.801858	1
CECR2	-0.0577996	0.251772	0.0631992	0.801957	1
TWSG1	0.0225321	3.38352	0.0631687	0.802004	1
SEC22B2P	0.111147	-2.20942	0.0631596	0.802018	1
KIF5A	-0.0483515	0.190852	0.0631329	0.802059	1
HLA-B	0.0921657	10.0392	0.0631086	0.802096	1
CAPG	0.0361205	6.78378	0.0630627	0.802167	1
DNAH2	-0.126893	-1.823	0.0630097	0.802248	1
C7orf61	0.0569441	-1.37566	0.0629718	0.802306	1
TMEM176A	-0.159506	4.73619	0.0629575	0.802328	1
CDA	0.0453727	4.61884	0.0629161	0.802392	1
ENSG00000267303	0.0529438	3.31042	0.0629092	0.802403	1
RAB11FIP5	0.0570634	3.84122	0.062897	0.802421	1
ANXA8	0.163328	-2.08839	0.0628934	0.802427	1
TTC39C	-0.0227855	5.93766	0.0628652	0.80247	1
ENPP1	0.0679542	-0.259655	0.062727	0.802683	1
DUSP19	-0.0420846	0.465952	0.0627043	0.802718	1
ENSG00000255439	-0.0680302	1.00004	0.062687	0.802745	1
GID8	0.010084	6.27114	0.0626778	0.802759	1
ENSG00000262877	-0.078908	1.06664	0.0626631	0.802781	1
C18orf25	0.0192398	6.18778	0.0626335	0.802827	1
TNNC1	-0.0706386	-1.50203	0.062624	0.802842	1
STK17A	-0.0288158	6.39276	0.0625574	0.802944	1
HEBP2	0.0247844	6.45328	0.0625545	0.802949	1
XCR1	0.0727699	1.00743	0.0625373	0.802975	1
PGS1	-0.0213702	5.58671	0.0624857	0.803055	1
NTAQ1	-0.0333667	2.514	0.0624736	0.803074	1
TJP3	0.0545105	1.87605	0.0624628	0.80309	1
CCDC57	-0.0209393	5.31439	0.0624165	0.803162	1
POLR2J	0.0271079	4.52046	0.0622718	0.803385	1
EIF5	0.0396164	8.24072	0.0622713	0.803386	1
LIMS4	0.146388	-2.67921	0.0622704	0.803388	1
LAT2	0.0285904	7.33103	0.0622437	0.803429	1
ARPIN-AP3S2	0.0471695	4.16288	0.0622298	0.80345	1
ZNF354A	-0.0181546	4.65062	0.0622232	0.80346	1
UVSSA	0.0244002	6.20625	0.0622169	0.80347	1
NRDC	-0.012897	7.67156	0.062203	0.803492	1
ENSG00000274712	0.0429383	3.14603	0.0621316	0.803602	1
PCGF5	0.0188691	7.40862	0.0620893	0.803668	1
LRRC47	0.00875517	5.50996	0.0619869	0.803826	1
NDUFA10	-0.0256228	6.56551	0.0619597	0.803869	1
ENSG00000272555	0.0803388	-1.66475	0.0618933	0.803971	1
ABT1	0.0136078	5.14599	0.0618733	0.804002	1
FUZ	0.0187933	2.31925	0.0618498	0.804039	1
LSR	-0.0397986	3.44036	0.061793	0.804127	1
ENSG00000280206	0.0267294	2.20127	0.0617886	0.804134	1
SEPHS1	0.0107661	5.00348	0.0617485	0.804196	1
CYP2D8P	-0.0509414	-1.43423	0.0617295	0.804226	1
KRT2	-0.0832425	-1.38954	0.0617272	0.804229	1
ENSG00000272824	0.217003	-3.53117	0.0617221	0.804237	1
PHTF2	-0.0192134	5.84764	0.0617127	0.804252	1
ENSG00000279369	0.015512	4.1178	0.06171	0.804256	1
ITGB1P1	-0.0272966	2.56229	0.0616938	0.804281	1
GPSM2	0.0365243	2.20696	0.0616757	0.804309	1
ADAMTS13	0.0442799	0.207157	0.0616534	0.804344	1
PMM2	0.014399	5.09528	0.0616004	0.804426	1
RAMP3	-0.145849	-3.02726	0.061591	0.804441	1
TTL	-0.0144224	5.8455	0.061583	0.804453	1
RHBDF2	-0.0228027	6.29873	0.0615768	0.804463	1
PLEKHB1	-0.0424782	4.42719	0.0615236	0.804546	1
LINC01013	-0.131259	-1.3421	0.0615236	0.804546	1
FAM66C	-0.0438412	-0.182149	0.0614878	0.804601	1
SPDYE18	-0.0489017	-0.805068	0.0614016	0.804736	1
BTF3L4P2	-0.0640143	-2.03269	0.0613754	0.804776	1
USP47	-0.0136105	6.74529	0.0613679	0.804788	1
HTR1F	-0.115035	-2.30074	0.0613676	0.804789	1
THEMIS	0.0417328	6.06127	0.0613298	0.804848	1
CCDC186	0.0158742	6.11605	0.0613284	0.80485	1
SLCO4A1-AS2	0.0239361	2.12441	0.0612997	0.804894	1
ABHD3	-0.0160093	5.51183	0.0612964	0.8049	1
QTRT1	-0.0219171	4.1749	0.0612349	0.804995	1
SLC35A3	-0.0192098	5.49313	0.061153	0.805123	1
ENSG00000286177	-0.0392829	2.20568	0.0611151	0.805182	1
CREB5	0.0509292	6.2795	0.0610913	0.80522	1
SIGLEC15	0.0481916	1.74366	0.0610512	0.805282	1
SUGT1P3	-0.0517253	-1.54301	0.0610034	0.805357	1
TCP10L	-0.0629719	-1.55098	0.0609558	0.805431	1
SEC23B	0.0188521	6.24035	0.0608266	0.805633	1
NPIPA9	-0.0386707	5.65204	0.0608142	0.805653	1
MFSD3	0.0417293	0.792575	0.060803	0.80567	1
RPS24	0.020443	9.63807	0.0607677	0.805726	1
FAR2	0.0399113	4.46698	0.0607167	0.805805	1
POLD2	0.0203756	4.3892	0.0607131	0.805811	1
NDST1	0.0389495	6.43489	0.0607055	0.805823	1
ZMPSTE24-DT	0.0241622	2.67035	0.0606949	0.80584	1
FGD4	0.0340619	5.75338	0.0606727	0.805874	1
TMEM121	0.110816	-1.91678	0.0605939	0.805998	1
IMPA1	0.022271	4.48228	0.0605899	0.806004	1
NUDT12	-0.0836849	1.45939	0.060557	0.806056	1
JAG2	0.0438875	1.00972	0.060548	0.80607	1
ZNF492	0.0650441	-0.351804	0.0604961	0.806151	1
COX18	-0.0202004	4.07151	0.0604907	0.80616	1
GRAMD2B	0.0268779	2.83908	0.0604095	0.806288	1
TMTC3	-0.018256	3.59328	0.0603608	0.806364	1
ENSG00000280392	0.0942092	-1.93475	0.0603511	0.806379	1
LINC02481	-0.0531984	1.77141	0.0603021	0.806456	1
ENSG00000284526	0.0787583	-0.489058	0.0602925	0.806471	1
CNNM1	-0.102093	-0.940412	0.0602649	0.806515	1
OR7E38P	-0.0403744	0.543269	0.0602637	0.806517	1
WNT5B	0.0583628	0.649423	0.0602585	0.806525	1
GPR171	-0.0428969	4.18862	0.0602506	0.806537	1
CBLL1-AS1	0.0419959	0.0967268	0.0602012	0.806615	1
NDN	-0.120074	-0.785585	0.0601866	0.806638	1
EIF3CL	-0.0828595	5.1469	0.0601547	0.806688	1
ENSG00000261098	-0.0401711	1.93036	0.0601343	0.80672	1
RILP	-0.030301	2.61299	0.0600798	0.806806	1
SATB1	0.0280118	7.70551	0.0598996	0.80709	1
RAB13	0.0399	2.31459	0.0598743	0.80713	1
RFX3-DT	0.0454606	0.103975	0.0598391	0.807186	1
GIGYF1	-0.0162485	6.93215	0.0598387	0.807187	1
OR2C3	-0.142147	-1.65432	0.0598032	0.807243	1
FAM72A	-0.0334046	1.33106	0.0597738	0.807289	1
THBS3	-0.0191641	4.07234	0.0596664	0.807459	1
POM121C	0.0163753	7.02573	0.0596352	0.807508	1
ENSG00000260257	0.0259269	1.93479	0.0596129	0.807543	1
RPL13	0.0310831	10.1325	0.0595431	0.807654	1
PLEKHG5	0.0614878	2.10433	0.0595334	0.807669	1
NCL	0.0160497	9.1167	0.0594821	0.80775	1
VPS4B	-0.0212089	6.73156	0.0593994	0.807881	1
EMSY-DT	0.0371573	0.688425	0.0593516	0.807957	1
THRB	-0.0686894	0.0951167	0.0592988	0.808041	1
CEP78	0.0324206	6.14468	0.0592812	0.808069	1
MZT2A	0.0305621	3.28466	0.059261	0.808101	1
BLOC1S6	0.0149991	6.91856	0.0591944	0.808207	1
GAPT	-0.0343398	6.28848	0.0591938	0.808208	1
ENSG00000241490	-0.0419747	0.911047	0.0591556	0.808268	1
CCNJ	0.0193587	4.08037	0.0591251	0.808317	1
STIM2	-0.0198797	6.20874	0.0590943	0.808366	1
ACTR6	0.0156448	4.6019	0.0590892	0.808374	1
OCEL1	0.0256784	3.49299	0.0590869	0.808378	1
AFAP1-AS1	-0.105452	-2.31136	0.0590779	0.808392	1
ENSG00000258610	-0.187978	-1.42194	0.0590644	0.808413	1
GCC1	0.0212904	5.25944	0.0590549	0.808428	1
DUSP14	0.0471266	1.71712	0.0590491	0.808438	1
SGSH	0.0178222	6.33313	0.0590436	0.808446	1
NDUFB4	0.0141042	5.62007	0.0590007	0.808515	1
SPSB1	-0.0347147	1.78142	0.0589853	0.808539	1
ENSG00000285238	0.192553	-0.812201	0.0589573	0.808584	1
ERCC1	0.0156378	5.83697	0.0589238	0.808637	1
FUT8-AS1	0.0425842	-0.310233	0.0589147	0.808651	1
FAM81B	0.107131	-1.58023	0.0588961	0.808681	1
ENSG00000260966	-0.235241	-3.36282	0.058752	0.808911	1
CIAO2B	0.0200544	3.89952	0.058728	0.808949	1
SERPINI2	-0.0757207	-1.21334	0.058711	0.808976	1
DTD2	0.0163087	3.6187	0.0586613	0.809055	1
PRR16	0.0769307	-0.989089	0.0585127	0.809293	1
LINC01825	0.0860709	-2.20643	0.0584626	0.809373	1
RPS27A	0.0286374	9.69217	0.0584528	0.809388	1
ATF4	-0.0265406	7.97115	0.0584359	0.809415	1
EDEM2	0.0173731	5.34742	0.0584258	0.809432	1
MMAB	0.0219181	2.93245	0.0583936	0.809483	1
ENSG00000203546	-0.125149	-1.11342	0.0583926	0.809485	1
CDPF1	0.016106	2.45595	0.0583744	0.809514	1
POLR3F	-0.0142781	3.5233	0.0583629	0.809532	1
RTCB	0.0100385	5.95075	0.0583608	0.809535	1
TCIRG1	-0.023087	7.7607	0.0583308	0.809584	1
FOXD2	-0.0496479	-1.52271	0.0583046	0.809626	1
B3GNT5	-0.0559333	3.92776	0.0582853	0.809656	1
UBXN1	-0.0124026	6.65002	0.0582835	0.809659	1
NFYC-AS1	-0.0374075	0.732533	0.0582628	0.809692	1
ARFGAP3	0.0148542	5.9835	0.0582598	0.809697	1
EPM2A-DT	-0.0316955	0.542411	0.0581648	0.809849	1
EVC2	-0.0622175	0.17598	0.058135	0.809897	1
DTNBP1	0.017456	4.22774	0.0581342	0.809898	1
GLI4	0.0222216	2.95654	0.0581295	0.809906	1
SH3RF2	-0.129596	-1.3594	0.0580428	0.810045	1
DDAH2	0.0218727	3.8963	0.0580278	0.810069	1
RAD51C	-0.0276627	2.97781	0.0580182	0.810084	1
ENSG00000279267	-0.0387081	1.64775	0.057996	0.81012	1
GBA2	-0.0128239	6.32911	0.0579926	0.810126	1
FAM241A	0.0295973	4.46705	0.0579646	0.810171	1
BTBD11	-0.033378	4.41987	0.0579298	0.810227	1
SRXN1	0.0423398	5.23898	0.0578403	0.81037	1
BRIP1	-0.035352	1.5697	0.0578278	0.81039	1
PRKCSH	0.012807	7.98999	0.0577789	0.810469	1
AKAP8L	-0.0133234	6.47415	0.057774	0.810477	1
ENSG00000285641	0.0605294	0.532423	0.057754	0.810509	1
CHD8	0.0107374	7.53176	0.0576947	0.810605	1
OSBPL3	-0.0212008	5.91621	0.0576795	0.810629	1
TNFSF10	0.0347007	7.32469	0.0576482	0.810679	1
CCDC93	-0.0133803	6.36141	0.0576412	0.810691	1
SH3GLB2	-0.0175021	5.83758	0.0576094	0.810742	1
PSEN1	0.0207299	7.35688	0.057537	0.810859	1
CANT1	0.0185869	5.98648	0.0575279	0.810873	1
SRRT	-0.0119521	6.86715	0.0574922	0.810931	1
TEDC2	0.0680659	-2.2848	0.0574832	0.810945	1
NFRKB	-0.0150874	5.86927	0.0574826	0.810946	1
DGAT1	0.0190953	5.12028	0.0574396	0.811016	1
SINHCAF	0.0123159	6.00777	0.0574156	0.811054	1
NDUFA5	-0.0146194	5.5701	0.0573933	0.81109	1
RPL41	0.0217407	9.24367	0.0573374	0.811181	1
NOL6	-0.0123669	5.59976	0.0573237	0.811203	1
APOL1	-0.0254073	5.01215	0.0573093	0.811226	1
UROD	-0.0116654	4.82252	0.0572142	0.81138	1
ERLIN1	0.0256181	4.91348	0.0572	0.811403	1
SH2D1B	0.0603478	6.05541	0.0571863	0.811425	1
ENSG00000274272	-0.0337445	5.50945	0.0571433	0.811494	1
RNF6	0.00940982	6.31793	0.0571298	0.811516	1
SMCR8	0.0113106	7.62207	0.0570965	0.81157	1
SENP1	0.0107887	4.8814	0.0570943	0.811574	1
AK6	0.0166235	3.25568	0.0570302	0.811678	1
WASL-DT	0.0254937	1.66502	0.0570286	0.81168	1
ANKIB1	0.0103818	6.26998	0.0570207	0.811693	1
DIP2C	-0.0513404	2.3479	0.0569613	0.811789	1
UPF3AP2	0.269679	-3.59571	0.056947	0.811812	1
HTATIP2	0.019308	5.21359	0.0568798	0.811921	1
ABCG1	-0.0395505	4.02452	0.0568387	0.811988	1
KLHDC8B	0.0320104	2.38127	0.0567066	0.812202	1
SNX16	-0.0273648	3.00968	0.0567023	0.812209	1
DAP3	0.0116808	6.73582	0.0566478	0.812298	1
TIMM44	-0.0111468	4.33745	0.0566098	0.81236	1
NFE2L3	0.0505963	4.4093	0.0566052	0.812367	1
INSIG1-DT	0.0613068	0.944706	0.0566031	0.812371	1
PGAP4	0.12195	-2.62392	0.0566009	0.812374	1
RPS6	0.0270717	10.5166	0.056596	0.812382	1
CDRT4	0.0913985	2.27284	0.0565813	0.812406	1
ENSG00000278730	0.012912	5.69101	0.0565656	0.812432	1
C16orf46	0.0858139	-1.93263	0.0565507	0.812456	1
DCTN5	-0.0204357	6.59306	0.0565265	0.812495	1
NXT1	0.0513198	3.71331	0.0565175	0.81251	1
TAOK2	-0.0136075	5.92111	0.0564489	0.812622	1
ENSG00000251002	0.04982	-1.02238	0.0564367	0.812641	1
COMMD5	-0.0200469	3.8761	0.0563996	0.812702	1
PSME2	0.0192795	6.88007	0.0563946	0.81271	1
ENSG00000275765	0.0552568	-0.978268	0.0563592	0.812768	1
DDX11	-0.0691111	5.02657	0.0562715	0.812911	1
CYB5R1	-0.0162077	5.17699	0.0562689	0.812915	1
LINC02846	0.0430717	-0.978425	0.0562133	0.813006	1
TRIM16L	0.0297748	0.926122	0.0561695	0.813077	1
LRRFIP1	0.0157482	8.98279	0.0561493	0.81311	1
ANXA11	0.0101418	7.94728	0.0561478	0.813113	1
FAHD2B	-0.0303474	1.89784	0.0561157	0.813165	1
HOXA10	0.0853438	-0.103078	0.056106	0.813181	1
HERC6	-0.021582	4.68767	0.0561002	0.81319	1
TMEM65	-0.020455	5.31995	0.0560887	0.813209	1
JRKL	-0.0257214	4.16933	0.056087	0.813212	1
NDUFV2-AS1	0.0431899	0.419243	0.0560597	0.813256	1
DNASE1L3	0.0577798	0.946165	0.0560349	0.813297	1
CHKA	-0.0264668	3.15263	0.0559863	0.813377	1
SCAMP3	-0.0125483	5.0736	0.0559813	0.813385	1
LAMP5	0.0554378	1.16517	0.0559417	0.813449	1
DHRS11	0.022896	1.48305	0.0558564	0.813589	1
LINC01145	0.0341526	5.7718	0.0558427	0.813612	1
ENSG00000267426	-0.0581799	0.105214	0.0558406	0.813615	1
MAP1B	0.118293	-0.838264	0.0558006	0.813681	1
LRGUK	-0.0892994	-1.09614	0.0557722	0.813727	1
SPCS2	0.0122698	6.23621	0.0557685	0.813733	1
TRIM35	0.0147812	5.14458	0.0557344	0.813789	1
SMURF2	0.0134767	5.42055	0.0557194	0.813814	1
SLC6A12	0.0444102	2.44752	0.055713	0.813824	1
CWC15	-0.013253	5.02569	0.0556814	0.813876	1
NUDT16L1	0.0170423	4.31561	0.055678	0.813882	1
KIF2A	-0.0169314	7.03124	0.0556727	0.81389	1
ENSG00000272540	0.0929673	-1.99582	0.13411	0.813905	1
GOLGA8N	0.0412385	5.40085	0.0556591	0.813913	1
ARID5B	-0.0405381	6.76779	0.0555895	0.814027	1
GAS2L3	0.0398405	0.916841	0.0555734	0.814053	1
FAM47E-STBD1	-0.0517446	1.10567	0.0555323	0.814121	1
RPL7AP39	-0.0674082	-0.946113	0.189512	0.814198	1
ENSG00000224698	-0.166591	-2.29018	0.0554846	0.814199	1
ENSG00000238122	-0.166591	-2.29018	0.0554846	0.814199	1
NR3C1	0.0115809	7.55944	0.0554501	0.814256	1
GBP2	0.0230174	7.82092	0.0553691	0.814389	1
SLC35A1	0.0240306	5.46116	0.0553508	0.814419	1
RAD18	-0.0144597	4.28047	0.0553425	0.814433	1
B3GAT1-DT	-0.0935308	-1.2305	0.0553424	0.814433	1
DCK	0.0157605	6.3655	0.0553374	0.814441	1
RNF4	0.0152428	6.73532	0.0553176	0.814474	1
CSNK1A1	0.0143899	7.47881	0.0553056	0.814493	1
RABL3	0.0129652	4.74586	0.055278	0.814539	1
BIVM	-0.0307172	3.50984	0.0552768	0.814541	1
ENSG00000270149	-0.0318319	4.41346	0.0552174	0.814639	1
ZNF683	0.108372	2.44468	0.0550825	0.814861	1
CFAP58	-0.0723646	-1.74835	0.0550562	0.814904	1
MRPL1	-0.0210507	3.43716	0.0550244	0.814957	1
ZNF569	-0.0191038	3.39946	0.0550189	0.814966	1
MRPL17	0.0172244	3.2411	0.0549677	0.815051	1
LILRA6	0.0501657	6.13202	0.0549015	0.81516	1
LINC00426	-0.0312671	2.85202	0.0548589	0.81523	1
TRBV2	0.0419997	2.18948	0.0548557	0.815236	1
TTC16	0.0533964	3.85632	0.0547938	0.815338	1
ZNF618	-0.0307491	3.34661	0.0547146	0.815469	1
CCT8P1	-0.0363509	0.929989	0.0546762	0.815533	1
GLG1	0.0095142	8.40449	0.0546612	0.815558	1
CNDP2	0.018876	7.29724	0.0546326	0.815605	1
GPN1	0.0106817	5.17926	0.0545948	0.815668	1
CD200R1L	-0.211411	-2.65324	0.0545888	0.815677	1
ZSWIM4	0.0180325	2.44128	0.0545538	0.815736	1
PARP3	-0.0160276	3.64518	0.0545395	0.815759	1
TOR1AIP1	-0.0171972	6.93801	0.0545329	0.81577	1
SMIM29	-0.0206678	3.16105	0.0545172	0.815796	1
ZNF317	0.0157494	6.18534	0.054512	0.815805	1
PNISR-AS1	-0.048224	2.49187	0.0544463	0.815914	1
CGGBP1	-0.0133235	7.77531	0.0543921	0.816004	1
HLA-F	0.0168969	8.11175	0.0543647	0.816049	1
INSYN2A	-0.116265	-2.43432	0.0543161	0.81613	1
GCA	0.0527044	6.90776	0.0541502	0.816406	1
MUS81	0.0120742	5.04235	0.0541329	0.816435	1
TLK2	-0.00875095	5.65256	0.054114	0.816466	1
RRM2	-0.0651699	3.00919	0.0540755	0.81653	1
PXDN	0.127763	-0.308171	0.0540065	0.816645	1
PNKP	-0.0144422	5.43347	0.053994	0.816666	1
SNHG10	-0.0338779	1.85378	0.0539649	0.816715	1
RPAP1	-0.0147308	4.6362	0.0539445	0.816749	1
MIR22HG	0.0482489	5.78749	0.0539141	0.8168	1
PPAT	-0.0239756	3.35986	0.0537926	0.817002	1
ACCS	-0.0649782	4.92844	0.053788	0.81701	1
MYO18A	0.0132588	7.28533	0.0537654	0.817048	1
COMMD3-BMI1	0.154616	0.595237	0.0537499	0.817074	1
GINS2	0.0523488	0.220176	0.0537337	0.817101	1
ENSG00000283352	-0.0379291	0.0308042	0.0537061	0.817147	1
FNTB	-0.0275087	3.70548	0.0537026	0.817153	1
APEX1	0.0141447	6.88487	0.053682	0.817187	1
ZNF286A	-0.019821	3.9248	0.0536813	0.817188	1
PDSS1	-0.031911	2.27873	0.0536606	0.817223	1
SP2-DT	0.0459778	0.218825	0.0536394	0.817258	1
ENSG00000266490	-0.0595011	-1.73682	0.0536069	0.817313	1
CDC27	-0.0122058	6.12875	0.0536021	0.817321	1
CARD8-AS1	-0.0483644	3.91768	0.0536007	0.817323	1
ZMAT2	0.0111361	6.29449	0.0535832	0.817353	1
NUP153	0.0118519	6.53461	0.0534974	0.817496	1
TCAF1	0.0227585	5.06527	0.0534881	0.817512	1
LRRC37A	-0.0734824	3.43026	0.0534729	0.817537	1
NEK9	0.00861948	7.46295	0.0534118	0.81764	1
ENSG00000278743	-0.0889036	-1.71219	0.0533789	0.817695	1
RNF175	-0.079391	0.00728072	0.0533641	0.81772	1
TBC1D9B	0.0169815	7.33328	0.0532712	0.817876	1
PAQR8	-0.0261549	5.35204	0.0532598	0.817895	1
AASDHPPT	-0.0258077	5.26688	0.0532452	0.817919	1
FBXL15	0.0353285	2.24715	0.0532109	0.817977	1
CTPS1	0.0162847	4.24649	0.0532006	0.817994	1
IPO7	0.0112071	7.1603	0.0531806	0.818028	1
ELMO1	0.0127495	6.35858	0.0531685	0.818048	1
IGLV3-19	-0.0998916	0.339951	0.0531544	0.818072	1
COL7A1	-0.0352124	0.469383	0.0531317	0.81811	1
ENSG00000279453	0.029507	2.47637	0.0531162	0.818136	1
ZDHHC16	0.0115316	3.79663	0.0531041	0.818156	1
PMF1	0.0143251	4.84965	0.0530907	0.818179	1
IFNAR2	0.0148611	6.34902	0.0530697	0.818214	1
NPHP4	-0.0239885	3.86259	0.0530578	0.818234	1
CNKSR3	-0.0814289	-2.17866	0.0529943	0.818341	1
KATNAL2	0.0499521	-1.3548	0.052957	0.818404	1
STARD7-AS1	0.0188406	1.79191	0.0529331	0.818444	1
SMARCD1	-0.0120743	6.26384	0.0529219	0.818463	1
MAPK12	0.028035	2.09157	0.0529147	0.818475	1
LINC00863	0.0239177	2.45438	0.0528007	0.818667	1
NR2F6	0.0502563	0.798161	0.0527432	0.818764	1
ANKRD23	-0.0278117	1.84029	0.0527154	0.818811	1
MADD	-0.0131739	7.39483	0.0526853	0.818862	1
ENTPD1-AS1	-0.0231442	1.88955	0.0526795	0.818872	1
SOX8	-0.0624289	0.856964	0.0526756	0.818878	1
DMAC2	0.0130987	4.64278	0.0526201	0.818972	1
SYN3	-0.139376	-2.18004	0.0526085	0.818992	1
ENSG00000278985	-0.0480058	-0.911617	0.0526024	0.819002	1
PAPLN	-0.0498081	1.32445	0.0525761	0.819047	1
NAIF1	-0.0134373	3.57907	0.0525352	0.819116	1
LINC00298	-0.0883573	-2.34814	0.05247	0.819226	1
HAPLN3	0.0371532	5.37187	0.0524607	0.819242	1
ZNF677	-0.0409322	3.13025	0.0524227	0.819306	1
GSTM4	-0.0671602	3.71892	0.0524038	0.819338	1
SGSM2	-0.0185897	6.66586	0.0524013	0.819342	1
RGPD2	-0.0701487	3.84538	0.052401	0.819343	1
HSPA7	-0.0525648	5.41065	0.0523981	0.819348	1
NCK1-DT	0.0263722	0.946467	0.0523749	0.819387	1
RPL29P11	-0.27997	-3.6126	0.0523388	0.819448	1
ENSG00000277151	0.0454872	-0.972722	0.0523166	0.819486	1
OPA3	0.0144905	4.52558	0.0523077	0.819501	1
KIF19	-0.0917565	0.927714	0.0523073	0.819502	1
CLEC1A	-0.0409524	1.25285	0.0523041	0.819507	1
LINC01001	-0.0432396	3.3602	0.0522758	0.819555	1
NRBP2	-0.0183385	4.48479	0.0522715	0.819562	1
ADD3	0.0119237	8.80199	0.0522706	0.819564	1
CD46	-0.0171816	8.34481	0.0522264	0.819639	1
LINC01465	-0.0787791	-1.01888	0.0522005	0.819683	1
LINC00900	-0.0759611	-0.766923	0.0521558	0.819759	1
DLGAP1-AS3	-0.120409	-2.34547	0.0521389	0.819787	1
SOX13	0.0559169	2.89818	0.0521381	0.819789	1
RHEBL1	0.0358398	0.626302	0.0521147	0.819829	1
HOOK1	-0.0401109	3.80052	0.0520929	0.819866	1
SDS	0.0472925	-1.26	0.0520833	0.819882	1
SOD2-OT1	0.0598655	-2.04402	0.052047	0.819944	1
KCNH2	-0.0470687	1.29077	0.0520029	0.820018	1
STMN3	-0.0330943	5.14155	0.0519959	0.82003	1
PPP4R3B	0.0137083	7.59121	0.0519901	0.82004	1
CLPTM1	0.0107336	6.48268	0.051988	0.820044	1
MCPH1-DT	-0.0771158	-0.102864	0.0519851	0.820049	1
ENSG00000241679	-0.0736414	-2.36502	0.0519514	0.820106	1
EHD2	-0.0677658	-1.68161	0.0519498	0.820109	1
ERLEC1	-0.0138006	5.5227	0.0519258	0.82015	1
ADAMTSL4	-0.038634	5.96517	0.0519229	0.820155	1
TNFRSF14	-0.0142613	7.38054	0.0519113	0.820174	1
ARHGAP11A	-0.0551627	3.75379	0.0519067	0.820182	1
SAP130	-0.00882428	5.21874	0.0519015	0.820191	1
ZNF56P	0.0385234	-1.00453	0.0518406	0.820295	1
CACNA2D4	0.0312353	4.16079	0.051822	0.820326	1
CACNG6	-0.216577	-1.30279	0.0517993	0.820365	1
SF3A1	0.00908483	8.10112	0.0517957	0.820371	1
MMP25	0.0979002	4.49871	0.0517886	0.820383	1
MRPS26	0.0187718	3.24006	0.0517792	0.820399	1
MRPL13	0.0189211	3.70525	0.0517329	0.820478	1
ANKRD20A2P	0.148637	-2.94655	0.0517127	0.820513	1
DYNLT5	-0.118346	-1.5026	0.0517041	0.820527	1
ZNF746	0.0165228	5.13043	0.051697	0.820539	1
SRSF1	-0.0169371	7.93563	0.0516363	0.820643	1
JPH4	0.0424498	1.07582	0.0516363	0.820643	1
ZNF8-DT	0.0328422	0.929291	0.051603	0.8207	1
ILK	-0.0167709	6.84036	0.051597	0.82071	1
FAM234A	0.0160213	4.97093	0.051585	0.820731	1
RNF168	0.0176252	5.78032	0.0515334	0.820819	1
RHNO1	-0.0120399	4.48358	0.0515028	0.820871	1
HDHD5	0.0150528	4.95678	0.0514995	0.820877	1
ADORA2A	-0.0257436	4.18797	0.0514024	0.821043	1
BUD23	-0.015961	5.30533	0.0512702	0.821269	1
HLA-F-AS1	0.0352983	1.03985	0.0512102	0.821372	1
ADK	-0.0247552	4.28643	0.0511935	0.821401	1
CCR4	-0.0455087	4.92409	0.0511656	0.821448	1
SOAT1	0.0185548	6.60695	0.0511594	0.821459	1
USP2	-0.0998868	-2.21965	0.0511528	0.82147	1
RPH3A	0.065047	4.62241	0.0511409	0.821491	1
GKAP1	-0.0261161	2.23557	0.051124	0.82152	1
FAM53B	0.0241395	7.46663	0.0510814	0.821593	1
FCGR2C	-0.049727	6.29208	0.0510639	0.821623	1
OXCT2P1	-0.180077	-2.56616	0.0509589	0.821803	1
UBA3	-0.0149888	6.36305	0.0509515	0.821816	1
TRPM6	-0.233353	1.06419	0.0509328	0.821848	1
NUP210L	0.143135	-3.30392	0.0509324	0.821849	1
ALG14	-0.0228115	1.58965	0.0509125	0.821883	1
ABCD3	-0.0215001	5.21449	0.0508753	0.821947	1
TRAM2-AS1	-0.0247968	1.72407	0.0508723	0.821952	1
COA1	-0.0117172	4.82774	0.0508256	0.822033	1
NMNAT2	0.0691886	-1.08546	0.0507842	0.822104	1
ZBTB43	0.0191084	5.39364	0.0507487	0.822165	1
LINC01907	-0.075347	-1.58594	0.0507482	0.822166	1
SIGLEC16	0.0663476	1.91341	0.0506612	0.822316	1
ITSN1	0.0315543	4.26205	0.0506523	0.822331	1
DENND6B	0.0254884	3.10052	0.0506351	0.822361	1
FKBP10	0.0647737	-0.820355	0.0506191	0.822388	1
KIAA1143	-0.016613	6.23955	0.0506135	0.822398	1
CDC42SE2	0.0157181	8.45463	0.0506037	0.822415	1
CFAP97D2	0.121322	-1.08437	0.0505332	0.822537	1
ALDH18A1	-0.0185154	4.98801	0.0505139	0.82257	1
NOTCH2NLR	0.146027	1.3263	0.0504941	0.822604	1
FCGR2A	0.0381623	7.85534	0.0504765	0.822635	1
PGBD5	0.0915942	-0.627412	0.0504717	0.822643	1
TRIM5	-0.0205122	5.10303	0.0504534	0.822674	1
IRF6	-0.0718021	0.976628	0.0504522	0.822676	1
ENSG00000285535	-0.0943912	0.857893	0.0504469	0.822686	1
SEC22B	-0.0160768	6.80561	0.0503975	0.822771	1
CYP27A1	0.0572226	5.70811	0.0503758	0.822809	1
ENTPD1	-0.0238825	6.82271	0.0503629	0.822831	1
LYSMD3	-0.0213489	5.15777	0.0503373	0.822875	1
ZNF292	0.0161809	6.84114	0.0502707	0.82299	1
C12orf57	0.0298748	5.16948	0.0502056	0.823103	1
KIR2DL3	0.0835397	1.74359	0.0501776	0.823152	1
PROSER1	-0.00807765	6.16527	0.0501335	0.823228	1
ENSG00000235609	-0.0302581	1.42894	0.0500563	0.823362	1
KICS2	-0.0158855	3.5802	0.0500528	0.823368	1
TRIP12	0.0155177	8.28279	0.0500428	0.823385	1
LILRB1	0.0285451	7.05592	0.0500331	0.823402	1
RPL7AP28	0.1708	-3.16027	0.0499432	0.823558	1
ST13	0.0133721	7.81479	0.049926	0.823588	1
COL6A1	0.0657616	2.18018	0.0499234	0.823593	1
ZDHHC8	-0.0167715	5.05788	0.0499191	0.8236	1
CFAP410	0.0287066	4.6621	0.0499054	0.823624	1
ALDH6A1	0.012535	4.27183	0.0498986	0.823636	1
DHFR	-0.0264652	4.86385	0.0498965	0.823639	1
TRMT11	-0.0209842	3.48585	0.0498823	0.823664	1
ENSG00000258768	0.0407097	0.624955	0.0498624	0.823699	1
ENSG00000279207	0.0246381	3.54674	0.0497621	0.823873	1
PTPRO	0.036956	3.58177	0.0497608	0.823875	1
PET100	0.0149037	4.48428	0.0497009	0.82398	1
ENSG00000236935	-0.0590543	-1.71668	0.0496825	0.824012	1
KIF13A	0.0320747	6.15387	0.0496486	0.824071	1
XRRA1	-0.0592244	3.81168	0.0496389	0.824088	1
TBC1D3H	-0.269902	-0.191738	0.0495977	0.824159	1
LINC02384	0.0715429	1.42336	0.0495408	0.824259	1
NME4	0.0438626	3.38353	0.0494987	0.824332	1
ENSG00000275759	0.0640034	-2.03981	0.0494563	0.824406	1
NPEPL1	-0.0180057	6.2403	0.0494432	0.824429	1
ADARB2	-0.189027	0.297791	0.049424	0.824463	1
SCNN1B	-0.180156	-3.4161	0.0494083	0.82449	1
ING3	-0.0139812	5.10669	0.0493982	0.824508	1
RPLP0	0.018947	10.1575	0.0493718	0.824554	1
DPY19L3	0.0164802	5.15489	0.0493581	0.824578	1
PTOV1	-0.0176984	5.3339	0.0493385	0.824612	1
ENSG00000284431	-0.028918	2.68331	0.0493371	0.824614	1
NCKAP1	0.028618	2.72514	0.0492922	0.824693	1
ST20-AS1	-0.0314833	2.3604	0.0492867	0.824702	1
MICU3	0.0497133	1.41437	0.0492728	0.824727	1
ENSG00000261449	0.0991492	-1.99738	0.0492633	0.824743	1
SIGLEC9	0.0358441	5.75433	0.0492619	0.824746	1
PSPH	-0.0278612	1.32642	0.0491839	0.824882	1
ACY3	-0.063266	-1.00216	0.0491605	0.824923	1
ZNF468	-0.0171152	5.24072	0.0491564	0.824931	1
CORO1C	0.0258628	7.37312	0.0491445	0.824951	1
ATF6B	0.0107393	7.24348	0.0491377	0.824963	1
DNAI3	-0.10946	-0.82579	0.0491223	0.82499	1
LRIT3	0.0453086	-0.986665	0.0491107	0.825011	1
LRRC32	0.0560928	-0.491414	0.0490828	0.825059	1
NOL3	-0.0405402	1.5071	0.0490249	0.825161	1
LPAR6	0.03554	6.73944	0.0489312	0.825326	1
ENSG00000261135	-0.0526886	-1.33255	0.048876	0.825422	1
TP53I11	0.0290026	4.87294	0.048843	0.82548	1
SLC35C2	-0.0153578	5.6991	0.0488367	0.825491	1
ENSG00000284762	-0.154261	-1.2913	0.0488097	0.825539	1
A2M	-0.0598498	-0.398056	0.0487711	0.825607	1
KAT7	0.0151412	6.81472	0.0487631	0.825621	1
ZNF593	0.0349279	1.62611	0.0486897	0.82575	1
TARM1	0.117381	-2.59768	0.0486896	0.82575	1
GUCY1B2	0.218126	-2.98719	0.0486878	0.825753	1
ENSG00000261215	0.0596919	-1.75704	0.0486664	0.825791	1
ENSG00000284906	-0.0367882	0.948988	0.0486527	0.825815	1
SYDE2	0.0491542	2.05975	0.0486366	0.825843	1
ABHD15	0.019516	5.06611	0.0485217	0.826046	1
ACTA2	0.0568199	2.27371	0.0484914	0.826099	1
TRMT5	-0.0302109	3.25627	0.0484258	0.826215	1
MAFG	0.0298423	5.41836	0.048423	0.82622	1
JOSD2	-0.0242861	2.66189	0.0484226	0.826221	1
RPS6KB1	-0.0102523	5.89996	0.0484129	0.826238	1
ENSG00000279620	0.0696965	-1.33896	0.0484127	0.826238	1
CAPS2	-0.029876	0.834015	0.0483986	0.826263	1
EHF	0.0604823	-1.19949	0.0483954	0.826269	1
FSIP2	-0.126488	-1.40165	0.0483497	0.82635	1
ENSG00000263917	0.0364487	1.96025	0.0482735	0.826484	1
SHF	-0.0335779	0.360938	0.0482449	0.826535	1
APTR	0.0331342	0.244246	0.0482005	0.826613	1
ARMC5	0.0249806	3.36566	0.0481204	0.826755	1
FRS2	-0.0139139	5.36753	0.0480587	0.826865	1
FAM24B	0.0352679	1.17979	0.0480227	0.826928	1
ENSG00000275734	-0.0605904	-1.35117	0.047912	0.827125	1
NPIPB2	-0.0536576	0.211276	0.0478983	0.827149	1
HMCES	0.0154218	5.43121	0.0478959	0.827153	1
PCGF6	-0.0150773	2.87166	0.0478666	0.827205	1
C17orf100	-0.0278356	0.685799	0.0478589	0.827219	1
LOXHD1	-0.0833962	2.43181	0.0478309	0.827269	1
CFAP298-TCP10L	-0.032926	1.69709	0.0477627	0.82739	1
ST7	0.0152981	2.95519	0.0477263	0.827455	1
CUL9	-0.0147038	6.04954	0.0477132	0.827478	1
ENSG00000279161	-0.0942749	0.0308146	0.0476989	0.827503	1
KRT74	-0.115839	-2.62047	0.0476886	0.827522	1
NPM1	0.0216446	8.69196	0.0476566	0.827579	1
MPI	-0.0171791	5.0684	0.0476313	0.827624	1
ENSG00000261222	-0.0473692	3.44459	0.0476259	0.827634	1
NADK2	-0.015295	4.12018	0.0475992	0.827681	1
SAC3D1	-0.0288028	1.43802	0.0475629	0.827746	1
SEPTIN10	0.0370019	2.828	0.0475533	0.827763	1
SKOR1	0.0559858	-1.3347	0.0475058	0.827848	1
NECAB2	-0.107465	-2.3205	0.0474969	0.827863	1
IGHV3-30	0.0958247	2.04026	0.0474647	0.827921	1
MVK	0.016514	2.84577	0.0474338	0.827976	1
LRRN3	-0.0818419	4.23727	0.047431	0.827981	1
SFXN1	-0.0198952	5.3008	0.0474214	0.827998	1
KLHL17	-0.0188982	3.19446	0.0473626	0.828103	1
ABCC10	-0.0126062	5.20285	0.047328	0.828165	1
GCLC	0.0140481	5.37992	0.0473202	0.828179	1
IMP4	0.00880456	5.39822	0.0473155	0.828187	1
PPP3CC	-0.0241199	5.5949	0.0473044	0.828207	1
ENSG00000242282	-0.061732	-0.445031	0.0472733	0.828263	1
EIF2D	-0.0126469	5.56314	0.0472027	0.828389	1
CD33	-0.0331898	6.48093	0.0471847	0.828421	1
DCUN1D1	-0.014443	5.56364	0.0471635	0.828459	1
MPV17L2	0.0174089	2.31342	0.0471334	0.828513	1
RPL30	0.0194267	9.61798	0.0471111	0.828553	1
ALOX5AP	0.0306703	5.96937	0.0470938	0.828584	1
INTS6	0.0112201	6.32135	0.0470846	0.8286	1
ALG12	-0.015485	4.39925	0.0470499	0.828663	1
MOSPD3	-0.0209806	3.05087	0.0470095	0.828735	1
CNOT8	0.0130053	7.05576	0.0470079	0.828738	1
WDR18	0.0188232	3.17418	0.0469583	0.828827	1
STX1B	-0.0438093	0.524591	0.0469514	0.828839	1
LRRC36	-0.0530281	-1.00216	0.0468965	0.828938	1
LGALS3BP	0.0394304	4.8093	0.0468503	0.829021	1
PRKXP1	-0.0785595	0.542414	0.0468413	0.829037	1
ENSG00000229961	-0.0683723	2.18514	0.0468344	0.829049	1
ENSG00000278942	-0.0633576	-1.56192	0.0467503	0.8292	1
ZNF576	-0.0142467	2.47951	0.0467491	0.829202	1
LDLRAD3	0.037209	3.87404	0.0467432	0.829213	1
IGFBP3	0.0488356	3.1826	0.0467103	0.829272	1
ABCB6	0.0225522	1.91428	0.0466892	0.82931	1
ITGB1BP1	0.0154918	5.05721	0.0466592	0.829364	1
PKD1P1	0.0470691	5.11826	0.0466129	0.829448	1
CYB561D2	-0.0192503	4.07687	0.0465976	0.829475	1
GPBP1L1	0.00904504	7.31759	0.0465787	0.829509	1
HLA-DQA2	0.223538	1.57976	0.0465531	0.829555	1
ENSG00000272777	-0.0516785	-1.35581	0.0465411	0.829577	1
TBL2	0.0186595	4.31278	0.0465354	0.829587	1
MAP3K12	-0.0138351	4.97011	0.0465217	0.829612	1
DNAL4	-0.0141349	2.77944	0.0465025	0.829647	1
OTUD6B-AS1	0.0150806	4.69762	0.046498	0.829655	1
SNRPN	0.0201532	5.95267	0.0464862	0.829676	1
CABP4	-0.0409799	1.40827	0.0464787	0.82969	1
GTF2IP1	-0.0242449	6.53353	0.04647	0.829705	1
LIMCH1	0.0518429	-0.448221	0.0464687	0.829707	1
TRBV28	0.103039	2.9821	0.0464287	0.82978	1
P2RX7	0.0303864	6.20879	0.0463748	0.829877	1
DYNLL2	0.0136325	7.05258	0.046361	0.829902	1
UXS1	0.0137465	5.55648	0.0463389	0.829942	1
NTN5	-0.0561923	-0.651547	0.0462759	0.830056	1
LYPLAL1	-0.0221676	3.16412	0.0462734	0.83006	1
MRPL36	-0.0181573	2.58363	0.0462512	0.8301	1
RAPGEF6	0.0231942	6.95272	0.0462512	0.8301	1
EXD2	-0.0148383	3.74321	0.0462193	0.830158	1
SNRNP200	-0.00977184	8.62318	0.0461971	0.830198	1
ENSG00000241280	0.0633571	0.426356	0.0461546	0.830275	1
ATAD1	-0.0116376	5.68174	0.0461455	0.830291	1
ORMDL3	-0.0316883	6.28606	0.0461371	0.830307	1
MAK	-0.0539522	0.925101	0.04612	0.830338	1
RPL19	0.018794	10.3642	0.0460838	0.830403	1
ENSG00000226849	0.058844	-0.803993	0.0460527	0.83046	1
KCP	-0.0662241	-2.15603	0.0460301	0.830501	1
IGHA2	-0.114721	7.22813	0.0459679	0.830613	1
GYS1	-0.0126481	5.44122	0.0459654	0.830618	1
COA6-AS1	0.0477422	-1.52308	0.0459473	0.830651	1
MMP23B	0.0566984	1.0526	0.0459032	0.830731	1
CISD2	-0.0183975	3.94784	0.0458972	0.830742	1
SIK2	0.0113649	5.56484	0.0458742	0.830784	1
ZNF764	0.0177609	3.48488	0.0458447	0.830837	1
OTUB1	0.0119116	6.163	0.0458411	0.830844	1
DMKN	-0.0609912	-0.561608	0.0458205	0.830881	1
SPC25	-0.0825267	-1.88618	0.0458177	0.830886	1
OIP5-AS1	-0.0127894	7.95784	0.0458069	0.830906	1
SCLT1	0.023088	5.18229	0.0457953	0.830927	1
LRRC8D-DT	-0.0362001	-0.63727	0.0457643	0.830983	1
KCNH3	-0.0352341	2.81909	0.0457546	0.831001	1
CNKSR1	-0.043452	1.16524	0.0457495	0.83101	1
RFTN2	0.148093	-2.64704	0.0457391	0.831029	1
DCTN4	-0.0129744	6.01993	0.0457227	0.831059	1
NCR1	0.050206	3.98794	0.0457141	0.831075	1
ENSG00000274214	0.0569806	-1.84029	0.0456887	0.831121	1
KBTBD6	-0.0233649	2.82351	0.0456443	0.831202	1
CYP4F29P	-0.160816	1.44791	0.0456434	0.831203	1
LINC01036	0.0596723	-1.69456	0.0456264	0.831234	1
ENSG00000280187	-0.042506	-1.00135	0.0455905	0.8313	1
PARP9	-0.025578	6.94353	0.0455898	0.831301	1
USP32P2	-0.190956	2.03119	0.0455675	0.831342	1
GAPDHP14	-0.107127	-1.48455	0.0455341	0.831402	1
HLA-K	-0.139803	-1.21269	0.0455232	0.831422	1
ENSG00000262880	-0.131276	-2.33526	0.0455132	0.83144	1
P3H1	0.0112206	5.14874	0.0454201	0.83161	1
CPLANE1	0.0234898	4.16841	0.0454201	0.83161	1
GPRC5D-AS1	-0.116412	-0.692366	0.0454136	0.831622	1
MPG	-0.0194173	3.84242	0.0454009	0.831645	1
MARCHF2	-0.0230954	5.13277	0.0453974	0.831652	1
CNN2	0.0213527	8.20145	0.0453674	0.831707	1
ENSG00000267436	-0.0520626	-1.33977	0.0453562	0.831727	1
RPS2P5	0.0685017	7.05457	0.0453339	0.831768	1
GLB1L	0.0576159	2.7214	0.0452537	0.831914	1
NICN1	-0.0148266	3.91753	0.0452442	0.831932	1
HABP4	-0.0280484	4.11518	0.0452012	0.83201	1
OR7D2	0.144242	-1.98787	0.0451679	0.832071	1
SLC30A6	-0.0153011	5.07486	0.0451647	0.832077	1
HROB	0.0460284	-1.10011	0.0451622	0.832082	1
ZNF71	0.0187951	3.40047	0.0451577	0.83209	1
USP10	-0.0162856	6.60454	0.0451561	0.832093	1
ZNF430	-0.0148093	5.11066	0.04515	0.832104	1
SLC49A3	0.0304649	2.46821	0.0451454	0.832113	1
BORCS8-MEF2B	-0.021705	2.41686	0.0451274	0.832146	1
TACC3	0.0163951	6.69806	0.045107	0.832183	1
ABAT	-0.0244357	4.83312	0.0450973	0.832201	1
RPS6KB2	0.0116588	5.64957	0.0450849	0.832223	1
ENSG00000279491	-0.0433146	2.08122	0.0450796	0.832233	1
ENSG00000256948	0.0974001	-1.24109	0.0450497	0.832288	1
HORMAD1	-0.0484607	0.303638	0.0450471	0.832293	1
NT5C3B	0.0564111	3.32204	0.0449606	0.832451	1
TRBV19	0.045387	3.20862	0.0449381	0.832493	1
ERVK3-1	0.0158775	6.01891	0.0449355	0.832498	1
GPC2	-0.0432405	1.03123	0.044929	0.832509	1
SETD5	-0.00885197	7.18305	0.0449102	0.832544	1
TRBV6-5	0.0523083	1.53522	0.0448443	0.832665	1
ENSG00000226471	-0.0369698	-0.32636	0.0448408	0.832671	1
CCR10	-0.0612001	-0.242601	0.0447933	0.832759	1
PPIA	0.013414	9.08408	0.0447913	0.832762	1
NAA16	-0.0167445	5.35655	0.0447702	0.832801	1
U2AF1	0.085449	6.11235	0.0447689	0.832804	1
ZNF131	-0.0104303	5.55807	0.0447555	0.832828	1
U2AF1L4	-0.0235482	4.69143	0.0447263	0.832882	1
LINC00824	0.065501	0.296009	0.0447137	0.832905	1
RNASE4	0.0502813	3.25225	0.0447012	0.832928	1
TMEM126B	-0.0132273	4.43907	0.0446334	0.833053	1
MBOAT1	-0.0236685	4.5465	0.0445983	0.833118	1
MCM4	-0.0226069	4.06699	0.0445827	0.833147	1
UMPS	-0.0172922	4.42597	0.044545	0.833216	1
BSG-AS1	0.0730346	-1.05193	0.0445145	0.833272	1
PRSS36	-0.0343593	-0.456097	0.0445062	0.833288	1
PHACTR4	0.0131647	5.80741	0.0444966	0.833305	1
ARHGAP27	0.0151757	7.66629	0.0444502	0.833391	1
ITK	0.0291271	8.14665	0.0444486	0.833394	1
ENSG00000260306	-0.0513543	2.20994	0.0444109	0.833463	1
CTSH	0.0258701	7.39737	0.0443803	0.83352	1
VAT1	-0.0155822	5.52705	0.0443581	0.833561	1
ENSG00000280128	-0.0331709	3.79417	0.0443569	0.833563	1
ENKD1	0.0240998	1.5983	0.0443364	0.833601	1
PTMA	-0.0149575	9.91344	0.0443344	0.833605	1
VDAC3	-0.0110458	6.2604	0.0443177	0.833636	1
PAQR7	-0.0208123	3.77151	0.0442978	0.833673	1
ENSG00000235381	-0.0381758	0.674648	0.0442739	0.833717	1
TAS2R14	0.0357466	0.347398	0.0442716	0.833721	1
GPR161	-0.0545577	-0.25579	0.0442479	0.833765	1
ZNF124	-0.0269626	2.83662	0.0442268	0.833804	1
SOCS2-AS1	-0.0303685	-0.0112536	0.0442213	0.833814	1
OCLNP1	-0.151442	0.388236	0.0441965	0.83386	1
CBX1	-0.0101115	5.88961	0.0440812	0.834074	1
DDN-AS1	-0.081718	-1.00372	0.0440705	0.834094	1
CCDC91	0.0137051	5.12421	0.0440358	0.834158	1
EPHX1	0.0337155	3.34962	0.044032	0.834165	1
TRIM49D2	0.192498	-2.40791	0.0440128	0.834201	1
MRPL38	-0.0132444	4.91375	0.0439571	0.834304	1
WNT10B	0.0317772	2.58701	0.0439489	0.834319	1
LDC1P	-0.109821	-2.1358	0.0439254	0.834363	1
RPL35	0.0219075	8.08784	0.0439092	0.834393	1
ARRDC3	0.0216138	7.29866	0.0438741	0.834458	1
DDX1	-0.0090034	6.04739	0.0438536	0.834496	1
TMEM63C	0.054651	3.00875	0.0438046	0.834588	1
OGFR	0.0163098	6.60729	0.043593	0.834982	1
C6orf47	0.0119296	4.91039	0.0435863	0.834994	1
TFG	0.00760452	5.37633	0.0435463	0.835069	1
TRBV4-2	-0.0517795	0.52427	0.0435409	0.835079	1
LINC02964	0.0486342	1.0629	0.0434698	0.835212	1
TRIM8-DT	-0.0776231	-1.43054	0.0434168	0.835311	1
ZNF385D	-0.084497	-0.418847	0.0434124	0.835319	1
TRPM4	-0.0562408	1.58459	0.0434033	0.835336	1
SUPT3H	0.0273155	2.68929	0.0433555	0.835425	1
RPS6KC1	0.0153994	5.27229	0.0433504	0.835435	1
RPL38	0.0202665	8.15319	0.0433439	0.835447	1
IL18BP	0.0142141	4.61377	0.0432266	0.835666	1
IGHV1-69	0.199925	-1.13242	0.0432189	0.835681	1
SORBS1	0.0244714	0.445689	0.0431791	0.835755	1
PIH1D1	-0.012895	5.22784	0.0431694	0.835774	1
CHCHD5	0.016628	3.15352	0.043149	0.835812	1
ENSG00000271698	-0.0549439	-1.53851	0.0431246	0.835858	1
NUAK1	0.0790666	1.12043	0.0431031	0.835898	1
THAP9-AS1	-0.0228709	5.70406	0.0431027	0.835899	1
FIGN	0.173615	-2.55633	0.0430944	0.835914	1
STX16	-0.0128625	8.36852	0.0430235	0.836047	1
TRAV26-2	0.0766422	-1.10552	0.0430186	0.836057	1
FCHO1	0.0140077	5.45775	0.0429916	0.836107	1
ACAT1	0.0182256	4.21791	0.0429613	0.836164	1
INSIG2	-0.0146445	4.42061	0.0429605	0.836166	1
RPL27	0.0240196	8.89771	0.0429384	0.836207	1
POU2F1	-0.019047	5.28194	0.0428893	0.8363	1
SPDL1	-0.0201656	3.10115	0.0428869	0.836304	1
MTUS2	0.0701479	-1.92506	0.0428804	0.836316	1
PLEKHH2	0.0731241	0.755533	0.0428748	0.836327	1
DDB1	0.00925964	7.67854	0.0428566	0.836361	1
LSM3	0.014411	4.81816	0.0428082	0.836452	1
GGTA1	-0.0432225	3.72411	0.0427558	0.836551	1
PSD2	0.0617361	-1.2796	0.0427511	0.83656	1
ENSG00000279447	0.0630216	-1.46074	0.0427484	0.836565	1
GTPBP1	-0.0146214	6.15384	0.042735	0.83659	1
ENSG00000273619	0.0456285	-1.04034	0.0427269	0.836605	1
FBLN7	-0.0392203	1.95728	0.0427245	0.83661	1
COG6	-0.0149976	4.40912	0.04272	0.836618	1
SHISA2	0.0885881	-1.78503	0.0427149	0.836628	1
PDE4DIPP2	0.0315052	4.97106	0.0426789	0.836696	1
MRI1	-0.0225428	4.45456	0.0426594	0.836733	1
SHLD3	0.0244948	2.63785	0.042629	0.83679	1
ENSG00000248734	-0.0550627	-1.77428	0.0425932	0.836858	1
MILR1	-0.0326441	4.60115	0.0425745	0.836893	1
ENSG00000272941	0.0218015	1.92315	0.0425731	0.836896	1
CCDC125	-0.0261016	3.71234	0.0424966	0.83704	1
GNLY	0.0591062	8.52351	0.0424841	0.837064	1
LMBRD1	-0.0123005	6.28991	0.0424812	0.837069	1
ESM1	-0.064985	-0.746401	0.0424718	0.837087	1
CCDC144A	0.128693	4.18057	0.0424465	0.837135	1
STK32B	-0.0488985	0.772146	0.0424182	0.837188	1
UGGT1	0.0142463	7.4057	0.0423956	0.837231	1
C13orf46	0.0505641	1.68688	0.0423953	0.837232	1
PRRC2C	0.0134085	8.83539	0.0423723	0.837275	1
C1orf52	-0.0124521	4.32542	0.0423704	0.837279	1
ENSG00000276334	0.0371744	-0.423409	0.0423488	0.83732	1
RNASEK	0.0174445	6.63359	0.0423443	0.837328	1
TMC6	0.0161152	7.71483	0.0423308	0.837354	1
COPS7A	0.01149	5.00314	0.0423094	0.837394	1
AKAP9	-0.02266	7.47262	0.0423045	0.837404	1
TRIOBP	0.0185044	5.78641	0.0423003	0.837412	1
NRG1	-0.0815778	4.63291	0.0422765	0.837457	1
PADI6	0.14487	-1.5042	0.0422748	0.83746	1
PTGFR	-0.113274	-0.869255	0.0422647	0.837479	1
CPSF2	0.0194832	6.59195	0.0422641	0.83748	1
MARCHF7	-0.0105189	7.34994	0.0422536	0.8375	1
MCM3AP-AS1	-0.0305306	1.21879	0.0422195	0.837565	1
CNTNAP1	-0.0415334	3.12255	0.0422051	0.837592	1
CCDC142	0.0144768	3.01316	0.0421937	0.837614	1
SPATA6L	-0.0525955	-0.42638	0.0421569	0.837684	1
ATF2	-0.0106659	6.0122	0.0421525	0.837692	1
DDTL	0.201777	-0.561188	0.0421398	0.837716	1
SLC30A1	-0.0288226	6.02486	0.0421373	0.837721	1
HSP90AB1	0.017737	9.43871	0.0421226	0.837749	1
TRGC2	0.0661861	4.48855	0.0421067	0.837779	1
TMCC3	0.0352707	4.70413	0.0420905	0.83781	1
BAG5	-0.0103345	6.24259	0.0420793	0.837831	1
ENSG00000214999	0.0351756	0.634157	0.0420486	0.837889	1
MBLAC2	-0.0178429	3.45972	0.0419923	0.837996	1
ATP1B2	-0.0731838	-1.76683	0.0419432	0.83809	1
MYBPC3	0.0404587	1.43916	0.0419146	0.838144	1
LINS1	0.0246288	5.65407	0.0419014	0.838169	1
SEPTIN1	-0.0189133	6.87397	0.0418786	0.838213	1
STARD3	-0.0123715	6.04152	0.0418771	0.838216	1
ENSG00000279253	-0.0231271	1.77093	0.0418711	0.838227	1
ENSG00000270956	0.0341473	0.102427	0.0418447	0.838277	1
UTP11	0.0158685	4.0276	0.041826	0.838313	1
KCNT1	0.111974	-1.67563	0.0418197	0.838325	1
PATL2	-0.0550087	4.56745	0.0418006	0.838361	1
GDPD5	-0.033717	5.10918	0.0417707	0.838418	1
LINC01150	0.0504607	-0.917419	0.0417595	0.83844	1
NUP188	0.00973572	6.22905	0.0417497	0.838458	1
PDK1-AS1	0.043711	0.318651	0.0417309	0.838494	1
SEC22A	-0.0147965	3.46782	0.041719	0.838517	1
LINC01876	-0.117157	-2.30618	0.0417098	0.838535	1
SRSF7	-0.02029	7.76013	0.0416435	0.838661	1
AOC1	-0.141225	-2.1358	0.041641	0.838666	1
TMEM147	0.0129982	4.3993	0.04163	0.838687	1
DDX39A	-0.0156713	6.1824	0.0415723	0.838797	1
DENND4C	0.0145856	6.61417	0.0415541	0.838832	1
DECR2	-0.021268	1.82106	0.0414424	0.839046	1
SLC48A1	-0.0169418	3.59808	0.0414242	0.839081	1
MAT2B	-0.0147809	7.26273	0.0414018	0.839124	1
GIMAP7	-0.0455972	6.96979	0.041401	0.839125	1
KLRK1-AS1	-0.0915766	-2.47397	0.0414	0.839127	1
ENSG00000239969	-0.0413987	0.115395	0.0413672	0.83919	1
ALG2	-0.010504	4.49814	0.0413519	0.839219	1
TIGAR	0.0162014	4.38157	0.041341	0.83924	1
ENSG00000216809	0.0305942	0.235893	0.0412692	0.839378	1
ABCE1	0.010576	6.36035	0.0412505	0.839414	1
FES	-0.0323002	6.04645	0.0412179	0.839476	1
SERINC2	0.0646395	1.59445	0.0412164	0.839479	1
LILRB3	0.0547379	6.85181	0.0412133	0.839485	1
ENSG00000273064	-0.0492352	-1.43101	0.0412014	0.839508	1
TNNT1	-0.101423	2.18809	0.041137	0.839632	1
HOXA1	-0.049254	0.622355	0.0411256	0.839654	1
SLC2A3P1	-0.120076	1.57528	0.0410835	0.839735	1
SNUPN	0.0132421	4.17536	0.0410752	0.839751	1
ATP1A4	-0.177023	0.38094	0.0410541	0.839791	1
ENSG00000277117	0.0889651	3.27713	0.0410183	0.83986	1
ZSWIM5	-0.0381406	1.90839	0.041003	0.83989	1
MSR1	0.0651758	3.71483	0.0409885	0.839917	1
MDP1	0.0164694	2.28929	0.0409338	0.840023	1
KRT73	0.085709	2.59009	0.040922	0.840046	1
SUPT20H	-0.00911233	6.42634	0.0409062	0.840076	1
SHPRH	-0.0140674	5.5678	0.0408533	0.840178	1
RNF24	0.0284066	5.9672	0.0407545	0.840369	1
TSPAN17	0.0121039	5.08002	0.0407526	0.840372	1
ENSG00000247934	0.0334079	-0.199245	0.0407452	0.840387	1
PSTK	0.0208184	2.04186	0.0407428	0.840391	1
GOLM1	0.0375134	5.22293	0.0407259	0.840424	1
ARL8B	0.0168765	6.62991	0.040725	0.840426	1
NFXL1	-0.0231218	4.2219	0.0406976	0.840479	1
TEKT4P2	-0.108216	1.43142	0.040647	0.840577	1
LARP4B	-0.0143016	6.87256	0.0405817	0.840703	1
ATG4C	-0.0179739	4.12535	0.0405724	0.840721	1
ZHX2	-0.0243728	5.82692	0.0405211	0.84082	1
TBC1D3D	0.252615	-1.34196	0.0405032	0.840855	1
SLC5A6	0.0211378	4.70697	0.040485	0.84089	1
LTN1	0.013728	6.33763	0.0404334	0.84099	1
RPS26	0.0901824	7.99417	0.0404302	0.840997	1
C10orf88B	-0.0372399	0.217064	0.0404024	0.84105	1
KDM4C	-0.0080596	6.49013	0.0403483	0.841156	1
CARNS1	-0.0385549	3.58355	0.0403455	0.841161	1
ZNF497	-0.0368889	-0.63268	0.0402861	0.841276	1
PEG13	0.0382861	2.68846	0.0402746	0.841299	1
RIC8B	0.0112561	4.21899	0.040231	0.841384	1
ENSG00000274370	0.0519612	-1.39255	0.0402056	0.841433	1
PRPF31	0.00968178	5.64811	0.0401904	0.841463	1
ENSG00000260948	-0.0362299	1.2578	0.0401738	0.841495	1
MAP3K2-DT	-0.154915	-0.40975	0.0401109	0.841617	1
ENSG00000276317	0.0353955	-0.945277	0.0401065	0.841626	1
ZNF771	0.0454005	-0.848976	0.040099	0.84164	1
DNAJC21	0.00779774	5.80623	0.0400802	0.841677	1
ADAMTS10	0.0330331	4.35658	0.0400275	0.84178	1
EEF1G	0.0178394	10.7842	0.0400085	0.841817	1
ENSG00000284879	-0.0313615	2.99276	0.0399769	0.841878	1
SLAMF1	-0.0248116	4.72158	0.0399573	0.841917	1
KAT2B	0.0117905	7.1664	0.0399199	0.84199	1
DUSP15	0.141533	-3.90007	0.039915	0.841999	1
CD3E	0.0276766	8.31024	0.039902	0.842025	1
GP1BB	-0.229876	0.743044	0.0398933	0.842042	1
ENSG00000285799	-0.123412	1.26032	0.0398864	0.842055	1
TIPRL	-0.0122453	5.16626	0.039883	0.842062	1
NMD3	0.0104062	5.61433	0.039859	0.842109	1
COX20	-0.0133433	5.28931	0.03982	0.842185	1
BHLHA15	0.14518	-2.27492	0.0398182	0.842189	1
ENSG00000269242	-0.0585692	-1.46204	0.0398172	0.84219	1
MLLT3	0.0252616	4.83178	0.039806	0.842212	1
LOXL3	0.0308702	3.9564	0.0398043	0.842216	1
ADAM22	0.0305001	2.27262	0.0397792	0.842265	1
OLFML2A	-0.0509843	0.343994	0.0397628	0.842297	1
NUSAP1	-0.0320318	2.49907	0.0397384	0.842345	1
RPS6KA2	0.0233882	3.22888	0.0396974	0.842425	1
SCML4	0.0272393	5.75404	0.0395812	0.842653	1
SSR3	0.0142289	7.14198	0.0395164	0.84278	1
SDCBP2-AS1	-0.0296087	1.62376	0.0394542	0.842902	1
UBL7	0.0129704	4.99031	0.0394444	0.842921	1
BISPR	-0.0138049	4.08349	0.03944	0.84293	1
AACS	0.0114289	3.94422	0.0394076	0.842993	1
SYS1	0.015747	5.19361	0.0394072	0.842994	1
BMI1	-0.0160476	6.23132	0.0394062	0.842996	1
CREBRF	0.0181574	7.01589	0.0393869	0.843034	1
STRN3	-0.0121526	4.27153	0.0393741	0.843059	1
STK11IP	0.0146828	5.19417	0.0393632	0.843081	1
ENSG00000272717	0.0967148	-1.90329	0.0393083	0.843189	1
DNASE1	-0.0143225	5.5761	0.0392968	0.843212	1
ENSG00000227632	-0.152123	-3.2296	0.0392552	0.843293	1
CLPTM1L	0.0104645	6.41222	0.0392212	0.84336	1
IFT43	0.0152316	1.95481	0.039219	0.843365	1
MAP3K1	0.0167984	8.28885	0.0391615	0.843478	1
PITPNB	-0.0105965	6.12237	0.0391367	0.843527	1
FAM162A	0.0152687	3.65489	0.0391335	0.843533	1
LMO2	0.0289115	6.27735	0.0391299	0.84354	1
EXOSC7	-0.00823188	3.88752	0.039125	0.84355	1
NHSL1-AS1	0.0533882	-0.559513	0.0390982	0.843603	1
KAZN	-0.0742303	-1.58003	0.0390696	0.843659	1
HNRNPA3P6	0.0227955	-0.213572	0.0390253	0.843747	1
PRDM5	0.0845067	-0.491841	0.03902	0.843757	1
SLC5A5	0.0403045	0.19929	0.0389824	0.843832	1
IKZF4	0.0148182	3.5448	0.038953	0.84389	1
RPLP2	0.0271036	8.71654	0.0389034	0.843988	1
RMI2	-0.0471378	0.576691	0.0388939	0.844007	1
PRDM2	-0.0136769	7.24044	0.0388489	0.844096	1
MSLN	-0.176716	-0.331841	0.0388319	0.844129	1
DHX30	0.00876185	5.94672	0.0388287	0.844136	1
SERP2	-0.0932927	-1.93074	0.0388167	0.84416	1
BEST1	0.0324819	3.78665	0.0387929	0.844207	1
LRP8	-0.0149623	4.00985	0.0387892	0.844214	1
PPP4C	0.0141143	6.20344	0.0387749	0.844242	1
EIF5B	0.0110202	6.69721	0.0387066	0.844378	1
KDM4B	-0.0106087	6.3018	0.038703	0.844385	1
RETSAT	-0.0143759	5.10413	0.0386803	0.84443	1
PTRH2	-0.0199143	3.33537	0.038627	0.844536	1
SAAL1	-0.0140268	3.35794	0.0385643	0.844661	1
INTS12	-0.00978227	4.18169	0.0385315	0.844726	1
DPH6	-0.0136401	2.6963	0.0385297	0.844729	1
ENSG00000259623	0.157565	0.482401	0.0385028	0.844783	1
ENSG00000268573	-0.0216946	1.54654	0.0384988	0.844791	1
NDRG1	0.0119501	6.98488	0.0384925	0.844803	1
CRY1	-0.015069	4.60904	0.0384819	0.844825	1
SFXN5	-0.024192	4.66542	0.0384809	0.844826	1
TXNDC9	-0.0163726	4.2709	0.0384635	0.844861	1
ENSG00000279792	0.0430043	-0.9318	0.0384603	0.844867	1
ETFRF1	0.0202335	3.59688	0.0384442	0.8449	1
CTRC	-0.0544922	-1.94438	0.0384143	0.844959	1
ENSG00000226396	-0.0462781	-1.58021	0.0384097	0.844968	1
NBPF20	-0.0469685	2.55364	0.0384085	0.844971	1
CYP27B1	0.0489301	-1.35415	0.0384085	0.844971	1
ABCA6	-0.0372402	0.29956	0.0383878	0.845012	1
TMEM165	0.0230949	5.50143	0.0383777	0.845032	1
FBXO2	0.0462281	0.559775	0.0383667	0.845054	1
FUT7	0.0308996	3.53591	0.0383331	0.845121	1
HAX1	0.0092067	5.59462	0.0383328	0.845121	1
CCR12P	-0.0696079	2.72487	0.0383305	0.845126	1
PCNX2	0.0238734	5.26588	0.0382895	0.845208	1
MMS22L	0.0139368	3.86668	0.0382857	0.845215	1
ENSG00000281538	-0.0871746	-2.50772	0.0382809	0.845225	1
GTF3C2	-0.00752172	6.22819	0.0382787	0.845229	1
MTR	-0.0151903	6.34311	0.0382757	0.845236	1
PIGT	0.0113911	6.18772	0.0382407	0.845305	1
UBXN11	-0.0232097	7.31513	0.0382402	0.845306	1
TET1	0.0229609	2.29796	0.0382275	0.845332	1
IGLV7-46	-0.135917	0.117851	0.0382261	0.845334	1
LINC01094	-0.0386463	1.43423	0.0382217	0.845343	1
MAP10	-0.0317635	2.4405	0.0381748	0.845437	1
CDK20	0.0233376	2.33186	0.0381714	0.845444	1
GUSBP13	-0.0353316	1.53463	0.0381308	0.845525	1
ENSG00000279348	0.0246173	2.39461	0.0381254	0.845536	1
FLVCR2	0.0394674	4.72839	0.0380848	0.845617	1
ENSG00000196656	0.0914188	4.65801	0.0380755	0.845635	1
NIPAL1	0.0569673	-1.9917	0.0380632	0.84566	1
FBXO32	-0.0268165	4.95927	0.0380077	0.845771	1
SNHG9	-0.0377739	0.136751	0.0380048	0.845777	1
PLEKHA3	0.0120251	4.79954	0.0380027	0.845781	1
ANG	0.041487	2.13025	0.0379901	0.845807	1
UBALD1	0.017801	3.33076	0.0379705	0.845846	1
TERF2IP	0.0101761	6.71027	0.037931	0.845925	1
CARD6	-0.0337854	4.86875	0.0379054	0.845976	1
PDGFB	0.0355991	1.89683	0.0378782	0.846031	1
LONP1	-0.00991641	5.54779	0.037876	0.846035	1
FFAR1	-0.106152	-1.68189	0.0378287	0.84613	1
LAIR2	0.103757	1.16634	0.0378287	0.84613	1
ENSG00000256913	0.0584175	-1.21937	0.0378235	0.846141	1
PCNP	0.0106312	6.95954	0.0378231	0.846142	1
TNPO2	0.0131368	5.51612	0.0377908	0.846206	1
MYOM1	-0.0250155	2.75948	0.0377882	0.846212	1
ENSG00000264324	-0.0623938	-0.599936	0.0377866	0.846215	1
ENSG00000250348	-0.0735817	-2.07766	0.0377527	0.846283	1
MIAT	-0.0400727	7.40518	0.0377097	0.846369	1
LINC02785	-0.0559003	0.839161	0.0377073	0.846374	1
ADGRV1	0.0478791	-0.872511	0.0376981	0.846393	1
FCRLB	-0.030836	0.491251	0.0376743	0.846441	1
ZNF594-DT	-0.0321083	0.0506955	0.0376711	0.846447	1
CNEP1R1	0.0146748	4.5289	0.0376664	0.846457	1
SLC36A4	0.0248917	5.35601	0.0376555	0.846479	1
ENSG00000284969	0.127201	-2.20874	0.0376314	0.846527	1
ARNTL2	0.0498595	1.69329	0.0376276	0.846535	1
CNOT3	0.00743393	5.81441	0.0375981	0.846594	1
AURKC	0.0496545	-2.0494	0.0375771	0.846636	1
RGP1	0.0113668	6.28052	0.0375668	0.846657	1
SLC2A6	-0.025565	5.12441	0.0375467	0.846698	1
HSD17B8	0.0257189	2.03389	0.0375423	0.846706	1
ENSG00000272033	0.0590484	-1.06869	0.0375257	0.84674	1
CEP250	0.0117899	6.11308	0.0375112	0.846769	1
ALKBH7	0.0322626	3.50393	0.0375095	0.846773	1
SETBP1-DT	-0.0361088	-0.467575	0.0375007	0.84679	1
BCKDHB	0.0181924	3.17944	0.037474	0.846844	1
FYN	0.0117569	8.38108	0.037451	0.846891	1
MICB	0.0175288	4.8415	0.0374177	0.846958	1
RRAGC	0.00957192	5.67739	0.0373924	0.847009	1
PTGDS	0.0664087	4.33676	0.0373815	0.847031	1
SLC22A23	0.0371251	2.57942	0.037377	0.84704	1
CDKN2A	-0.042468	-0.141753	0.037308	0.84718	1
IPO11	0.0131333	3.72529	0.0372883	0.847219	1
CNTN4-AS1	-0.145703	-3.41391	0.0372592	0.847278	1
ENSG00000277476	-0.0226057	3.02645	0.0372531	0.847291	1
IGLV2-14	-0.100474	1.36662	0.0372421	0.847313	1
TMEM19	-0.0119681	5.23598	0.0372152	0.847368	1
CPSF3	-0.0114711	5.25977	0.0372019	0.847394	1
CCNI	0.00907445	9.08039	0.0371925	0.847413	1
SPTLC2	0.0237621	7.61135	0.0371478	0.847504	1
CMIP	-0.0155195	7.34169	0.0371434	0.847513	1
DERL1	0.00959628	6.71468	0.0371296	0.847541	1
ING1	-0.0133328	5.21107	0.0371096	0.847581	1
ENSG00000275437	0.0376731	0.652209	0.037096	0.847609	1
EVA1C	0.028493	2.2787	0.0370799	0.847642	1
CCDC78	-0.0391608	0.0748667	0.0370213	0.847761	1
RERE	0.0113163	7.13283	0.0369536	0.847898	1
MFN2	0.0148635	6.90062	0.036952	0.847901	1
ATN1	0.0225024	5.49142	0.0369185	0.84797	1
LYZ	0.0389895	12.9901	0.036879	0.84805	1
GTDC1	-0.0157321	4.6451	0.0368364	0.848137	1
TRIM69	0.0161349	5.5742	0.0368197	0.848171	1
ENSG00000273449	0.0684832	-1.532	0.0368129	0.848184	1
PDCD10	0.0123934	5.41588	0.0368084	0.848194	1
NSFP1	-0.188581	2.20424	0.0367924	0.848226	1
ADAT3	-0.0420803	-0.106892	0.0367397	0.848334	1
HNRNPA1L3	0.0306012	1.94981	0.0367066	0.848401	1
BTG1	0.0221509	9.39872	0.0366694	0.848477	1
KLC2	-0.018797	3.83489	0.0366286	0.84856	1
HOXA9	-0.0618467	-0.214098	0.0366216	0.848575	1
ATP2C2-AS1	-0.0463219	-1.51652	0.036613	0.848592	1
C9orf78	-0.0145286	6.76055	0.0366074	0.848604	1
EFHB	-0.117392	-1.4887	0.0366062	0.848606	1
BBX	-0.0119939	6.86761	0.0366001	0.848619	1
KYAT1	-0.0168099	2.48243	0.0365908	0.848638	1
HEXD-IT1	-0.0387784	-0.324359	0.0365777	0.848664	1
CTDSPL2	-0.00934482	6.27019	0.036557	0.848707	1
ENSG00000285534	-0.0992238	-1.65404	0.0365471	0.848727	1
NME8	0.0307973	1.3067	0.0364642	0.848896	1
RETREG1	0.0281016	4.35498	0.0364579	0.848909	1
P4HA2	0.0433941	-1.60993	0.0364364	0.848953	1
ENSG00000279811	-0.0387355	-0.818011	0.0364314	0.848963	1
RB1CC1	0.0112347	6.81687	0.036425	0.848977	1
ATG10	0.0286323	2.26647	0.0363892	0.84905	1
CSNK1D	-0.0100631	7.53338	0.0363799	0.849069	1
IGKV1-27	-0.107111	0.0883558	0.0363742	0.849081	1
ZFTA	0.0199743	3.02114	0.0363703	0.849089	1
SNX29	-0.0135081	6.44134	0.0363702	0.849089	1
LBX2-AS1	0.0286328	1.66421	0.0363337	0.849164	1
TRAPPC8	0.00974216	6.66877	0.0363225	0.849187	1
DAZAP1	0.00871303	6.60641	0.0362701	0.849294	1
AK8	-0.077192	-2.04893	0.0362666	0.849301	1
ENSG00000249319	-0.0718685	-1.68282	0.0362419	0.849352	1
ZDHHC2	0.0169927	5.99969	0.0362066	0.849425	1
COX15	-0.0148413	5.39981	0.0361764	0.849487	1
SNX27	0.0172213	6.93039	0.0361598	0.849521	1
TRIM34	-0.0174627	4.8763	0.0361145	0.849614	1
TFDP1	0.0118764	5.89666	0.0361063	0.849631	1
ENSG00000264668	-0.0965351	-0.316978	0.0360941	0.849656	1
GTF3C4	0.0113747	5.34792	0.0360732	0.849699	1
ARFGEF3	-0.0920126	-2.58083	0.0360718	0.849702	1
FAM98B	0.0157242	4.87709	0.0360622	0.849722	1
AK5	0.0488956	3.91433	0.0360564	0.849734	1
ENSG00000225300	0.0798547	-2.57583	0.0360478	0.849751	1
SF3A2	0.00979276	6.16783	0.0360278	0.849792	1
PRUNE2	0.0877122	2.2449	0.0360084	0.849832	1
TTLL7	-0.0754056	0.677583	0.0360004	0.849849	1
TESMIN	0.0193083	1.94925	0.0359699	0.849912	1
C14orf93	0.00942219	3.7075	0.0359217	0.850011	1
PTPDC1	0.021781	2.78867	0.0358884	0.85008	1
TNFRSF25	0.0297043	5.94673	0.0358818	0.850093	1
GSTK1	0.00974698	7.97137	0.0358054	0.850251	1
PLEKHO2	0.0227256	6.961	0.0357985	0.850265	1
DDX51	-0.0140753	5.04096	0.0357949	0.850273	1
MPZL3	0.0222295	4.24974	0.03579	0.850283	1
ALG1L13P	0.0790268	-2.29918	0.0357523	0.850361	1
ENSG00000279942	-0.0947633	0.440402	0.0357264	0.850414	1
ENSG00000228408	-0.0828143	-1.80812	0.0356953	0.850479	1
MOSMO	-0.0179306	4.02919	0.0356794	0.850512	1
TTF2	0.0140125	4.67246	0.0356639	0.850544	1
NOMO3	0.0419691	6.02249	0.035651	0.850571	1
NDUFV3	-0.0156187	5.11595	0.035641	0.850591	1
ENSG00000272936	-0.0517239	-1.37158	0.0356145	0.850646	1
TREML3P	-0.0878795	-0.882554	0.035588	0.850701	1
MXRA8	0.10069	-1.67737	0.0355613	0.850756	1
NUTM2A	0.0752556	0.517724	0.0355442	0.850792	1
TRIM2	-0.02741	2.28886	0.0355383	0.850804	1
RPL32	0.0201634	9.61109	0.0355376	0.850805	1
HAL	-0.0325537	4.76993	0.0355209	0.85084	1
GOT2	-0.00946307	5.42979	0.0355162	0.85085	1
VPS37B	-0.0125548	5.7452	0.0355093	0.850864	1
CCR8	-0.0567975	1.23105	0.0354865	0.850911	1
HEATR5A	-0.0176791	4.55282	0.0354859	0.850913	1
HCFC1R1	-0.0205077	2.47002	0.035473	0.850939	1
SPINT2	0.013419	5.49131	0.0354438	0.851	1
PTGS2	0.0937908	5.6705	0.0353986	0.851094	1
NAT14	0.020814	0.390215	0.0353729	0.851148	1
TRIM28	0.0124344	7.32933	0.0353228	0.851252	1
NDUFS8	0.0113978	4.28522	0.0353004	0.851298	1
AP1B1	0.0136042	7.31966	0.0352884	0.851323	1
ENSG00000284968	-0.0227306	0.424375	0.0352748	0.851352	1
ABHD14A-ACY1	0.0475629	-0.698046	0.0352678	0.851366	1
LIMS3	-0.102637	-0.0229316	0.0352653	0.851371	1
RAB1A	0.0159041	6.46205	0.0352567	0.851389	1
SDHAF1	-0.0165934	2.90361	0.0352487	0.851406	1
TSC2	-0.00904238	6.72631	0.0351907	0.851527	1
ANKRD18A	0.0437791	1.15893	0.0351761	0.851557	1
CCSAP	0.0198413	5.3758	0.0351246	0.851665	1
CATSPER1	-0.0300077	1.47657	0.0351212	0.851672	1
MORC3	-0.00907769	7.06601	0.0350946	0.851727	1
SHOC2	0.0110639	6.84234	0.0350887	0.85174	1
RMC1	0.0089159	5.18868	0.0350844	0.851749	1
PCA3	-0.160773	-3.3614	0.0349532	0.852023	1
GCNT2	-0.0375406	4.19482	0.0349327	0.852066	1
AZI2	0.0183059	5.95385	0.0349093	0.852115	1
TRAV4	0.0600162	1.11471	0.0348859	0.852164	1
DNAJC11	0.00577151	5.29955	0.0348748	0.852187	1
TBC1D3E	0.241408	-0.0527633	0.0348748	0.852187	1
IPMK	0.024289	5.53198	0.0348726	0.852192	1
MYORG	-0.0305466	0.252207	0.0348716	0.852194	1
KDSR-DT	-0.0386082	-1.38239	0.0348645	0.852208	1
ENSG00000225187	-0.0554811	-1.78792	0.0348436	0.852252	1
LAT	0.0207454	6.4797	0.0348421	0.852255	1
IGKV1-33	0.0924283	1.17126	0.0347977	0.852348	1
GOLGA8K	-0.0648928	-0.380924	0.0347794	0.852387	1
SCART1	0.0376542	2.97335	0.0347726	0.852401	1
ENSG00000286194	-0.0363154	-0.180611	0.0347615	0.852424	1
RAD21	-0.00828586	8.06247	0.0347585	0.852431	1
PKIB	-0.064014	-0.318881	0.0347493	0.85245	1
ATP13A3-DT	-0.0386658	-0.861023	0.0347341	0.852482	1
CTNS	-0.015888	3.87764	0.0347339	0.852482	1
YTHDF1	0.00623065	6.16499	0.0346993	0.852555	1
DLD	0.0112591	5.96603	0.0346927	0.852569	1
HIP1	0.025314	5.81987	0.0346767	0.852603	1
KIF3A	-0.01862	3.96961	0.0346681	0.85262	1
ARL6	-0.0200758	1.73078	0.03466	0.852638	1
SURF6	-0.0116885	5.16604	0.0346546	0.852649	1
NCR3LG1	0.02349	2.76518	0.0346041	0.852755	1
PPP1R11	0.0112744	6.26876	0.034604	0.852755	1
IFNGR1	0.0255321	7.51488	0.0345849	0.852795	1
ACADM	-0.0109237	5.25217	0.0345662	0.852835	1
RIOK3	-0.0124187	7.29878	0.0345385	0.852893	1
TMEM220	0.0294074	0.711166	0.0344433	0.853094	1
MRPL11	0.0142909	4.15469	0.0344109	0.853162	1
GLRX	0.0184626	6.55678	0.0343904	0.853205	1
SMARCD2	0.00962397	6.32394	0.0343887	0.853209	1
LGMN	0.0287166	3.04966	0.034372	0.853244	1
PTK7	-0.0335796	1.85554	0.0343575	0.853275	1
HPGDS	0.0779076	-1.11949	0.0343278	0.853337	1
ENSG00000263823	-0.0272171	-0.219586	0.0343178	0.853359	1
PTENP1	0.046964	-0.51652	0.0343143	0.853366	1
ATP6V1G2-DDX39B	-0.0534235	1.24892	0.0342774	0.853444	1
TOM1	0.0199175	5.87959	0.0342691	0.853461	1
SLC25A4	-0.0270016	2.09563	0.0342285	0.853547	1
FBLN5	-0.048531	2.65658	0.0342225	0.85356	1
POU2F2	-0.0170394	7.80581	0.0341995	0.853608	1
CENPF	-0.0381049	3.00995	0.0341456	0.853723	1
KANK1	-0.0473674	3.74728	0.0341175	0.853782	1
NEFL	0.0444595	3.25144	0.0340822	0.853857	1
ENSG00000255026	0.0498492	4.25284	0.0339975	0.854036	1
DPP4	0.0258394	5.81365	0.0339818	0.85407	1
VNN1	0.0564129	5.25868	0.0339624	0.854111	1
ARPIN	0.0495698	5.35466	0.0339433	0.854152	1
PSMC3IP	-0.0227671	0.907908	0.0339273	0.854186	1
LINC02361	-0.0243459	2.4349	0.0339143	0.854213	1
MOV10	-0.0145945	5.85586	0.0338863	0.854273	1
FAM167A	-0.0635511	1.45238	0.0338575	0.854334	1
TLR5	0.0283172	5.4005	0.0338136	0.854427	1
NOPCHAP1	0.0209803	3.67922	0.0337964	0.854464	1
SCN4A	-0.0612963	-1.2172	0.0337829	0.854493	1
LINC01814	0.0493472	-1.38466	0.0337613	0.854539	1
TRAV3	-0.0410601	0.934953	0.033757	0.854548	1
MYBL1	0.0334976	6.28618	0.0337413	0.854581	1
FAM90A1	0.0772888	-1.32375	0.0337216	0.854623	1
EPG5	0.0138331	6.50282	0.0336617	0.854751	1
ENSG00000284946	-0.0333579	1.95977	0.0336485	0.854779	1
DSG2	0.0565555	-0.607537	0.0336451	0.854786	1
EPDR1	0.0391148	0.00481728	0.0336444	0.854788	1
RASAL2	-0.0281076	1.3918	0.0336441	0.854788	1
TRMT12	-0.0162926	3.67436	0.0336163	0.854848	1
CHID1	0.0118615	4.12233	0.0335966	0.85489	1
TEX30	0.0174131	1.98528	0.0335941	0.854895	1
UTS2	0.11366	0.0844075	0.0335814	0.854922	1
MMP2-AS1	-0.14161	-2.79183	0.0335717	0.854943	1
RPS7P1	-0.0327619	-0.384607	0.0335319	0.855028	1
CCDC183-AS1	0.0224742	0.55292	0.0335146	0.855065	1
CHRFAM7A	-0.04554	1.64737	0.033494	0.855109	1
GAPVD1	-0.0116158	6.47217	0.0334913	0.855115	1
CDAN1	-0.0112829	4.31982	0.0334576	0.855187	1
SERPINB6	0.0149442	6.5435	0.033452	0.855199	1
DHRS4-AS1	0.0170724	4.55644	0.0334476	0.855208	1
DDX41	-0.0113617	6.11158	0.0334412	0.855222	1
UFSP2	-0.0114712	3.94591	0.0334239	0.855259	1
NPLOC4	0.0099057	7.17241	0.0334192	0.855269	1
UBAC2-AS1	-0.0259819	-0.207683	0.033395	0.855321	1
CENPBD1P	-0.0296884	3.14666	0.0333893	0.855333	1
FKBP4	0.0155873	5.47787	0.0333294	0.855462	1
ZFAT	-0.0159907	4.00923	0.0333219	0.855478	1
GOLGB1	-0.0141242	7.08291	0.0332432	0.855647	1
ANKRD55	-0.0410933	2.69639	0.033223	0.85569	1
ENSG00000285628	0.165652	2.03947	0.0332146	0.855708	1
GPR137B	0.0241032	4.09502	0.0332128	0.855712	1
BAHD1	0.0101236	5.69383	0.0332098	0.855718	1
KLHL11	0.0235365	5.05038	0.0332022	0.855735	1
ANKS1A	-0.013498	4.84964	0.0331698	0.855804	1
TSNARE1	0.0184637	3.36362	0.03315	0.855847	1
CLCF1	-0.0368101	2.67167	0.0331408	0.855867	1
ENSG00000272256	-0.0999888	0.643391	0.0331304	0.855889	1
SMG1P2	0.0215518	4.31166	0.0331275	0.855895	1
ENSG00000241728	-0.0632944	-1.04302	0.0331166	0.855919	1
ENSG00000275964	-0.0317813	0.135364	0.0331111	0.855931	1
NOTCH2NLA	-0.0238073	4.68246	0.0331085	0.855936	1
PHTF1	-0.018101	3.82146	0.0330605	0.856039	1
PPP1R13B	-0.0155103	4.09526	0.0330563	0.856048	1
PPP4R3A	0.00744218	7.62598	0.0330293	0.856107	1
NAPRT	0.0370511	4.8802	0.0328754	0.856439	1
RMRP	0.0817113	0.714584	0.0328712	0.856448	1
GJB6	-0.104687	-0.186234	0.0328707	0.856449	1
ZNF507	0.02237	5.76219	0.032845	0.856504	1
CLEC4D	0.0438129	4.45852	0.0327991	0.856603	1
ITCH	0.0109969	7.25819	0.0327988	0.856604	1
IMPG2	-0.0239393	0.566354	0.0327882	0.856627	1
GEM	-0.0880426	-1.50247	0.0327788	0.856647	1
FKBP11	0.0236971	5.00428	0.032751	0.856707	1
ENSG00000244701	-0.0295978	0.926911	0.0327352	0.856742	1
EIF6	0.0141633	5.47599	0.0326915	0.856836	1
ETS1	-0.020485	10.4315	0.0326682	0.856887	1
CA6	0.125697	-1.04296	0.0326575	0.85691	1
TEN1	-0.0168345	3.29291	0.0326511	0.856924	1
RER1	-0.00666633	6.77757	0.0326109	0.857011	1
DTL	-0.0429326	0.78075	0.0326061	0.857021	1
EIF3J	0.00854091	5.82707	0.0325613	0.857118	1
POLR2M	0.0104217	5.84491	0.032556	0.85713	1
APOL4	-0.0672525	0.242421	0.0325259	0.857195	1
GAPDHP62	0.0846298	-1.27995	0.0324981	0.857256	1
ASTL	-0.0604632	-2.13924	0.0324888	0.857276	1
SHISA4	-0.0406984	-1.01893	0.0324794	0.857296	1
ENSG00000272655	0.0153806	3.26918	0.0324403	0.857381	1
GPR19	0.0372321	-0.282646	0.0323399	0.8576	1
HTATSF1P2	0.0703917	1.5385	0.0322946	0.857699	1
IMMT	0.0107525	6.35373	0.0322893	0.85771	1
CEMIP2	-0.0178677	7.10139	0.0322825	0.857725	1
H2AC8	-0.0479506	-1.06704	0.0322725	0.857747	1
DGCR6	0.0342017	0.959479	0.0322448	0.857807	1
PI4KAP1	-0.0737894	4.47056	0.032222	0.857857	1
VAMP2	-0.0152274	7.32706	0.0321917	0.857923	1
PIGP	-0.0112938	3.05798	0.0321765	0.857956	1
SEC16A	0.0115949	7.6507	0.0321627	0.857986	1
STX3	0.0233712	5.47827	0.0321088	0.858104	1
SOX4	0.0251558	4.66031	0.032094	0.858136	1
EIF4EBP3	0.0205327	1.91952	0.0320882	0.858149	1
ZRANB3	0.0169194	1.95267	0.0320874	0.858151	1
ENSG00000176320	-0.0729558	-2.69349	0.0320384	0.858258	1
SLC4A10	0.0704069	3.1469	0.0319954	0.858352	1
GAS5	-0.0232563	6.51211	0.0319214	0.858514	1
MYO1A	-0.0230756	0.390774	0.0319056	0.858549	1
USP53	-0.0361377	4.94962	0.031886	0.858592	1
TCF7	0.0302586	8.63659	0.0318506	0.85867	1
MRTFA	0.0132779	6.84858	0.0318176	0.858742	1
STX18-AS1	0.0214633	1.03847	0.0318171	0.858743	1
GOLGA2P7	0.0268836	2.52972	0.0318094	0.85876	1
ENSG00000279649	-0.0345697	-0.157543	0.0317715	0.858843	1
CARHSP1	0.0110842	4.56823	0.0317689	0.858849	1
SATB1-AS1	0.0263713	3.20753	0.0317548	0.85888	1
LINC00852	-0.0193503	2.50082	0.0316957	0.85901	1
SSBP1	0.00885404	5.74382	0.0316685	0.85907	1
IGFLR1	-0.0125056	4.68964	0.0316121	0.859194	1
MIER2	0.0148078	3.97431	0.0315947	0.859232	1
SIN3B	-0.0112777	6.71801	0.0315892	0.859245	1
NT5DC3	-0.0401637	3.46041	0.0315639	0.8593	1
NCAPH	0.0331819	1.41649	0.0314892	0.859465	1
JAGN1	0.0131928	4.09655	0.0314673	0.859514	1
PDPR	-0.0205173	7.14696	0.0314616	0.859526	1
PIGN	0.0141182	4.53798	0.0314455	0.859562	1
PDCD6IPP2	0.0363601	-0.368624	0.0313453	0.859783	1
EEF1AKMT3	0.0272141	1.93212	0.0313194	0.859841	1
RNF122	0.0202479	3.5758	0.031314	0.859853	1
TPPP3	0.0375081	3.6264	0.0313019	0.859879	1
ENSG00000284685	0.0560293	-1.22565	0.0312718	0.859946	1
ENSG00000250658	-0.145532	-3.02414	0.0312707	0.859948	1
CLSTN3	0.0245183	5.86083	0.0312556	0.859982	1
ENSG00000284649	0.0417251	-0.915659	0.0312407	0.860015	1
SSX2IP	-0.0132221	4.08738	0.0311971	0.860112	1
RCE1	-0.0160282	3.31664	0.0311712	0.860169	1
SUV39H2	0.0206822	1.31052	0.0311456	0.860226	1
ULK4	-0.0253444	2.51776	0.0311378	0.860243	1
ANXA2R-OT1	-0.014242	2.64987	0.0311299	0.860261	1
CBWD1	-0.0264214	4.88905	0.0311249	0.860272	1
ACADVL	0.0135514	7.70978	0.0310954	0.860338	1
FNTA	0.0100916	6.29366	0.0310791	0.860374	1
ARRB2	0.0163737	8.61106	0.0310578	0.860421	1
PTAR1	-0.0122263	7.04873	0.0310287	0.860486	1
SEPTIN7	0.00887919	7.85184	0.0310283	0.860487	1
SLC12A2-DT	0.0181935	3.65604	0.0310138	0.860519	1
GSN	0.0253934	6.47578	0.0309746	0.860606	1
PNPLA6	0.0148805	7.05193	0.0309729	0.86061	1
THTPA	0.0121675	4.17779	0.0309296	0.860707	1
SLC22A15	-0.0317991	4.76992	0.0309265	0.860713	1
ENSG00000278931	0.133221	-2.634	0.0308686	0.860842	1
MICU2	0.010082	5.32329	0.0308597	0.860862	1
RTEL1-TNFRSF6B	-0.015289	3.32785	0.0308576	0.860867	1
NUTM2E	-0.106053	-0.665758	0.0308322	0.860924	1
PCDHGB2	0.0533383	-0.659334	0.0308276	0.860934	1
DPY19L2P2	-0.0256737	1.95186	0.0308103	0.860973	1
ENSG00000284825	-0.0595138	-1.79515	0.0307922	0.861013	1
WDR62	-0.0212258	1.18184	0.0307881	0.861022	1
H2AJ	-0.0122578	4.34899	0.0307668	0.86107	1
LTA4H	0.0271567	9.08355	0.0307542	0.861098	1
GPR27	0.0525141	3.23388	0.0307216	0.861171	1
POLE2	-0.0367557	-0.728916	0.0307164	0.861182	1
LMF2	-0.0138019	5.72518	0.0307124	0.861191	1
PHLDA3	-0.0508538	-1.0477	0.0306955	0.861229	1
ENSG00000279092	-0.0785139	-0.107772	0.0306566	0.861316	1
MFGE8	0.0263272	3.8105	0.030655	0.86132	1
SMPD2	-0.0147717	2.6881	0.0306406	0.861352	1
TRAC	0.0260769	7.61349	0.0306071	0.861427	1
RPL31P46	0.0204145	0.584821	0.0305782	0.861492	1
COQ5	0.0125831	3.82889	0.030539	0.86158	1
ENSG00000232995	-0.0285871	0.220428	0.0305031	0.86166	1
RRS1-DT	-0.0408884	-1.63859	0.0304844	0.861702	1
OCM	-0.0465648	-0.999607	0.0304721	0.86173	1
RUNDC3B	-0.0705733	-1.84362	0.0304384	0.861806	1
ARHGEF3	0.0110994	7.51241	0.0304161	0.861856	1
CYP4F33P	0.110598	-2.68499	0.0303522	0.862	1
RGMA	0.0604786	-1.0893	0.0303465	0.862012	1
ENSG00000218565	0.105477	0.644342	0.0303097	0.862095	1
ENSG00000279663	0.0448751	-1.14866	0.0302791	0.862164	1
GNL3	-0.0116165	5.58625	0.0302348	0.862264	1
PSMG2	-0.0100567	5.18873	0.0302202	0.862297	1
ANKRD20A1	-0.103268	-1.15574	0.0301974	0.862348	1
FHIP1A	-0.0284658	1.92398	0.0301936	0.862357	1
CMTM7	0.0128127	5.60591	0.0301823	0.862382	1
NEURL1B	-0.0420171	0.0420261	0.0301795	0.862389	1
ENSG00000183154	0.0313556	-0.370153	0.0301725	0.862404	1
DBNDD1	-0.0557016	1.70143	0.030072	0.862631	1
EPHA4	-0.0349855	4.49775	0.0300657	0.862646	1
BSPRY	0.0479418	-0.0902704	0.0300295	0.862728	1
CRTC2	-0.0105262	6.37854	0.0299705	0.862861	1
DNM1L	-0.00952417	6.35008	0.0299666	0.86287	1
ENSG00000279235	-0.0552345	-2.25467	0.0299596	0.862886	1
ACKR3	-0.0206013	1.55234	0.0299398	0.862931	1
DCP1A	0.0114888	5.84965	0.0299257	0.862963	1
CPNE1	-0.0105417	7.02283	0.0298993	0.863023	1
CPAMD8	0.047363	4.05863	0.0298798	0.863067	1
TES	0.0110697	7.24403	0.0297861	0.863279	1
FAM153A	-0.044431	4.27655	0.0297801	0.863293	1
NELFCD	-0.00910237	6.17262	0.0297596	0.86334	1
WRAP53	-0.0109964	3.33453	0.0297575	0.863344	1
EP400	0.0114345	7.09501	0.0297451	0.863373	1
DXO	0.0201205	4.27545	0.0297292	0.863409	1
SPPL3	-0.00878249	5.41274	0.0296914	0.863495	1
PAPSS2	-0.0261488	3.45348	0.0296699	0.863544	1
ACADSB	0.0103272	5.62001	0.0296581	0.863571	1
SP2	0.00841096	5.47791	0.0296079	0.863685	1
COPA	-0.0124362	8.09306	0.0295969	0.86371	1
PPP1R3D	-0.0198861	3.82108	0.0295802	0.863748	1
CCER2	0.0378288	-1.52731	0.0295766	0.863756	1
ENSG00000274265	0.0468379	0.974001	0.0295474	0.863823	1
SUB1	0.0113411	7.14871	0.0295461	0.863826	1
VPS35	0.011225	7.35638	0.0295036	0.863923	1
CCDC25	0.0090831	5.15497	0.0294556	0.864033	1
CHDH	0.0519194	-0.257836	0.0294094	0.864138	1
FAM228B	0.0177329	3.57586	0.0293584	0.864255	1
WDR24	-0.0107665	3.74147	0.029326	0.864329	1
USP20	0.0149322	6.2175	0.0293201	0.864343	1
FKBP3	0.00759742	5.05142	0.0293107	0.864364	1
ZNF622	0.00942641	5.09971	0.0292469	0.86451	1
LINC00528	-0.0208738	3.40502	0.029176	0.864673	1
PRPSAP2	-0.00812602	5.05164	0.029145	0.864744	1
CCDC126	-0.0200476	3.46814	0.0291387	0.864759	1
MTND1P11	0.0674416	-1.94667	0.029122	0.864797	1
CHCHD6	0.0247221	0.809428	0.0291216	0.864798	1
ENSG00000271789	-0.0648489	-2.4165	0.029113	0.864818	1
ZBTB49	-0.0137981	3.125	0.0291068	0.864832	1
LRRIQ3	0.0372189	0.391994	0.0290936	0.864862	1
MED24	-0.00887785	5.62113	0.0290358	0.864996	1
BANP	0.0125746	3.78349	0.0290339	0.865	1
CARD17	-0.0557754	-1.50778	0.0290241	0.865022	1
RHOT2	0.0117457	6.57041	0.0290125	0.865049	1
LTB	-0.024878	7.09503	0.0289815	0.865121	1
GMDS-DT	-0.0174036	1.89425	0.0289733	0.865139	1
LAMTOR2	0.0149505	4.4197	0.0289723	0.865142	1
CDCA2	-0.0476834	-0.323825	0.0289684	0.865151	1
TIAM2	-0.0243895	1.99621	0.0289673	0.865153	1
FANCA	-0.0189002	3.71071	0.0289423	0.865211	1
RPL21P16	0.0176571	4.2562	0.0289403	0.865216	1
ADTRP	-0.0444629	3.35814	0.0289288	0.865242	1
ASPM	-0.0476023	1.63968	0.0289063	0.865294	1
IGHV6-1	-0.0814652	-0.104883	0.0289023	0.865303	1
PVR	0.0229688	4.54037	0.0288742	0.865368	1
EID3	0.0271084	2.37083	0.0288569	0.865408	1
KRT17P1	-0.121477	-2.79577	0.0288422	0.865442	1
RNASE1	0.0772398	-0.342022	0.0288412	0.865444	1
TNF	0.0633999	3.74746	0.0288311	0.865468	1
ACTR1B	0.0093989	5.96507	0.0288279	0.865475	1
FIGNL2	0.0350264	-0.129108	0.0288263	0.865479	1
ARIH2OS	0.0189782	1.55003	0.0287724	0.865603	1
SNRPA	-0.0106042	5.70431	0.028742	0.865674	1
NUDT21	0.00909922	7.00881	0.0287088	0.86575	1
GDPD1	-0.0173891	1.5023	0.0286788	0.86582	1
ANAPC16	0.0109895	6.841	0.0286086	0.865983	1
FZD7	0.0445635	-0.574283	0.0285957	0.866013	1
ARL6IP6	0.0110965	4.22607	0.0285768	0.866056	1
CD1A	-0.028228	1.06503	0.0285444	0.866132	1
OR4D1	0.0368343	1.4535	0.0285258	0.866175	1
EGR3	-0.096927	2.70133	0.0285073	0.866218	1
MAD2L1BP	-0.0131344	3.57284	0.0285001	0.866235	1
PFKP	0.0179039	5.61052	0.0284944	0.866248	1
PIAS4	-0.0124945	4.37708	0.02849	0.866258	1
TRIM9	0.044329	-1.38526	0.0284033	0.86646	1
TNNI2	0.0324066	1.12813	0.0283796	0.866515	1
SMARCC1	0.00687086	7.39872	0.0283756	0.866524	1
ENSG00000283515	-0.0656152	1.22314	0.0283464	0.866592	1
TLE4	0.010604	6.55596	0.0283379	0.866612	1
SMU1	-0.0103112	6.26659	0.0283288	0.866633	1
CCDC102B	0.0228576	0.662625	0.0283196	0.866655	1
REPS1	-0.00902505	5.76223	0.0282922	0.866719	1
RHBDD2	0.0167144	5.25748	0.0282894	0.866725	1
GTF2E1	-0.0125425	4.20136	0.0282762	0.866756	1
CCDC81	-0.0361498	-1.41565	0.0282667	0.866778	1
TFAP2E	-0.0177987	1.37432	0.0282289	0.866867	1
C6orf226	-0.0216916	1.55169	0.0282046	0.866923	1
ENSG00000274987	-0.0520792	-1.63051	0.0281943	0.866947	1
ENSG00000260401	0.0339313	2.60649	0.0281712	0.867002	1
NPIPB15	-0.118894	1.31733	0.0281652	0.867015	1
NUDC	0.00733055	5.79178	0.0281621	0.867023	1
ENSG00000278962	0.0290396	1.78684	0.0281464	0.867059	1
ENSG00000235288	0.0703824	0.917665	0.0281369	0.867082	1
NR1H3	0.0202042	2.35749	0.028131	0.867095	1
ACAP1	-0.0136823	7.82362	0.028118	0.867126	1
SNX10	0.0217647	6.76156	0.0280994	0.867169	1
PARP4	-0.0156907	7.73895	0.0280756	0.867225	1
ENSG00000230715	0.0232532	0.803636	0.0280689	0.867241	1
SNX15	0.0114925	5.10735	0.0280553	0.867273	1
SFMBT1	-0.0181608	4.81359	0.0280474	0.867291	1
UBE2Q2	0.00908758	5.65631	0.0280385	0.867312	1
TMEM198	0.0529315	-1.82142	0.0280347	0.867321	1
CDK17	0.011052	5.73157	0.0280133	0.867371	1
GCNT4	0.0305226	4.52849	0.027999	0.867405	1
OSBPL6	-0.0572079	-1.55366	0.0279193	0.867592	1
TRBV13	0.106946	-1.38548	0.0278904	0.86766	1
GIMAP3P	-0.100137	-2.09673	0.0278704	0.867707	1
SLPI	-0.125624	-1.29157	0.0278592	0.867733	1
ALPK1	0.0258602	4.8264	0.0278452	0.867766	1
CIART	-0.041468	-1.44533	0.0278246	0.867814	1
SNURF	-0.0262617	1.03025	0.0277837	0.867911	1
ANPEP	0.054402	7.67309	0.0277742	0.867933	1
SAMM50	-0.00953009	5.18644	0.0277618	0.867962	1
MNAT1	-0.0156928	2.77722	0.0277559	0.867976	1
MSH2	-0.0137197	5.17246	0.0277209	0.868059	1
HJURP	-0.043821	0.0869758	0.0277124	0.868079	1
SMG1P6	-0.0420261	0.669054	0.0276689	0.868181	1
ZC3H6	0.0135965	5.42174	0.027631	0.868271	1
DHRS3	0.0204762	4.06514	0.0276058	0.86833	1
MYO10	0.0282229	1.30509	0.0275959	0.868354	1
ENSG00000250138	-0.0471349	5.74834	0.0275614	0.868435	1
GREB1	0.0410342	-1.38259	0.0275506	0.868461	1
EVI2B	0.0134251	9.63842	0.0275043	0.86857	1
ANKRD34A	-0.0256791	0.394682	0.0274971	0.868587	1
JPT1	0.0131975	5.6335	0.0274935	0.868596	1
DIAPH3	0.0537326	-1.18634	0.0274822	0.868623	1
ENSG00000275772	-0.0598353	-1.96227	0.0274795	0.868629	1
ARL17B	-0.0308726	3.25907	0.0274404	0.868722	1
SCRN1	-0.0242638	6.1146	0.0274375	0.868729	1
ENSG00000260496	0.0432336	-0.309018	0.0273768	0.868873	1
COPB1	-0.00914071	7.02636	0.0273662	0.868898	1
ENSG00000284116	-0.126432	-2.44777	0.0273492	0.868938	1
KRT1	-0.0939101	1.88805	0.02733	0.868984	1
TDP2	-0.010748	5.64566	0.0272671	0.869133	1
TMEM205	-0.0164077	4.79336	0.0272628	0.869143	1
MED26	-0.0187922	3.66586	0.0272555	0.869161	1
TNFSF15	-0.0474093	0.855461	0.0272163	0.869254	1
YEATS4	0.0175481	3.71482	0.0272021	0.869288	1
RPL10P9	0.174179	0.445826	0.0271925	0.869311	1
ENSG00000269958	-0.0194975	1.78822	0.0271713	0.869361	1
ZNF256	-0.0273995	3.15723	0.0271587	0.869391	1
EEPD1	-0.0196849	3.81838	0.027146	0.869422	1
LIN54	0.00929373	4.9146	0.0271106	0.869506	1
PRMT2	-0.0143615	7.30389	0.0270893	0.869557	1
CLDN22	0.0977784	-1.86075	0.0270539	0.869641	1
ASIC1	-0.0746393	-0.750446	0.0270273	0.869705	1
GBP1	-0.024963	6.37682	0.0270103	0.869745	1
TSPAN32	-0.019189	5.59536	0.027009	0.869748	1
RPS7	-0.0161548	9.31476	0.0270034	0.869762	1
PTGES3	0.0102531	7.91263	0.0269996	0.869771	1
ENSG00000268069	-0.0349869	-1.37638	0.026992	0.869789	1
MYOM2	0.113439	4.31476	0.0269796	0.869819	1
EDAR	0.0519315	3.09019	0.0269738	0.869832	1
PIP4K2C	-0.00816174	5.33164	0.0269104	0.869984	1
PNRC2	-0.00810547	7.61542	0.0269069	0.869993	1
BCAT1	-0.0470321	4.75025	0.0269021	0.870004	1
ATP13A4	-0.0426352	0.794678	0.026897	0.870016	1
MAP1LC3A	0.0355727	-0.481466	0.0268898	0.870034	1
ENSG00000227370	-0.0652021	-2.08613	0.0268314	0.870174	1
ATP8B3	-0.0195937	1.92319	0.0268043	0.870238	1
WDR12	-0.0106554	4.10882	0.0268043	0.870238	1
SLC23A2	0.00921654	6.15243	0.0268005	0.870248	1
ENSG00000274922	-0.017907	2.30507	0.0267885	0.870276	1
H2BC7	-0.0442458	-0.443896	0.0267382	0.870397	1
ENSG00000283839	0.0322454	3.1975	0.0267248	0.870429	1
ACO1	0.0107327	4.23279	0.0266942	0.870503	1
CLEC4F	-0.104985	1.92996	0.026687	0.87052	1
ENSG00000273445	0.0516897	0.321224	0.0266836	0.870528	1
COX19	0.0122115	5.64293	0.0266779	0.870542	1
SPRY2	0.0406022	1.01338	0.0266743	0.870551	1
KCTD17	0.0130395	3.48524	0.0266474	0.870615	1
RPL7AP45	0.0368275	-1.20772	0.0266457	0.87062	1
ZYG11B	0.0099963	6.00234	0.0266438	0.870624	1
RAB33B	0.0116364	4.70195	0.0265757	0.870788	1
MIR4435-2HG	-0.0206215	3.88435	0.0265729	0.870795	1
CYP4F3	0.110163	2.10161	0.0265491	0.870852	1
ENSG00000280347	0.0234903	3.24959	0.0265364	0.870883	1
CCNT2-AS1	0.0223899	-0.252531	0.0265356	0.870885	1
THAP8	-0.0203583	1.27279	0.0265165	0.870931	1
SNX4	0.00974472	4.69106	0.0265159	0.870932	1
ZC3H7A	0.00672394	6.87167	0.0264782	0.871023	1
CD59	-0.0178366	5.29792	0.0264672	0.87105	1
FBXO16	-0.11031	-3.48871	0.0263907	0.871235	1
NLRP7	-0.0660074	-0.416987	0.0263904	0.871235	1
JDP2-AS1	0.0244386	1.53648	0.0263825	0.871254	1
CFL2	0.0247166	3.47884	0.0263499	0.871333	1
TMEM132B	0.0686047	-2.48656	0.0263352	0.871369	1
LENG1	0.0156503	3.03724	0.0263308	0.87138	1
ITGA9	0.0564927	1.11777	0.0262991	0.871456	1
DNAH17	-0.0921315	-1.09887	0.026289	0.871481	1
MCTS2	0.0417317	-0.771889	0.0262696	0.871528	1
DAB1	0.0395014	-0.0826772	0.0262374	0.871606	1
ENSG00000272368	0.0250907	-0.651392	0.0262167	0.871656	1
GBP3	-0.0292278	5.33022	0.0262084	0.871676	1
PHB2	0.00959822	6.86892	0.0262019	0.871692	1
ZCRB1	-0.011502	4.22305	0.026195	0.871709	1
KHNYN	-0.00887094	7.33561	0.0261904	0.87172	1
CC2D1A	-0.00985132	5.1486	0.0261647	0.871782	1
SPATA41	0.0253176	0.415903	0.0261645	0.871783	1
CHIC2	0.0164325	3.86326	0.0261126	0.871909	1
PPP1R3B	0.0254587	4.16793	0.0260812	0.871985	1
VTA1	0.0141075	5.62237	0.0260703	0.872012	1
BUB1B	-0.0448393	0.285483	0.0260422	0.87208	1
EPHB3	0.0414697	1.44096	0.0260375	0.872092	1
DCBLD1	0.0308005	2.8702	0.0260334	0.872101	1
MGAM2	0.0831199	-1.1083	0.026031	0.872108	1
ZFR2	0.0453992	-1.00827	0.0260302	0.872109	1
TNFSF13B	0.0247047	6.709	0.026025	0.872122	1
LTBP2	-0.0209633	1.27658	0.0260086	0.872162	1
TIFAB	-0.0287209	2.49493	0.0259945	0.872196	1
KIF26B	0.0505883	-0.140998	0.0259641	0.87227	1
NDUFAF1	-0.0131724	3.7041	0.0259594	0.872282	1
TAP2	-0.0171411	7.5699	0.0259483	0.872309	1
TMC2	0.0963831	-2.4729	0.0259339	0.872344	1
RNASE6	0.0218075	5.17473	0.0259173	0.872385	1
ZMYM4	-0.00957102	6.20138	0.0259168	0.872386	1
CCL5	0.0361596	8.01558	0.0258875	0.872457	1
KCNE3	0.0261011	6.14347	0.0258661	0.87251	1
XRCC1	-0.00864924	4.96092	0.0258636	0.872516	1
ZNF286B	-0.0311723	1.53041	0.0258419	0.872569	1
FLI1	0.00748928	8.20665	0.0258324	0.872592	1
IPO9	0.00542041	6.32937	0.0258274	0.872604	1
LRRK2	0.0240993	8.22704	0.0258055	0.872658	1
DCBLD2	0.0294165	0.58872	0.0258003	0.87267	1
MMP19	-0.0363922	0.407999	0.025781	0.872718	1
DIP2B	0.00995534	6.72143	0.0257675	0.872751	1
NR1D1	-0.026532	3.49336	0.0257503	0.872793	1
LRRC42	-0.0096111	2.82176	0.0257355	0.872829	1
OR52K1	-0.0626228	-1.20158	0.0257275	0.872849	1
NUTM2B	-0.0443139	0.671567	0.0256742	0.872979	1
RBFOX2	0.0335148	0.338481	0.0256227	0.873106	1
SEC24C	-0.00813674	7.59407	0.0255696	0.873236	1
RNF13	0.0143373	6.6337	0.0255373	0.873315	1
DCST1-AS1	-0.0454816	-1.95543	0.0255156	0.873369	1
MST1R	0.0373098	-1.37664	0.0255078	0.873388	1
AURKB	0.0380669	0.0696103	0.0254863	0.873441	1
KCNC3	-0.0209769	4.07654	0.0254362	0.873564	1
FAM124A	-0.0649589	-2.33473	0.0254252	0.873592	1
ZNF804A	-0.0260428	1.54321	0.0254147	0.873617	1
MX1	-0.0307736	6.66444	0.0254028	0.873647	1
P2RY1	-0.0223567	2.68542	0.0253939	0.873669	1
TRBV11-3	0.0633217	-1.83308	0.0253797	0.873704	1
AKIP1	-0.0110961	2.93578	0.0253648	0.87374	1
C11orf65	-0.0477778	-1.85481	0.0253375	0.873808	1
DBP	-0.0192971	4.02506	0.0252943	0.873915	1
NOA1	0.00827255	5.16395	0.0252856	0.873936	1
DTX3L	-0.0175075	7.29524	0.0252829	0.873943	1
CBX3	-0.00761823	7.21057	0.0252808	0.873948	1
SCNN1A	0.0253917	-0.0884186	0.0252111	0.87412	1
NDUFAF4	0.0151834	2.96176	0.0251661	0.874232	1
TUSC2	0.00804847	4.34292	0.0251466	0.87428	1
SCIMP	0.0181113	7.11595	0.0251181	0.874351	1
PSMF1	0.00779484	6.98054	0.0251086	0.874374	1
TENM4	-0.131181	1.05685	0.0250604	0.874494	1
RASIP1	0.15249	-0.947784	0.0250472	0.874527	1
PBK	0.0661766	-1.75816	0.0250207	0.874593	1
NPIPA3	-0.0632675	-0.5407	0.0250193	0.874596	1
SPART	-0.0107687	5.75275	0.0250093	0.874621	1
UQCRH	0.0131547	5.6901	0.0249866	0.874677	1
LINC01260	-0.0321674	-0.531315	0.0249818	0.874689	1
FGFR2	0.0680881	-0.349932	0.0249559	0.874754	1
WNT9A	0.0603555	-2.34268	0.0249347	0.874807	1
TFRC	0.020551	6.50926	0.024925	0.874831	1
ENSG00000270100	-0.0440674	-1.79255	0.0249122	0.874862	1
SOWAHC	0.0304013	2.30771	0.02488	0.874943	1
C18orf32	0.0172871	5.01998	0.0248709	0.874966	1
LEP	-0.0776037	-2.59994	0.0247974	0.875149	1
ENSG00000236829	0.0455023	-0.724162	0.0247817	0.875188	1
SESN3	0.0193496	7.65112	0.0247642	0.875232	1
HHLA2	-0.039131	-0.969348	0.0247564	0.875251	1
UBFD1	0.0068708	5.29261	0.0247338	0.875308	1
RPL6P27	-0.015887	1.65606	0.024719	0.875345	1
SCUBE1	-0.0660201	-1.09292	0.0247119	0.875362	1
KAT5	-0.0049104	5.57595	0.0246931	0.875409	1
SMARCA5	-0.00817096	7.33898	0.0246641	0.875482	1
EEF1AKMT2	0.0121949	4.00722	0.0246435	0.875534	1
TOMM40L	-0.0151982	4.09893	0.024626	0.875577	1
TMCO3	0.0133776	5.34133	0.0246077	0.875623	1
LPXN	-0.00879738	6.71255	0.0246055	0.875629	1
SPHK1	0.0296807	2.14186	0.0245967	0.875651	1
ALPK2	0.0713289	-0.124124	0.0245767	0.875701	1
CTNND1	0.0167405	6.35502	0.0245765	0.875702	1
CPM	0.027203	4.6602	0.0245597	0.875744	1
CERCAM	-0.0427616	1.7833	0.0245379	0.875798	1
FAM229B	0.0286498	-0.278102	0.0245078	0.875874	1
RBM38-AS1	-0.0366238	0.487859	0.0244852	0.875931	1
MAP6D1	-0.0777875	-0.0437136	0.0244735	0.87596	1
C1R	-0.0191072	1.15687	0.0244085	0.876124	1
ZBTB39	-0.0141625	4.88414	0.0244012	0.876142	1
PEX16	-0.0128574	3.91263	0.024399	0.876148	1
DECR1	-0.00929182	5.76204	0.0243669	0.876228	1
SMG8	0.0119632	4.37427	0.0243552	0.876258	1
AKR1A1	-0.0106203	5.85815	0.024259	0.8765	1
TMED1	0.0166948	3.60305	0.0242548	0.876511	1
HMGCS1	-0.0086155	5.29249	0.0241773	0.876707	1
TREM2	-0.0705301	-2.69487	0.0241752	0.876712	1
C3orf14	0.0287693	1.25572	0.0241698	0.876726	1
LRRC41	-0.00854981	5.51976	0.0241258	0.876837	1
CRAT	-0.0117725	4.2193	0.0241131	0.876869	1
CPLX1	-0.0475039	-1.79742	0.0240648	0.876992	1
NUP153-AS1	0.0286653	-0.277824	0.0240588	0.877007	1
DNTTIP2	0.0128887	6.43469	0.0240351	0.877067	1
ARIH2	-0.00578684	6.8674	0.0240288	0.877083	1
ENSG00000234156	-0.108837	-1.71441	0.0240256	0.877091	1
FPR3	0.0330264	2.40078	0.0240173	0.877112	1
PDF	0.0360968	2.17222	0.0239861	0.877191	1
RBM15	-0.0155083	5.15703	0.0239484	0.877287	1
PRR5-ARHGAP8	-0.0959424	-2.35947	0.023908	0.87739	1
P2RX4	0.0120185	5.02567	0.0238801	0.877461	1
ZNF316	0.0129627	6.08029	0.0238777	0.877467	1
LILRP1	0.0964899	-3.06948	0.0238503	0.877537	1
NCK2	-0.0158555	6.14513	0.0238384	0.877567	1
ATXN7L3B	-0.00787082	7.16362	0.0238315	0.877585	1
ALAD	-0.00734327	6.0473	0.0238023	0.877659	1
TRBV14	0.0302684	0.841266	0.0237965	0.877674	1
TMEM218	0.00969763	3.86221	0.0237928	0.877683	1
BECN1	0.00710154	6.73836	0.023778	0.877721	1
HSPG2	0.0296292	2.33916	0.0237422	0.877812	1
GALK1	-0.0195492	3.36807	0.0237407	0.877816	1
GRAMD4	-0.0139438	5.87104	0.0237404	0.877817	1
THEM4	-0.0222741	5.53777	0.0237183	0.877874	1
MXRA7	0.0498543	4.13641	0.0237133	0.877886	1
ENSG00000204850	0.0733602	-0.398334	0.0236792	0.877973	1
LRPPRC	-0.00824256	7.14049	0.0236347	0.878087	1
RELA-DT	0.0221138	-0.0383458	0.0235963	0.878185	1
TRAV16	-0.0594541	-0.69381	0.0235956	0.878187	1
ENSG00000267940	-0.0422654	-1.266	0.0235944	0.87819	1
GPR162	-0.0268147	3.9421	0.0235909	0.878199	1
FMNL1-AS1	-0.0362352	0.202931	0.0235753	0.878239	1
MOGS	-0.00681064	6.34449	0.023571	0.87825	1
ENSG00000276570	-0.0144229	3.03635	0.0235578	0.878284	1
PTK6	-0.0270455	0.897118	0.023491	0.878455	1
DDHD1	-0.0133881	5.98625	0.0234907	0.878456	1
DSC2	0.0543114	4.89625	0.0234484	0.878565	1
ATXN7L2	0.0129482	3.3275	0.0233896	0.878716	1
REPIN1	0.0128882	5.94406	0.0233836	0.878731	1
TPBG	-0.0622148	0.281544	0.0233503	0.878817	1
FDPS	0.00669643	5.68137	0.0233104	0.87892	1
ENSG00000270096	-0.0330922	-0.571413	0.0233045	0.878935	1
GGT1	-0.0281728	2.66431	0.0232963	0.878956	1
ENSG00000270207	-0.042654	-0.787913	0.0232932	0.878964	1
ENSG00000259976	-0.026464	3.59874	0.0232764	0.879008	1
ATF1	0.00864985	5.05661	0.0232684	0.879028	1
NOSIP	-0.0165701	6.12646	0.0232567	0.879058	1
ROGDI	-0.0199339	5.02778	0.0232529	0.879068	1
ENSG00000261606	0.0450361	-1.25359	0.0232121	0.879174	1
ENSG00000279838	0.0217717	2.33274	0.0232113	0.879176	1
RAB38	-0.0485189	0.334549	0.0232066	0.879188	1
RPL29	0.016424	9.43289	0.0232037	0.879195	1
PPM1J	-0.0328318	0.625973	0.0232025	0.879198	1
NLRP12	0.0280222	6.03451	0.0231925	0.879224	1
MIR9-3HG	0.0335592	2.11877	0.0231648	0.879296	1
FAM151B	0.0335904	1.62069	0.0231049	0.879451	1
TMEM8B	-0.0166423	3.52084	0.0231006	0.879462	1
RPL9	0.0210599	9.7684	0.0230661	0.879551	1
TTK	-0.0410902	-0.195943	0.0230571	0.879574	1
RAB27B	0.0239122	4.64076	0.0230405	0.879617	1
RAI14	0.058629	-0.382561	0.0230313	0.879641	1
NHLRC4	-0.0231226	0.145645	0.0230215	0.879667	1
CD1D	-0.0199511	6.04467	0.0229849	0.879762	1
TTC32	0.0147554	3.34831	0.0229782	0.879779	1
ANO9	0.0209977	5.6973	0.0229131	0.879948	1
KLHL23	0.0227816	0.365566	0.0228575	0.880093	1
APOBEC3B	-0.0596622	0.762491	0.0228324	0.880158	1
KPNA2	-0.0204268	4.84112	0.0228272	0.880172	1
ABCF1	-0.00768728	6.20098	0.0228253	0.880177	1
ZNF184	-0.0115246	3.84845	0.0228204	0.880189	1
ENSG00000256500	0.111741	1.05225	0.0227887	0.880272	1
RBM38	0.0165885	6.4912	0.0227801	0.880294	1
TRIM17	-0.0333938	-0.229335	0.022725	0.880438	1
EEF1DP7	-0.0339413	-0.854004	0.0227193	0.880453	1
ZSWIM8	0.00917197	6.83586	0.0227189	0.880454	1
GOLGA3	0.00904009	6.75166	0.0227084	0.880481	1
NLK	-0.00852529	4.41065	0.0226484	0.880638	1
SMARCA2	-0.00579686	8.17008	0.0226306	0.880685	1
MIRLET7A1HG	0.0243548	3.55287	0.0226204	0.880712	1
YIPF1	0.0117573	4.63789	0.0225742	0.880833	1
ARMH1	-0.0173606	3.88112	0.0225529	0.880888	1
PLBD1-AS1	-0.0404113	-1.51694	0.0225051	0.881014	1
PROK2	0.0521324	2.97104	0.0224949	0.88104	1
GSTZ1	-0.0153705	2.61704	0.0224886	0.881057	1
CYB5R3	-0.0120891	6.35404	0.0224715	0.881102	1
LEMD2	0.00948615	5.68966	0.0224395	0.881186	1
MED10	-0.0120331	5.09755	0.0224245	0.881225	1
ENSG00000272918	0.0309164	-0.753831	0.0223851	0.881329	1
KIFC1	0.038668	0.80773	0.0223835	0.881333	1
SLC46A2	0.0267396	4.49686	0.022376	0.881353	1
MAPRE2	-0.00777485	7.14091	0.022355	0.881408	1
CCDC112	-0.0134754	4.05178	0.0223035	0.881544	1
TTC26	0.0173022	0.838809	0.0222635	0.881649	1
TRBV7-6	0.0454256	0.0696862	0.022254	0.881674	1
HLA-C	0.118726	8.63236	0.0222477	0.881691	1
NBPF14	-0.0185858	6.82224	0.0222476	0.881691	1
SRBD1	0.0100453	4.9241	0.0222186	0.881768	1
LINC02980	-0.015407	2.51594	0.022178	0.881875	1
ZBTB14	-0.00779665	5.49837	0.0221755	0.881882	1
TMEM263-DT	0.034241	-0.87269	0.0221596	0.881924	1
ZBTB6	-0.0207952	3.90506	0.022133	0.881994	1
DNM1P46	-0.0416782	-0.924689	0.0221199	0.882029	1
ENSG00000274105	-0.0283765	-0.598688	0.0220894	0.88211	1
VSIG10	-0.0279086	1.1443	0.022081	0.882132	1
TUBGCP2	0.00852049	6.31569	0.0220735	0.882152	1
ENSG00000285942	-0.0343945	-0.324272	0.022047	0.882222	1
FOXN2	0.0124584	6.7334	0.0220369	0.882249	1
ID1	0.0687858	2.84282	0.022032	0.882262	1
RASSF4	-0.0204918	7.43279	0.0220253	0.882279	1
RAVER2	-0.0529537	2.87458	0.0220156	0.882305	1
FAM157B	-0.0499319	3.65798	0.0219945	0.882361	1
ENO3	-0.0162054	2.75587	0.0219799	0.8824	1
KRT10	0.0203604	3.00453	0.0219457	0.882491	1
RNASEH1	-0.00611301	5.70327	0.0219427	0.882499	1
NEIL3	0.0545953	-1.90527	0.0219412	0.882503	1
TRIM3	-0.00962058	4.08697	0.0218892	0.882641	1
FHIP1B	0.0136841	6.2331	0.0218879	0.882644	1
EDEM1	0.00824846	7.68191	0.0218741	0.882681	1
TRAF6	0.0115605	5.62945	0.0217981	0.882884	1
FSBP	-0.0351241	1.82093	0.0217936	0.882896	1
KIAA1671	0.0398954	3.79359	0.0217882	0.88291	1
TECR	0.010051	5.52811	0.021727	0.883074	1
RAD51	-0.0300446	-0.0422562	0.021711	0.883116	1
PARD6A	-0.0202317	0.990717	0.0216625	0.883246	1
RRM2B	-0.0130019	5.38428	0.0216605	0.883251	1
SNHG17	-0.0165035	3.47338	0.0216518	0.883275	1
DNAJB14	-0.0121704	6.37153	0.0216496	0.88328	1
GFRA2	0.0403718	1.52247	0.0216472	0.883287	1
AGRN	0.0235869	2.65364	0.0216424	0.8833	1
PHETA2	-0.0229711	1.81888	0.0216409	0.883304	1
SCARB1	0.0211546	4.23647	0.0216177	0.883366	1
TPM2	0.0261679	3.56937	0.021609	0.883389	1
CPNE8	0.0206515	4.43476	0.0216063	0.883396	1
SNRNP25	-0.0181464	3.16692	0.0216062	0.883397	1
CAMK2N1	0.0335317	1.21632	0.0215863	0.88345	1
CEP63	-0.0100912	5.24848	0.0215691	0.883496	1
TTC9	-0.0235634	5.05562	0.0215482	0.883552	1
NBPF3	-0.0416033	3.16353	0.0215119	0.88365	1
GATD3	0.119569	3.1594	0.0215084	0.883659	1
PLGLB2	0.0642591	0.302181	0.0215043	0.88367	1
C14orf119	-0.0172497	4.7374	0.0214766	0.883744	1
ACSL6	0.0215499	4.64465	0.0214631	0.883781	1
MAP3K7	-0.0088523	5.86257	0.0214553	0.883802	1
NPIPA5	-0.0895292	2.70002	0.0214536	0.883806	1
TDRD3	0.00810329	4.58219	0.0214262	0.88388	1
P2RY13	0.025709	6.65862	0.0214026	0.883943	1
RICTOR	0.0112391	6.95812	0.0213837	0.883994	1
FANCC	-0.0125802	2.55489	0.0213625	0.884051	1
ENSG00000278601	-0.0347477	-1.15375	0.0213566	0.884067	1
INKA2	0.0263512	4.30296	0.0213552	0.884071	1
JAML	-0.0184664	8.82324	0.021352	0.88408	1
MICA	0.0489941	2.8428	0.0212966	0.884229	1
REX1BD	0.0194235	4.15045	0.0212958	0.884231	1
KLRC4-KLRK1	-0.0395987	3.55483	0.0212646	0.884315	1
TSHZ2	0.0349159	4.59244	0.0212434	0.884373	1
USP19	-0.00797996	6.34313	0.021237	0.88439	1
FHL3	-0.0256308	4.14743	0.0212362	0.884392	1
LINC02724	-0.028226	1.33526	0.0212073	0.88447	1
PPP1R13L	-0.0207236	1.4237	0.0212072	0.88447	1
TRAPPC11	-0.0111539	6.44982	0.0212068	0.884472	1
HNRNPCP1	0.0479746	-1.14798	0.0211983	0.884495	1
CEP68	-0.0151728	5.43842	0.0211678	0.884577	1
TMEM183A	0.00755091	6.19228	0.0211052	0.884747	1
MCM9	-0.00760684	5.13994	0.0210984	0.884765	1
ENSG00000260077	-0.0212847	2.93506	0.0210957	0.884772	1
PNPLA2	-0.0127037	6.53878	0.0210834	0.884806	1
CCNDBP1	-0.00710334	6.55271	0.0210823	0.884809	1
URB1	-0.0139704	4.97449	0.0210466	0.884906	1
IGLV3-25	-0.0705758	0.160766	0.0210268	0.884959	1
EEF1E1	0.0090452	3.39879	0.0210216	0.884974	1
BORCS5	-0.0130378	3.70367	0.0210105	0.885004	1
ISL2	0.0411144	-0.412784	0.0209722	0.885108	1
KRT72	0.0659977	3.04322	0.0209696	0.885115	1
UBE2E3	0.00960658	5.21251	0.0209525	0.885161	1
FAM104A	-0.00734554	5.73881	0.0208853	0.885345	1
NOP14	-0.00768334	5.68346	0.0208824	0.885353	1
ENSG00000230521	0.119041	-0.501126	0.020878	0.885364	1
CEACAM4	0.0342363	3.36588	0.0208692	0.885388	1
POMZP3	0.03238	2.87652	0.0208027	0.88557	1
SUFU	0.0139755	5.06228	0.0208014	0.885573	1
ENSG00000274276	0.108575	-3.54141	0.0207934	0.885595	1
SCOC-AS1	-0.0266059	-1.06976	0.0207774	0.885639	1
IER3-AS1	0.0436801	-1.9763	0.0207756	0.885644	1
PGRMC2	-0.0077214	5.61281	0.0207513	0.88571	1
SLC66A2	0.0118099	4.76664	0.0207401	0.885741	1
MDM2	-0.00915844	6.48476	0.0207355	0.885754	1
IGHV1-3	0.106961	-0.401027	0.0207023	0.885844	1
S1PR4	0.0151357	5.32102	0.0206979	0.885856	1
NSL1	0.00654556	5.35574	0.0206707	0.885931	1
ENSG00000279700	-0.0395619	-0.387901	0.0206616	0.885956	1
NT5DC2	0.0359454	2.39769	0.0206567	0.885969	1
DIP2A	-0.0207692	7.18336	0.0206431	0.886007	1
ENSG00000280441	0.0186419	2.88315	0.0206226	0.886063	1
ENSG00000261654	0.0261191	0.0982119	0.0206112	0.886094	1
CD63-AS1	0.01365	1.93521	0.0205936	0.886143	1
SHTN1	0.036366	6.05187	0.0205587	0.886238	1
MOCS1	0.0480037	-0.465254	0.0205535	0.886253	1
CCDC6	0.0112874	6.28099	0.0205525	0.886255	1
SSPOP	0.0250096	1.55474	0.0205293	0.886319	1
MREG	-0.0192489	1.79177	0.020526	0.886328	1
IREB2	-0.0102113	7.10674	0.0205181	0.88635	1
TGM3	0.119611	-3.32485	0.0204921	0.886421	1
ENSG00000277589	-0.0420348	-1.98684	0.0204643	0.886498	1
ASAH1	0.0161762	8.62826	0.0204608	0.886508	1
SLC44A5	-0.11884	0.260409	0.0204469	0.886546	1
ACOT1	0.0525578	0.681067	0.0204458	0.886549	1
MRTFB	-0.0142426	4.37996	0.0204381	0.88657	1
FAM126B	-0.0130592	6.22367	0.0204299	0.886593	1
ACE	-0.0313514	2.52266	0.0204291	0.886595	1
ENSG00000260272	-0.103203	-2.36959	0.0204281	0.886598	1
ACOX1	0.0174837	5.864	0.0204059	0.886659	1
JAKMIP1-DT	-0.0542623	-2.13347	0.0203788	0.886734	1
RNASEK-C17orf49	0.0326531	-0.0318668	0.0203738	0.886748	1
MIR210HG	-0.0320391	-1.63808	0.0203478	0.886819	1
CDON	0.0292975	0.920511	0.0203289	0.886871	1
SPATA7	0.0142385	1.75208	0.0203237	0.886886	1
LDB1	-0.0068307	6.68937	0.0203114	0.88692	1
ST3GAL4	0.0140916	3.42935	0.0202949	0.886966	1
MCM3AP	-0.00494466	7.43401	0.0202687	0.887038	1
GLRX5	-0.0132441	4.34889	0.0202649	0.887048	1
PAFAH2	0.0136777	4.99147	0.0202585	0.887066	1
ZNF513	-0.00865242	4.30932	0.0202479	0.887096	1
STEAP4	0.0485146	5.88483	0.0202455	0.887102	1
ZFAND4	-0.00916106	4.31391	0.0202418	0.887112	1
CNGA4	-0.0589029	-1.55204	0.0202363	0.887128	1
PCDHGB4	-0.0495258	-1.2201	0.0202049	0.887215	1
OAF	0.0228996	4.24573	0.0201752	0.887297	1
GIPC3	0.0288182	1.33049	0.0201589	0.887342	1
TRAV29DV5	-0.0221867	1.7057	0.0201406	0.887393	1
CCDC43	0.00815447	4.38885	0.0201382	0.8874	1
GTF3C5	-0.00550054	5.50695	0.0201378	0.887401	1
SEC22C	0.00705836	5.66228	0.0201355	0.887407	1
PNKD	0.0240806	5.82701	0.0200814	0.887558	1
ENSG00000267102	-0.0191884	1.19359	0.0200421	0.887667	1
HSPA1A	-0.0260579	7.48962	0.0200321	0.887695	1
GIMAP4	-0.0243276	8.11827	0.0200305	0.887699	1
LINC00689	0.083443	-1.83588	0.019988	0.887818	1
FOXO1	-0.01509	6.88422	0.0199763	0.88785	1
PIANP	0.038478	-0.351516	0.0199513	0.88792	1
LILRA4	-0.0362635	3.22427	0.0199464	0.887934	1
AOC3	-0.035649	-0.711001	0.0199399	0.887952	1
TOP1MT	-0.0213673	4.36117	0.0199363	0.887962	1
KIFC3	-0.0271614	2.74594	0.0199059	0.888047	1
CSNK2B	0.00672336	6.52333	0.0198409	0.888228	1
TXNRD3	0.0281612	0.536613	0.0198352	0.888244	1
SERINC3	0.00798008	7.61216	0.0198278	0.888265	1
SLFN11	-0.014684	6.59828	0.0198227	0.888279	1
IFI27L2	0.0136184	2.88806	0.0197316	0.888535	1
KATNA1	0.00714179	4.08791	0.0196935	0.888642	1
ADPRS	0.00861706	3.82587	0.0196547	0.888751	1
GLB1L2	0.0511877	0.583606	0.0196289	0.888823	1
MFSD12	0.0108754	5.39846	0.0196229	0.88884	1
ARHGAP19-SLIT1	0.104118	-1.56067	0.0196135	0.888867	1
IKBKE	-0.0106467	5.71422	0.0195869	0.888942	1
MKRN2	0.00485662	5.43287	0.0195863	0.888943	1
ZYG11A	0.0751343	-2.77088	0.0195788	0.888964	1
SLC41A2	0.0250938	1.11676	0.0195744	0.888977	1
DSC1	0.0433778	2.70552	0.0195701	0.888989	1
CLMN	-0.0200569	6.0948	0.0195157	0.889142	1
STAP2	-0.0281374	-0.715549	0.0195099	0.889159	1
UBE4A	0.00945631	7.37176	0.0194981	0.889192	1
ACVR2B	0.0254575	4.12747	0.0194857	0.889227	1
TGFB2	-0.0373827	-1.52764	0.0194749	0.889257	1
CADM1	-0.0369279	1.84561	0.0194585	0.889304	1
ORAI3	-0.013383	4.3268	0.0194515	0.889323	1
SORCS2	0.0344741	0.0192642	0.0194419	0.889351	1
TAS2R5	0.0329185	-0.627035	0.0194415	0.889352	1
LINC01678	-0.0673363	-1.30618	0.0194335	0.889374	1
LMTK3	0.0265211	2.15882	0.0194166	0.889422	1
EPS8L2	-0.0207105	1.85984	0.0194148	0.889427	1
VEZF1	-0.00767457	6.77876	0.0194143	0.889429	1
IMP3	-0.0117721	4.52493	0.0193919	0.889492	1
ARL5B	0.0270938	5.57164	0.0193608	0.88958	1
SMAP1	0.00761913	5.75901	0.0193603	0.889582	1
CPNE2	0.0214586	4.78273	0.0193178	0.889702	1
MTUS1	-0.0414317	2.20026	0.0193144	0.889712	1
RALGAPB	-0.00846222	7.01227	0.019301	0.88975	1
SP1	-0.0122459	8.10206	0.0192606	0.889864	1
TRGV3	-0.0445213	0.209358	0.0192474	0.889902	1
PSRC1	0.0233552	2.53181	0.0192374	0.88993	1
PCCA	0.0110464	3.31313	0.0192318	0.889946	1
RPL23AP53	-0.0369757	-1.62373	0.0192224	0.889973	1
ENSG00000279329	-0.0189366	0.123159	0.0192132	0.889999	1
NDUFA6-DT	0.0152021	2.86623	0.0192015	0.890033	1
ZNF208	-0.0388283	3.25549	0.0191945	0.890052	1
ENSG00000259171	-0.0451366	1.3658	0.0191819	0.890088	1
CLN8-AS1	-0.0235095	2.6831	0.0191793	0.890096	1
SEMA3A	0.0484713	-0.597276	0.01915	0.890179	1
JMJD4	0.010287	3.1526	0.0191402	0.890207	1
PKM	0.0133844	9.65083	0.0191309	0.890234	1
TRAF2	0.011204	3.57025	0.019126	0.890247	1
PRMT6	0.0155312	3.71394	0.019119	0.890267	1
RABAC1	0.0135373	4.28095	0.0191062	0.890304	1
SF3A3	0.004491	6.5494	0.0191051	0.890307	1
CXCR6	-0.0451723	1.76259	0.0190795	0.89038	1
SYNM	-0.0549083	3.11902	0.0190626	0.890428	1
ARHGEF17	0.0620551	0.837708	0.0190303	0.890521	1
VIT	-0.0431658	-1.04138	0.0190253	0.890535	1
ARHGEF34P	-0.0269013	2.01965	0.0190191	0.890553	1
CPSF1	-0.0177431	7.06808	0.0190062	0.89059	1
ENSG00000279203	-0.0344967	-1.44338	0.0189848	0.890651	1
METTL7B	0.0910198	-1.29497	0.0189303	0.890807	1
OARD1	-0.00835307	5.1979	0.0189276	0.890815	1
MTCH1	0.00736634	6.89458	0.0189268	0.890817	1
NTSR1	0.0611047	0.898808	0.0189215	0.890832	1
CILK1	-0.00719713	5.32626	0.0189203	0.890836	1
ASS1P1	0.0316525	-0.869539	0.0188865	0.890932	1
LINC02610	0.0397374	0.0920164	0.01888	0.890951	1
RNF138	0.0131658	6.2592	0.0188721	0.890974	1
FEZ2	-0.0111626	4.62328	0.0188208	0.891121	1
MED8	-0.0111723	4.70692	0.0188058	0.891164	1
VASH1-AS1	0.00957229	2.53095	0.0187873	0.891218	1
GPR63	0.0361248	-0.0477166	0.0187804	0.891237	1
PDCL	-0.00747225	4.2165	0.0187731	0.891258	1
HESX1	0.0311152	-1.80043	0.0187575	0.891303	1
INPPL1	0.0126177	7.59299	0.0187241	0.891399	1
DCUN1D5	0.00958462	4.5305	0.0186993	0.891471	1
MFSD6L	-0.0348219	-1.68064	0.0186937	0.891487	1
IMMP2L	-0.0156732	1.45999	0.0186183	0.891705	1
SPATA2	0.0171682	4.02519	0.018602	0.891752	1
LGR6	0.0324686	3.4285	0.0185869	0.891796	1
EMC3	0.00821137	5.4712	0.0185767	0.891825	1
MCF2L2	0.0235644	0.95101	0.018561	0.89187	1
MKNK1	0.0100082	5.79219	0.0185563	0.891884	1
DRAM2	0.0125217	5.81926	0.0185444	0.891918	1
RIC1	-0.00858522	6.88347	0.0185264	0.891971	1
ANK3	-0.0228282	4.57025	0.0184746	0.892121	1
RAPGEFL1	-0.0258656	2.32346	0.0184638	0.892152	1
LGALS8	-0.0104983	7.57632	0.018461	0.89216	1
FKBP14-AS1	0.0235508	-0.0707749	0.018455	0.892178	1
TPPP	-0.034179	1.66873	0.018448	0.892198	1
KIR2DP1	0.0766932	-1.57001	0.0183956	0.89235	1
TCEA3	0.0288781	3.07555	0.0183414	0.892508	1
TIMMDC1	0.00788275	5.14864	0.0183127	0.892592	1
INTS10	-0.00523829	6.27203	0.0183092	0.892602	1
PLAAT5	0.0449427	-1.50949	0.0182425	0.892797	1
PCDHGB3	0.0422297	-0.671097	0.018233	0.892824	1
NUP62	0.00807147	6.50931	0.01823	0.892833	1
VN1R83P	-0.0314315	-1.63712	0.0182275	0.89284	1
TXNDC15	-0.00956323	5.02283	0.0182255	0.892846	1
ZNF702P	0.0427922	1.80104	0.0181892	0.892952	1
ADRA2B	0.0883688	-2.17191	0.0181586	0.893042	1
PDPK2P	-0.0339727	1.00587	0.0181394	0.893098	1
CCDC168	-0.0358052	-1.73186	0.0181317	0.89312	1
EEF1B2	0.013888	8.56189	0.0181242	0.893143	1
TBC1D19	0.0167411	1.83482	0.0180771	0.893281	1
GPR160	-0.0192353	4.2855	0.0180512	0.893357	1
LRRCC1	-0.0124285	2.93268	0.0180344	0.893406	1
SYNGR2	0.0128971	6.77245	0.0180304	0.893418	1
OR3A2	0.0731964	-1.64189	0.0180204	0.893447	1
TLR3	0.026217	1.76308	0.0180092	0.89348	1
SPG11	-0.00963024	7.67152	0.01797	0.893595	1
ZNF581	-0.00988549	4.18088	0.0179509	0.893652	1
PHRF1	0.0069393	5.99148	0.0179318	0.893708	1
CCNC	0.0066175	5.43673	0.0179213	0.893739	1
HINT1	0.0121872	6.62302	0.017912	0.893766	1
CACYBP	0.00700911	5.74506	0.0178946	0.893818	1
PNO1	-0.0100653	3.66566	0.0178494	0.893951	1
PLAC8	0.0133821	6.69968	0.0178176	0.894045	1
ATP8A2	-0.0257861	1.61067	0.0178114	0.894063	1
ENSG00000284882	-0.0284417	0.15713	0.0178063	0.894078	1
FMC1	0.0152096	1.51215	0.0178046	0.894083	1
C4orf33	0.0167505	4.18503	0.0177838	0.894145	1
NEMP2	0.0145176	3.79558	0.0177786	0.89416	1
MASTL	0.014766	3.80392	0.0177683	0.894191	1
SMAP2	0.00984017	8.88108	0.0177605	0.894214	1
AAGAB	-0.00582312	5.30346	0.0177599	0.894215	1
ENSG00000256981	-0.0579726	-2.52427	0.0177482	0.89425	1
PRKD3	-0.00991449	6.54431	0.0177481	0.89425	1
SLC35B4	0.00799101	4.76039	0.0177064	0.894374	1
ATRNL1	0.0692304	-3.05451	0.0176659	0.894494	1
COX10-DT	-0.0121191	3.58741	0.0176352	0.894585	1
PGA4	0.0727034	0.216323	0.0176086	0.894664	1
POGLUT2	-0.0318126	-0.592094	0.0176029	0.894681	1
JAKMIP2	0.0350151	3.3816	0.0175859	0.894732	1
ENSG00000188242	0.0155972	3.22442	0.0175753	0.894763	1
FAM182A	-0.0498729	-1.93316	0.0175683	0.894784	1
PPIH	0.008325	3.79299	0.0175673	0.894787	1
ENSG00000279265	-0.0259121	-0.593884	0.0175073	0.894966	1
ENSG00000270977	-0.0438004	-1.75523	0.0175032	0.894978	1
AKAP10	0.00567843	6.04722	0.0174974	0.894996	1
ENSG00000259940	0.0230123	0.475187	0.0174849	0.895033	1
SRP19	-0.00637521	5.08308	0.0174807	0.895045	1
APBB1	0.0202963	5.3675	0.0174654	0.895091	1
HSPA8	-0.00822669	10.0443	0.0174646	0.895093	1
PTK2B	-0.00854739	8.09757	0.0174197	0.895228	1
RANBP1	0.0126631	4.88716	0.0174171	0.895235	1
ENSG00000267655	-0.0328572	-1.40362	0.0174153	0.895241	1
THAP7	0.00980926	3.90713	0.0174151	0.895241	1
E2F6	0.00632501	3.88114	0.0174064	0.895267	1
WWOX	-0.0110634	2.46686	0.0174041	0.895274	1
DDX60L	0.0146022	7.03212	0.0173908	0.895314	1
HSPA6	0.032445	4.44703	0.0173895	0.895318	1
TRAF3IP2-AS1	-0.0130877	0.717638	0.017383	0.895337	1
ENSG00000258732	-0.0455159	-0.255988	0.01738	0.895346	1
ENSG00000279766	-0.0358994	-1.4881	0.0173778	0.895353	1
ENSG00000272825	-0.0298977	0.620444	0.0173234	0.895516	1
SNAPC2	0.0113319	3.58341	0.0172968	0.895596	1
CENATAC-DT	0.0170578	0.0292846	0.0172848	0.895632	1
FZD6	-0.0321367	1.83535	0.0172823	0.895639	1
ABCD2	-0.020148	4.59846	0.0172668	0.895686	1
CDH23	0.0162463	5.83471	0.0172524	0.895729	1
JKAMP	-0.00854514	5.28657	0.0172501	0.895736	1
ENSG00000256594	0.0114634	5.41114	0.0172303	0.895796	1
CACNA1H	-0.0300078	1.68442	0.0172101	0.895856	1
MECOM	-0.0712236	-1.19816	0.0172095	0.895858	1
ZC3H15	-0.00698123	6.40848	0.0171916	0.895912	1
NDUFV2	0.00831878	5.38146	0.0171581	0.896013	1
H4C9	-0.033857	-1.56574	0.0171537	0.896026	1
BOD1	-0.0107167	3.70898	0.0171465	0.896048	1
DPH5	0.0113526	4.33876	0.017123	0.896118	1
RPL17	0.0131407	9.75368	0.0171213	0.896123	1
ENSG00000243696	-0.0155022	3.99713	0.0170985	0.896193	1
TRIQK	0.0194878	5.02961	0.0170971	0.896197	1
LRRC51	-0.016609	0.260421	0.0170857	0.896231	1
TTN-AS1	-0.016109	4.20127	0.017073	0.896269	1
CHD9	0.0106783	6.62453	0.0170714	0.896274	1
NABP1	0.0180966	6.33969	0.0170545	0.896325	1
DUSP28	-0.0101325	3.14353	0.0170475	0.896346	1
SULT1A3	-0.0325887	2.9215	0.0170434	0.896359	1
MALT1	0.00938326	7.38152	0.0170013	0.896486	1
ENSG00000280893	0.0371352	1.06906	0.0169817	0.896546	1
KIF16B	0.0270554	4.34741	0.0169524	0.896634	1
NEPRO-AS1	0.0331969	-1.70693	0.0169496	0.896643	1
ACTR3B	0.00972989	2.49095	0.0169402	0.896671	1
INVS	0.00890568	4.40528	0.0169292	0.896705	1
BCL2L2	0.0123575	4.3062	0.0169244	0.896719	1
YTHDF3-DT	0.0387353	-1.55917	0.0169072	0.896772	1
LINC00504	0.0442384	-0.155104	0.0169036	0.896782	1
RASD1	-0.0340359	0.753022	0.0169002	0.896793	1
SULT1A2	-0.0477504	-1.47879	0.0168847	0.89684	1
CPOX	0.0103324	4.50884	0.0168665	0.896895	1
SNU13	0.00577703	5.92746	0.0168537	0.896934	1
RIPK2	-0.026518	5.41658	0.0168489	0.896949	1
PAQR6	0.0279059	1.11264	0.016841	0.896972	1
C9orf64	0.0153645	3.75888	0.0168392	0.896978	1
RNASE2	0.0358241	4.39449	0.0168097	0.897068	1
GNPNAT1	-0.00971029	3.86201	0.0168037	0.897086	1
SRP72	0.00722101	7.313	0.0167876	0.897135	1
PRKCQ	-0.0138704	5.74716	0.0167612	0.897215	1
MRPS9	-0.00963828	4.12572	0.01671	0.897372	1
TMEM86B	-0.010906	2.3671	0.0166904	0.897432	1
TEF	0.013316	3.83616	0.0166873	0.897441	1
LY86-AS1	0.0367476	-1.51768	0.0166695	0.897496	1
HIBADH	0.00792057	3.94304	0.0166099	0.897678	1
PRICKLE2	0.0567636	-0.00939163	0.0166064	0.897689	1
LRIG1	0.0164742	5.65377	0.0165964	0.897719	1
BTNL8	0.0962306	-0.877786	0.0165851	0.897754	1
SPPL2A	0.00935708	6.1999	0.0165705	0.897799	1
CAPN10-DT	-0.0180916	0.952004	0.0165473	0.89787	1
MIR181A2HG	0.0477173	-1.89558	0.0165285	0.897928	1
NORAD	0.00706295	9.18015	0.0164835	0.898066	1
CYP2E1	-0.0271213	-0.0248808	0.0164732	0.898097	1
COMMD2	0.00725445	5.29167	0.0164365	0.898211	1
TAPBP	-0.00773309	8.57634	0.0164078	0.898299	1
TTC22	0.0167416	3.08106	0.0163929	0.898345	1
P3H4	-0.015327	1.25478	0.0163892	0.898356	1
LINC01505	-0.044847	-0.810145	0.0163758	0.898398	1
SCYL2	0.0086881	6.67693	0.0163729	0.898406	1
CLDN12	0.0190501	0.794642	0.0163708	0.898413	1
KIF26A	0.0714119	-1.10954	0.0163604	0.898445	1
PHOSPHO2	0.0181521	0.655963	0.0163519	0.898471	1
ENSG00000276517	0.0228924	1.32353	0.0163515	0.898473	1
ENSG00000267383	-0.033601	-2.11063	0.0163486	0.898482	1
NECAP2	0.00851916	7.01573	0.0163485	0.898482	1
WDR83	-0.0089502	2.57608	0.0163462	0.898489	1
XKR9	-0.0579796	-1.6702	0.0163132	0.898591	1
PKD1P6	-0.012076	3.92339	0.0163072	0.898609	1
SNHG7	0.0164658	3.7079	0.0162909	0.89866	1
MTHFD2L	-0.0117135	2.77271	0.0162872	0.898671	1
RNF11	-0.0135354	6.58842	0.0162845	0.89868	1
LINC00654	0.0220969	1.66512	0.01628	0.898693	1
ENSG00000237669	-0.0370466	-0.47346	0.0162783	0.898699	1
ENSG00000271590	-0.0407294	-1.92178	0.0162691	0.898727	1
GAB1	-0.0136822	4.19925	0.0162446	0.898803	1
CNPPD1	-0.00756613	6.10984	0.0162365	0.898828	1
ENSG00000261136	0.0307333	-1.08022	0.016211	0.898907	1
CEBPZOS	0.00868207	4.90215	0.0162059	0.898923	1
ZNF727	-0.0522983	1.36409	0.016167	0.899044	1
MKRN3	-0.0451584	-0.269514	0.016165	0.89905	1
LGR4	0.0260735	1.24242	0.0161509	0.899094	1
RIMOC1	-0.0129749	5.53854	0.0161298	0.899159	1
EVA1B	-0.0377065	0.359268	0.0161031	0.899243	1
LANCL1	-0.00920288	5.71685	0.0160993	0.899254	1
RGS1	0.0782617	6.77359	0.0160816	0.899309	1
TRAV8-3	-0.0331513	-1.43021	0.0160762	0.899326	1
SELENOM	0.0205145	1.9702	0.0160659	0.899358	1
UBXN2A	0.0103784	4.43072	0.0160526	0.8994	1
GCDH	-0.00920806	4.1691	0.016025	0.899486	1
DLC1	0.0313665	0.792474	0.0160113	0.899529	1
ARL2-SNX15	0.136019	-3.49509	0.016005	0.899548	1
TUB	-0.0414296	-2.10477	0.0160044	0.89955	1
ATXN1-AS1	-0.0254405	-1.04152	0.016001	0.899561	1
FOSL1	0.0727103	0.30213	0.0159855	0.899609	1
ZBTB2	0.00632343	5.42062	0.0159806	0.899625	1
ZNF197	-0.00867768	4.93841	0.0159551	0.899704	1
MAPK14	0.0147007	7.29914	0.0159494	0.899722	1
SPATA20	-0.0338213	4.81915	0.0159439	0.899739	1
HSCB	0.0118269	2.53964	0.0158553	0.900016	1
PTPRC	0.00686791	11.2477	0.0158482	0.900039	1
ENSG00000261717	0.0444262	-1.91356	0.015828	0.900102	1
CRIP3	-0.0254994	0.570325	0.015821	0.900124	1
KPNB1	-0.00509571	8.07716	0.0158181	0.900133	1
GSDMD	-0.00918638	5.90537	0.0158045	0.900176	1
B4GALT7	-0.00825862	3.70625	0.0157827	0.900245	1
ECPAS	0.0046684	7.06312	0.0157745	0.90027	1
COG5	0.0111766	5.98759	0.0157188	0.900446	1
CDS2	0.00611808	6.94369	0.0157135	0.900462	1
FKBPL	0.0382595	1.00278	0.0157018	0.900499	1
LINC02561	-0.04425	-1.12735	0.0156884	0.900541	1
GNAO1	-0.0304677	2.58466	0.0156796	0.900569	1
C1QTNF3-AMACR	0.105999	-1.25673	0.0156781	0.900574	1
SERF2	0.00875582	7.65056	0.0156559	0.900644	1
HDAC11	0.0144348	2.32482	0.0156493	0.900665	1
RRP7A	0.018711	5.74549	0.0156398	0.900695	1
MME	0.0854922	3.10823	0.0156164	0.900769	1
PGBD1	-0.0162633	0.892982	0.0155569	0.900957	1
LERFS	-0.138499	-0.822125	0.0155484	0.900984	1
ENSG00000267740	-0.0582429	-2.31016	0.0155315	0.901038	1
IFTAP	0.0150895	1.35202	0.0155269	0.901052	1
ANKLE1	0.0205309	1.75069	0.0155036	0.901126	1
GAS6	0.0228276	3.0451	0.0154905	0.901168	1
PHLPP2	-0.013726	4.79285	0.0154752	0.901216	1
HLA-A	0.0473884	9.88808	0.015467	0.901242	1
PWP2	-0.107813	2.88229	0.0154574	0.901273	1
UNC13D	0.0086668	7.26023	0.0154557	0.901278	1
FBH1	-0.00541162	6.48205	0.0154426	0.90132	1
ILF2	0.00648985	6.56112	0.0154416	0.901323	1
DUSP16	0.0189734	5.79161	0.0154332	0.901349	1
UGDH-AS1	-0.021381	-0.466352	0.0154232	0.901381	1
XRCC3	0.0113368	2.49718	0.0154133	0.901413	1
ENSG00000234389	0.041001	1.39999	0.0153926	0.901479	1
SLC27A4	0.00746889	4.12717	0.0153847	0.901504	1
ABHD17C	0.0175347	1.57652	0.015383	0.901509	1
ENSG00000213963	0.0140126	1.49931	0.0153633	0.901572	1
NMRAL2P	-0.0646691	-2.62576	0.0153523	0.901607	1
ENSG00000273151	-0.0185932	2.62549	0.0153093	0.901744	1
GCN1	0.0086492	7.25023	0.0153065	0.901753	1
REV1	-0.00606465	5.80093	0.0153018	0.901768	1
LRCH4	-0.00836607	7.32948	0.015276	0.901851	1
SPRY1	0.0332763	1.29535	0.0152712	0.901866	1
ANKRD42	0.00767492	3.94747	0.0152656	0.901884	1
MTREX	-0.00542731	6.38125	0.0152387	0.90197	1
JARID2	0.00917971	6.47574	0.0152351	0.901981	1
TTC1	-0.00577547	5.40386	0.0151931	0.902116	1
ARL3	-0.0084372	2.97285	0.0151905	0.902124	1
RPS14	0.0138446	9.81502	0.0151805	0.902156	1
ZNHIT2	0.0213175	1.04866	0.0151702	0.902189	1
VPS41	0.00845743	6.28922	0.0151409	0.902283	1
RNPS1	-0.00473137	7.07585	0.0151255	0.902333	1
IGHV5-10-1	-0.11641	-1.79678	0.0151115	0.902378	1
PCLAF	-0.0349736	0.520045	0.0150972	0.902424	1
ZNF28	-0.0136557	3.99536	0.0150957	0.902429	1
RNF123	-0.00813644	5.32607	0.0150905	0.902445	1
RLN1	0.0337689	-1.39157	0.0150822	0.902472	1
NCSTN	0.0104577	7.19999	0.015073	0.902502	1
KCNJ11	0.0511755	-2.30626	0.0150663	0.902523	1
VPS9D1-AS1	0.0295636	-0.849702	0.0150637	0.902532	1
TRGV10	-0.0357307	2.12774	0.015045	0.902592	1
NBPF6	0.09947	-2.96729	0.015012	0.902698	1
RESF1	-0.00879028	9.13508	0.0149993	0.902739	1
PATZ1	-0.00806098	5.66657	0.0149921	0.902762	1
DES	-0.0496892	-0.0122959	0.0149751	0.902817	1
MPP2	0.0370913	-0.0256877	0.0149729	0.902824	1
GOLGA4	0.00991927	7.15172	0.0149408	0.902928	1
VCAM1	-0.0702696	-1.13523	0.014936	0.902943	1
RAB44	-0.0253424	4.22072	0.0149359	0.902944	1
ERGIC1	-0.00926795	7.36538	0.0148921	0.903085	1
RNF41	0.00595841	6.15729	0.0148891	0.903095	1
DLEU1	-0.0132436	2.86354	0.0148882	0.903098	1
SF3B5	0.0107779	5.63505	0.0148659	0.90317	1
MCEE	-0.00991158	2.1759	0.0148519	0.903216	1
SLX4	-0.00773761	4.43961	0.0148452	0.903237	1
ENSG00000205959	-0.0249512	-0.0263661	0.0148223	0.903312	1
TMEM45B	0.0457026	1.34147	0.0148103	0.903351	1
GPX3	-0.0400055	1.31889	0.0148047	0.903369	1
MALSU1	0.00835845	2.72911	0.0148029	0.903375	1
ME3	-0.0272724	1.17408	0.0147982	0.90339	1
ASB3	-0.00682902	3.7231	0.0147573	0.903523	1
ARHGAP19	-0.00575574	5.80756	0.0147253	0.903627	1
STXBP3	0.00842511	6.37373	0.0147138	0.903665	1
PDK2	0.010098	4.4361	0.0147137	0.903665	1
ATOX1	0.00649307	4.14496	0.014698	0.903716	1
CD151	0.0274909	4.49758	0.0146936	0.90373	1
ENSG00000213557	-0.0373119	-0.778551	0.0146725	0.903799	1
C1GALT1	0.00939389	6.54614	0.0146326	0.903929	1
FBXL12	-0.00795026	3.93737	0.0146197	0.903971	1
ZBTB20	-0.0255533	5.4698	0.0146014	0.904031	1
ZFYVE16	0.0120554	5.89963	0.0146011	0.904032	1
FLNB	-0.0140744	6.54774	0.0146006	0.904034	1
ENSG00000261553	0.0235306	0.204974	0.014595	0.904052	1
LIMK2	0.0170621	4.88973	0.0145931	0.904059	1
BOD1L1	0.0102146	7.97135	0.0145868	0.904079	1
PTCD2	-0.00950226	4.17247	0.0145711	0.904131	1
KIF9	-0.0138033	0.889244	0.0145688	0.904138	1
LINC01891	0.0415511	-0.9577	0.0145624	0.904159	1
CD1E	0.0277342	0.822929	0.0145546	0.904184	1
ZFAS1	0.0131791	6.12988	0.0145265	0.904276	1
TCEA1	0.00573571	7.06874	0.0144909	0.904393	1
HDAC3	0.00589623	5.92325	0.0144579	0.904502	1
TRDV1	-0.041014	-0.575513	0.0144437	0.904549	1
SCGB3A2	0.0609752	-1.56796	0.0144424	0.904553	1
RNLS	0.0111856	1.08645	0.0144335	0.904582	1
TMEM87A	0.00468968	5.99568	0.0144005	0.904691	1
KCNMA1	-0.0605049	0.864712	0.0143977	0.9047	1
RRP8	-0.00620835	4.82189	0.0143895	0.904727	1
MIGA2	-0.00814908	5.45733	0.0143884	0.904731	1
FAM83A	-0.0782547	-3.2162	0.014387	0.904735	1
C8orf58	0.00906409	2.70835	0.0143861	0.904738	1
FOXD2-AS1	-0.0122313	1.86287	0.0143815	0.904753	1
ATP6V0E2-AS1	-0.025659	1.13752	0.0143117	0.904984	1
NCOA2	0.00947063	6.97126	0.0143008	0.90502	1
ANKRD17	0.00651032	7.08705	0.0142701	0.905121	1
CAD	0.00887305	5.68263	0.014262	0.905148	1
PLCH2	-0.0204574	4.66224	0.0142493	0.90519	1
WIPI2	-0.0047879	6.31836	0.0142387	0.905225	1
ARFGEF2	0.00535999	6.84167	0.0142339	0.905241	1
UBR4	0.0127495	8.11867	0.0142331	0.905244	1
TRIM4	0.00643109	5.84513	0.0142178	0.905294	1
MSMO1	-0.0108798	3.5469	0.0142006	0.905351	1
HACE1	-0.00702046	3.99539	0.0141959	0.905367	1
NSMCE3	0.0140993	5.45008	0.0141697	0.905454	1
MTBP	-0.0119608	2.10035	0.014156	0.905499	1
GCC2	-0.0123201	7.1538	0.0141458	0.905533	1
IGSF9B	0.0262232	2.43503	0.0141324	0.905578	1
SDHAP2	0.132463	-0.889246	0.0141311	0.905582	1
CPNE7	-0.0380553	-1.41949	0.0141047	0.90567	1
ADAMTS2	0.0882821	-0.222494	0.0140506	0.90585	1
TTYH2	-0.0101041	5.65886	0.0140415	0.905881	1
LTK	-0.031793	3.44305	0.0140104	0.905984	1
IGKV6D-21	0.080585	-3.15258	0.0139926	0.906044	1
PPM1D	-0.00799629	4.4716	0.0139645	0.906138	1
ELL2P1	0.0260555	-1.07209	0.0139444	0.906205	1
DNAAF2	-0.0114736	3.39401	0.0139349	0.906237	1
COA8	-0.00847838	3.83924	0.0139337	0.906241	1
GLIPR1-AS1	-0.0227678	1.14034	0.0139283	0.906259	1
CDC42EP3	0.0160916	7.85029	0.0139257	0.906268	1
ARHGEF10L	0.0187978	5.09386	0.0139254	0.906269	1
CLEC7A	-0.0197178	7.89727	0.01391	0.90632	1
WDR20	-0.00706404	4.76413	0.0138789	0.906424	1
PLCD1	0.0109702	4.08287	0.0138653	0.90647	1
ENSG00000282416	-0.0637225	1.3149	0.0138484	0.906527	1
DEAF1	0.00648007	4.48808	0.0138432	0.906544	1
DIS3L	-0.00712906	5.59543	0.0138426	0.906546	1
LCLAT1	-0.0166067	3.72206	0.0138374	0.906564	1
ETV5	-0.0241357	-0.391164	0.0138201	0.906622	1
TMEM160	0.0555088	1.26957	0.0137915	0.906718	1
GPR155	-0.0105938	5.65031	0.0137701	0.90679	1
EXOSC6	-0.0107883	5.17088	0.0137556	0.906839	1
PCMTD1	-0.00904995	6.45568	0.0137521	0.906851	1
GADD45G	-0.0399653	-0.333279	0.0137354	0.906907	1
CSNK1G3	-0.00768068	5.1637	0.013703	0.907017	1
DEGS2	0.0484754	-1.29624	0.0137003	0.907026	1
NCBP2AS2	0.0210746	2.78764	0.0136984	0.907032	1
FAF1	0.0048987	5.31674	0.0136607	0.90716	1
PRRT3	0.0153631	1.43263	0.0136483	0.907202	1
RPL35A	0.0113238	8.90029	0.0136403	0.907228	1
CHI3L1	-0.122429	1.64887	0.0136358	0.907244	1
CASD1	0.00930985	5.0415	0.0136204	0.907296	1
OXR1	0.00769607	6.09392	0.0136016	0.90736	1
MKKS	-0.00788908	4.9781	0.0135985	0.90737	1
KIF14	-0.0338473	0.0860385	0.0135777	0.907441	1
SLC18A1	-0.0402953	-0.977286	0.0135739	0.907454	1
NPR3	-0.0415719	0.0808761	0.0135608	0.907498	1
DDIT3	0.0263131	3.67087	0.0135434	0.907557	1
RNF212	-0.0333128	-0.375362	0.0135419	0.907562	1
INTS4P1	0.0908287	-0.723049	0.0135378	0.907576	1
PDCD4-AS1	-0.0138669	2.0876	0.0135353	0.907585	1
HP1BP3	-0.00468559	8.34088	0.0135285	0.907608	1
ZNF80	0.0548041	0.666011	0.0135201	0.907637	1
CD2BP2-DT	-0.0219038	-0.826549	0.0134942	0.907725	1
ENSG00000272732	-0.0252273	-1.03127	0.0134835	0.907761	1
CIAPIN1	-0.00513451	4.7393	0.0134654	0.907823	1
ADGRE3	0.0277785	4.51182	0.0134595	0.907843	1
TIMM9	-0.00927809	3.88778	0.0134364	0.907921	1
TMEM243	0.0106722	4.91418	0.0134273	0.907952	1
FAAP20	-0.00829448	3.8937	0.0134236	0.907965	1
PYHIN1	0.0152931	5.85853	0.0134054	0.908027	1
GASK1B-AS1	0.0331665	3.43739	0.0133646	0.908167	1
POC1B	0.00778355	4.98599	0.0133547	0.908201	1
KIAA1614-AS1	-0.0168126	-0.392567	0.0133388	0.908255	1
TRIM40	-0.0416432	-0.791687	0.0133092	0.908357	1
CCDC85A	-0.105828	-3.49199	0.0132948	0.908406	1
DDX46	0.00421799	7.39556	0.0132818	0.90845	1
SNX7	0.0701376	-1.40509	0.0132661	0.908504	1
ENSG00000197813	-0.0193455	-0.216482	0.0132437	0.908581	1
GALNT7	0.00989383	5.55288	0.0132308	0.908626	1
DOK1	-0.0129027	5.16582	0.0132156	0.908678	1
NOG	-0.0486286	1.5477	0.0131678	0.908842	1
CNTNAP3C	-0.0929675	-2.97487	0.0131499	0.908904	1
CFAP36	-0.0126911	3.79123	0.013147	0.908914	1
ENSG00000267640	-0.0487238	-2.06851	0.0131469	0.908914	1
FICD	-0.0115494	2.0404	0.0131434	0.908926	1
ADPRH	-0.0157529	4.87224	0.013143	0.908928	1
DPP3-DT	-0.0190036	-0.213421	0.0131152	0.909024	1
SOX15	0.0360138	-1.77524	0.013103	0.909066	1
COPG2	0.0134075	4.77698	0.0131001	0.909076	1
YPEL1	0.0175722	4.93597	0.0130926	0.909102	1
PRPF40B	-0.0142287	2.31764	0.0130889	0.909115	1
SPTLC3	0.0276794	-0.0256272	0.0130876	0.909119	1
SDR42E1	-0.0144689	3.68258	0.0130837	0.909133	1
SNHG12	0.01621	4.52757	0.013065	0.909197	1
ENSG00000279598	-0.0459095	-2.02975	0.0130497	0.90925	1
TNFRSF10A	0.0111375	4.84781	0.0130292	0.909321	1
ENSG00000284948	-0.0483227	-2.08021	0.0130146	0.909372	1
CXCL9	0.0345604	0.898051	0.0130125	0.909379	1
UTP18	0.00694011	5.19859	0.0130088	0.909392	1
MUL1	0.011117	4.61007	0.012994	0.909443	1
THEMIS2	0.0192685	7.98702	0.0129845	0.909476	1
MGAT5	-0.00907723	6.81304	0.0129498	0.909597	1
ADH5	-0.00655527	6.11456	0.0129347	0.909649	1
TRMT2A	-0.00604642	5.52063	0.0129241	0.909686	1
TRBV10-3	-0.0299651	0.992199	0.0129168	0.909711	1
FCHO2	-0.0207084	4.33668	0.0129136	0.909723	1
DVL3	-0.00558756	6.40458	0.0129049	0.909753	1
AURKAP1	0.0352005	-1.06259	0.0128795	0.909841	1
PIAS1	-0.00963327	7.13828	0.0128664	0.909887	1
PDLIM7	-0.0165586	4.33416	0.0128484	0.90995	1
ENSG00000226266	-0.0214585	-1.05999	0.0128398	0.90998	1
PINK1-AS	0.00987052	3.65271	0.0128018	0.910113	1
COQ7	0.00642493	3.69497	0.0127994	0.910121	1
SCOC	0.00945729	4.65723	0.0127864	0.910167	1
LIG3	0.00590827	5.16261	0.012784	0.910175	1
ETNK2	-0.0209801	0.258919	0.0127791	0.910192	1
HNRNPA3	-0.00453219	9.0032	0.012774	0.91021	1
CLTCL1	-0.0194301	3.18154	0.0127467	0.910306	1
TMEM97	-0.0144726	1.88321	0.0127431	0.910318	1
FAHD2A	0.00614827	3.78289	0.0127431	0.910318	1
C11orf58	-0.00434819	7.33068	0.0126729	0.910564	1
ZNF20	-0.0193908	0.987105	0.0126689	0.910579	1
LINC01619	-0.0249423	2.4685	0.0126612	0.910606	1
GUCY1A1	0.0179456	2.68456	0.0126554	0.910626	1
LGALS4	0.020085	-0.417069	0.0126549	0.910628	1
PRAM1	0.0157731	6.62194	0.0126533	0.910633	1
CUTALP	-0.0383921	5.47199	0.0126341	0.910701	1
TTC7A	0.00985749	7.0222	0.0126199	0.910751	1
IGF1	0.066712	-0.182325	0.0126126	0.910776	1
SLC22A17	-0.0295927	1.88518	0.0126009	0.910818	1
GBP1P1	0.0405158	-1.66014	0.0125945	0.91084	1
SYT17	0.0252357	1.62725	0.0125923	0.910848	1
LINC02960	-0.0180574	-0.419118	0.0125849	0.910874	1
EPHA1-AS1	-0.025733	3.04442	0.0125687	0.910931	1
LINC01144	0.0193667	-0.862437	0.0125594	0.910964	1
ZNF264	-0.00938212	5.81977	0.012555	0.91098	1
HERPUD2	0.00656821	6.55261	0.0125374	0.911042	1
PRRG4	-0.0219571	4.02365	0.0125246	0.911087	1
RPS11	0.00956133	10.3706	0.0125168	0.911114	1
ENSG00000260121	-0.0404292	-2.32136	0.0125161	0.911117	1
MAF	-0.016501	5.38512	0.0124797	0.911246	1
BAG1	-0.0078455	5.91514	0.0124713	0.911276	1
PPID	-0.00772197	5.1454	0.0124684	0.911286	1
RBM33	-0.00540506	7.62909	0.0124384	0.911392	1
DNER	0.0358414	-2.02851	0.0124236	0.911445	1
SIGLEC17P	0.0283488	3.23379	0.0124203	0.911456	1
ENSG00000279233	-0.0189688	0.415996	0.0124121	0.911486	1
CAPN7	0.00588439	6.00079	0.0123929	0.911554	1
TBC1D22A	0.0057454	5.73456	0.0123807	0.911597	1
CCL4L2	-0.0519477	1.50668	0.0123705	0.911633	1
SPOUT1	0.00619499	5.40021	0.0123459	0.911721	1
ENSG00000275464	0.0416868	4.71101	0.0123443	0.911727	1
AP5Z1	-0.00715941	5.16503	0.0123372	0.911752	1
C4BPB	0.0494603	-1.44775	0.0123146	0.911832	1
KAT14	-0.00627886	4.76959	0.0123118	0.911842	1
LINC02273	0.0306041	3.5457	0.0122999	0.911885	1
AQP3	0.0165725	5.5768	0.012281	0.911952	1
PBX3	0.0070625	4.43887	0.0122808	0.911953	1
MICOS10	-0.00619893	4.85021	0.0122459	0.912078	1
MRPS18A	0.00695363	3.64172	0.0122434	0.912086	1
MFSD10	0.00950084	5.08921	0.0122373	0.912108	1
PRKAA1	0.00746566	7.01441	0.0122159	0.912185	1
TRAF1	-0.0114155	6.36819	0.0122081	0.912213	1
GALM	-0.0107902	4.16333	0.0122045	0.912226	1
GAL3ST4	-0.0256551	2.75302	0.0121781	0.912321	1
CR1	-0.0243461	7.38463	0.0121714	0.912344	1
ENSG00000268173	0.0327912	0.386005	0.0121636	0.912373	1
ENSG00000272501	0.0292072	3.37986	0.0121587	0.91239	1
ECHDC3	0.0246103	0.747125	0.012149	0.912425	1
CBR3-AS1	-0.0144983	0.502075	0.0121446	0.91244	1
PLA2G4C	-0.0455345	1.40027	0.0121163	0.912542	1
TIGIT	0.0174342	5.75184	0.0121133	0.912553	1
IFIT5	-0.0128988	4.78262	0.0120963	0.912614	1
PPP1R2	-0.0119546	6.70404	0.0120506	0.912779	1
PON2	-0.0142289	3.27892	0.0120325	0.912844	1
TICRR	-0.0319423	-0.580354	0.012013	0.912915	1
ENSG00000244151	0.0265212	-1.49993	0.0120079	0.912933	1
LARS2	-0.00544602	4.37938	0.0120022	0.912953	1
IGHV1-69D	-0.073775	0.92122	0.0119986	0.912967	1
FAM102B	-0.00865282	5.89535	0.0119913	0.912993	1
ENSG00000284461	0.0416586	-1.62093	0.0119818	0.913027	1
ENSG00000272768	0.045828	-0.996763	0.0119705	0.913068	1
AKR1C1	-0.028507	-0.465209	0.011959	0.913109	1
ATP6V0B	-0.0122824	6.44778	0.0119353	0.913195	1
PRKAR2A	0.00490884	6.3887	0.0119237	0.913238	1
RPL13A	0.0109497	11.1785	0.0119177	0.913259	1
FARS2	0.00853107	3.46575	0.0119104	0.913286	1
TCTN3	0.00531927	4.49961	0.0119083	0.913293	1
ENSG00000219529	0.0234155	-1.14059	0.0118951	0.913341	1
ENSG00000273387	-0.0247612	-1.76105	0.0118855	0.913376	1
ATPSCKMT	-0.00797899	3.15902	0.0118715	0.913427	1
ENSG00000281741	0.10747	-0.92213	0.0118696	0.913434	1
FXYD6-AS1	0.0396358	-0.154358	0.0118374	0.913551	1
RFX7	0.00598422	6.30164	0.0118307	0.913575	1
FOLR3	0.0517282	2.64925	0.0118252	0.913595	1
CRTAM	0.0163201	3.23292	0.0117958	0.913702	1
CYB561	0.0159978	4.75443	0.0117946	0.913706	1
LINC01624	0.0193371	0.386634	0.011786	0.913738	1
MSC	0.0408049	0.856083	0.0117841	0.913745	1
MRPS2	0.00567869	4.29564	0.0117761	0.913774	1
WHAMMP4	0.0258513	1.75105	0.0117632	0.913821	1
FAM126A	0.00917299	5.5229	0.0117163	0.913992	1
ENSG00000275854	-0.0275836	-1.30409	0.0117092	0.914018	1
SLFN13	0.0150986	5.88301	0.0117048	0.914034	1
HDAC10	0.00932767	5.20081	0.0116884	0.914094	1
CCR5	0.0259617	4.87516	0.0116706	0.91416	1
HSD17B14	-0.0528598	-2.18177	0.0116354	0.914289	1
KCNE1	-0.0227526	2.89642	0.011558	0.914573	1
ZNF213	-0.0109475	3.46113	0.0115541	0.914587	1
RTEL1	-0.00639027	4.36546	0.0115518	0.914596	1
CLEC12A	-0.0251552	7.27876	0.0115368	0.914651	1
SCAF1	0.00688297	5.46396	0.0115297	0.914677	1
THSD1	0.0173728	-0.577544	0.0115264	0.914689	1
RPSA	-0.0106806	9.89143	0.0115054	0.914767	1
RBM15-AS1	0.0211276	-1.54546	0.0114967	0.914799	1
HSPE1-MOB4	-0.0871441	-0.852688	0.0114863	0.914837	1
EDNRB	-0.0532124	-1.2213	0.0114755	0.914877	1
GBGT1	-0.0147113	4.03293	0.0114726	0.914888	1
MOK	0.0196953	0.454373	0.0114691	0.914901	1
EPRS1	-0.0048309	7.41348	0.0114596	0.914936	1
KREMEN1	-0.0392022	1.84348	0.0114416	0.915003	1
SIRPB2	-0.0159633	6.52421	0.0114055	0.915136	1
UGDH	0.00820159	3.99343	0.0113573	0.915315	1
WASHC4	-0.0105593	7.54435	0.0113489	0.915346	1
DDX60	-0.0128284	6.05637	0.0113292	0.915419	1
ENSG00000237161	-0.0417085	-0.795564	0.0113082	0.915498	1
EVI5	0.0157019	4.81454	0.0112949	0.915547	1
SLC39A7	0.00604493	5.91978	0.0112862	0.91558	1
PDXDC1	-0.00464287	6.60193	0.0112803	0.915601	1
USP30	0.00574114	3.81394	0.0112761	0.915617	1
CLEC4E	0.0269263	5.39523	0.0112575	0.915687	1
GALE	0.00743688	2.88986	0.0112322	0.915781	1
ASAH2B	-0.0196871	1.82775	0.0112282	0.915796	1
MRPS18C	-0.00816312	3.53872	0.0112111	0.91586	1
B4GALT3	0.00724405	5.61299	0.0111831	0.915965	1
POR	0.0100312	5.80598	0.0111634	0.916038	1
NUDT4	0.00653203	6.63342	0.0111523	0.91608	1
ARHGAP1	0.00762919	6.94488	0.0111366	0.916139	1
C4B	0.031186	0.78341	0.0111049	0.916258	1
DENND2D	0.0105216	7.24869	0.0111048	0.916258	1
AKTIP	-0.0100819	4.80686	0.0110989	0.91628	1
PKIA	-0.0168303	4.13848	0.011097	0.916288	1
PHLDA2	0.0434438	-0.838778	0.0110861	0.916329	1
SLC9A7P1	0.021403	4.02323	0.0110624	0.916417	1
RSPH4A	-0.01947	-0.720845	0.0110261	0.916555	1
ENSG00000277369	0.0161904	-0.251863	0.0110133	0.916602	1
HSPBP1	0.00820614	3.01897	0.0109853	0.916708	1
SLAIN1	0.0120466	4.06382	0.0109792	0.916731	1
MIA-RAB4B	0.0495834	-2.33871	0.0109704	0.916765	1
RHEBP1	-0.0413739	-0.957055	0.0109531	0.91683	1
IRF1-AS1	-0.0133424	4.69844	0.0109519	0.916834	1
IFI27L1	-0.0186316	0.281489	0.010945	0.916861	1
PSMG3	-0.00641186	3.4576	0.0109262	0.916932	1
MROH8	-0.014963	-0.318384	0.0109212	0.916951	1
SCCPDH	0.0128995	4.15049	0.0109185	0.916961	1
ENSG00000272345	0.0159486	0.503795	0.0109114	0.916988	1
DDRGK1	-0.00646101	4.72938	0.0109049	0.917013	1
PALS2	-0.0193357	4.31014	0.0108477	0.91723	1
PKD1P5	-0.0382066	4.57677	0.010835	0.917278	1
BOLA3	0.0124967	1.33625	0.0108316	0.917291	1
HOXA-AS2	-0.028698	-1.72951	0.0108286	0.917302	1
ENSG00000174171	0.0223537	3.46	0.0108212	0.91733	1
RNF181	-0.00800941	4.44549	0.0108103	0.917372	1
ELAC2	-0.00354634	5.71634	0.0108091	0.917377	1
PTPRN2	0.0151962	2.57566	0.0107914	0.917444	1
ENSG00000278864	-0.0149663	2.40972	0.0107846	0.91747	1
RBPJ	-0.0109753	7.03255	0.0107417	0.917634	1
SCARNA7	-0.0183398	2.35544	0.0107362	0.917655	1
MRC1	0.0276204	2.6527	0.010717	0.917728	1
ESPL1	-0.0245212	0.555322	0.010707	0.917766	1
KCNJ2	0.0298951	2.63515	0.0106748	0.91789	1
ILF3	0.00447384	8.76396	0.0106517	0.917978	1
ULK4P2	-0.0432132	-0.838245	0.0106477	0.917994	1
DNTTIP1	0.0109277	4.62091	0.0106339	0.918046	1
SMIM38	-0.045657	-2.05652	0.0106315	0.918056	1
GSTM3	0.0315867	2.75757	0.0106311	0.918057	1
ANKDD1A	0.029645	2.1291	0.0106297	0.918063	1
HSD17B12	0.0135317	5.31288	0.0106279	0.91807	1
CHGB	-0.0531771	-2.0157	0.0106263	0.918076	1
RASA4	0.0172624	6.07203	0.0106196	0.918101	1
LDLRAP1	-0.0146943	6.73798	0.0106182	0.918107	1
RBM24	-0.0824986	-2.90386	0.0106161	0.918115	1
HOXA6	-0.0848407	-3.73503	0.0106124	0.918129	1
HACD4	0.00902508	7.37529	0.010609	0.918142	1
NDUFB2-AS1	-0.0178329	-0.64001	0.0167223	0.918296	1
DYNC2LI1	-0.010655	1.79594	0.0105672	0.918303	1
CRIP1	-0.0142665	6.12998	0.0105576	0.91834	1
DOCK7	0.00937343	4.03841	0.0105386	0.918413	1
BLMH	0.00617208	5.25648	0.0105341	0.918431	1
ITGB7	0.00956881	7.18689	0.0105242	0.918469	1
SAXO2	-0.0637695	-0.0327768	0.0105237	0.918471	1
RSPH3	0.0115242	3.69088	0.0104819	0.918632	1
STON2	-0.0186685	2.71334	0.010476	0.918655	1
FMN1	0.0429373	4.14797	0.0104748	0.91866	1
ENSG00000285897	0.0294284	-1.61861	0.0104686	0.918684	1
MAP3K6	-0.0188635	3.15991	0.0104639	0.918702	1
TAS2R3	0.0447005	-2.51934	0.010453	0.918744	1
LINC00671	-0.0266418	-0.387577	0.0104519	0.918748	1
NUDT5	0.00518887	5.24323	0.0104246	0.918854	1
RPS27	0.0111995	10.3711	0.010421	0.918868	1
C21orf91	-0.0114019	5.99776	0.0104173	0.918882	1
RPL23A	-0.00946205	10.1533	0.0103916	0.918982	1
ZNF718	0.0172247	3.01609	0.0103836	0.919013	1
KIT	0.0210765	1.89186	0.0103778	0.919036	1
DBH-AS1	-0.0261324	1.70441	0.0103348	0.919203	1
CCDC152	0.0183147	1.86307	0.0103337	0.919207	1
CKAP5	0.00921225	6.07675	0.0103194	0.919263	1
WNT11	-0.0287177	-1.74622	0.0102943	0.919361	1
PLK1	-0.0219396	1.22501	0.0102859	0.919394	1
ENSG00000274615	-0.011016	2.31655	0.0102859	0.919394	1
ITGAV	0.0120267	4.87059	0.0102823	0.919408	1
UBE2D2	0.00482928	6.50215	0.010276	0.919433	1
KLHL12	-0.0055133	5.35004	0.0102502	0.919533	1
STMN1	-0.0130142	4.6593	0.010249	0.919538	1
PFAS	0.00752714	4.37535	0.0102167	0.919665	1
WHAMM	-0.00817503	5.37998	0.0102155	0.919669	1
SUMF2	-0.00492739	6.43078	0.0101959	0.919746	1
CHASERR	0.00865026	6.50486	0.0101867	0.919782	1
TARS1	-0.00582751	5.98576	0.0101776	0.919818	1
WWC1	0.0273369	-0.111306	0.0101737	0.919833	1
NCOA4	-0.0118142	9.53391	0.0101667	0.919861	1
FAR1	0.0129786	7.15296	0.0101609	0.919884	1
AEN	0.0137373	4.67681	0.0101559	0.919903	1
PHF20L1	0.00539816	6.74097	0.0101496	0.919928	1
LACTB2-AS1	-0.0302316	-1.19883	0.0101341	0.919989	1
ANXA2R-AS1	-0.00953841	2.93909	0.0101334	0.919992	1
GM2A	0.0122132	6.74855	0.0101327	0.919995	1
PHACTR3	0.0314812	-1.94042	0.0101297	0.920006	1
ENSG00000272668	0.036391	2.06771	0.0101253	0.920023	1
PODXL2	0.0173831	0.741128	0.0101134	0.92007	1
BTN3A2	-0.0266641	8.13072	0.0101012	0.920118	1
TNS2-AS1	0.0232177	-1.37308	0.0100837	0.920187	1
UBA52	0.00746206	8.7425	0.0100829	0.92019	1
STRCP1	0.0306251	-1.07241	0.0100756	0.920219	1
SLC8B1	0.00694868	5.94753	0.0100708	0.920238	1
LINC02325	0.0211295	-0.384128	0.0100649	0.920262	1
KIR3DX1	0.0373626	1.55197	0.0100603	0.92028	1
XPO7	0.00423357	6.7142	0.0100585	0.920287	1
ST6GALNAC1	0.0359329	1.54014	0.0100379	0.920368	1
LTBP3	0.0163335	6.12082	0.0100354	0.920378	1
CXXC4	0.0421644	-0.430871	0.0100093	0.920481	1
PLEKHM1P1	0.00771002	6.55454	0.0099686	0.920643	1
RPL7L1	-0.00592161	6.63616	0.00996754	0.920647	1
AGAP7P	0.0562731	0.931469	0.00996471	0.920658	1
COA4	-0.00531267	3.97844	0.00994634	0.920731	1
GOLGA2P10	-0.0179993	1.39802	0.00992976	0.920797	1
CRCP	0.00370778	5.28833	0.00992843	0.920802	1
BTBD2	0.00652137	5.9033	0.00992342	0.920822	1
NDST2	0.00709758	6.11479	0.00992011	0.920835	1
UBL7-DT	0.00758184	2.05036	0.00990744	0.920886	1
ENSG00000132832	0.0371376	-1.77839	0.0098881	0.920963	1
ZNF385C	0.025491	-1.1047	0.00988421	0.920978	1
SNN	0.00989913	7.21134	0.00987253	0.921025	1
B4GALT4	0.00822011	4.57196	0.00986456	0.921057	1
TXNL1	0.00421438	5.53418	0.00985723	0.921086	1
ENSG00000273654	-0.0399186	-2.16738	0.00984975	0.921116	1
FMO4	0.00763645	1.89582	0.00984681	0.921127	1
GIMAP8	-0.0174875	7.36317	0.00984312	0.921142	1
SERF1A	0.0607451	1.02582	0.00984224	0.921146	1
KLHDC10	-0.00328327	5.63891	0.00983816	0.921162	1
PYGM	-0.0122446	2.04778	0.00983052	0.921192	1
OSGIN1	-0.0172211	1.1683	0.00981128	0.921269	1
ANXA2R	0.011591	4.23742	0.00978825	0.921361	1
APBB2	0.0375526	0.730849	0.00977994	0.921395	1
FRRS1	-0.0199785	1.4301	0.00977623	0.92141	1
ZFP1	-0.00889657	3.58992	0.00976105	0.92147	1
ZNF318	0.00667411	7.22783	0.00974877	0.92152	1
UFD1-AS1	-0.0230261	-1.29398	0.00972413	0.921619	1
GNB4	0.0135752	6.55836	0.0097213	0.92163	1
ENSG00000272338	0.0339512	-2.05147	0.00971804	0.921643	1
METTL1	-0.0103226	1.45832	0.00970876	0.92168	1
SIAH1	-0.0146641	3.76669	0.00970255	0.921705	1
TP53I3	-0.0192289	2.80877	0.00969355	0.921742	1
CCR2	-0.0242679	7.48315	0.00969305	0.921744	1
ADPRHL1	-0.0200125	-0.625909	0.00968474	0.921777	1
VLDLR	-0.0254616	0.411444	0.00967256	0.921826	1
TRAV21	0.0203149	0.651435	0.00960832	0.922085	1
KMT5B	-0.00740822	6.25123	0.00959527	0.922138	1
STOX1	-0.0493153	-0.302327	0.0095904	0.922158	1
STIMATE-MUSTN1	0.00910144	4.07693	0.00957028	0.922239	1
NRP1	-0.0258286	2.99184	0.00956374	0.922266	1
SNHG19	-0.0129111	1.30845	0.00956178	0.922274	1
PCDH12	0.0250249	1.76702	0.0095578	0.92229	1
THUMPD3	0.00609507	5.0711	0.00952501	0.922423	1
RPS3AP6	0.0112723	3.8294	0.00951608	0.922459	1
NRSN2	0.0144881	0.243598	0.00949265	0.922554	1
ENSG00000261208	0.0305805	0.42082	0.00945094	0.922724	1
CDIP1	0.00700258	5.22821	0.00942809	0.922817	1
TIMP3	-0.0363973	-1.55184	0.00942147	0.922844	1
ANKRD22	0.026604	1.64351	0.00940712	0.922903	1
PCED1B-AS1	-0.0130426	6.00009	0.00940588	0.922908	1
EARS2	-0.00655581	3.46494	0.00938153	0.923007	1
RPS2	0.0117373	10.4309	0.00936527	0.923074	1
CCDC68	0.0514346	-0.706602	0.00935515	0.923115	1
TOE1	0.017303	3.80806	0.00933885	0.923182	1
KRBA1	-0.00815827	2.98529	0.009334	0.923202	1
ARAP3	0.0139643	4.98191	0.00933331	0.923205	1
AQP9	0.0286066	6.83296	0.00932897	0.923223	1
ENSG00000246731	-0.0144656	1.99276	0.00930831	0.923307	1
HAGHL	-0.0174018	1.49985	0.00929208	0.923374	1
DNAJB4	0.0127498	2.60056	0.00928535	0.923402	1
ADCY3	0.0137249	4.81393	0.00927905	0.923428	1
MRPL10	-0.00654027	4.96042	0.00927801	0.923432	1
RFNG	0.00791349	4.3647	0.00927474	0.923445	1
GRWD1	-0.00480504	4.5201	0.00926939	0.923467	1
PTPN2	-0.00481899	6.29456	0.00925607	0.923522	1
ENSG00000249109	0.0541127	-2.58598	0.00923203	0.923621	1
HAT1	-0.00600679	5.37866	0.00923024	0.923629	1
WWP1-AS1	0.0208706	0.078093	0.009225	0.92365	1
KTN1	0.00516457	7.78228	0.00921913	0.923675	1
TMEM176B	-0.0608818	6.32396	0.00920834	0.923719	1
SH2D3C	-0.00841203	6.34485	0.00920367	0.923738	1
TAGAP-AS1	0.0188849	-1.50062	0.00919829	0.923761	1
LINC02446	0.0318127	2.57668	0.00917779	0.923845	1
LINC01801	-0.0192388	1.00374	0.00917628	0.923852	1
PPP1R35	0.0135897	3.25311	0.00917194	0.92387	1
THAP7-AS1	-0.0194582	0.766558	0.00916828	0.923885	1
GMPPB	-0.00694011	4.54532	0.00913903	0.924006	1
TMEM178B	-0.0372205	-0.52836	0.00913174	0.924036	1
ENSG00000255641	0.0292757	1.66094	0.00912736	0.924054	1
ENSG00000270021	0.0241649	-1.50799	0.00912638	0.924058	1
TANGO2	-0.00857402	5.16778	0.00911945	0.924087	1
AP2A2	0.00456617	6.19772	0.00911238	0.924116	1
HSF1	-0.00602499	5.86253	0.00910267	0.924157	1
NBN	-0.008484	6.37462	0.00908872	0.924215	1
MMP1	0.0514165	-1.92348	0.00908139	0.924245	1
ENSG00000286075	0.00690888	3.72478	0.0090704	0.924291	1
PCBP3	0.0309915	-0.11795	0.0090659	0.92431	1
TMEM106B	-0.00947839	6.08638	0.00903912	0.924421	1
AMACR	0.0111392	2.88566	0.00902753	0.924469	1
NLGN2	-0.0193907	2.59704	0.00902284	0.924489	1
MYO5C	-0.0261205	0.656188	0.0089804	0.924666	1
CHTF18	-0.00969495	3.62803	0.00896994	0.92471	1
DHX9	-0.00283072	7.99501	0.00896725	0.924721	1
ENSG00000270062	-0.0118372	0.609499	0.00895735	0.924763	1
RHOBTB3	-0.0227794	3.01235	0.00892791	0.924886	1
FGF7P3	0.0742852	-0.470223	0.00892713	0.924889	1
FUT10	-0.025088	2.7818	0.00890469	0.924984	1
PLD4	0.0149519	4.44063	0.00889787	0.925012	1
ANKRD12	0.00717507	8.26398	0.00888195	0.925079	1
RPL22L1	0.0122392	4.36161	0.00887914	0.925091	1
PGGHG	0.0196218	7.78717	0.00885949	0.925174	1
LOXL1-AS1	0.0165555	2.19422	0.00885635	0.925187	1
CLIC6	0.0323908	-1.29667	0.00884326	0.925242	1
ATG2A	0.00795114	5.53321	0.00882851	0.925304	1
SYNGR3	0.0302935	-0.120489	0.0088211	0.925335	1
ENSG00000270504	0.0271058	-1.45303	0.00881165	0.925375	1
DTX1	-0.0184809	3.3916	0.00880837	0.925389	1
ENSG00000283897	-0.0271255	-1.59843	0.00880794	0.925391	1
SCAMP1-AS1	-0.00810882	2.96069	0.0087954	0.925444	1
PTPN12	0.00946293	7.64348	0.00879528	0.925444	1
HES6	0.0194626	0.344652	0.00879292	0.925454	1
GLYATL2	-0.0592496	-2.8001	0.00879291	0.925454	1
TYMP	0.0162904	7.95864	0.00876704	0.925564	1
EVL	0.00832634	8.77168	0.008759	0.925598	1
PSMD1	-0.00498279	6.2605	0.00875833	0.925601	1
RPL7AP64	-0.0177729	2.00624	0.00874996	0.925636	1
LRFN4	-0.0157939	1.7369	0.00874013	0.925678	1
NMRK1	-0.0172103	4.59094	0.00873816	0.925686	1
GNAI1	0.018245	0.799362	0.00873147	0.925715	1
BRD3	0.00688395	6.2265	0.00872963	0.925722	1
SPNS1	0.00833881	5.47046	0.00872151	0.925757	1
SPEG	0.0238909	1.75836	0.00871887	0.925768	1
LAMB3	0.0194871	-0.237144	0.00871572	0.925781	1
MSH6	-0.00604286	5.69757	0.00868485	0.925913	1
ENSG00000255893	-0.0242949	-0.554945	0.00868393	0.925917	1
FBXL6	-0.00776463	3.74544	0.00866386	0.926002	1
IGLV6-57	0.0488924	-2.3065	0.00863188	0.926138	1
SCAT8	0.0207277	0.468368	0.0086202	0.926188	1
LINC01881	-0.0111846	2.51657	0.00860595	0.926249	1
PRKN	-0.0206021	-0.103954	0.00859761	0.926285	1
EXOC6	-0.008312	4.64591	0.00859052	0.926315	1
CETP	0.0239434	-0.684044	0.00856498	0.926424	1
ACER2	-0.0137117	1.13509	0.00855707	0.926458	1
ZNF614	0.00910627	3.40592	0.00851928	0.92662	1
GALNT14	-0.0384987	-2.1997	0.00851919	0.926621	1
ALOX15B	-0.0317752	1.46842	0.00849629	0.926719	1
KCNA5	0.0314636	-1.73187	0.00849455	0.926726	1
ENSG00000278834	0.00874353	1.78935	0.00848858	0.926752	1
PIKFYVE	-0.00535064	7.1347	0.0084883	0.926753	1
KRT17P8	-0.0369388	-0.667975	0.00846847	0.926839	1
SYCE1	0.082911	-1.07021	0.00846224	0.926866	1
MYRF	0.0253071	1.36185	0.00846003	0.926875	1
TYSND1	0.00653563	4.4618	0.00845262	0.926907	1
NR2C2AP	0.00597686	3.13976	0.00844712	0.926931	1
B4GALNT3	-0.0308326	1.61404	0.00844589	0.926936	1
PHGDH	-0.0220425	1.48411	0.00843307	0.926991	1
ENSG00000261349	-0.0584762	-1.11903	0.0084327	0.926993	1
LIM2	-0.0267974	-1.17584	0.00843023	0.927004	1
SPAG7	0.00514328	5.25129	0.00842931	0.927008	1
ENSG00000271936	0.0156143	-0.71711	0.00841346	0.927076	1
CDCA4	0.00846706	3.44075	0.00840055	0.927132	1
HACD1	-0.0189314	-0.733892	0.00839281	0.927165	1
NFYA	-0.00512995	6.13274	0.00838858	0.927184	1
CASR	-0.0497672	-3.03647	0.00837502	0.927242	1
ENSG00000225885	-0.0368363	-2.10209	0.00836801	0.927273	1
ENSG00000258875	0.0170816	0.978406	0.00836548	0.927284	1
PLXNA2	0.0110898	2.98981	0.00836006	0.927307	1
TBC1D24	-0.00863459	3.75264	0.00833412	0.92742	1
OXLD1	-0.00775683	4.18042	0.00833281	0.927425	1
PDS5B	-0.0040051	6.15264	0.0083123	0.927515	1
PDK1	0.012672	5.69894	0.00831066	0.927522	1
ZSCAN2	-0.00683991	3.03507	0.0082717	0.927691	1
HLA-DPB2	-0.0326556	-0.737084	0.00824712	0.927798	1
CREB3	-0.00509052	4.29122	0.00823437	0.927854	1
SLC24A4	0.0156889	6.76528	0.00823023	0.927872	1
AKAP6	-0.0235964	1.35913	0.00821894	0.927922	1
FAM50B	-0.0159805	1.91589	0.00821849	0.927924	1
ATXN2	-0.00406575	5.53359	0.00821829	0.927924	1
ENSG00000266677	0.035387	-1.3514	0.00821502	0.927939	1
FAM86B1	0.0328273	-0.880573	0.0082112	0.927955	1
ZNF66	-0.0142747	1.57669	0.0081976	0.928015	1
NUBP2	-0.00566599	4.4076	0.00818569	0.928067	1
HOXA5	0.0541314	-1.10458	0.00817485	0.928115	1
PTS	0.0153076	2.86081	0.0081674	0.928147	1
CACTIN	0.00562901	4.88577	0.00815928	0.928183	1
ENSG00000277954	0.0242	-1.53247	0.00814928	0.928227	1
ENSG00000283537	0.0807125	1.53601	0.00813333	0.928297	1
STRIP2	-0.0140196	0.0239477	0.00812411	0.928337	1
RPL18	0.00766791	9.29716	0.00811339	0.928385	1
TNFSF12-TNFSF13	-0.040994	1.34501	0.00810636	0.928416	1
KLRC2	0.0435657	0.768763	0.00809836	0.928451	1
TRBV3-1	0.0204019	1.65349	0.00808028	0.928531	1
RPL36	0.010664	7.72211	0.0080694	0.928579	1
ENSG00000272498	-0.0193224	1.05293	0.0080687	0.928582	1
HADHB	0.00695252	6.69669	0.00806859	0.928582	1
PITPNA-AS1	0.0120827	1.19647	0.00804242	0.928698	1
ENSG00000278600	-0.015396	3.51235	0.00802444	0.928777	1
TRIM41	0.00539705	5.77719	0.00802271	0.928785	1
YTHDF3	0.00634386	6.8925	0.00801987	0.928797	1
GPR180	-0.00970006	3.79691	0.00801325	0.928827	1
SLC22A4	-0.0160302	1.99609	0.00801132	0.928835	1
SALL2	-0.0132491	2.15823	0.00799589	0.928904	1
COLGALT2	0.0251386	2.34303	0.00799374	0.928913	1
KLF7-IT1	-0.0287511	-1.19046	0.0079877	0.92894	1
TMF1	-0.00425466	6.86499	0.00798558	0.928949	1
OSBPL9	0.00346536	5.9732	0.00798338	0.928959	1
PCDHGB6	0.0305135	0.906891	0.0079674	0.92903	1
ZFP90	-0.00565063	5.58771	0.00795451	0.929087	1
INSL3	-0.0174555	-0.89291	0.00794835	0.929115	1
CYTOR	0.0118363	3.90194	0.0079483	0.929115	1
IMPACT	0.00594372	5.15417	0.00793719	0.929164	1
PFN2	-0.0172848	1.59523	0.00793685	0.929166	1
IL1RAP	-0.0103136	4.59059	0.00793264	0.929185	1
UBE2D1	0.0160663	5.63951	0.00791763	0.929252	1
ANKK1	-0.0229864	-0.711008	0.00791403	0.929268	1
DPH2	-0.00705644	4.56521	0.00791135	0.92928	1
CCDC115	0.00401291	5.55545	0.00790403	0.929312	1
MET	-0.0479288	-1.87135	0.0079023	0.92932	1
SNRPF	-0.00719073	4.38699	0.00789123	0.929369	1
TRBV6-4	-0.0345323	-2.23927	0.00786929	0.929467	1
TRIM66	0.0133171	5.23117	0.00786225	0.929499	1
ENSG00000260588	-0.0256739	-2.09741	0.00784309	0.929584	1
POLK	-0.00713966	5.55212	0.00783414	0.929625	1
SRR	0.01159	2.32549	0.00782705	0.929656	1
DIS3L2	0.00549655	5.15708	0.0078081	0.929741	1
HGF	0.0144084	4.33288	0.00777545	0.929888	1
TUBGCP6	-0.00787764	7.28105	0.00777125	0.929907	1
MCAT	-0.00768925	1.77966	0.00776239	0.929947	1
ENSG00000257681	-0.0307416	-2.28205	0.00776202	0.929948	1
SLC7A11	-0.0228417	0.0293947	0.00774705	0.930016	1
IFITM3P6	0.016912	-0.164357	0.00771919	0.930141	1
HSPD1	0.00585235	7.23496	0.00769752	0.930239	1
NBPF26	-0.0221101	5.54165	0.0076956	0.930248	1
ARHGAP22	-0.0200373	1.38503	0.00768979	0.930274	1
AGAP12P	-0.0496525	-0.792327	0.00768455	0.930298	1
TTC41P	0.0152712	-0.704344	0.00767776	0.930329	1
ULK3	-0.00658741	5.8963	0.00767729	0.930331	1
RIPK1	-0.00624179	6.10614	0.00765502	0.930432	1
ODF3B	-0.0176608	4.57329	0.00765	0.930454	1
LINC00221	0.0901773	-1.52652	0.00764499	0.930477	1
MAP1S	-0.00942074	4.74448	0.00759898	0.930686	1
PINK1	0.0074142	5.10127	0.0075969	0.930696	1
AMPH	0.039823	-0.830066	0.00758051	0.93077	1
TM6SF1	0.0157945	4.00577	0.00757056	0.930816	1
L3MBTL4	-0.0141088	1.69568	0.00756977	0.930819	1
UBE2D4	-0.00414158	3.86898	0.00753776	0.930965	1
ARSG	0.00645545	4.68393	0.00753655	0.930971	1
NFE4	-0.0666182	-2.9963	0.00753157	0.930993	1
CD300LF	0.011394	6.27238	0.00752292	0.931033	1
ARHGEF40	0.0137389	6.17663	0.00752021	0.931045	1
ENSG00000272980	-0.0184414	0.550221	0.00751664	0.931062	1
EPC1	-0.0066908	6.95457	0.00750593	0.931111	1
KIAA0895L	-0.0104708	3.36026	0.00750462	0.931117	1
RBM12B	-0.00824383	5.42813	0.00750348	0.931122	1
PPIAP45	0.0428323	-2.46739	0.00747623	0.931247	1
MIATNB	-0.0102316	2.57504	0.00746389	0.931303	1
TMEM238	0.0630788	-2.96049	0.00746219	0.931311	1
C2	0.0232579	3.00027	0.00744566	0.931387	1
GSTM2	-0.0157024	4.92759	0.00744502	0.93139	1
SLC37A3	0.00857956	4.55976	0.007431	0.931455	1
IGHV4-61	-0.0642389	-1.20308	0.00742374	0.931488	1
PEX6	0.0123209	4.69476	0.00741292	0.931538	1
LEKR1	-0.0278065	-1.78704	0.0074071	0.931565	1
ENSG00000277283	-0.00897225	1.49014	0.00736009	0.931782	1
DHODH	0.00732019	2.83347	0.00733098	0.931916	1
SUSD3	0.0101943	3.97441	0.00732928	0.931924	1
NME3	-0.00748097	3.5496	0.00730908	0.932018	1
PACS2	0.00409953	5.90079	0.00730547	0.932035	1
ENSG00000269711	-0.0618099	0.371699	0.00730409	0.932041	1
CCNT1	-0.00528319	6.31173	0.00730282	0.932047	1
ITPKC	0.0063907	3.75853	0.00728635	0.932123	1
RRP1	-0.00606746	3.73196	0.00728209	0.932143	1
RAF1	0.00330612	7.36367	0.00726779	0.93221	1
IL17RA	-0.0124412	8.45193	0.00726063	0.932243	1
SPEF2	-0.0111027	3.28253	0.00720405	0.932507	1
TNFAIP2	0.0119259	8.88708	0.00719309	0.932558	1
ENSG00000268947	-0.0218475	-1.62903	0.00717755	0.932631	1
PAGR1	0.00422392	5.04149	0.00715959	0.932715	1
CNBD2	0.0142589	1.52227	0.00715436	0.932739	1
GPR85	-0.0442536	-2.0751	0.00714759	0.932771	1
ENSG00000280173	0.0131485	1.49998	0.00713618	0.932825	1
UBAC2	0.00383862	6.05133	0.00713466	0.932832	1
ACTN3	0.036377	-2.43996	0.00710282	0.932982	1
RNF14	0.00722162	5.04097	0.00705239	0.933219	1
CDK19	-0.00582368	5.99554	0.00704739	0.933243	1
TSN	-0.00358922	6.40142	0.00701723	0.933386	1
PLB1	-0.0177715	4.28671	0.0070134	0.933404	1
EIF2B2	-0.00586056	4.10748	0.00701283	0.933406	1
CCDC171	-0.013056	0.510864	0.00699236	0.933504	1
CPT1C	0.0322487	-1.93034	0.00697985	0.933563	1
TRIB3	0.011047	2.97844	0.00696782	0.93362	1
CD27	0.0144533	5.50078	0.00696782	0.93362	1
GBP5	-0.0130212	7.7209	0.00696473	0.933635	1
DESI1	-0.0053887	5.49499	0.00696301	0.933643	1
ANKS6	0.0101442	3.68289	0.00696055	0.933655	1
KLRK1	-0.0141461	7.10544	0.00695761	0.933669	1
FRG1	-0.00755052	4.55236	0.00694471	0.93373	1
SIGLEC1	-0.0287094	4.46479	0.00694123	0.933747	1
NIPSNAP1	-0.00444325	5.0049	0.00693017	0.933799	1
MSC-AS1	0.0241997	0.651841	0.00692644	0.933817	1
MVD	0.00909769	4.1766	0.00690739	0.933908	1
ARID3B	-0.00573904	5.60567	0.00689211	0.933981	1
UMODL1-AS1	-0.0627427	-1.39088	0.00687592	0.934058	1
SNAP23	-0.0054611	7.27332	0.00685439	0.934161	1
ARNILA	-0.0176775	-0.161975	0.00685032	0.934181	1
TUG1	-0.00393182	8.45667	0.00681856	0.934333	1
RRBP1	0.00734474	6.60847	0.00678903	0.934475	1
MT1E	-0.0281735	-0.757399	0.00678668	0.934487	1
DLGAP5	-0.0268055	0.536979	0.00678056	0.934516	1
JAK3	-0.00888447	7.30649	0.00677562	0.93454	1
ENSG00000255508	-0.0148326	1.63116	0.00676843	0.934574	1
SFR1	-0.00606362	2.97184	0.00676437	0.934594	1
UBLCP1	-0.00587544	5.46992	0.0067607	0.934612	1
RASSF8	-0.0195413	-0.284647	0.00672503	0.934784	1
VPS28	-0.00604054	6.36944	0.006722	0.934799	1
LINC02470	-0.0673611	-0.976246	0.00671906	0.934813	1
DHRS12	-0.00632092	2.71029	0.00670475	0.934882	1
PFDN4	-0.00843948	2.7682	0.0066999	0.934906	1
ANKRD13C	-0.00408733	5.06469	0.00667037	0.935049	1
ROPN1L	0.0178971	-0.233557	0.00664758	0.93516	1
CASP9	-0.00621467	4.17423	0.00663978	0.935198	1
NPTXR	0.0165276	3.53473	0.00661749	0.935307	1
SAPCD2	0.0348215	1.62954	0.00661636	0.935312	1
DENND3	-0.0101972	7.02684	0.00661227	0.935332	1
FCSK	0.0047912	4.48805	0.00659565	0.935413	1
ZNF641	0.00603859	6.72664	0.00659544	0.935414	1
B3GLCT	0.00802059	3.30308	0.00659349	0.935424	1
FAM234B	-0.00653538	3.13428	0.00659151	0.935433	1
TBC1D13	-0.00461361	5.25778	0.00658969	0.935442	1
ELOA-AS1	-0.00986229	0.377071	0.00658209	0.935479	1
HLA-DPB1	-0.033033	7.90953	0.00657648	0.935507	1
ZFP91-CNTF	-0.0871422	-2.73206	0.0065727	0.935525	1
ENSG00000272688	0.00910435	0.81322	0.00655232	0.935625	1
SYNRG	-0.00534422	7.62618	0.00652613	0.935754	1
CENPE	0.0153929	2.26135	0.00652453	0.935761	1
NCAPD2	-0.00630259	6.5507	0.00652327	0.935768	1
TMEM68	-0.00531483	3.50724	0.00652316	0.935768	1
RASA4CP	0.0102556	3.26462	0.00650659	0.93585	1
ADORA3	-0.0201822	0.513051	0.00650505	0.935857	1
CBWD2	-0.00727155	5.38682	0.00650111	0.935877	1
KHDC1-AS1	0.01035	0.653193	0.00649111	0.935926	1
TMEM50B	-0.00831711	5.80664	0.00648779	0.935942	1
LZTS3	0.0176079	1.79301	0.00647219	0.936019	1
GPR150	-0.0159689	-0.746812	0.0064612	0.936073	1
SYCP2L	0.054111	-0.832798	0.00645906	0.936084	1
PXMP2	0.00904218	0.86775	0.00642765	0.936239	1
PISD	0.00906021	5.86922	0.00642117	0.936271	1
NTHL1	0.00709813	2.04489	0.0064077	0.936338	1
TNIP3	-0.0226719	0.690203	0.00640587	0.936347	1
MED9	-0.00581304	3.30633	0.00639951	0.936379	1
ENSG00000273784	-0.00909595	1.15371	0.00639856	0.936383	1
NUP98	-0.00448385	7.16709	0.00639445	0.936404	1
RET	-0.0181392	0.454402	0.00639298	0.936411	1
RALA	0.00630959	5.07284	0.00638208	0.936465	1
INIP	0.00818285	5.08814	0.00636116	0.936569	1
ENSG00000273680	0.0217575	-1.87805	0.0063602	0.936574	1
APOL3	0.00604717	6.62847	0.00632718	0.936738	1
ENSG00000274943	0.0287545	-2.1452	0.00630132	0.936868	1
FHAD1	-0.0300118	-0.519281	0.00629429	0.936903	1
DOLPP1	0.00442745	3.20643	0.00629274	0.93691	1
DNPEP	-0.00500341	5.34907	0.00628089	0.93697	1
CBX5	0.00685836	6.97692	0.00628071	0.936971	1
DEK	0.00409728	7.81905	0.0062593	0.937078	1
FOXJ3	-0.00283185	6.65037	0.00624684	0.93714	1
GPR183	0.0188554	6.48751	0.00624031	0.937173	1
ENSG00000286235	-0.0614649	2.709	0.00622916	0.937229	1
SNX11	0.00713845	5.20773	0.00621379	0.937307	1
C7orf31	0.00489983	3.84331	0.00620407	0.937356	1
RPA1	0.00346799	6.81856	0.00619729	0.93739	1
ENSG00000280071	0.0274014	5.1657	0.00619506	0.937401	1
HSDL1	-0.00330132	4.87543	0.00619415	0.937406	1
ENSG00000265100	-0.021324	-1.27041	0.00619051	0.937424	1
RFXAP	0.0068873	3.31032	0.00618946	0.937429	1
NAIP	-0.0137203	7.70777	0.00615933	0.937581	1
NDUFS7	-0.00496177	4.73778	0.00614008	0.937679	1
MIR3667HG	-0.0170565	1.65697	0.00612688	0.937746	1
RHOH	-0.0107067	6.29691	0.00612287	0.937766	1
GCFC2	0.00590259	4.29395	0.00611498	0.937806	1
CTIF	-0.0100956	4.20334	0.00609798	0.937892	1
RAMP1	-0.025907	-0.587284	0.00609588	0.937903	1
RBX1	-0.00564023	4.79896	0.00609308	0.937917	1
PCDHB2	0.0480637	-3.16186	0.00609262	0.93792	1
ANGPT1	0.0148268	1.47626	0.00608607	0.937953	1
GET1	0.00858804	3.32703	0.00606656	0.938052	1
TOLLIP-DT	-0.0150135	-0.38298	0.00606515	0.938059	1
LPAR3	-0.0336402	-0.431156	0.00604748	0.93815	1
HPCAL4	-0.0202063	3.48451	0.00603965	0.93819	1
TXN2	0.00504554	5.35251	0.0060383	0.938196	1
CXCL3	-0.0395257	0.166812	0.00603726	0.938202	1
SHMT1	-0.00833667	3.70978	0.00603577	0.938209	1
MTMR6	0.00653116	6.14239	0.00602477	0.938266	1
CDK18	-0.00941644	2.11215	0.00602016	0.938289	1
TCFL5	0.00700496	3.1008	0.00600862	0.938348	1
FASTKD5	0.00958291	5.36671	0.00600218	0.938381	1
TMIGD3	-0.0210229	-0.955495	0.00599462	0.93842	1
BRAF	-0.00435832	6.3923	0.00599299	0.938428	1
PEAK1	-0.00733487	5.6292	0.00599233	0.938432	1
SSTR3	-0.0230661	2.6901	0.00598747	0.938457	1
SMIM27	0.00720352	1.55978	0.00598413	0.938474	1
ANTXR2	0.00594159	6.82545	0.00594881	0.938655	1
NFKBIB	0.00789265	4.14173	0.00593843	0.938709	1
FCF1P2	-0.0302634	-0.530678	0.00593693	0.938716	1
BPGM	0.0128848	4.4838	0.00592497	0.938778	1
SPIRE2	-0.0209681	-0.585534	0.00592314	0.938787	1
ESD	-0.00476981	5.70114	0.00591635	0.938822	1
CASP6	0.00653246	3.45378	0.00590973	0.938857	1
GARS1	0.00312838	5.98757	0.00590753	0.938868	1
RIPOR1	-0.00667373	6.47557	0.00589418	0.938937	1
SLC25A26	-0.00741947	3.47981	0.00588915	0.938963	1
FBXL16	-0.0121581	3.56138	0.00588317	0.938994	1
PPP3CB-AS1	0.00460307	4.5355	0.00586368	0.939095	1
RIDA	-0.00623623	2.14651	0.00585536	0.939138	1
ZNF783	-0.00513854	5.15742	0.0058486	0.939173	1
CHPT1	-0.00947292	5.01513	0.0058473	0.93918	1
NFIX	-0.0102024	3.47338	0.00584616	0.939186	1
PGA3	0.04562	-0.882195	0.00583155	0.939262	1
ATAD2B	0.00444396	5.70934	0.00582184	0.939312	1
TJP2	0.0117352	5.35902	0.00581929	0.939325	1
PI4K2B	-0.0066007	4.84795	0.00581475	0.939349	1
ENSG00000258653	0.0239464	-1.51146	0.00581347	0.939356	1
OAS1	0.0119715	6.67746	0.00580829	0.939383	1
MYBL2	-0.0275316	2.43917	0.00580385	0.939406	1
RBMS2	-0.0125867	4.53812	0.00579993	0.939426	1
KNOP1	-0.00597647	4.22906	0.00578858	0.939485	1
CHURC1	0.00774384	6.92374	0.00577706	0.939545	1
QPRT	0.00823495	1.78426	0.00575112	0.939681	1
CAPZA1	-0.00785564	8.26594	0.00574167	0.939731	1
ARHGEF19	-0.00760709	2.55601	0.00573665	0.939757	1
PHC1	0.00994477	6.21237	0.00573592	0.939761	1
MAPK10	0.0328591	-2.41089	0.00572902	0.939797	1
FARP1	-0.0160628	-0.737667	0.00571106	0.939891	1
IFT74	-0.00576937	3.12166	0.00570568	0.939919	1
C6orf89	-0.00278712	7.313	0.00569968	0.939951	1
PARP8	-0.00599927	7.76672	0.00569212	0.939991	1
CDC6	-0.0186406	0.367147	0.0056837	0.940035	1
ENSG00000262528	-0.0205648	-2.01765	0.00568235	0.940042	1
SAMD10	-0.00858361	2.91089	0.0056814	0.940047	1
PMS2P8	0.0750434	-3.77143	0.00568032	0.940072	1
RPS8	-0.00741082	10.2072	0.00567127	0.940101	1
XPA	-0.00595756	4.0314	0.00564408	0.940244	1
RNF150	-0.0817184	0.682396	0.0056409	0.940261	1
PPDPF	0.0108204	5.42829	0.00563998	0.940266	1
PRIM1	-0.00546365	3.638	0.00563798	0.940276	1
PRR29	-0.0231392	-0.597257	0.00562693	0.940335	1
WDR86-AS1	0.0217537	1.09117	0.00562645	0.940337	1
F2R	0.0147042	5.61918	0.0056125	0.940411	1
NECAB3	0.00697808	2.3032	0.00561247	0.940411	1
PLEKHG4	0.0106318	3.62858	0.00560954	0.940427	1
PDE4A	-0.00938883	4.99382	0.00558716	0.940545	1
ENSG00000267009	0.0156843	-0.765433	0.00558417	0.940561	1
ENSG00000247679	0.00864518	0.802313	0.00557886	0.94059	1
ENSG00000272760	-0.0573406	-0.950479	0.00555957	0.940692	1
SEC14L1P1	-0.0108637	0.663104	0.00555616	0.94071	1
GFI1	0.0133396	4.4257	0.00554422	0.940774	1
ENSG00000266088	-0.0116672	0.274438	0.00554165	0.940788	1
HCG18	0.00558366	5.50028	0.00552704	0.940866	1
ENSG00000233264	0.015126	0.0328629	0.00550923	0.940961	1
TAX1BP1	0.00401039	7.54205	0.00550842	0.940965	1
CDK12	-0.00352799	7.02647	0.00550684	0.940974	1
SHD	-0.0267393	-0.467311	0.00548848	0.941072	1
ACTBP8	-0.0599014	-2.72297	0.00548721	0.941079	1
EML3	0.00288309	6.68668	0.00548116	0.941111	1
GAS8	-0.00685082	1.83924	0.00547135	0.941164	1
ERFE	0.0394897	-1.03912	0.00546617	0.941192	1
CERKL	-0.026176	-1.8316	0.00546271	0.94121	1
ENSG00000249839	0.0513672	1.47832	0.00546201	0.941214	1
RNF152	0.0256012	-1.40877	0.00545703	0.941241	1
ENSG00000259985	0.0180703	-0.78202	0.00544861	0.941286	1
RCHY1	0.00600868	5.62109	0.00541829	0.941449	1
VASH2	0.0253906	-1.54268	0.00539911	0.941553	1
ACSS2	0.00695196	5.32627	0.00538623	0.941622	1
USP42	-0.0042951	4.74695	0.00536761	0.941723	1
KIR3DL1	0.0273926	2.45893	0.00536756	0.941723	1
DLEU7	0.0159074	2.23949	0.0053628	0.941749	1
SPATS2L	-0.00988757	3.14463	0.00536048	0.941762	1
SUGT1	0.00306601	5.82899	0.00535135	0.941811	1
ENSG00000230747	0.0155466	-0.265868	0.0053512	0.941812	1
BRAT1	0.00618884	5.07547	0.00534174	0.941864	1
COL18A1	0.0193799	4.24497	0.00533334	0.941909	1
C2CD2	-0.00547056	3.90672	0.00532268	0.941967	1
PLXDC1	0.0160401	4.62607	0.00531653	0.942001	1
GNB3	-0.0195666	-0.674994	0.00529563	0.942115	1
PDIA4	0.00677229	6.94431	0.00529368	0.942125	1
SECISBP2L	-0.00354483	6.68841	0.00529226	0.942133	1
CBX2	-0.0116722	-0.465225	0.00528642	0.942165	1
THOC5	0.00340122	5.14127	0.00527649	0.942219	1
FAM86C1P	0.0130562	1.47336	0.00527263	0.94224	1
FEM1A	-0.00410534	5.29952	0.00527161	0.942246	1
BIN3	-0.00411582	4.6916	0.00526818	0.942265	1
FAR2P3	0.0403971	-1.55743	0.0052596	0.942311	1
TRIM23	-0.00482898	3.81622	0.00525211	0.942352	1
SLC26A7	0.0315453	-2.22023	0.00523162	0.942465	1
CERS3	0.0271474	-0.536511	0.0052259	0.942496	1
MTND4P14	-0.0209443	-1.09907	0.00522223	0.942516	1
CD209	-0.0170338	1.51581	0.00521864	0.942536	1
DIRC3	-0.0165308	-0.680351	0.00521062	0.94258	1
MEFV	0.0123178	6.92771	0.00520613	0.942605	1
ENSG00000285688	-0.0280153	-2.38169	0.00520486	0.942612	1
SMIM13	-0.00591581	3.73003	0.00520454	0.942614	1
UBXN10	0.0211595	1.6334	0.00520356	0.942619	1
HEIH	0.00678722	5.02706	0.00519006	0.942693	1
LGALS9C	0.026438	2.00853	0.0051888	0.9427	1
ENSG00000267174	0.0330015	0.44695	0.0051883	0.942703	1
ATG7	0.00798922	5.59472	0.00518468	0.942723	1
YBX3	0.00951691	7.08338	0.00518118	0.942742	1
PIK3C2A	0.00540065	5.95289	0.00515895	0.942865	1
FAAH	-0.0102982	3.08787	0.00515231	0.942902	1
TICAM2	-0.0125276	4.51023	0.00514928	0.942919	1
TVP23B	-0.00560258	4.59743	0.00514641	0.942934	1
TMC4	0.0226379	0.533835	0.00514556	0.942939	1
OSER1-DT	-0.00887736	2.43661	0.00513073	0.943021	1
ENSG00000273419	0.0189328	-0.45871	0.00512416	0.943058	1
FAM114A2	0.00474942	4.50082	0.00509379	0.943226	1
SIAH3	-0.026218	-1.27649	0.00509223	0.943235	1
ENSG00000124593	-0.00802302	2.41113	0.00509184	0.943237	1
TSKS	0.0290146	-0.165309	0.00508994	0.943248	1
C5orf64	0.0350608	-2.55157	0.00507725	0.943319	1
CCDC137	0.00564041	4.32121	0.0050745	0.943334	1
VHL	-0.00411397	6.78249	0.00506447	0.94339	1
PLEKHA1	-0.00564932	5.93896	0.0050629	0.943399	1
WDR37	-0.00318936	6.1287	0.00505734	0.94343	1
METTL16	-0.00375089	5.72926	0.00504392	0.943505	1
TP53I13	0.00670693	4.84828	0.00502228	0.943626	1
ARHGEF35	0.0179114	0.61805	0.00502135	0.943631	1
WDR41	0.00829104	5.19771	0.00501349	0.943675	1
SDHC	0.00429643	6.50536	0.00500607	0.943717	1
ENSG00000261888	-0.0139284	1.40651	0.00498538	0.943833	1
BRD4	0.00233227	7.31337	0.00498397	0.943841	1
ESYT1	0.00415638	8.18117	0.00496754	0.943933	1
SLC35E1	-0.00305124	6.13783	0.00495529	0.944002	1
GNA12	0.00643772	5.88419	0.00495517	0.944003	1
ENSG00000250264	0.0249087	3.59209	0.00495365	0.944012	1
ATG13	-0.00341126	6.52717	0.00495346	0.944013	1
MPST	-0.00683962	3.78733	0.00494977	0.944033	1
ZNF629	0.00595637	3.78205	0.00494509	0.94406	1
GBE1	0.00576687	4.51952	0.00494219	0.944076	1
MRPL15	0.00576896	3.97521	0.00493274	0.94413	1
HERC2P10	-0.048549	-1.16486	0.00492941	0.944149	1
C1RL	0.00869475	5.52078	0.00491471	0.944232	1
NOS3	0.0119189	1.22093	0.00490076	0.944311	1
ZWINT	0.0103232	1.52901	0.00488863	0.94438	1
SH3GL1P1	-0.0081337	1.28521	0.00488656	0.944391	1
PRSS21	0.0315883	0.946168	0.00488167	0.944419	1
CTNNA2	-0.0622353	-2.47773	0.00485702	0.944559	1
TRAV5	0.015459	-0.630911	0.00484849	0.944608	1
NXF1	-0.00537843	8.11699	0.00484665	0.944619	1
ZNF34	0.00699864	2.82612	0.00483826	0.944666	1
CAMKMT	-0.00595683	1.87279	0.00483455	0.944688	1
ARHGEF5	-0.0136204	2.7736	0.0048286	0.944722	1
SLC25A32	-0.00402878	4.52341	0.00481853	0.944779	1
CEP70	0.0100225	2.00843	0.00481544	0.944797	1
CHD1	0.00397478	7.29307	0.00481315	0.94481	1
PRDM11	-0.00738297	3.87141	0.00480507	0.944856	1
B4GAT1-DT	0.0140413	-0.975046	0.00479947	0.944888	1
TERT	-0.0296772	-2.76938	0.00479503	0.944914	1
PSMD13	0.00552063	6.2063	0.00478998	0.944943	1
AIFM3	-0.0127115	3.08243	0.00478354	0.94498	1
SPATC1L	-0.0260259	2.13585	0.00478283	0.944984	1
BNIP3L	0.00762398	7.4626	0.00478093	0.944995	1
ENSG00000276698	-0.0222963	-2.33152	0.0047682	0.945068	1
LINC00235	-0.0108805	-0.617472	0.00476445	0.945089	1
LGALS12	0.0147626	2.92044	0.00476409	0.945092	1
TBCC	-0.00540652	4.96962	0.00476348	0.945095	1
HP	-0.0331689	3.79254	0.00475677	0.945134	1
ENSG00000286264	-0.0178042	1.30212	0.00474864	0.94518	1
CHORDC1P4	-0.0201901	-1.94034	0.00474705	0.94519	1
ENSG00000254910	0.0175405	-1.15284	0.00474502	0.945201	1
ENSG00000179253	0.0217927	0.477945	0.00474334	0.945211	1
NOD2	0.011513	6.02592	0.00474186	0.94522	1
OR52N4	-0.0167286	-0.474652	0.00473967	0.945232	1
TBC1D32	0.00969923	2.29988	0.00473272	0.945272	1
NRARP	0.0346304	0.0631927	0.00472663	0.945307	1
STAM	0.00507108	4.95419	0.00471816	0.945356	1
PELI1	0.00846988	6.41931	0.00471377	0.945382	1
IFI44L	-0.0207339	5.40283	0.00471361	0.945383	1
NOL12	0.00373795	4.33184	0.00471151	0.945395	1
LSM2	0.0046492	3.35161	0.00468847	0.945528	1
LINC00957	-0.0103841	2.14065	0.00468781	0.945532	1
TUBB2A	-0.0234428	2.26967	0.00466768	0.945649	1
ARHGEF37	0.0248526	-1.7508	0.00466	0.945694	1
FUT11	-0.00658062	5.20241	0.00464863	0.94576	1
ZRANB1	0.00393263	5.63794	0.00464549	0.945778	1
CARMIL3	-0.0165029	1.96016	0.00464321	0.945792	1
GYPE	-0.0282149	0.00196852	0.00464013	0.945809	1
PERP	-0.0174054	1.81105	0.00463978	0.945812	1
ACOT11	-0.011259	0.763056	0.00463402	0.945845	1
MMP17	-0.0135779	3.28839	0.00462693	0.945886	1
PRR22	0.0133511	-0.277927	0.00461798	0.945939	1
MST1L	-0.0282411	-0.0933056	0.00461789	0.945939	1
MTF1	-0.00555348	6.63613	0.00461343	0.945965	1
FTSJ3	0.00347581	5.75842	0.00461074	0.945981	1
KCTD21	-0.00927532	3.86815	0.0046046	0.946017	1
CLEC20A	-0.0305032	-2.07378	0.004586	0.946126	1
TRAK1	-0.00461352	6.75266	0.00458159	0.946152	1
BATF	0.00670031	3.46787	0.00458101	0.946155	1
THYN1	0.00338783	4.47461	0.00457059	0.946216	1
GUSBP5	-0.0183854	-0.389917	0.00456545	0.946247	1
LCAT	0.00669763	2.04761	0.004556	0.946302	1
PPP1R12B	-0.00402016	5.33341	0.00454947	0.946341	1
KIAA1328	-0.00646846	3.20865	0.00454303	0.946379	1
ENSG00000274213	0.0219065	-1.11447	0.00453867	0.946404	1
SFXN4	-0.00727618	3.06761	0.00453646	0.946417	1
IER5L	0.0197719	1.10012	0.00450359	0.946612	1
ANXA9	-0.0230376	-0.998392	0.00449813	0.946644	1
ZMYND11	-0.00433558	6.47239	0.00448749	0.946707	1
ERI1	-0.00687508	4.28983	0.00447857	0.94676	1
TTC39B	-0.00788171	5.66617	0.00446619	0.946833	1
B3GNT7	0.0218614	3.1154	0.00446096	0.946864	1
GSE1	0.00472521	6.75299	0.00445145	0.946921	1
PBLD	0.00814226	1.78369	0.00444388	0.946966	1
CCDC12	0.00350032	5.09488	0.00444091	0.946984	1
LDHC	0.0744909	-2.69343	0.00443473	0.947021	1
SEMA3B	-0.014606	-1.53619	0.00442613	0.947072	1
WIPI1	-0.00808166	4.194	0.00439905	0.947234	1
ZNF282	-0.0036998	4.38468	0.00439331	0.947268	1
C2orf74-DT	-0.00946943	1.70481	0.00438444	0.947321	1
CHD6	-0.00453484	6.79101	0.00438174	0.947338	1
PKMP3	0.0164464	-1.56183	0.0043792	0.947353	1
SEC31A	-0.00254025	7.46424	0.00437881	0.947355	1
C1orf87	-0.0558929	-2.23358	0.00436937	0.947412	1
AP3B1	-0.00321917	6.55691	0.00434704	0.947546	1
ST6GALNAC6	0.00725379	5.85473	0.0043428	0.947572	1
CDK5R1	-0.0119321	3.59079	0.00434057	0.947585	1
ASPRV1	0.0113155	0.366063	0.00433781	0.947602	1
SULF2	0.0109347	8.0247	0.0043301	0.947648	1
WWTR1	0.0196229	-0.812913	0.00432741	0.947665	1
SMDT1	0.0111408	5.11169	0.00430855	0.947779	1
CALCOCO2	-0.00348135	7.4431	0.00430617	0.947793	1
SMOC2	-0.052821	-3.03675	0.00429613	0.947854	1
ENSG00000272084	0.0120153	-0.86637	0.00429368	0.947869	1
TOR1AIP2	-0.00216281	6.0452	0.00429131	0.947883	1
DUT	-0.00917363	5.00345	0.00429087	0.947886	1
C19orf54	0.00593372	3.98872	0.00426957	0.948015	1
RUNX1	-0.00600011	7.0363	0.00426244	0.948058	1
ENSG00000261071	0.0171525	-1.86314	0.00425779	0.948087	1
ENSG00000227627	-0.00776024	1.56168	0.00425113	0.948127	1
FER1L4	-0.024804	-0.179573	0.00425056	0.948131	1
MYO18B	-0.0418963	-1.14954	0.00424752	0.948149	1
ATG2B	-0.00468051	6.32957	0.00424569	0.94816	1
IGLV3-27	0.0431088	-3.37633	0.00424433	0.948169	1
SUCO	0.00489028	5.97408	0.00424365	0.948173	1
IL1A	-0.0526814	-2.18353	0.00422283	0.9483	1
MEGF6	-0.00939028	5.13313	0.00419586	0.948465	1
CTTNBP2	-0.0214385	-0.792896	0.00419521	0.948469	1
ZSCAN21	-0.00603853	2.84144	0.00418429	0.948536	1
SLC12A3	0.0193034	0.63303	0.00416687	0.948643	1
LINC02591	-0.0452303	-0.72757	0.00416069	0.948681	1
CDT1	0.0171743	0.0286807	0.00415584	0.948711	1
ENSG00000275895	-0.0138215	6.48786	0.00415433	0.94872	1
THORLNC	-0.0529668	-3.43358	0.0041502	0.948746	1
C3orf70	-0.0369875	-3.19645	0.00414148	0.9488	1
MTX1	-0.00532798	4.4527	0.00414034	0.948807	1
ZNF595	0.0145587	3.50528	0.00413189	0.948859	1
UBE4B	-0.00244609	6.35736	0.00412785	0.948884	1
PRPF8	-0.0033818	9.10413	0.00412609	0.948895	1
GFPT2	0.0266772	-1.63051	0.00411942	0.948936	1
TMEM87B	-0.00413681	6.15664	0.00411504	0.948963	1
CCNI2	-0.010996	-0.0234645	0.00411385	0.948971	1
KLF3-AS1	0.0155319	2.04704	0.0041087	0.949002	1
TRPC3	0.0360754	-1.69095	0.00410562	0.949022	1
SMN1	0.00673241	4.39073	0.00410426	0.94903	1
UBR5	0.00387773	7.55594	0.00409387	0.949094	1
IGLV3-12	-0.0441912	-2.45955	0.00407634	0.949203	1
RNF126	0.00785483	5.25981	0.00407497	0.949212	1
TOPORS	0.00489866	5.4983	0.00406788	0.949256	1
FIG4	0.00477108	5.78406	0.00406761	0.949258	1
GINM1	0.00472313	4.94767	0.00406517	0.949273	1
QPCT	0.01327	5.64349	0.00405874	0.949313	1
ENSG00000279799	-0.0130063	-0.424969	0.00404831	0.949378	1
ALDH8A1	-0.0146781	-0.0133033	0.00403929	0.949434	1
VIPR2	0.0190113	-0.108972	0.00403521	0.94946	1
SF3B4	-0.00325385	6.14077	0.00402474	0.949525	1
MRPS10	0.00325194	4.94629	0.00401666	0.949576	1
SOCS4	0.00457656	5.63744	0.00400488	0.94965	1
SGCB	-0.00751898	2.96018	0.0040036	0.949658	1
AIMP2	-0.00581955	3.47478	0.00399748	0.949697	1
MCCC2	-0.0033396	5.54192	0.0039973	0.949698	1
MIA2	-0.00296274	5.84478	0.00398955	0.949746	1
CISH	0.0146644	5.46602	0.00398571	0.94977	1
LBHD1	0.00510908	3.61639	0.00398505	0.949775	1
GOLPH3-DT	0.00901723	0.385421	0.00397949	0.94981	1
TBC1D10A	-0.00329363	5.5053	0.00397921	0.949811	1
PIGW	0.00538511	3.36921	0.00397598	0.949832	1
MORN3	0.0131563	2.11342	0.00397231	0.949855	1
TASOR2	-0.00456477	6.25673	0.00396934	0.949874	1
DUXAP8	-0.0371463	-2.31886	0.00394734	0.950012	1
SGMS1	-0.00429209	4.99783	0.00394067	0.950055	1
SNHG5	0.013722	6.46737	0.00393963	0.950061	1
WASHC2C	-0.00399683	7.3796	0.00393931	0.950063	1
RPSAP12	0.0110882	-0.0471339	0.00393852	0.950068	1
COPB2	-0.00556582	7.06769	0.00393373	0.950099	1
MMACHC	-0.00733528	1.68687	0.00393091	0.950117	1
ENSG00000269069	-0.0117963	0.575052	0.00392365	0.950163	1
NEBL	0.074504	2.30029	0.0039222	0.950172	1
ING2	0.00587027	3.10036	0.00390204	0.9503	1
CORO6	-0.0144257	0.787065	0.00388129	0.950432	1
KAT6A	0.00459559	7.97723	0.00387411	0.950478	1
ENSG00000262652	0.0194324	-1.61225	0.0038733	0.950483	1
ENSG00000276216	-0.0275181	0.591004	0.00387067	0.9505	1
TOP3A	0.00476551	5.91461	0.00385642	0.950591	1
CYBA	0.00484349	7.98147	0.00385189	0.95062	1
PFDN6	-0.00393964	4.05244	0.00385002	0.950632	1
C15orf62	0.00944958	0.254834	0.00384987	0.950633	1
CMSS1	-0.0085072	2.88565	0.00384744	0.950648	1
ZXDC	0.00336709	5.62318	0.00384517	0.950663	1
TRIP6	0.00772109	2.18875	0.00383703	0.950715	1
ETNK1	-0.00717045	6.56029	0.00382738	0.950777	1
ZNF74	-0.0049405	3.56914	0.00382517	0.950791	1
LINC00534	0.0292361	-2.46047	0.00382177	0.950813	1
COPS8-DT	-0.0394121	-0.800132	0.0746123	0.950839	1
RRP15	0.00496037	4.32376	0.00381568	0.950852	1
BMS1P7	-0.0539838	-2.96056	0.00381356	0.950866	1
NLRP6	-0.0154753	0.985162	0.00381278	0.950871	1
DACH1	-0.0169387	1.33306	0.00379522	0.950984	1
SPINDOC	0.00543779	2.68371	0.00379364	0.950994	1
SLC35D3	-0.0270539	-1.68551	0.00377485	0.951115	1
ZSCAN25	0.00319136	4.97088	0.00377156	0.951137	1
ENSG00000285877	0.0185912	-2.05172	0.00376532	0.951177	1
SKIV2L	0.00450017	6.08166	0.0037634	0.95119	1
ANKRD27	0.00361422	5.40945	0.00375946	0.951215	1
WASH2P	-0.00725955	3.50774	0.00374854	0.951286	1
FOXP4	0.00573153	4.3708	0.00374815	0.951288	1
VMP1	0.00796809	7.59888	0.00374161	0.951331	1
DYNLRB1	-0.00268266	5.59754	0.00374148	0.951332	1
RTN2	0.0082752	1.63196	0.00373467	0.951376	1
TRBV7-9	0.0120153	1.57727	0.00373295	0.951387	1
TREML4	-0.0731125	0.110753	0.00372153	0.951461	1
IFI44	-0.0114667	5.14934	0.0037136	0.951513	1
ZNF559-ZNF177	-0.0216997	-1.68217	0.00369473	0.951636	1
ZBTB46-AS2	0.0140559	-0.616724	0.003693	0.951648	1
ENSG00000184441	0.00754012	2.30711	0.00368852	0.951677	1
IFIT3	-0.0157565	5.07583	0.00368602	0.951693	1
ENSG00000265967	-0.0487818	-1.68086	0.0578857	0.951727	1
MPPE1	-0.0037066	5.82918	0.00367009	0.951798	1
LEXM	-0.0171089	-0.249765	0.00366607	0.951824	1
SPOCK3	-0.0255416	-2.05272	0.00364671	0.951951	1
ALS2CL	-0.0111081	4.73228	0.00364451	0.951966	1
ANKRD39	0.00482033	2.99672	0.00363752	0.952012	1
ENSG00000261613	-0.00880017	2.26293	0.00362258	0.95211	1
TMEM38A	-0.0113291	2.09487	0.00361052	0.95219	1
ENSG00000215154	-0.00737525	3.2002	0.00361051	0.95219	1
NPM3	-0.00611558	2.33331	0.00360913	0.952199	1
FRG1BP	-0.0127643	1.45097	0.00359639	0.952284	1
RANGAP1	-0.00306752	5.80281	0.00359418	0.952298	1
GEMIN4	0.00335841	4.52296	0.00358627	0.952351	1
RLN2	0.0142378	-0.998442	0.00358017	0.952391	1
RPUSD3	-0.00384821	4.32156	0.00357864	0.952401	1
ENSG00000273271	-0.00932824	-0.350542	0.00355287	0.952573	1
ENSG00000257511	0.00872712	0.361003	0.00353678	0.95268	1
PAX8-AS1	-0.0325383	4.57749	0.0035358	0.952687	1
RORC	-0.016077	2.75854	0.00352433	0.952763	1
CILP	0.00970182	-0.409703	0.0035156	0.952822	1
STING1	0.00494049	6.96876	0.0035115	0.952849	1
SLC25A13	0.00432988	3.9113	0.00349856	0.952936	1
GABPA	-0.00465779	6.11061	0.00349565	0.952956	1
NUP37	-0.00370038	3.58316	0.00348485	0.953028	1
TIGD3	-0.0102294	0.807632	0.00348076	0.953056	1
EBF4	-0.0113661	1.31035	0.00346074	0.953191	1
DHX29	-0.00270497	5.58136	0.00346069	0.953191	1
ALDH1L2	-0.0150742	0.372628	0.00346017	0.953195	1
KIR3DL2	0.01563	2.48261	0.00345916	0.953202	1
DACT1	0.0215819	3.65481	0.00345895	0.953203	1
TRIM14	0.0033642	6.94957	0.00343881	0.953339	1
TUBB2B	0.0292145	-1.72636	0.00342721	0.953418	1
TYMS	0.0152804	1.87523	0.00342176	0.953455	1
RB1	0.0045196	6.98401	0.00341012	0.953534	1
SSH3	0.00562883	3.73954	0.00339258	0.953654	1
DR1	0.00487612	6.94578	0.0033909	0.953665	1
SIKE1	-0.00339984	5.87196	0.00338672	0.953694	1
THNSL2	-0.0321217	1.03206	0.00337759	0.953756	1
LINC01341	-0.0286744	-2.16846	0.00337418	0.953779	1
ADAMTS5	0.0176234	2.57485	0.00337058	0.953804	1
IGLV3-1	0.0241632	-0.252161	0.00336069	0.953872	1
ZNRF2P1	-0.0289132	-2.54747	0.00334163	0.954003	1
NSF	0.00560495	6.32604	0.00334011	0.954013	1
AGTRAP	0.00883347	6.1624	0.00333143	0.954073	1
TNXB	0.0102606	1.98442	0.0033306	0.954079	1
ZFP69B	-0.00589864	1.45055	0.00333056	0.954079	1
FAM13A	-0.00950359	5.0106	0.00333029	0.954081	1
BMP3	-0.0292068	-1.51022	0.00332263	0.954133	1
AGGF1	0.00474631	5.79465	0.00329246	0.954342	1
NUDT16	0.00639714	6.66945	0.00328621	0.954385	1
SERAC1	-0.00832903	3.43179	0.00328604	0.954386	1
ENSG00000265625	0.0104167	0.6259	0.00328388	0.954401	1
RCVRN	-0.018414	-1.21918	0.00326541	0.95453	1
RSF1	0.00369224	6.75883	0.0032602	0.954566	1
RIPK2-DT	0.00905205	1.76386	0.0032544	0.954606	1
SHC2	0.0338799	-2.52553	0.00324233	0.954691	1
NMT2	-0.00675073	5.07697	0.00322523	0.95481	1
APCDD1	-0.0177254	1.70753	0.00321118	0.954908	1
FBF1	0.00639686	3.49243	0.003204	0.954959	1
HLA-H	0.0318316	-0.903563	0.00320049	0.954984	1
MAB21L3	0.0262253	-2.53857	0.00319566	0.955017	1
CCDC26	0.0200776	-2.10525	0.00318753	0.955075	1
CTSK	0.0080669	3.30775	0.00317316	0.955176	1
ALG6	-0.00361368	4.29334	0.00315193	0.955326	1
SGMS2	0.011232	5.31153	0.00314789	0.955355	1
CMC1	-0.0106577	4.11189	0.00314135	0.955401	1
DYNLT1	0.00449769	5.71911	0.00313691	0.955432	1
ILRUN-AS1	-0.0103903	0.100539	0.00665242	0.955441	1
MKLN1-AS	0.00746943	0.322016	0.00313155	0.95547	1
TRABD2A	0.0118443	6.27583	0.00311442	0.955592	1
TPRKB	0.00363683	3.52184	0.0031083	0.955636	1
ALDH2	0.00881453	7.43283	0.00310647	0.955649	1
TEX261	-0.0024827	6.52853	0.00309599	0.955724	1
THAP2	-0.00489844	2.91479	0.00309374	0.95574	1
NAT1	-0.00785091	2.32373	0.00308994	0.955767	1
ENSG00000250685	0.0212333	-2.20605	0.00308938	0.955771	1
ICA1	-0.00751918	1.55106	0.00308326	0.955815	1
DUXAP1	0.0309214	-2.89862	0.00308119	0.95583	1
NINJ2-AS1	0.00649011	3.74166	0.00307586	0.955868	1
IL6ST	-0.00761583	7.95458	0.00307093	0.955903	1
NARS2	0.00374641	3.27239	0.003069	0.955917	1
ZNF257	-0.0103336	1.56879	0.00305798	0.955996	1
CASP8AP2	0.00420386	6.36223	0.00305442	0.956022	1
FAM110A	-0.00805192	4.57142	0.00304449	0.956093	1
ENSG00000111788	-0.0179851	1.39006	0.00303724	0.956145	1
EPHX3	0.0117954	-1.53933	0.00303259	0.956179	1
NLRX1	0.00531053	4.33057	0.00302992	0.956198	1
IGKV2D-28	0.0613087	-3.14148	0.00302915	0.956204	1
ENSG00000241860	0.0129507	5.25706	0.00302231	0.956253	1
ENSG00000262979	-0.0164102	-1.53992	0.00302176	0.956257	1
ANKRD35	-0.0176786	-0.340598	0.00301742	0.956289	1
ZNF217	-0.0075894	7.4378	0.00301187	0.956329	1
PDZD2	-0.0145424	0.538642	0.00300896	0.95635	1
RAB11B	-0.00291185	6.19842	0.00300578	0.956373	1
WFS1	-0.00820335	1.70065	0.00299785	0.95643	1
PITPNM2	-0.00629334	5.31687	0.00299702	0.956436	1
ZNF358	-0.00730004	2.25405	0.00299331	0.956463	1
SQLE	0.00775366	3.7489	0.00298964	0.95649	1
PRPSAP1	0.00299599	5.09628	0.00298724	0.956508	1
SBDS	0.0117693	6.22838	0.0029861	0.956516	1
KRT8P12	-0.00468541	1.64674	0.00298292	0.956539	1
NKILA	-0.0120741	-0.907187	0.00298248	0.956542	1
LINC00299	-0.0136273	1.23807	0.00297925	0.956566	1
RABGAP1	-0.00311624	5.85267	0.00297526	0.956595	1
ESCO1	-0.00388427	5.34673	0.00297152	0.956622	1
PRXL2A	0.00928606	2.71729	0.00296134	0.956696	1
MRPL9	0.00308058	4.91459	0.00295156	0.956768	1
SLC37A2	-0.00886205	5.70017	0.00293653	0.956878	1
MAP3K13	0.00532218	3.28628	0.00292864	0.956936	1
GPSM1	-0.00702214	1.83905	0.00290735	0.957093	1
LINC01132	-0.0144149	-1.79916	0.00290573	0.957104	1
CABLES2	0.00373665	3.54149	0.00290571	0.957105	1
C1orf54	0.0068764	0.880319	0.0028975	0.957165	1
TAF7	0.00411278	7.18469	0.00289022	0.957219	1
ENSG00000260249	-0.0212117	-2.56356	0.00286001	0.957443	1
KDM4A	-0.0033692	5.78647	0.00285815	0.957457	1
TMC8	0.006717	8.29841	0.00285281	0.957496	1
DGLUCY	0.00302838	6.03523	0.0028434	0.957567	1
ARHGAP9	0.00340216	7.55469	0.00284081	0.957586	1
CCNK	-0.00188773	6.53166	0.00283283	0.957645	1
ERAP2	-0.0220712	7.84197	0.00282671	0.957691	1
ENSG00000277879	0.0133104	0.398762	0.00281589	0.957772	1
SERINC5	-0.00605041	6.66554	0.00281203	0.957801	1
FASLG	0.0117366	2.89959	0.00281051	0.957812	1
VPS26A	-0.004541	5.76139	0.0028011	0.957883	1
C12orf60	0.0131307	-1.43487	0.00279924	0.957897	1
SLC12A7	0.0119388	6.99375	0.00279884	0.9579	1
LINGO4	-0.0263841	-2.03082	0.00279738	0.957911	1
BASP1	-0.0109119	5.02184	0.00278848	0.957978	1
ZNF460	-0.00735821	3.53762	0.00278779	0.957983	1
SCMH1	-0.00382533	4.13138	0.00278366	0.958014	1
POLR3A	-0.00183056	5.20182	0.00278185	0.958028	1
ASS1P2	-0.0137707	-1.60887	0.00278059	0.958037	1
TFB2M	-0.00374193	3.5045	0.00277411	0.958086	1
UBE2J1	-0.00673882	7.54126	0.00276616	0.958146	1
NUMB	-0.00512249	7.73921	0.0027532	0.958244	1
SYTL2	0.00938833	5.22187	0.00274977	0.95827	1
RPF1	0.00267083	5.36535	0.00274737	0.958289	1
FRMD4B	0.00587741	4.81831	0.00274528	0.958304	1
RBMXL1	-0.00289283	5.25989	0.00273247	0.958402	1
ENSG00000272163	0.011378	-0.639342	0.00272624	0.958449	1
NMB	0.0120578	-0.741129	0.00272398	0.958466	1
ENSG00000277301	0.0156043	0.54907	0.00271933	0.958502	1
ZNF24	-0.00253092	7.34483	0.00271839	0.958509	1
ATF7IP	0.00448772	7.84321	0.00271239	0.958555	1
CLINT1	0.00302621	7.30458	0.00270317	0.958625	1
S1PR2	0.00550423	2.15104	0.00269883	0.958658	1
TOP2A	0.0130507	3.08332	0.00269411	0.958695	1
ENSG00000285793	-0.00773386	4.37997	0.00267225	0.958862	1
ESS2	-0.00344977	4.33404	0.00266889	0.958888	1
CHAF1A	0.00430116	4.04192	0.00266741	0.958899	1
FRG1CP	0.0169299	3.69357	0.00266451	0.958922	1
BTG1P1	0.0178675	-0.924888	0.00266283	0.958935	1
ENSG00000272463	-0.0126378	0.557461	0.00266125	0.958947	1
ENSG00000279377	0.0284752	-1.3559	0.00265232	0.959016	1
RPL7P9	-0.00542832	2.63778	0.00264085	0.959104	1
HLA-DRB1	-0.0443193	6.81621	0.00262039	0.959263	1
ENSG00000272079	-0.0164407	-1.40664	0.00261416	0.959311	1
RHPN1	-0.00934818	2.85813	0.00259616	0.959452	1
ABRAXAS1	0.00399176	5.1575	0.00259496	0.959461	1
ETV6	-0.0040894	6.65153	0.00257205	0.95964	1
MC1R	0.00810137	2.74602	0.00256737	0.959677	1
LINC02614	0.0142856	-1.66968	0.00256152	0.959723	1
NEIL1	0.00987608	3.63574	0.00255803	0.95975	1
KLRC4	0.0136774	1.44646	0.00253935	0.959897	1
DNAH6	-0.0155428	1.06586	0.00251735	0.960071	1
AGPAT1	0.00331717	5.95456	0.00251563	0.960085	1
CD109-AS1	-0.0233723	-2.73053	0.00250367	0.96018	1
RCL1	-0.00486616	3.02816	0.00249937	0.960214	1
RPL12	-0.00519685	9.65574	0.00248128	0.960358	1
ENSG00000256646	-0.00559141	3.32234	0.00248104	0.96036	1
RPL32P29	0.00662987	0.951871	0.00247905	0.960376	1
EXOC8	0.00394957	5.7361	0.00247351	0.96042	1
NDUFS2	0.00256583	6.26371	0.00245974	0.96053	1
SLC35E4	-0.00878247	0.760969	0.00245368	0.960579	1
TMEM70	-0.00703502	4.01089	0.00245144	0.960597	1
PLEKHO1	0.00427845	7.46398	0.00244551	0.960645	1
KATNB1	-0.00342895	4.41175	0.00244047	0.960685	1
KMT2E	-0.00286694	8.18051	0.00243809	0.960704	1
HGSNAT	0.00310707	6.71999	0.00242881	0.960779	1
TRBV24-1	0.0169159	0.63717	0.00240741	0.960952	1
CFAP251	0.0111186	-1.12303	0.00240412	0.960979	1
POLR3D	-0.00318446	5.25826	0.00240139	0.961001	1
NUDT8	0.0109744	-1.06532	0.00239845	0.961025	1
SLC25A38	-0.00367777	5.02569	0.00239507	0.961052	1
MS4A6A	-0.00734199	8.1961	0.00238985	0.961095	1
PPP1R10	-0.00337046	5.97171	0.00238653	0.961122	1
KIR2DL1	-0.0223909	1.65759	0.00237732	0.961197	1
APOM	-0.00694656	0.07882	0.00237697	0.9612	1
MANSC1	0.0118205	1.57919	0.00237622	0.961206	1
ZZZ3	-0.00325226	5.9872	0.00236748	0.961277	1
TRGV4	-0.0229388	0.197742	0.00236264	0.961317	1
ZBTB38	0.00558648	7.07113	0.00236158	0.961325	1
ACAD9	-0.00337749	4.7986	0.0023555	0.961375	1
SLC7A6	-0.00504688	7.52011	0.00235233	0.961401	1
KCNJ14	-0.00787919	0.614567	0.00235132	0.961409	1
ENSG00000275457	0.0139561	-1.20245	0.00234188	0.961487	1
PEX5	-0.00339929	4.77889	0.00233314	0.961559	1
HOXB3	-0.0079433	2.13329	0.00233275	0.961562	1
ARMC1	0.00342289	4.99166	0.00232923	0.961591	1
DLGAP3	-0.00953388	0.249767	0.00232495	0.961626	1
OCIAD2	0.00588004	3.68212	0.00232326	0.96164	1
GBP4	0.00635457	7.16212	0.00232312	0.961641	1
CASC8	-0.035341	-1.44497	0.00230632	0.96178	1
LINC01727	0.0150252	-1.43934	0.00230136	0.961821	1
LINC02035	-0.00505438	4.62601	0.00229669	0.96186	1
HOXC5	0.0476737	-3.27571	0.0022919	0.9619	1
DBIL5P	0.0138942	-1.54399	0.00228861	0.961927	1
SMAD1	0.0082224	2.56983	0.00228328	0.961971	1
EEF1A1P6	-0.00502608	3.37002	0.00227934	0.962004	1
PITRM1-AS1	-0.00949506	-0.185081	0.00227722	0.962022	1
KCTD1	0.00448352	1.34087	0.00227701	0.962024	1
KIAA1191	0.00193546	6.26311	0.00227595	0.962032	1
ENSG00000269514	-0.0103833	0.523739	0.00227401	0.962049	1
ZSCAN23	0.0160238	-0.797964	0.00226835	0.962096	1
NPIPA2	0.0196879	-1.18583	0.0022495	0.962254	1
ENSG00000224950	-0.00867765	1.13686	0.00224781	0.962268	1
TNFSF8	-0.00418589	5.71789	0.00223417	0.962382	1
ARL11	-0.00624299	4.47432	0.00222809	0.962433	1
SMARCE1	-0.00194069	7.08015	0.00222156	0.962489	1
LMNTD2-AS1	-0.00952305	1.32918	0.00221745	0.962523	1
LHFPL6	-0.012583	-0.928709	0.00221698	0.962527	1
ZFP57	0.0485484	1.54277	0.00221539	0.962541	1
NDOR1	0.00387682	3.90114	0.00221423	0.96255	1
SIDT2	-0.00715506	7.19166	0.00219965	0.962674	1
ZNF398	-0.00298603	4.87903	0.00219938	0.962676	1
TMEM144	0.0133154	3.27125	0.00219629	0.962702	1
DKK3	-0.0164813	0.0232538	0.00219501	0.962713	1
CAB39L	0.00364411	2.86612	0.00218738	0.962778	1
SNRPD3	-0.00236406	6.20454	0.00217852	0.962853	1
SELENOW	-0.00498404	5.26722	0.00217839	0.962855	1
YLPM1	0.0022646	7.00709	0.00217607	0.962874	1
ZNF177	-0.00933885	0.185888	0.0021605	0.963007	1
EPHX2	-0.00970573	4.16546	0.00215888	0.963021	1
CEP120	0.00316789	6.29484	0.00215816	0.963027	1
RASGRP1	0.00535601	7.1539	0.00214861	0.963109	1
TAF6	0.00257552	5.37685	0.00213837	0.963197	1
ARFRP1	0.00295619	4.87679	0.00213832	0.963197	1
SAMD4B	-0.0022425	5.76816	0.00213741	0.963205	1
LINC02086	0.0312168	-0.865185	0.00213503	0.963226	1
ENSG00000268744	0.0130296	-0.312576	0.00213302	0.963243	1
OAS2	-0.00535466	7.60475	0.00213156	0.963256	1
NUDT9	0.00284363	4.12635	0.00212948	0.963274	1
TNK2	-0.00339772	6.76184	0.00212725	0.963293	1
ARID3A	0.00479072	5.48503	0.0021229	0.96333	1
SORBS2	0.0210142	-0.79789	0.00212185	0.963339	1
TPRG1L	0.00314521	5.72253	0.00211246	0.963421	1
SSB	0.00232407	6.51144	0.0021061	0.963476	1
NAPSB	-0.0126874	5.97888	0.00210303	0.963502	1
RSU1	-0.00272838	6.70602	0.00210289	0.963503	1
SPTBN4	-0.0153714	-1.95959	0.00210254	0.963507	1
OCLN	-0.0165305	2.36351	0.00210225	0.963509	1
TMEM25	-0.00718376	2.88831	0.00209681	0.963556	1
PAICS	0.00378893	4.92622	0.00209636	0.96356	1
SCNN1D	-0.00724559	1.86876	0.00209035	0.963612	1
CDC25B	-0.00479628	7.74999	0.00207556	0.963741	1
ENSG00000249240	0.0140048	-1.00783	0.00205559	0.963916	1
LIPT2-AS1	0.00566775	1.86889	0.00205385	0.963931	1
KRT8P46	-0.00923732	0.54582	0.00204755	0.963987	1
NPIPA8	-0.0539302	1.91119	0.00204442	0.964014	1
NSMAF	-0.00185709	6.23926	0.00204062	0.964047	1
ENSG00000273345	-0.00928745	-0.157334	0.00203825	0.964068	1
ENSG00000260997	-0.00286344	4.79935	0.0020263	0.964174	1
GFUS	0.00216984	4.6848	0.00202628	0.964174	1
PBX2	0.00201636	7.73311	0.00202356	0.964198	1
FECH	-0.00497011	4.82852	0.00202242	0.964208	1
ZSWIM6	0.00453682	6.11363	0.00202079	0.964222	1
CARS1	0.00215878	5.87753	0.00202029	0.964227	1
TRAP1	0.00454373	5.21316	0.00201439	0.964279	1
PANK1	-0.00565984	1.65677	0.00200782	0.964337	1
NOP9	0.00232562	6.03616	0.00199926	0.964413	1
MTHFR	0.00342096	6.52435	0.00199385	0.964462	1
PPP2R3C	0.00338361	5.20912	0.00199046	0.964492	1
TTC3	-0.00333943	8.14165	0.00198656	0.964527	1
CLDND1	-0.00351747	6.32817	0.00198267	0.964561	1
MEG3	0.0230681	3.34635	0.00198187	0.964568	1
MROH7-TTC4	0.028362	-2.5557	0.00197974	0.964587	1
KCNA6	-0.0377602	-3.32764	0.0019735	0.964643	1
TNFRSF10D	0.00575436	4.84167	0.00197058	0.964669	1
RPL21	-0.00467089	10.1271	0.00196925	0.964681	1
ASB6	0.00232046	5.28592	0.00195809	0.964782	1
ZNF394	-0.00672801	6.32918	0.0019511	0.964844	1
SGPP2	-0.00792721	2.72198	0.00194904	0.964863	1
TRMT9B	-0.0171072	-1.60214	0.00194127	0.964933	1
NAIPP2	0.00824533	5.92289	0.00193976	0.964947	1
RGS10	-0.00390659	5.57296	0.00193504	0.964989	1
GOT1	-0.00306213	3.34793	0.00193247	0.965013	1
ENSG00000279923	-0.00858921	-1.33444	0.00193022	0.965033	1
CDC42BPB	0.00358925	5.56281	0.00192815	0.965052	1
PLTP	-0.00810407	0.290399	0.00192336	0.965095	1
ZNF414	0.00717957	2.57326	0.0019206	0.96512	1
FAM157A	0.0153935	2.55015	0.00192004	0.965125	1
TRAV9-2	0.00734829	1.8836	0.00191344	0.965185	1
SNX14	-0.00229194	6.28751	0.0019079	0.965236	1
ULBP3	-0.00968144	-0.434579	0.00190235	0.965286	1
TOGARAM2	0.00756898	2.35958	0.00189357	0.965366	1
SCN5A	0.0268389	-2.25549	0.00188924	0.965406	1
CSF3R	-0.00770215	8.92934	0.0018725	0.965559	1
CC2D1B	-0.00236527	5.86427	0.00187207	0.965563	1
ENSG00000275454	-0.00722387	-0.184967	0.00186851	0.965596	1
CCDC162P	-0.0110942	-0.44846	0.00185563	0.965715	1
CYP2B7P	0.0256679	-1.28841	0.00185432	0.965727	1
TOMM7	0.00518638	6.82109	0.00184547	0.965809	1
MPZ	-0.0056921	1.41705	0.0018409	0.965851	1
LYRM2	0.00256963	5.02231	0.00183535	0.965903	1
NBPF19	0.0107289	6.61309	0.00182924	0.965959	1
PPP1R12A-AS1	0.00980773	-1.41047	0.001828	0.965971	1
PCED1A	0.0029777	5.20027	0.00182751	0.965975	1
SIRPG	0.00705789	4.5136	0.00178759	0.966349	1
ZNF331	-0.00811166	5.25236	0.00178377	0.966385	1
NMNAT1	0.00408617	3.79989	0.00177128	0.966503	1
RPS18	0.00431267	10.1135	0.00177059	0.966509	1
GRIN3A	-0.00990454	0.538966	0.00175322	0.966674	1
ST6GALNAC3	-0.00790925	2.25443	0.00175089	0.966696	1
MORN4	-0.0103612	-0.47699	0.0017507	0.966698	1
ARV1	-0.00313684	3.21283	0.00174996	0.966705	1
DIXDC1	0.0108427	0.961377	0.00174239	0.966777	1
TBC1D3F	-0.0440277	-2.61687	0.00173859	0.966813	1
CEP72	-0.00512927	1.96538	0.00173579	0.96684	1
RNF26	-0.00319784	4.80963	0.00173208	0.966875	1
TMEM237	-0.00502325	2.1545	0.00173011	0.966894	1
SAMD13	0.0436788	-1.79472	0.0361614	0.966908	1
DISP3	-0.0153799	-1.12923	0.00172694	0.966924	1
ZNF705EP	0.0116165	-1.37855	0.00171704	0.967019	1
MICALL2	0.00589728	1.28095	0.00170154	0.967168	1
PTH2R	-0.0140451	-1.90621	0.00169803	0.967202	1
ENSG00000285943	0.00465869	3.36195	0.0016977	0.967205	1
STX16-NPEPL1	0.00474971	3.54299	0.00169613	0.96722	1
HAVCR2	0.00628156	5.337	0.00168819	0.967297	1
ZDHHC11	-0.00697326	0.678654	0.0016858	0.96732	1
ZBTB11	-0.00275218	6.20022	0.00167932	0.967383	1
RDH13	0.00422379	3.12268	0.00167575	0.967418	1
ZEB1	0.00729075	5.20204	0.00167492	0.967426	1
PMAIP1	0.0123084	5.17212	0.00167355	0.967439	1
P2RX1	0.00604505	5.7728	0.00166858	0.967488	1
ENSG00000261253	-0.0116038	-0.14256	0.00166429	0.967529	1
EIF2AK2	-0.00480659	6.69119	0.00166428	0.96753	1
ENSG00000283239	0.0294533	-1.34035	0.00166215	0.96755	1
CD248	0.0171003	1.02125	0.00165777	0.967593	1
CDC37	0.00205874	7.27775	0.0016318	0.967848	1
OSCAR	0.00787251	5.30079	0.00163108	0.967855	1
COPS2	-0.00293042	6.33224	0.00163013	0.967864	1
SFT2D1	-0.00296263	4.83727	0.00162785	0.967887	1
CEP128	0.00470579	3.20727	0.00162079	0.967956	1
IGKV1D-8	-0.0197265	-2.35849	0.00161696	0.967994	1
PALM	0.0182899	-1.10214	0.00161651	0.967999	1
CENPK	-0.0151466	3.15527	0.00161142	0.968049	1
PLXNB1	0.00501514	1.57669	0.00160869	0.968076	1
DLG4	-0.00454029	5.02301	0.00158747	0.968287	1
YPEL2	-0.00370936	6.78072	0.00158663	0.968296	1
SLC30A6-DT	0.00747317	-1.00128	0.00157583	0.968404	1
TRIM47	0.00699893	0.807821	0.00157427	0.968419	1
SYNPO2	-0.0080413	0.487985	0.00157124	0.96845	1
TMEM154	-0.0047934	7.23794	0.00156429	0.968519	1
RPL18A	-0.00351138	9.65842	0.0015615	0.968548	1
GSDME	-0.0142245	0.0553141	0.0015524	0.968639	1
EPB41L2	0.00552155	4.96685	0.00154816	0.968682	1
DNAI2	-0.00850123	-0.175253	0.00153766	0.968788	1
STK19	-0.00212396	3.76156	0.00152548	0.968912	1
PTGES3P2	0.0110585	-1.93196	0.00152051	0.968963	1
LTBP4	0.00444628	5.21678	0.0015202	0.968966	1
HK3	0.00611117	8.0077	0.0015166	0.969003	1
TLE6	-0.0167315	-2.47573	0.00151482	0.969021	1
ZNF775	0.00573147	1.24301	0.00151038	0.969066	1
TRGV5	-0.0189989	-0.0178914	0.0015063	0.969108	1
PGBD2	0.00319701	3.82393	0.00150465	0.969125	1
MFSD9	0.00246542	4.05866	0.00150001	0.969173	1
CD109	0.00613267	2.02404	0.00149423	0.969232	1
CDHR2	-0.0068469	-0.973517	0.0014918	0.969257	1
C15orf48	0.013658	-1.60784	0.00148536	0.969324	1
SMAD5	0.0039536	5.23478	0.00148523	0.969325	1
LINC02132	-0.00892942	-0.88058	0.00148073	0.969371	1
EFNB2	-0.00895971	-0.988031	0.00146975	0.969485	1
IL18R1	-0.00638356	4.55785	0.00146676	0.969516	1
PCDHGB5	0.0126854	0.0666644	0.00146193	0.969566	1
PTGDR2	-0.00952392	3.00709	0.00146091	0.969577	1
CCT2	-0.00184135	6.17753	0.00143729	0.969824	1
CAAP1	-0.00260022	3.81055	0.00143702	0.969827	1
ARRDC1	-0.00340898	5.55006	0.00142107	0.969994	1
GSTM1	0.0434268	3.6833	0.00141583	0.97005	1
LINC02975	-0.00657612	2.53666	0.00140648	0.970149	1
INPP5D	0.00171591	8.60681	0.00140648	0.970149	1
SULT1A1	-0.00908498	6.15109	0.00140471	0.970168	1
ENSG00000232811	0.0109192	-0.97739	0.00140281	0.970188	1
MYO16	0.0185929	-0.323298	0.00140203	0.970196	1
CCDC59	0.00516273	5.48372	0.00139504	0.97027	1
ENSG00000271858	-0.00608121	1.2051	0.00139117	0.970312	1
PRC1	-0.00457752	1.92127	0.00139059	0.970318	1
ZFAND1	0.00199897	5.33635	0.00138595	0.970367	1
GOLGA7B	0.00654277	3.79184	0.00138263	0.970403	1
SHARPIN	0.00243206	4.08415	0.00138067	0.970424	1
PGM2L1	0.00368795	4.08336	0.00137042	0.970534	1
ENSG00000261799	0.00475062	3.35695	0.00136401	0.970603	1
COL5A3	0.024789	2.92876	0.00136358	0.970607	1
HSPB1	-0.00515576	3.79966	0.0013581	0.970667	1
DOC2B	0.0229154	-0.0140518	0.00135182	0.970734	1
ZC3H11B	-0.00778398	-1.08604	0.00134788	0.970777	1
SLC7A8	0.0170037	1.47863	0.0013451	0.970807	1
STBD1	-0.00939316	1.21193	0.00133976	0.970865	1
NCKIPSD	0.00268388	3.58493	0.00132866	0.970986	1
PSMB10	0.00304226	6.34933	0.00131988	0.971082	1
DTWD1	-0.00256673	3.83342	0.00131986	0.971082	1
MEPCE	-0.00353433	5.83616	0.00131332	0.971154	1
SPHK2	0.00248622	3.55468	0.00131184	0.97117	1
ZNF654	0.00209881	5.37065	0.00130967	0.971194	1
KRT86	-0.0122308	-1.40581	0.001301	0.97129	1
TMEM168	0.00246682	5.18905	0.00129443	0.971362	1
CYTH1	-0.0020869	8.79994	0.00128966	0.971415	1
MEX3B	-0.00610184	1.20781	0.0012893	0.971419	1
UBB	-0.00352155	8.33144	0.00128731	0.971441	1
USP24	0.00281141	7.4498	0.00128571	0.971459	1
ZHX1-C8orf76	-0.00544134	0.0448871	0.00128384	0.971479	1
PINLYP	-0.00969677	-1.18351	0.00128075	0.971514	1
NBR1	0.00245737	7.82819	0.00127988	0.971523	1
PDCD6IPP1	0.0267113	-2.44176	0.00127444	0.971584	1
SIRPD	-0.00618967	0.743265	0.00126686	0.971669	1
GPR160P1	-0.0169635	-2.89776	0.00125733	0.971775	1
GHRL	0.0066208	0.472071	0.00124779	0.971882	1
TMEM249	0.00990842	-2.0698	0.00124592	0.971904	1
KCNK17	-0.0192011	-0.798904	0.00123892	0.971983	1
USP13	0.00341844	3.86889	0.00123599	0.972016	1
ODAD4	0.00987009	-1.85455	0.00123537	0.972023	1
FAM117A	-0.0026699	6.43402	0.00123316	0.972048	1
PKD1P2	-0.0222838	2.65178	0.00122678	0.97212	1
HECW2	0.00672019	0.878483	0.00121685	0.972233	1
C4BPA	0.0212763	-2.06283	0.00121467	0.972258	1
ENSG00000267001	-0.00807576	-0.477729	0.00121194	0.972289	1
BEND6	0.0106217	-1.54044	0.00120453	0.972374	1
MIR3150BHG	0.013394	-0.734838	0.00119815	0.972447	1
PANK4	-0.00183635	4.65542	0.00119639	0.972468	1
PAX8	-0.0186415	0.62572	0.00119448	0.972489	1
AKNA	0.00245912	9.2599	0.00118507	0.972598	1
ZFPM1	0.00561009	2.94204	0.00117715	0.97269	1
RIOK2	0.00191524	4.65683	0.00117352	0.972732	1
LINC01934	0.00625586	2.67966	0.0011731	0.972737	1
PPP1R12A	-0.00187791	7.26401	0.00117229	0.972746	1
TIMM23B	-0.00270237	3.5542	0.00116116	0.972876	1
LSM7	0.00240029	4.29922	0.00115884	0.972903	1
THAP4	0.00260667	4.72392	0.00115436	0.972955	1
FARSB	-0.00213463	4.75949	0.00114992	0.973007	1
EMBP1	-0.0041137	2.17776	0.00114819	0.973028	1
EGFL8	-0.0051296	1.53238	0.00114452	0.973071	1
ENSG00000285542	-0.00978762	-1.13942	0.00114088	0.973114	1
VNN2	-0.0074825	7.48546	0.00113966	0.973128	1
TMEM131	-0.00159807	7.20536	0.00113819	0.973145	1
ZNF25	0.00149963	4.95086	0.00113064	0.973234	1
RPL27A	-0.00362798	9.82929	0.00112951	0.973248	1
HKDC1	-0.0095249	2.3096	0.00112808	0.973265	1
WDTC1	-0.00192238	6.95764	0.00112679	0.97328	1
MON2	0.00199023	6.70343	0.00112405	0.973312	1
RPS3AP26	-0.00605216	1.1305	0.00111834	0.97338	1
RTKN2	-0.00779522	4.34235	0.00111821	0.973382	1
MECR	-0.00247417	2.22457	0.00111801	0.973384	1
RBM14-RBM4	-0.00634811	2.91021	0.0011175	0.97339	1
ALG8	-0.0016185	3.99097	0.0011115	0.973462	1
WDR47	-0.00166046	4.51994	0.00109574	0.973651	1
LRRC29	-0.00467569	0.249845	0.00109162	0.9737	1
TRAPPC14	0.00201442	5.24992	0.00108795	0.973744	1
THUMPD1	0.00233176	6.68912	0.00108513	0.973778	1
NR1D2	0.00318447	6.48157	0.00108159	0.973821	1
MON1B	0.00171922	6.7782	0.00106569	0.974014	1
P3H3	-0.00748238	0.539524	0.00106074	0.974075	1
CHCHD10	0.00449614	2.09874	0.00105988	0.974085	1
TRAV17	-0.00559612	2.06338	0.00105822	0.974106	1
ENSG00000268049	0.00670835	-1.13328	0.00104079	0.97432	1
GXYLT1	0.00209381	5.15265	0.00103072	0.974444	1
SMN2	-0.00635108	4.89417	0.00103059	0.974446	1
ENSG00000277969	0.0030945	1.95145	0.00103055	0.974446	1
LINC00667	0.00220025	5.63892	0.0010272	0.974488	1
ENSG00000285999	0.00551486	-0.0862531	0.00102473	0.974518	1
TRBV12-3	0.00712033	1.79682	0.0010219	0.974554	1
PSMA1	-0.00183991	6.61328	0.00101623	0.974624	1
ARHGEF10	-0.0110407	2.73478	0.00100684	0.974742	1
C3orf18	0.0032539	3.1816	0.000998127	0.974851	1
SMG7	0.00161323	7.18948	0.000992223	0.974926	1
GALNT12	-0.00419296	3.22107	0.000989935	0.974955	1
ZNF155	-0.00426165	2.63589	0.000985831	0.975007	1
EIF1B	-0.00250133	5.43036	0.000979194	0.975091	1
CAPN1	-0.00216369	7.5585	0.000974912	0.975145	1
CLIP4	-0.00268023	5.67461	0.000972688	0.975174	1
RBM33-DT	0.0206349	1.60215	0.0756324	0.97521	1
PRTFDC1	0.00666092	-0.0873161	0.000966614	0.975251	1
SLC22A18	0.0064169	3.34956	0.000964928	0.975273	1
SUPT16H	0.00136718	7.36138	0.000950219	0.975462	1
ENSG00000275120	-0.00432201	1.09703	0.000949422	0.975472	1
CEP97	0.00251922	4.42909	0.000948128	0.975489	1
LINC00470	-0.0332921	-3.49298	0.00094099	0.975581	1
NET1	-0.00416445	3.94432	0.000935623	0.975651	1
PADI2	0.00872925	6.31101	0.000933053	0.975685	1
ABHD17AP5	-0.0279008	-2.83883	0.00092744	0.975758	1
ENSG00000261526	-0.00571695	3.34111	0.000919491	0.975862	1
TGIF1	0.00438764	4.95357	0.000917418	0.975889	1
KANSL1	-0.00228108	7.18087	0.000914792	0.975924	1
LINC03011	0.00626799	-1.56791	0.000912776	0.97595	1
HEATR9	0.00785308	-0.301157	0.000911948	0.975961	1
PIK3IP1	0.00415692	7.70472	0.000906232	0.976036	1
ENSG00000270127	-0.00882087	2.84809	0.000897212	0.976156	1
STAB1	0.00518603	7.47864	0.000896379	0.976167	1
USP32P1	0.0217848	4.50148	0.000891711	0.976229	1
NLE1	0.00325376	3.51328	0.000889007	0.976265	1
RAB31	0.0043821	7.70835	0.000886494	0.976299	1
SRSF9	0.00123901	6.75322	0.000881085	0.976371	1
RPP38	-0.00243264	3.33701	0.000877856	0.976415	1
TRBV4-1	-0.00927345	0.519383	0.000876743	0.976429	1
KXD1	-0.00149182	5.89838	0.000869381	0.976529	1
PPIL3	0.00385128	4.20535	0.00086037	0.976651	1
FLVCR1-DT	0.0125406	0.898979	0.000859383	0.976664	1
THBS4	-0.0118409	-2.36392	0.000859248	0.976666	1
MED15	-0.00144043	6.97435	0.000856002	0.97671	1
SLX9	-0.00640352	2.34045	0.000848725	0.976809	1
BET1P1	0.0131048	-0.350164	0.000847896	0.97682	1
ERLIN2	-0.00189211	5.445	0.000840664	0.976919	1
ZNF598	0.00197467	5.02821	0.000839217	0.976939	1
ENSG00000230551	0.00270976	5.59698	0.000838952	0.976943	1
TPR	-0.00174881	8.20233	0.000831558	0.977045	1
CLK3	-0.00167826	6.74188	0.000828431	0.977088	1
PADI4	0.00747495	5.82348	0.000823448	0.977157	1
CYSTM1	-0.00518743	2.69213	0.000823218	0.97716	1
COMMD4	-0.00210081	3.99235	0.000820976	0.977191	1
TRAV36DV7	0.00682582	-0.413554	0.00082008	0.977204	1
UCP3	0.00281961	1.65213	0.00081893	0.97722	1
PBXIP1	0.00309072	8.06777	0.000814403	0.977283	1
ABHD11	-0.00276949	2.59718	0.000808781	0.977361	1
ENSG00000258354	-0.00914155	-0.340725	0.000807754	0.977376	1
NBPF8	-0.00624119	6.35393	0.00080155	0.977463	1
TRIP11	-0.00192275	6.3229	0.000800869	0.977472	1
MINAR1	0.00422444	0.608965	0.000798125	0.977511	1
CIP2A	-0.0038096	2.60642	0.000797025	0.977526	1
SLC25A24P1	-0.0250184	-2.92689	0.000792743	0.977587	1
MPHOSPH10P3	0.0141619	-0.129521	0.00079141	0.977606	1
SLC1A7	-0.00991013	1.66415	0.000790952	0.977612	1
TMEM200A	-0.00732093	1.82195	0.000788685	0.977644	1
GIMAP6	-0.0034473	7.51357	0.00078824	0.97765	1
PIP4P2	0.00338469	4.43834	0.000780378	0.977762	1
ENSG00000276855	0.0148955	-2.62669	0.000775965	0.977825	1
IGHMBP2	-0.00384699	4.69652	0.000775646	0.97783	1
MPC2	0.00201536	4.29665	0.000775623	0.97783	1
FZD3	0.00582955	2.69758	0.000775233	0.977836	1
UAP1	0.00323548	4.40542	0.000769245	0.977921	1
ENSG00000249863	0.00404497	0.0913709	0.000766317	0.977963	1
SUZ12P1	-0.00552089	2.50341	0.000763661	0.978002	1
INAFM2	-0.00308146	5.55515	0.000761611	0.978031	1
TPGS2	-0.00225449	5.37614	0.00076073	0.978044	1
MTA1	0.00184607	5.91459	0.000754625	0.978132	1
SAMD9	-0.00268804	7.44963	0.000753848	0.978143	1
PARN	0.00109078	5.72752	0.000752218	0.978167	1
NLRC4	-0.00555182	5.69891	0.000752199	0.978167	1
COL11A2	0.00582375	1.10352	0.000742631	0.978307	1
MYCT1	0.00774113	0.0794206	0.000742232	0.978312	1
CIB1	0.00274353	5.88833	0.000737189	0.978386	1
ZNF319	-0.00212202	4.82502	0.000737152	0.978387	1
NDUFV1	-0.00170085	6.48145	0.000736132	0.978402	1
RPS3A	-0.00313532	10.6864	0.000733493	0.97844	1
KLHL33	0.00819388	-0.213675	0.000731223	0.978474	1
SLC30A9	-0.00162016	5.65717	0.000725628	0.978556	1
NKIRAS1	0.00234846	1.62375	0.000725367	0.97856	1
TPI1P2	0.00421175	-0.792457	0.000723911	0.978582	1
IL18	-0.00456062	3.52108	0.000723906	0.978582	1
SNHG29	-0.00256126	7.15381	0.000717602	0.978675	1
CCDC144NL	-0.0189623	-3.45654	0.000716186	0.978696	1
PSMB8-AS1	-0.00138536	6.27622	0.000715422	0.978708	1
FBXW4	-0.0023219	4.98868	0.000714186	0.978726	1
TAF15	0.00148584	7.37045	0.000713421	0.978737	1
DHX40P1	-0.0220789	-2.57777	0.000704552	0.97887	1
SAMD12	0.00683847	2.62138	0.000703637	0.978884	1
PTPRM	0.00774791	3.76645	0.000699288	0.978949	1
MYO7A	0.00656836	2.96968	0.000696736	0.978987	1
ST18	-0.00804036	-1.52384	0.000694713	0.979018	1
LRP12	-0.00431671	2.20137	0.00069325	0.97904	1
ADPGK-AS1	0.00671255	0.347982	0.000692827	0.979046	1
MSRB2	-0.00301826	2.70301	0.000688803	0.979107	1
NBAS	0.00122618	5.90297	0.000679448	0.97925	1
KAT6B	0.00246719	6.39467	0.000678614	0.979262	1
ENSG00000261754	0.0054946	1.28106	0.000678448	0.979265	1
AMZ2P1	0.00361816	3.17853	0.000672398	0.979358	1
LINC02864	0.0303498	-1.48681	0.000671424	0.979373	1
PURA	0.0029087	5.67726	0.000667628	0.979431	1
CASTOR2	-0.00422734	0.418326	0.000665756	0.97946	1
LRRC40	0.00250443	4.06957	0.000665638	0.979462	1
ENSG00000242615	-0.00478733	-0.953451	0.000662475	0.97951	1
ZNF487	-0.00227107	3.26276	0.000658732	0.979568	1
MRPL45P2	0.00298556	0.492213	0.000658206	0.979577	1
ENSG00000271581	0.0241505	-3.01245	0.000654262	0.979638	1
DCAF17	-0.00170846	5.27673	0.000653679	0.979647	1
USP46-DT	-0.00451529	-0.506871	0.000653663	0.979647	1
CSMD1	-0.0221952	0.56662	0.000650542	0.979696	1
ANKRD52	0.00156272	6.39627	0.000649984	0.979704	1
IER3	0.00924979	5.45039	0.00064819	0.979732	1
NMI	-0.00220307	5.85903	0.000644515	0.97979	1
ENSG00000285283	0.021451	-0.171464	0.000643112	0.979812	1
RBCK1	-0.00139729	6.2799	0.000642256	0.979825	1
TMEM161A	0.00225457	3.10686	0.000641541	0.979837	1
ENSG00000237604	-0.0082944	-0.53006	0.00063781	0.979895	1
CAMK2G	0.00102831	6.22023	0.000636583	0.979915	1
IGLV2-11	-0.0121279	0.427927	0.000633192	0.979968	1
C14orf132	0.00756236	2.7812	0.000632822	0.979974	1
AUTS2	0.00564983	5.04159	0.000630443	0.980012	1
GYPA	-0.0210685	-2.82557	0.0006271	0.980065	1
NOL7	-0.00120466	5.09158	0.000626422	0.980076	1
PKD1P4	0.00495139	4.35874	0.000624262	0.98011	1
FLOT2	-0.00180104	7.9012	0.000623118	0.980128	1
LINC02648	-0.00598295	0.0217284	0.000620865	0.980164	1
FAM120AOS	0.00075281	5.87189	0.000618892	0.980196	1
LYRM1	0.0016194	3.95574	0.000618608	0.9802	1
DHX32	-0.00225256	4.02559	0.000617501	0.980218	1
ATP6V1C1	0.0018166	6.00607	0.000608868	0.980357	1
HLA-DPA1	-0.00678068	9.39199	0.000601504	0.980476	1
ENSG00000272831	-0.00558809	0.679428	0.0029572	0.98057	1
VOPP1	0.00194664	7.16799	0.000595729	0.98057	1
ENSG00000279561	-0.00506794	0.784801	0.00059407	0.980597	1
C16orf87	0.00264071	3.83604	0.00059219	0.980628	1
ENSG00000250575	-0.00569418	1.37571	0.000592086	0.980629	1
CLN3	-0.00183067	5.98762	0.000585693	0.980734	1
ENSG00000273154	0.00306239	3.31301	0.000578996	0.980845	1
PCAT1	-0.00505903	0.0202902	0.000575997	0.980894	1
MATN1	0.0100966	-1.61452	0.000570252	0.98099	1
CCDC88B	-0.00160159	7.6022	0.000569381	0.981004	1
ENSG00000261542	0.0047057	-1.1472	0.000563756	0.981098	1
CD2AP	-0.00169665	5.54325	0.000552973	0.98128	1
NUTM2A-AS1	-0.00346502	4.08957	0.000548826	0.98135	1
SH3YL1	-0.00354589	5.1963	0.000547021	0.981381	1
TRBV30	-0.0140369	0.371197	0.000546945	0.981382	1
SLC39A13	-0.00204581	4.34794	0.00054657	0.981389	1
KRT7	-0.00792294	-2.14796	0.000542557	0.981457	1
CTH	-0.00397614	0.21826	0.0005411	0.981482	1
ADO	0.00143337	4.57967	0.000539994	0.981501	1
RNF2	0.00157208	4.61913	0.00053766	0.981541	1
HSD3B7	0.00678894	0.503138	0.000531453	0.981648	1
ENSG00000285571	0.00727404	-1.03532	0.000529164	0.981687	1
UTP20	0.00226162	4.68884	0.000527423	0.981717	1
OLFM1	-0.0072931	2.71649	0.000522075	0.98181	1
F11R	-0.00219186	6.12732	0.000517835	0.981884	1
LYSMD1	-0.00481011	0.24367	0.000517664	0.981887	1
TESPA1	-0.0030847	6.65801	0.000517636	0.981888	1
FBLN1	-0.0132632	-2.48017	0.000516	0.981916	1
RPAP2	-0.00196375	5.45095	0.000509307	0.982034	1
ENSG00000273174	-0.00416303	0.187442	0.000507053	0.982074	1
RPL21P75	0.00664646	-0.493451	0.000497129	0.98225	1
PRSS57	0.00651688	-0.767367	0.000493045	0.982323	1
SUGT1P4-STRA6LP	0.00296054	1.32327	0.000491483	0.982351	1
GTSE1	0.00697037	-0.0106238	0.000491165	0.982357	1
BIN1	-0.00208342	6.35443	0.000490415	0.98237	1
CD52	-0.00261789	7.35382	0.000486389	0.982443	1
OXA1L	-0.00114424	7.15508	0.000484719	0.982473	1
SNX8	-0.0018734	3.60793	0.000480083	0.982557	1
PCSK4	-0.00566852	-0.306827	0.000478942	0.982578	1
EYA2	0.0108339	-2.88393	0.000477047	0.982612	1
TRAV12-1	-0.00483428	0.212462	0.000476649	0.98262	1
ZNF890P	0.0130603	-0.108226	0.000476027	0.982631	1
RAB11FIP2	0.00119957	5.19639	0.000470929	0.982724	1
RASA4B	0.00460699	4.73637	0.000467752	0.982782	1
ENSG00000276533	0.00471863	-1.26046	0.000464876	0.982835	1
POT1	0.00108146	4.74931	0.000451552	0.983083	1
ENSG00000272990	-0.00539553	-1.61258	0.000448598	0.983139	1
FGF9	-0.00587613	0.144497	0.000447201	0.983165	1
SYNGR1	0.00443756	3.16727	0.000446029	0.983187	1
HCFC2	-0.00146765	4.44887	0.000441876	0.983265	1
PDK4	0.00811544	5.68909	0.000437927	0.98334	1
MPP3	-0.0057568	-0.604398	0.000435741	0.983382	1
SDC4	-0.00304058	1.82744	0.000435556	0.983386	1
CNNM3	0.00160329	5.6765	0.000434276	0.98341	1
LINC02904	-0.00888676	-0.205106	0.000431887	0.983456	1
ENSG00000270091	-0.00310353	0.639503	0.000429078	0.983509	1
ENSG00000248858	0.00647627	-1.91226	0.000425717	0.983574	1
CYREN	-0.000882811	4.88874	0.000424846	0.983591	1
CA4	0.0203345	-2.51293	0.000416039	0.983762	1
SRGAP2D	0.00923302	0.851022	0.00041582	0.983766	1
ACSL3	0.00174453	5.40723	0.000414559	0.983791	1
ZNF784	-0.00225217	2.3715	0.000412348	0.983834	1
APOBEC3H	-0.00664722	1.03986	0.000410879	0.983863	1
FIBCD1	-0.0109616	-2.18553	0.000409372	0.983893	1
ZNF664	0.00113998	6.61063	0.000406081	0.983957	1
STAT1	0.00304417	8.67329	0.000404673	0.983985	1
ALCAM	-0.00208029	5.12543	0.000396894	0.98414	1
CORO1A-AS1	-0.00391883	-0.732229	0.000395897	0.98416	1
ACTN1	0.00217447	7.22183	0.00039531	0.984172	1
SGCD	0.0101014	0.246682	0.000393671	0.984204	1
CYP24A1	-0.00879265	-2.04444	0.000393168	0.984215	1
MMADHC	-0.00100363	5.67071	0.00039264	0.984225	1
FANCM	0.00171226	3.52126	0.000391529	0.984247	1
SPSB2	0.00288555	2.11982	0.000387457	0.98433	1
NOC4L	0.00183049	3.12645	0.000385382	0.984372	1
SLC22A18AS	0.00539093	-0.626432	0.000382432	0.984432	1
SERPINH1	0.00187743	2.64417	0.000376081	0.984561	1
SLC12A2	0.00174808	4.20435	0.000373116	0.984622	1
ARHGEF1	0.00110491	9.20657	0.000371327	0.984659	1
DDX59	0.0010663	4.75874	0.000367783	0.984733	1
AHCTF1	-0.00128095	6.68175	0.00036772	0.984734	1
PLEKHJ1	0.00131332	4.86654	0.000367279	0.984743	1
COPG1	-0.00136296	6.49447	0.000365622	0.984777	1
ECRG4	0.00622729	-1.45245	0.000365207	0.984786	1
KLHL21	0.00151412	5.705	0.000362606	0.98484	1
CLCN2	0.0018632	1.64592	0.000361861	0.984856	1
SCAMP2	0.00126205	6.87102	0.000359694	0.984901	1
ENSG00000214776	0.00804461	0.540218	0.000354898	0.985002	1
MRPS30	-0.00110722	5.10564	0.00035307	0.985041	1
ENSG00000267260	-0.00581026	-1.99152	0.000351489	0.985075	1
ENSG00000251623	0.00927557	1.05655	0.000351125	0.985082	1
PDCD6IP	0.00109314	7.91888	0.000349642	0.985114	1
PUS7L	-0.00152825	5.6516	0.000349531	0.985116	1
ENSG00000239945	-0.00601876	-0.816026	0.000345373	0.985205	1
TBC1D14	-0.00130808	7.36081	0.000345094	0.985211	1
GAK	0.000827408	7.20711	0.000339784	0.985325	1
PPP6R2	0.00073883	6.30877	0.000337304	0.985379	1
CDH1	-0.00481521	0.841052	0.000336158	0.985404	1
SCAMP4	-0.00140123	4.9126	0.000330896	0.985518	1
ZSCAN16-AS1	-0.00142405	1.79833	0.000326216	0.985621	1
NAT8L	0.00627297	-1.00851	0.000323204	0.985688	1
GNAS	-0.000953347	9.20953	0.000322081	0.985713	1
RPL23AP1	0.009203	-1.54347	0.000318636	0.985789	1
PHF21A	-0.00128496	6.84807	0.00031509	0.985868	1
BLCAP	-0.000834933	6.23634	0.000313977	0.985893	1
ENSG00000267246	-0.00563134	-2.11158	0.000313342	0.985908	1
MBNL1-AS1	-0.00262801	1.81307	0.000309045	0.986005	1
ENSG00000251661	0.00503145	1.42625	0.000305389	0.986088	1
LEPROT	0.00174063	6.53519	0.000303607	0.986128	1
TRAV1-1	0.00548008	-0.89712	0.000302581	0.986152	1
SLC22A20P	-0.0069395	-1.97926	0.000299576	0.986221	1
DTNB	0.00156286	3.04702	0.000299094	0.986232	1
FAM102A	0.00266558	7.19458	0.000289735	0.986449	1
LINC01163	0.00440865	-0.325565	0.000285671	0.986544	1
SCUBE3	-0.00884794	-1.97472	0.000285507	0.986548	1
MDGA1	0.012151	3.60703	0.000280224	0.986673	1
HAR1B	0.00556404	-1.42671	0.000275993	0.986774	1
SYNC	0.00666118	-2.12223	0.000275881	0.986777	1
MIR9-1HG	0.00509908	-1.0517	0.000273419	0.986836	1
ZNF660	-0.00324554	0.847783	0.000271942	0.986872	1
TDRD12	0.00707153	-0.760103	0.000267035	0.98699	1
TMEM236	-0.00526699	-1.66178	0.000265595	0.987026	1
ZNF496	-0.00144875	4.68578	0.000263757	0.987071	1
MED21	0.00121591	4.53222	0.000261199	0.987133	1
HDAC1	-0.000525445	7.34307	0.000257071	0.987235	1
ALKBH3	-0.000945227	3.69242	0.000257013	0.987237	1
PPEF2	-0.0038337	-1.5038	0.000255872	0.987265	1
BOLA2B	-0.00194572	2.32089	0.000255127	0.987284	1
SCAI	-0.00183071	4.82182	0.000254686	0.987295	1
RRP36	0.00109417	4.54695	0.000252369	0.987353	1
ENSG00000267370	0.00366153	-0.938724	0.000250446	0.987401	1
STT3A	0.000998949	6.29038	0.000250194	0.987407	1
GUSBP14	-0.0044681	1.38547	0.000249204	0.987432	1
PSMC2	0.00078229	5.85638	0.000249039	0.987436	1
RBBP8	0.00213135	4.3635	0.000244063	0.987563	1
ANAPC1	-0.000952187	6.079	0.000243659	0.987573	1
TRG-AS1	-0.00206138	4.27652	0.000236407	0.987759	1
ARPC5L	-0.00120303	5.19464	0.000235455	0.987784	1
KCND3	0.00466917	0.980045	0.000234871	0.987799	1
TRBV25-1	0.00360616	0.136291	0.000233803	0.987827	1
DPYSL4	-0.00875983	1.11558	0.000231677	0.987882	1
ENSG00000250132	-0.00215092	-0.0697482	0.000231387	0.98789	1
PIMREG	-0.0045385	-2.33933	0.000230182	0.987921	1
ARHGAP5	-0.00168393	6.27863	0.000228322	0.98797	1
THAP5	0.00129172	4.8463	0.000228289	0.987971	1
EIF3EP1	-0.00251962	0.0703216	0.000223636	0.988094	1
IMPDH2	-0.000974334	6.07732	0.000220906	0.988167	1
ADORA1	0.00755287	-0.96041	0.000220867	0.988168	1
FBXO8	0.00130344	3.40426	0.000220492	0.988178	1
SNED1	-0.00267905	3.76106	0.000220347	0.988182	1
DCAF7	-0.00153574	7.55733	0.000218471	0.988233	1
TRAF3IP1	-0.000757677	3.82672	0.000217271	0.988265	1
EHHADH	-0.00291663	1.82108	0.000216843	0.988277	1
ARNT	0.00103683	6.62245	0.000216287	0.988292	1
MAN2C1	0.00202973	7.32393	0.000214871	0.98833	1
NOC2L	0.000948185	5.93657	0.000214628	0.988337	1
TENT5A	0.0016526	6.03909	0.000214217	0.988348	1
ENSG00000268614	0.00430167	-0.683089	0.000214032	0.988353	1
QARS1	0.000859186	7.60233	0.000213103	0.988378	1
B4GALT2	0.00263812	0.748004	0.00021257	0.988393	1
ENSG00000258572	0.00520307	-0.640502	0.000206155	0.988569	1
URB1-AS1	-0.00207041	0.840605	0.000206101	0.988571	1
VAV3	0.00119126	5.90201	0.000205675	0.988582	1
SLIT2	-0.00691211	-2.37451	0.000203832	0.988634	1
SLC38A6	-0.00114945	2.72277	0.00020308	0.988655	1
SAYSD1	0.00100046	3.56191	0.000194197	0.988906	1
CTLA4	-0.00292163	3.64183	0.000190526	0.989011	1
PM20D1	-0.00597657	-0.0285311	0.000188959	0.989056	1
TNS2	0.00320323	-0.197793	0.000187722	0.989092	1
ZC3H12A-DT	0.00156896	1.17027	0.000186934	0.989115	1
RFPL4A	0.0144156	-1.14585	0.000184998	0.989172	1
CBX3P2	-0.00156324	0.97333	0.000184217	0.989194	1
ERP29	-0.000792901	7.42975	0.000182598	0.989242	1
BMERB1	0.00282292	1.3697	0.000181156	0.989285	1
MGRN1	0.000896069	6.40891	0.000174814	0.989474	1
ADAD2	0.0277811	-0.18427	0.000174299	0.989489	1
ARRDC2	-0.00102364	6.71563	0.000172006	0.989559	1
UBE2Z	-0.000658124	6.62247	0.000170395	0.989608	1
ANKFY1	0.000986495	7.02776	0.000168746	0.989658	1
ELF3	-0.00209405	0.702413	0.000167075	0.989709	1
CPTP	0.00161864	3.48099	0.000166588	0.989724	1
CTSA	0.00163086	7.57967	0.000166436	0.989729	1
PCNT	0.00095182	6.03109	0.000165673	0.989753	1
ACTA2-AS1	-0.00280098	-0.156729	0.000164113	0.989801	1
DDX19A	0.000384097	5.82305	0.000163539	0.989819	1
DYNLT2	0.00242674	1.00897	0.000160766	0.989906	1
PHF1	-0.00143952	6.20011	0.000159791	0.989936	1
ALKBH4	0.0011812	2.72671	0.000159717	0.989939	1
ARHGAP15	0.00102569	6.47452	0.000158536	0.989976	1
HMGB2	0.00108374	7.26485	0.00015671	0.990034	1
AGAP10P	-0.00626573	-1.36816	0.000154189	0.990114	1
MORN2	0.00168372	0.619377	0.000153643	0.990132	1
RPL39L	0.00207051	0.199197	0.000153334	0.990142	1
FPGS	-0.00101863	4.66997	0.000153111	0.990149	1
SMARCD3	-0.00195839	5.27578	0.000151806	0.990191	1
ZNF688	0.00120252	3.10389	0.00015177	0.990192	1
GLE1	-0.000622362	5.80293	0.000151587	0.990198	1
STOML2	-0.000728143	4.56473	0.000149446	0.990267	1
CUL5	0.000858318	5.6526	0.000148128	0.99031	1
SLC25A23	-0.00169998	4.11437	0.000147104	0.990344	1
HINT2	-0.000856775	2.59694	0.000146547	0.990362	1
FAM110C	-0.00302253	0.518458	0.000146059	0.990378	1
ATAD5	0.00114743	3.23436	0.000145431	0.990399	1
CLCN1	-0.00569718	-0.972296	0.000142684	0.99049	1
RPS3	0.00124138	10.1907	0.000142426	0.990499	1
NT5C2	0.000820022	6.96707	0.000141388	0.990533	1
STX5	0.000719297	5.5062	0.000139305	0.990603	1
LRRC1	-0.00132008	1.3151	0.000136894	0.990685	1
HAUS4	-0.00117341	5.05786	0.00013685	0.990687	1
FCGR1CP	0.00400766	1.15308	0.000136675	0.990693	1
POLR2A	-0.000798241	7.95977	0.000134719	0.990759	1
HERC2P2	-0.00324273	6.51163	0.000134608	0.990763	1
BRCA1	-0.00145622	3.10484	0.000133603	0.990798	1
TSTD1	0.00161112	3.54493	0.000133202	0.990812	1
PALB2	0.000468283	4.18858	0.000131817	0.990859	1
SLC2A8	-0.00137033	1.40907	0.000131283	0.990878	1
NUDT2	0.00165607	3.22833	0.00013123	0.99088	1
ENSG00000230092	0.0168096	-1.25342	0.0101468	0.990901	1
PLD1	0.00217304	3.74717	0.000130564	0.990903	1
ALDH1A1	-0.0023216	6.12181	0.00012956	0.990938	1
ENSG00000237550	-0.00691097	7.88729	0.000127717	0.991003	1
BFSP2	-0.00344426	-2.12703	0.00012252	0.991188	1
ENSG00000267160	-0.00277235	-1.27754	0.000121983	0.991207	1
H3C6	0.00259012	-0.0274948	0.000121867	0.991211	1
FBXO34	0.000592708	5.58177	0.000121514	0.991224	1
ADGRB3	-0.00499538	-1.30974	0.000117641	0.991365	1
FNDC10	0.00150866	1.90312	0.00011632	0.991414	1
TRIM7	0.00340467	2.42992	0.000115489	0.991444	1
IK	0.000411437	7.31579	0.000113631	0.991513	1
CUL3	0.000606602	6.72838	0.000112436	0.991558	1
RPE	0.0011064	4.86001	0.000112101	0.991571	1
CACNA1D	0.00332916	-0.817895	0.000110905	0.991616	1
SLC9A3-AS1	-0.00304526	2.62281	0.00011031	0.991638	1
HHAT	-0.00131609	2.12342	0.000109969	0.991651	1
NARS1	0.000880895	7.30052	0.000109761	0.991659	1
GPR25	0.00451962	-2.09252	0.000109567	0.991666	1
TRIM33	0.000689814	6.8338	0.000109474	0.99167	1
SNX9	-0.00100942	5.24372	0.000108078	0.991723	1
NOP14-AS1	0.000858004	3.15828	0.000107106	0.991761	1
ENSG00000257086	0.00260606	-1.5269	0.000105601	0.991819	1
SLC5A3	-0.00115057	5.78038	0.000102606	0.991936	1
GLO1	0.000634823	5.82756	0.000102589	0.991936	1
PHYH	-0.000860452	2.89879	0.000102471	0.991941	1
OVCH1-AS1	0.00667189	2.11527	0.000101552	0.991977	1
LRRC75B	0.00206127	-0.241236	0.000100134	0.992033	1
KLHL7	-0.000597527	4.38892	9.97594e-05	0.992048	1
SNHG32	-0.000803973	6.30799	9.91886e-05	0.992071	1
TMEM115	-0.00060649	4.53528	9.83904e-05	0.992103	1
RPS23	-0.000898398	10.1706	9.78262e-05	0.992126	1
FBXW4P1	0.00212306	0.61124	9.78202e-05	0.992126	1
PRSS35	0.00493215	-1.2537	9.58652e-05	0.992205	1
CACNA1E	-0.00680192	-2.50908	9.57096e-05	0.992211	1
SGK3	0.000930128	5.82509	9.4897e-05	0.992244	1
ENSG00000253106	-0.00107713	1.48221	9.41395e-05	0.992275	1
TFR2	0.00123256	1.40726	9.27912e-05	0.992331	1
BBC3	0.00111264	2.85292	9.17827e-05	0.992373	1
CD2	0.00119305	7.20284	9.1521e-05	0.992384	1
CEBPG	-0.000587975	5.84423	9.00622e-05	0.992445	1
HOXB4	-0.00144338	1.50906	8.96332e-05	0.992463	1
TMEM268	0.000653046	5.4495	8.92298e-05	0.99248	1
NRCAM	-0.00562527	1.01631	8.85647e-05	0.992508	1
CRYBG2	-0.00218609	-0.170147	8.69684e-05	0.992575	1
STAC	-0.0030856	-1.68657	8.61546e-05	0.99261	1
ZNF100	-0.00152314	4.00587	8.53559e-05	0.992645	1
DDT	0.00136459	4.05119	8.531e-05	0.992647	1
IRAK3	-0.00143108	7.81166	8.44129e-05	0.992685	1
FBRSL1	-0.000870814	5.62533	8.35244e-05	0.992724	1
TMEM117	0.00120871	0.912281	8.30155e-05	0.992746	1
FADD	0.00139153	3.45528	8.11068e-05	0.99283	1
MYT1	0.002655	-2.91854	8.06626e-05	0.99285	1
ADGRG3	-0.00570278	2.16661	7.79482e-05	0.992971	1
SLC25A44	0.000716822	5.5606	7.78849e-05	0.992974	1
HLA-DRB5	-0.0137882	6.23468	7.57611e-05	0.99307	1
ARHGEF12	0.00103956	5.87102	7.57169e-05	0.993072	1
FAM225B	0.00385329	-0.647187	7.542e-05	0.993086	1
NDUFS3	0.000476147	4.91831	7.43812e-05	0.993134	1
CCZ1B	0.00153071	5.35909	7.37088e-05	0.993165	1
ENSG00000177359	-0.00571789	0.342181	7.34995e-05	0.993175	1
CD207	0.00412209	-1.06228	7.25963e-05	0.993217	1
ENSG00000247853	-0.000954636	0.435578	7.19776e-05	0.993246	1
ENSG00000226816	0.00319702	1.12862	7.10155e-05	0.993291	1
ZNF57	0.000914594	1.39795	6.80793e-05	0.993431	1
RPL8	0.000771807	9.87377	6.68899e-05	0.993489	1
GSTM5	-0.00430252	-2.58549	6.52366e-05	0.99357	1
ORM2	0.00639942	-2.75336	6.48208e-05	0.99359	1
IFNG	0.00469954	2.44763	6.24037e-05	0.993711	1
ADGRF5P1	-0.00746452	-2.86704	6.23339e-05	0.993714	1
LINC02940	-0.00181359	-0.470917	6.20711e-05	0.993728	1
C2orf74	-0.00145882	3.10883	6.15202e-05	0.993755	1
TDRD9	-0.0026356	3.81649	6.02727e-05	0.993819	1
ATP6V1E2	0.000719393	3.16565	6.0183e-05	0.993824	1
STIL	-0.00110838	1.4619	5.9155e-05	0.993877	1
SIGLEC22P	0.00115689	2.22994	5.67182e-05	0.994004	1
MLXIP	-0.000469263	7.57965	5.66627e-05	0.994007	1
ELOA	-0.000492702	6.17838	5.62197e-05	0.994031	1
ASGR2	0.00210761	4.6397	5.50836e-05	0.994091	1
PTPN6	0.000521329	8.55586	5.44293e-05	0.994126	1
SLC5A9	-0.00169871	-1.34951	5.43801e-05	0.994129	1
MRNIP-DT	-0.00112013	-0.510984	5.42138e-05	0.994138	1
SPOCK2	-0.000849558	8.9142	5.35248e-05	0.994175	1
ARHGAP11B-DT	0.000816887	0.31244	5.23383e-05	0.99424	1
ANAPC1P2	-0.0029956	2.74477	5.02435e-05	0.994357	1
CBFA2T3	-0.000741442	5.27635	4.99228e-05	0.994375	1
CLYBL	0.000924895	2.26243	4.97101e-05	0.994387	1
NECTIN2	0.00199061	2.69587	4.92251e-05	0.994414	1
TBC1D4	0.000923526	6.67128	4.88901e-05	0.994433	1
LINC01002	0.00170154	3.90693	4.83529e-05	0.994464	1
ENSG00000272106	-0.000605825	2.54163	4.83504e-05	0.994464	1
ENSG00000273245	-0.0015121	-1.16842	4.83147e-05	0.994466	1
IFIT2	0.00162654	5.55793	4.80786e-05	0.99448	1
CRB3	0.00183869	-0.908128	4.78607e-05	0.994492	1
POLN	-0.000847989	0.0419133	4.64234e-05	0.994575	1
PRKCQ-AS1	-0.00112424	5.00742	4.57514e-05	0.994615	1
TMEM120A	-0.000685454	3.96315	4.57119e-05	0.994617	1
ERH	0.000380408	5.3848	4.56501e-05	0.994621	1
S100P	-0.00343241	1.8756	4.19045e-05	0.994846	1
RND1	0.00281595	-0.446423	3.92225e-05	0.995014	1
TGM2	-0.00154895	2.40314	3.7744e-05	0.995109	1
ZNF626	0.00092669	2.57198	3.76224e-05	0.995117	1
ENHO	-0.00171265	0.250131	3.6132e-05	0.995214	1
LGALS9B	0.00261426	1.48798	3.54979e-05	0.995257	1
HDAC2	-0.000247783	6.00864	3.45599e-05	0.99532	1
LINC01597	-0.00268343	-0.85093	3.42814e-05	0.995339	1
GNAL	-0.0019308	1.99149	3.40922e-05	0.995351	1
HLA-DRA	-0.000811654	10.2653	3.35179e-05	0.995391	1
RASSF1	-0.000535962	6.50453	3.24241e-05	0.995467	1
STX2	0.000676776	5.14541	3.19704e-05	0.995498	1
OSBPL1A	-0.000800392	3.80324	3.12824e-05	0.995547	1
POGK	-0.000211889	6.83139	3.12514e-05	0.995549	1
ST3GAL5	0.000443748	5.91586	3.06215e-05	0.995594	1
MRPL30	-0.000332529	4.93308	2.99736e-05	0.995641	1
LINC-PINT	-0.000878843	4.35919	2.98312e-05	0.995652	1
TUBGCP3	-0.000251949	5.76283	2.86406e-05	0.995739	1
AFAP1	-0.00112574	4.81281	2.84947e-05	0.99575	1
RFX5-AS1	-0.00107857	-1.27117	2.84874e-05	0.995751	1
LARP1B	0.000349186	4.26693	2.78519e-05	0.995798	1
ADPRM	0.000596671	3.97793	2.76704e-05	0.995812	1
JUP	-0.0018591	5.37902	2.70641e-05	0.995858	1
SLC12A4	-0.000356782	5.22544	2.68139e-05	0.995877	1
LINC01963	0.000691965	3.25559	2.68019e-05	0.995878	1
ENSG00000275431	0.0024357	-2.44132	2.6346e-05	0.995913	1
POP4	0.000287743	4.726	2.5577e-05	0.995974	1
TM2D1	0.000263009	4.19216	2.51242e-05	0.996009	1
CCDC51	-0.000402449	2.07573	2.17381e-05	0.996288	1
WDR86	0.00144682	0.169574	2.14787e-05	0.99631	1
MRM1	-0.00058943	1.66835	2.05699e-05	0.996389	1
ZNF252P-AS1	0.052307	-1.74381	0.0545436	0.996408	1
CCDC3	0.00325802	-2.51351	1.81384e-05	0.996609	1
CAMK2D	-0.000399044	5.88573	1.80669e-05	0.996616	1
ZNF551	-0.00048097	4.13859	1.77275e-05	0.996648	1
ENSG00000247011	0.00131424	-1.79654	1.68152e-05	0.996735	1
NEDD4	-0.000524251	3.474	1.57496e-05	0.99684	1
ZFYVE9	0.00066021	2.23017	1.57299e-05	0.996842	1
CCDC117	0.000263258	5.61737	1.55561e-05	0.99686	1
SEMA6B	-0.00179079	0.381398	1.5215e-05	0.996894	1
CSNK2A2	-0.000152618	6.45868	1.47778e-05	0.996939	1
HLA-DQB1	0.00524069	7.23979	1.45421e-05	0.996964	1
DLL1	0.000994013	1.64139	1.45188e-05	0.996966	1
HSP90B1	-0.000378377	9.27331	1.42618e-05	0.996993	1
SBDSP1	0.000699691	3.56073	1.378e-05	0.997045	1
FBXO4	0.000294653	3.04044	1.34504e-05	0.99708	1
PGAM5	-0.000175192	4.19422	1.29316e-05	0.997137	1
CACNB1	0.000280367	3.50106	1.27817e-05	0.997154	1
LINC00920	0.000552551	2.01615	1.16709e-05	0.99728	1
VSTM4	0.00221009	-1.61248	1.15125e-05	0.997299	1
ZCCHC4	-0.000254717	3.34856	1.14074e-05	0.997311	1
UBE2FP1	-0.000827935	-1.20126	1.11562e-05	0.997341	1
MRPL44	-0.00023879	4.75117	1.05262e-05	0.997417	1
ADAM8	0.000351858	7.09174	1.04796e-05	0.997423	1
CDC34	-0.00027482	4.3474	1.02855e-05	0.997447	1
ENSG00000276900	0.000356284	1.87799	9.19213e-06	0.997586	1
PRIMPOL	-0.000248417	3.73711	8.79654e-06	0.997639	1
FXYD7	-0.000524576	0.814469	8.76727e-06	0.997643	1
CDHR5	0.000882115	-1.90329	7.98452e-06	0.99775	1
H1-0	0.000629906	5.16834	7.81209e-06	0.997775	1
GATC	-0.000154811	5.55176	7.2983e-06	0.997849	1
CIAO1	-0.000104007	6.87837	7.17327e-06	0.997868	1
OXGR1	-0.00126077	-2.26055	6.56889e-06	0.997959	1
ACACB	-0.000283392	4.66496	6.20624e-06	0.998017	1
TRAV13-1	-0.000558858	1.65814	6.06339e-06	0.99804	1
DET1	-0.000214931	2.93781	5.58901e-06	0.998118	1
ADRB1	-0.00102917	-0.201704	5.13414e-06	0.998196	1
IGHV4-4	0.00164266	-0.239626	4.73809e-06	0.998267	1
MRPL58	0.000143659	3.24548	4.06118e-06	0.998396	1
ENSG00000280604	0.000958858	-1.38265	4.02682e-06	0.998402	1
LINC02762	-0.000362339	1.21362	3.99561e-06	0.998409	1
ENSG00000246090	0.000371803	0.702109	3.34568e-06	0.998544	1
ARHGEF39	0.000387262	-0.858774	3.03713e-06	0.998613	1
TUBA3FP	0.000340368	-0.990181	2.95537e-06	0.998631	1
TRIM36	0.000335298	1.18434	2.84957e-06	0.998656	1
EPS15	9.5646e-05	7.26984	2.69145e-06	0.998694	1
RCC1	0.000129539	4.49973	2.63797e-06	0.998707	1
LRRC46	-0.000250245	-0.56541	2.44032e-06	0.998756	1
ENSG00000272221	-0.00063732	1.82696	2.34548e-06	0.998781	1
CADM2	0.00056382	-1.40478	2.22639e-06	0.998812	1
PLGRKT	0.000132557	2.96839	2.01976e-06	0.998869	1
GNA11	0.000196729	2.67245	1.72054e-06	0.998956	1
UBTF	-6.66826e-05	7.46813	1.70506e-06	0.99896	1
NEURL4	-7.41694e-05	5.66835	1.66649e-06	0.998972	1
RTCA-AS1	-0.00031828	-1.33109	1.63423e-06	0.998982	1
PDE2A-AS2	0.000247493	0.265083	1.61733e-06	0.998987	1
WASF1	-0.000303585	1.90489	1.44921e-06	0.999042	1
LNP1	-0.000199871	-0.599422	8.69894e-07	0.999257	1
HDAC5	-6.18313e-05	6.06514	8.341e-07	0.999273	1
ERCC6L2-AS1	0.000136767	2.69448	7.73998e-07	0.9993	1
FAM189B	-7.18693e-05	3.56934	7.56206e-07	0.999308	1
NUF2	-0.000136784	0.682206	6.17925e-07	0.999374	1
CLEC10A	0.000149291	5.01147	6.03102e-07	0.999382	1
ENSG00000272009	0.000352196	0.185163	5.77628e-07	0.999395	1
HSD17B4	-5.70482e-05	6.75012	4.38991e-07	0.999472	1
ZBTB1	7.37535e-05	7.15415	4.36931e-07	0.999474	1
SKA2	-4.39073e-05	4.32204	4.18069e-07	0.999485	1
SPNS3	0.000101824	1.73368	3.9098e-07	0.999502	1
STAT3	4.29674e-05	8.07904	3.70327e-07	0.999516	1
PLCB2	3.93072e-05	8.97077	3.28393e-07	0.999544	1
LINC00649	-0.000116026	5.47535	3.18733e-07	0.999551	1
ANP32A	-2.95628e-05	7.75816	3.02015e-07	0.999562	1
TMEM167B-DT	7.08651e-05	0.244229	1.99214e-07	0.999645	1
EPSTI1	8.71795e-05	5.42846	1.76931e-07	0.999665	1
TRGV5P	-8.81036e-05	-2.21098	1.7585e-07	0.999666	1
C2orf69	-2.47864e-05	4.82603	8.97862e-08	0.999761	1
SEMA4F	-3.25258e-05	3.28088	8.43899e-08	0.999769	1
FBXL17	1.59115e-05	5.31846	5.90416e-08	0.999807	1
LMCD1	-9.12942e-05	-0.602425	4.91278e-08	0.999824	1
GRHPR	-1.14172e-05	5.3353	1.51283e-08	0.999902	1
RASA4DP	3.39915e-05	0.528994	1.51255e-08	0.999902	1
AGGF1P1	0.000104839	-1.95189	3.50357e-09	0.999953	1
LINC00355	0	-3.29775	0	1	1
ENSG00000259753	0	-4.4236	0	1	1

### Sheet: S3d
	logFC	logCPM	F	PValue	FDR
ENSG00000259753	5.15179	-4.4236	19.1249	6.92169e-05	0.908085
CCL22	2.47137	-1.70141	16.1124	0.000106627	0.908085
IGKV1-5	-1.90305	2.03897	13.7155	0.000328151	1
CCL13	2.95046	-3.89739	11.6734	0.000876869	1
IGLV7-46	2.18532	0.117851	11.1755	0.00111875	1
POLQ	-0.580311	0.783796	11.1284	0.00114488	1
CCL18	2.2776	-3.62581	10.5654	0.00151122	1
TEDC2	-0.835119	-2.2848	9.98286	0.00201881	1
RPS18P9	0.377842	0.0599107	9.50823	0.0025608	1
ENSG00000271793	-0.521704	-1.13829	9.05526	0.00321854	1
RRM2	-0.790952	3.00919	9.04242	0.00323953	1
SIGLEC1	-0.955556	4.46479	8.67867	0.00389723	1
CCNB1	-0.552985	1.36861	8.62433	0.00400673	1
IGKV1D-39	-1.31139	1.91926	8.52622	0.00421256	1
CDC20	-0.97087	0.235046	8.39413	0.00450708	1
TICRR	-0.788438	-0.580354	8.35102	0.00460773	1
OTUD6B	-0.152384	4.16699	8.13021	0.00516103	1
CDCA2	-0.741308	-0.323825	8.03313	0.00542566	1
SNCA	0.884909	4.37596	7.78467	0.00616884	1
MKI67	-0.713005	4.22359	7.47926	0.00722921	1
BPGM	0.42526	4.4838	7.37733	0.00762384	1
GTSE1	-0.790407	-0.0106238	7.306	0.00791323	1
GPR199P	2.6389	-3.59697	7.23081	0.00855322	1
LMOD1	1.91686	-3.61956	7.05038	0.00904752	1
UCHL1	-1.42356	-2.80621	7.02033	0.00919156	1
ENSG00000273204	-0.918487	-2.22922	6.97853	0.00939585	1
ENSG00000279738	0.176361	2.42391	6.90372	0.00977342	1
ENSG00000272368	0.38136	-0.651392	6.89976	0.00979382	1
MINDY4	-0.416785	-0.709669	6.88748	0.00985742	1
KIFC1	-0.631876	0.80773	6.86363	0.00998218	1
DIAPH3	-0.781863	-1.18634	6.83463	0.0101361	1
MAP4K3	-0.148702	3.57007	6.66991	0.0110585	1
LINC02289	-3.37405	-3.89951	6.70197	0.0110636	1
ENSG00000276672	-0.338229	0.183514	6.65098	0.01117	1
SPTB	0.878273	2.49989	6.51209	0.0120245	1
BCL2L1	0.424238	6.1246	6.49535	0.012132	1
OSBP2	0.950541	2.24964	6.3899	0.0128326	1
FRMD4A	0.655796	-0.717133	6.32923	0.0132547	1
LINC02916	-0.329926	-0.437153	6.32265	0.0133013	1
IGKV1-17	-1.52754	0.813026	6.31909	0.0133266	1
NOP16	0.163171	3.28301	6.31865	0.0133298	1
FAM210B	0.225202	5.76667	6.28748	0.0135535	1
KIF15	-0.546126	0.715465	6.28671	0.0135591	1
HEMGN	0.679281	2.75108	6.26994	0.0136812	1
ARRDC3	-0.241033	7.29866	6.22926	0.013982	1
KIF24	-0.451171	-0.0831361	6.22518	0.0140126	1
FIP1L1	-0.072661	5.76063	6.13435	0.0147113	1
SUDS3P1	-0.643686	-1.67479	6.11024	0.0149028	1
IGF1	-1.35662	-0.182325	6.09084	0.0150588	1
IGHV3-21	-1.05085	1.51016	6.02839	0.0155726	1
IFI27	-1.1317	-1.1118	5.92974	0.0164218	1
DMTN	0.521058	5.021	5.92952	0.0164238	1
GABARAPL2	0.108999	5.79724	5.83519	0.0172814	1
CTCF-DT	0.604166	-2.04746	5.78564	0.0177506	1
BIRC5	-0.698178	0.360578	5.75518	0.0180457	1
CDCA3	-0.434301	0.256087	5.74081	0.0181866	1
MAP3K1	-0.190136	8.28885	5.73048	0.0182886	1
HGD	0.537934	0.312089	5.7154	0.0184386	1
STRADB	0.422918	4.79318	5.68331	0.0187622	1
FOXM1	-0.62853	0.991792	5.62929	0.0193205	1
IGLV3-10	1.37657	-1.88233	5.62434	0.0193725	1
LINC01484	-1.86109	-3.33132	5.53984	0.0202835	1
PRC1	-0.270062	1.92127	5.53633	0.0203223	1
TMEM256-PLSCR3	-1.15054	-2.3658	5.52776	0.0204174	1
IGHV6-1	-1.04248	-0.104883	5.46968	0.0210741	1
ASPM	-0.612653	1.63968	5.4618	0.0211649	1
HJURP	-0.570424	0.0869758	5.45736	0.0212161	1
LEMD3	-0.100983	5.96962	5.44651	0.0213423	1
UBE2C	-0.660999	-0.340546	5.41975	0.0216563	1
PDS5B	-0.0956569	6.15264	5.41962	0.0216579	1
PLK1	-0.469672	1.22501	5.40416	0.0218416	1
GLUD1P3	-0.237467	1.32494	5.36146	0.0223575	1
DLGAP5	-0.701544	0.536979	5.35361	0.0224537	1
SLC25A39	0.331339	5.8097	5.33108	0.0227325	1
ESRG	1.7829	-3.9775	5.30935	0.0230046	1
NOD1	-0.113341	4.66938	5.20248	0.0243941	1
SKA3	-0.599709	-0.904836	5.2003	0.0244234	1
ZSCAN16-AS1	0.167653	1.79833	5.19273	0.0245252	1
TNS1	0.658995	3.82047	5.18895	0.0245762	1
IFI44L	-0.644598	5.40283	5.18495	0.0246303	1
GLDC	-1.34633	1.03816	5.16498	0.0249024	1
POLR2M	-0.122182	5.84491	5.11617	0.0255808	1
PTCRA	0.440766	0.595827	5.11379	0.0256143	1
LINC03015	0.319917	-0.793501	5.11125	0.0256502	1
CCDC150	-0.489502	-1.58171	5.10956	0.0256741	1
DCAF12	0.379715	6.40388	5.06689	0.0262854	1
FECH	0.231713	4.82852	5.0307	0.0268159	1
IFIT1B	1.60936	0.443292	5.02849	0.0268487	1
SPTA1	0.854799	-0.982316	5.00587	0.0271864	1
ENSG00000276136	0.329873	-0.000233927	4.97322	0.0276818	1
APOBEC3B	-0.819438	0.762491	4.97301	0.0276849	1
RECQL4	-0.329023	1.19998	4.96582	0.0277954	1
PDHX	-0.0935835	4.31951	4.9643	0.0278187	1
E2F8	-0.737999	-0.91184	4.95374	0.0279818	1
PPP6R3	-0.0664082	7.2107	4.86527	0.0293887	1
BHLHA15	-1.44995	-2.27492	4.8623	0.0294372	1
SHCBP1	-0.40502	1.77868	4.8556	0.029547	1
ELFN2	-0.440751	-1.51131	4.82179	0.0301073	1
ZNF326	-0.134155	5.28641	4.78863	0.030668	1
MELK	-0.574489	-0.226313	4.78848	0.0306704	1
CA1	1.73409	2.46194	4.76501	0.0310739	1
SOX6	1.13749	-2.01313	4.75404	0.0312643	1
FAM83A	1.28245	-3.2162	4.73857	0.0315352	1
HBD	1.58827	2.01594	4.73817	0.0315422	1
PMS2P8	-2.6961	-3.77143	4.73681	0.0318749	1
GMPR	0.570479	2.61911	4.7031	0.0321653	1
SWI5	0.130377	2.51459	4.70054	0.0322113	1
IGKV1-16	-1.06745	-0.183765	4.69188	0.0323673	1
BUB1B	-0.560683	0.285483	4.68695	0.0324565	1
FRS2	-0.12832	5.36753	4.67455	0.0326821	1
RAPGEF2	-0.147174	5.92828	4.66006	0.0329479	1
RHCE	0.972511	-2.85026	4.65058	0.0331229	1
CLSPN	-0.411199	1.44066	4.63922	0.033334	1
SEMA6B	-0.924296	0.381398	4.63111	0.0334856	1
MYBL2	-0.730199	2.43917	4.62821	0.0335399	1
IL24	1.09034	-2.57854	4.61721	0.0337471	1
GYPA	1.48415	-2.82557	4.61608	0.0337684	1
HGH1	0.120238	3.55596	4.60641	0.0339517	1
BUB1	-0.522234	1.68539	4.60207	0.0340342	1
TMOD4	-0.526488	-1.34794	4.57507	0.0345531	1
OR2W3	0.847804	-0.443666	4.56589	0.0347313	1
MET	-1.02002	-1.87135	4.56323	0.0347833	1
CHEK1	-0.284035	1.43623	4.56017	0.0348429	1
RPAP3-DT	-0.336469	-0.853355	4.55875	0.0348706	1
SPAG5	-0.266939	2.47101	4.55345	0.0349746	1
CDPF1	0.132825	2.45595	4.54252	0.0351896	1
CASC15	0.464728	-1.39986	4.53528	0.0353329	1
TMEM218	0.125077	3.86221	4.52697	0.035498	1
ENSG00000272156	0.582909	-2.12155	4.52478	0.0355419	1
PCGF1	0.110628	3.25225	4.5113	0.0358118	1
ESPL1	-0.46823	0.555322	4.50494	0.0359401	1
DEPDC1B	-0.437874	0.0132867	4.49266	0.036189	1
METTL7B	-1.22173	-1.29497	4.48878	0.0362679	1
EEF1B2P6	0.56916	-2.19654	4.48477	0.0363497	1
CDH6	1.36023	-3.28957	4.47493	0.0365516	1
TMOD1	0.640656	1.97029	4.47185	0.0366148	1
GINS2	-0.443344	0.220176	4.45474	0.0369691	1
RAP1GAP	1.20839	-0.866913	4.44071	0.0372623	1
CEP55	-0.518324	0.181033	4.41225	0.0378645	1
CCNB2	-0.568055	0.325417	4.40131	0.0380988	1
TRIM58	0.641416	5.49187	4.39828	0.038164	1
TMCC2	0.536866	2.32194	4.36023	0.0389923	1
CCNT1	-0.120604	6.31173	4.34985	0.0392216	1
ENSG00000267179	-0.624913	-1.2181	4.3493	0.0392337	1
OTOF	-0.597454	0.69033	4.3297	0.0396709	1
ADIPOR1	0.201911	7.07984	4.32755	0.039719	1
SYT15	0.533435	-1.37141	4.31776	0.0399396	1
PLEK2	0.5501	-1.10146	4.29025	0.0405663	1
BCAM	1.19025	-3.0132	4.27353	0.0409522	1
GTF2IRD1	0.480094	-0.899884	4.26579	0.0411321	1
ZFR	-0.0806337	6.97142	4.26134	0.0412358	1
ALG1L13P	-0.862816	-2.29918	4.23833	0.0417775	1
PBK	-0.788361	-1.75816	4.23578	0.0418379	1
ANK1	0.539746	3.47438	4.21965	0.0422227	1
KEL	0.621875	-1.7508	4.21176	0.0424123	1
MYCN	0.822219	-1.96979	4.20853	0.04249	1
GNRHR2	0.2526	0.283422	4.18563	0.0430465	1
ENSG00000273058	-0.39435	-1.41463	4.17913	0.0432059	1
RUFY2	-0.116823	3.88914	4.15026	0.0439212	1
CRK	0.118381	5.54356	4.14475	0.0440593	1
TRIM10	0.861428	-0.429778	4.14234	0.0441197	1
GCATP1	0.343159	-0.514606	4.12607	0.0445304	1
MIER3	-0.120048	4.72866	4.12358	0.0445935	1
SELENBP1	1.32365	1.8029	4.12171	0.044641	1
KIF2C	-0.518316	0.343754	4.11821	0.0447303	1
DTL	-0.449869	0.78075	4.11576	0.0447927	1
HNRNPR	-0.0628124	7.7544	4.11535	0.0448032	1
ENSG00000270066	-3.04281	-4.28954	4.15697	0.0451292	1
RPSAP26	0.465909	-0.926895	4.08871	0.0454889	1
LRRC37B	-0.0909338	4.72724	4.08342	0.0456265	1
TYMS	-0.491804	1.87523	4.06958	0.0459882	1
IGLV2-8	-1.01236	1.32225	4.04282	0.0466966	1
ZNF280D	-0.0890124	5.65377	4.03939	0.0467881	1
ENSG00000224738	-0.358328	-1.31394	4.03902	0.0467981	1
TUSC2	0.0953032	4.34292	4.03478	0.0469116	1
CDC45	-0.517964	-0.413458	4.029	0.047067	1
SLCO4A1	-0.466603	-0.93256	4.02161	0.0472664	1
HMMR	-0.483284	0.350417	4.02139	0.0472723	1
ENSG00000273398	-0.865346	-0.827522	4.01263	0.0475097	1
NCAPG	-0.515516	0.667163	4.01255	0.0475119	1
PHLPP1	-0.12499	3.18298	4.01224	0.0475203	1
CDK4	0.100206	4.84071	4.00774	0.047643	1
TSPAN5	0.225769	3.78672	3.99635	0.0479546	1
CTDSPL2	-0.091355	6.27019	3.99382	0.0480241	1
CDC6	-0.457125	0.367147	3.98371	0.0483029	1
AURKAP1	0.579937	-1.06259	3.98072	0.0483857	1
SAMD4A	-0.293583	3.37783	3.97404	0.0485714	1
LIPH	0.584447	-0.656691	3.97203	0.0486274	1
RPL23AP88	1.95399	-3.45236	3.96458	0.0488355	1
NR2C2AP	0.120653	3.13976	3.93822	0.0495795	1
TIMELESS	-0.163503	4.3878	3.93591	0.0496452	1
ENSG00000279443	-0.380378	-1.51197	3.93464	0.0496814	1
KMT2E	-0.107694	8.18051	3.93132	0.0497762	1
ZWINT	-0.273595	1.52901	3.93117	0.0497805	1
SNRNP35	-0.0968198	3.93438	3.91577	0.0502227	1
ENSG00000255508	-0.333517	1.63116	3.91019	0.0503839	1
CDT1	-0.487873	0.0286807	3.90826	0.0504399	1
TPX2	-0.441646	2.03786	3.90141	0.0506388	1
OR2A4	2.3273	-4.59743	4.00488	0.051272	1
DDAH1	0.957619	-2.87088	3.86388	0.0517438	1
ENSG00000273004	0.708151	-1.81106	3.85968	0.0518692	1
USP18	-0.320325	2.22737	3.85713	0.0519453	1
ENSG00000268798	0.39477	-1.39045	3.83962	0.0524719	1
CDC25C	-0.844622	-2.66466	3.83429	0.0526333	1
E2F1	-0.303633	1.81469	3.83263	0.0526837	1
ZCCHC2	-0.140319	5.72899	3.82974	0.0527714	1
LINC01358	-0.61048	-2.13695	3.82772	0.0528331	1
DFFA	0.093104	5.2996	3.81936	0.0530885	1
KRT8P46	-0.372708	0.54582	3.77543	0.0544519	1
PLAAT2	-1.03699	-1.3097	3.77066	0.0546023	1
SPATS2L	-0.244586	3.14463	3.76728	0.0547088	1
MYLK3	0.452218	-1.65232	3.76723	0.0547106	1
DCAF13P3	0.429566	-1.8057	3.75672	0.0550441	1
CENPF	-0.373058	3.00995	3.74285	0.0554873	1
MRPS33	0.130919	3.94571	3.74133	0.0555363	1
LRP2BP	0.497433	-1.88927	3.73668	0.055686	1
RNF5	0.0909818	4.73578	3.73588	0.0557116	1
FKBP8	0.142701	7.4711	3.72413	0.0560918	1
ENSG00000273010	-0.422784	-1.41904	3.72346	0.0561136	1
ITGA7	-0.535631	1.38647	3.70278	0.0567902	1
ENSG00000279159	0.619131	-2.16388	3.67977	0.0575529	1
ENSG00000263244	2.56308	-2.53384	3.74846	0.057641	1
DMC1	-0.637915	-2.37224	3.66851	0.0579303	1
PLK4	-0.227414	1.8809	3.66801	0.0579474	1
SFRP2	1.4045	-3.2487	3.64909	0.0585874	1
EDRF1	-0.0935293	5.34377	3.64783	0.0586305	1
SEC24B	-0.0710577	6.1227	3.64067	0.0588748	1
PPARGC1B	-0.274457	5.05562	3.62608	0.0593763	1
MED21	-0.133912	4.53222	3.62489	0.0594175	1
MCM10	-0.564929	-0.247988	3.61656	0.0597061	1
AMIGO3	-1.86938	-2.57844	3.61173	0.0598743	1
SLFN14	0.51517	0.828287	3.59529	0.0604502	1
SLC4A1	1.39332	4.53277	3.59205	0.0605645	1
GDAP1	-0.132079	2.98909	3.58931	0.0606611	1
NCK1-DT	0.203729	0.946467	3.58709	0.0607397	1
FNIP1	-0.105226	5.21686	3.57455	0.0611851	1
ENSG00000278942	-0.509287	-1.56192	3.57312	0.061236	1
SNRPE	0.0979846	4.52326	3.57222	0.0612682	1
MARCHF8	0.152069	6.81353	3.56767	0.0614309	1
RPL6P27	0.178389	1.65606	3.56588	0.0614952	1
U2SURP	-0.0742448	7.53888	3.55394	0.0619252	1
SPICE1	-0.157693	3.72138	3.54809	0.0621368	1
CDC34	0.150856	4.3474	3.54493	0.0622515	1
FBXO7	0.137769	7.18919	3.54427	0.0622757	1
KIF11	-0.316441	2.67488	3.53792	0.0625068	1
CD2AP	-0.126558	5.54325	3.51823	0.0632302	1
ECPAS	-0.0651092	7.06312	3.5075	0.0636283	1
SDS	-0.363726	-1.26	3.50717	0.0636405	1
HTD2	0.139388	2.8693	3.49028	0.0642724	1
KIF18B	-0.522064	-0.657771	3.48933	0.064308	1
CD38	-0.295207	5.84089	3.48838	0.064344	1
SS18L2	0.11265	4.2366	3.46767	0.065129	1
IFI27L1	-0.309496	0.281489	3.46475	0.0652408	1
CCNT2	-0.0837218	6.58815	3.45951	0.0654412	1
LZTFL1	-0.12208	3.92924	3.44944	0.065829	1
EXO1	-0.384479	-0.247985	3.44616	0.0659554	1
MTSS2	-0.234258	0.995229	3.44484	0.0660065	1
ANAPC1P4	-1.17646	-1.69227	3.43556	0.0663671	1
SENP1	-0.0781018	4.8814	3.42305	0.0668561	1
SPC25	-0.655092	-1.88618	3.41992	0.0669793	1
AHSP	1.39811	0.4652	3.41938	0.0670006	1
CIP2A	-0.23298	2.60642	3.41348	0.0672331	1
PROS1	0.488595	2.58953	3.40901	0.0674099	1
THAP11	0.0882338	5.0961	3.40643	0.0675121	1
ENSG00000132832	-0.639453	-1.77839	3.39466	0.067981	1
PHB1P19	-0.817862	-2.77467	3.38896	0.0682093	1
ARHGAP42	-0.372224	1.52531	3.38493	0.0683712	1
ENSG00000262823	0.283967	0.512112	3.38219	0.0684812	1
ASCC3	-0.0958046	6.35692	3.3747	0.0687839	1
EEF1A1P6	0.180844	3.37002	3.37125	0.0689235	1
ENSG00000258064	-1.97235	-3.18198	3.37015	0.0689681	1
CORO7-PAM16	0.439478	1.07155	3.36796	0.0690573	1
CLASP1	-0.0778682	6.38214	3.36287	0.0692647	1
RNF169	-0.0906315	6.81028	3.36009	0.0693781	1
ZNF232-AS1	0.240812	0.191294	3.35506	0.0695838	1
CENPE	-0.325605	2.26135	3.3419	0.0701256	1
MKKS	0.115641	4.9781	3.3395	0.0702252	1
ENSG00000283897	-0.488584	-1.59843	3.33279	0.0705033	1
ENSG00000233968	0.628145	-1.07371	3.33181	0.0705444	1
ELF2	-0.132914	5.8353	3.32847	0.0706832	1
DTX2P1	0.45706	-0.384839	3.32643	0.0707685	1
COPS9	0.163385	3.75986	3.32589	0.0707909	1
SMIM24	0.578976	-1.84375	3.32522	0.0708189	1
POLA2	-0.115525	3.86832	3.31649	0.0711849	1
IGKC	-0.784534	8.69063	3.30818	0.071535	1
TOB2	0.100183	6.2441	3.30517	0.0716625	1
ENSG00000265967	0.342102	-1.68086	3.30125	0.0718283	1
HBM	1.2226	-2.96722	3.29946	0.0719043	1
ARG2	0.359334	-0.10811	3.29541	0.0720766	1
ELL2	-0.214847	4.66598	3.29455	0.0721134	1
KIF20A	-0.616899	-0.913031	3.29063	0.0722807	1
CDK1	-0.416038	0.688098	3.27488	0.0729569	1
HPDL	-0.601087	-2.18546	3.27092	0.0731281	1
ARHGAP12	-0.135042	5.18506	3.26551	0.0733628	1
LINC02846	-0.307187	-0.978425	3.26469	0.0733983	1
FA2H	-0.823298	-1.64821	3.25162	0.0739686	1
ELF1	-0.0714139	8.14497	3.22723	0.0750453	1
KNL1	-0.314093	1.91794	3.22209	0.0752745	1
CENPM	-0.426471	-0.645582	3.2199	0.0753726	1
CDKN3	-0.389983	-0.542235	3.21575	0.0755581	1
DHRS12	0.129344	2.71029	3.20769	0.0759206	1
NR3C1	-0.0822884	7.55944	3.19936	0.0762971	1
REL	-0.129481	7.59055	3.19792	0.0763623	1
TMEM131L	-0.106568	7.03708	3.19586	0.076456	1
PPEF2	-0.398247	-1.5038	3.19099	0.0766775	1
EPB42	1.30795	1.34174	3.18027	0.0771673	1
SRBD1	-0.111984	4.9241	3.15762	0.078214	1
HERC6	-0.151218	4.68767	3.15147	0.0785011	1
FAM20A	-0.985258	1.76142	3.14089	0.0789971	1
GGH	-0.274986	1.36143	3.1379	0.0791382	1
RAD54L	-0.42241	-0.654454	3.13029	0.0794979	1
RICTOR	-0.127072	6.95812	3.12332	0.079829	1
SPRTN	-0.0862723	3.84613	3.12148	0.0799167	1
TOP2A	-0.414822	3.08332	3.11576	0.0801896	1
ENSG00000258760	0.919531	-2.93489	3.11092	0.0804218	1
ENSG00000259865	-0.292944	3.44736	3.10336	0.0807853	1
NUF2	-0.285786	0.682206	3.09535	0.0811728	1
EEA1	-0.106495	6.02929	3.095	0.0811898	1
SELENOI	-0.109941	4.95312	3.07868	0.0819852	1
MIER1	-0.0911526	6.67513	3.0783	0.0820041	1
UQCC3	0.141312	1.61482	3.06842	0.0824901	1
SUPV3L1	-0.118663	4.3054	3.06646	0.0825867	1
EDRF1-DT	-0.233319	-0.638158	3.06527	0.0826453	1
SPC24	-0.484112	-1.37363	3.06133	0.0828405	1
RFC3	-0.130729	3.03619	3.06035	0.0828892	1
CCDC110	-0.568415	-1.86798	3.06024	0.0828946	1
MRPS16	0.054948	5.32421	3.05961	0.0829258	1
ENSG00000225187	0.480337	-1.78792	3.0502	0.0833944	1
DDX24	-0.112105	7.58954	3.04977	0.0834158	1
ENSG00000277969	0.157285	1.95145	3.04941	0.083434	1
GUSBP16	1.0362	-2.45619	3.048	0.0835045	1
ACOT11	0.268638	0.763056	3.04172	0.0838188	1
TM4SF19-AS1	-0.378324	-1.05665	3.03016	0.0844014	1
ENSG00000272343	0.414285	-1.73617	3.02984	0.084418	1
GYPB	1.12816	-2.71426	3.02849	0.0844861	1
ABCC4	0.187207	4.30905	3.02668	0.0845778	1
CDK12	-0.0773669	7.02647	3.02668	0.0845779	1
IKZF5	-0.118067	5.5677	3.02462	0.0846823	1
CSTPP1	0.104765	3.03074	3.01835	0.0850017	1
SLC30A6-DT	0.30559	-1.00128	3.01086	0.0853841	1
ENSG00000283239	-1.19094	-1.34035	3.00679	0.0855933	1
PKMYT1	-0.521859	-0.912958	3.0005	0.0859172	1
NCAPGP1	0.519324	-1.8497	2.99808	0.0860419	1
SDCBP2	0.257884	-0.388803	2.99573	0.0861635	1
LINC01036	0.439972	-1.69456	2.9888	0.086523	1
ENSG00000280214	0.441789	-1.34333	2.98477	0.0867329	1
DPCD	0.270701	0.66329	2.98463	0.08674	1
ENSG00000173727	0.398284	-1.60677	2.97756	0.0871095	1
RAD51AP1	-0.218128	0.901201	2.97754	0.0871107	1
UHRF1	-0.342372	1.83018	2.97662	0.0871587	1
MMP21	-0.346177	-1.43069	2.97324	0.0873361	1
GTF2IP12	-0.22081	2.60477	2.97164	0.0874204	1
ENSG00000236514	0.439819	-1.69557	2.97106	0.0874507	1
SPAST	-0.110311	5.65975	2.96152	0.0879541	1
CCNA2	-0.379001	1.15225	2.9516	0.0884807	1
PRTFDC1	0.344979	-0.0873161	2.95136	0.0884937	1
METTL25	0.099175	2.82638	2.94997	0.0885677	1
RCOR3	-0.0846244	5.81988	2.94643	0.0887569	1
ZBP1	-0.164975	4.68538	2.94362	0.0889073	1
SDHAF2	0.0791651	4.69309	2.94119	0.0890375	1
TRIP13	-0.403398	-0.063674	2.93979	0.0891125	1
KDM8	-0.141593	2.37558	2.93826	0.089195	1
TK1	-0.395404	1.06208	2.93435	0.0894053	1
TCF7L2	-0.313213	5.02507	2.93386	0.0894319	1
NUSAP1	-0.256974	2.49907	2.93317	0.0894687	1
SPP1	1.07633	-3.16911	2.92747	0.0897769	1
DSTNP2	0.133296	1.37714	2.9274	0.0897809	1
RNF168	-0.124163	5.78032	2.92387	0.0899719	1
FAM76B	-0.104668	5.60253	2.91993	0.0901861	1
ODAD4	0.448442	-1.85455	2.90901	0.0907825	1
GSPT1	0.0933432	7.13352	2.90573	0.0909628	1
GPRC5D	-0.86179	-0.608698	2.8829	0.0922263	1
ENSG00000218227	1.83356	-3.86695	2.88137	0.0923114	1
HASPIN	-0.366048	-0.53395	2.87633	0.0925932	1
ZNF407	-0.128721	5.05893	2.873	0.0927798	1
PCA3	1.20766	-3.3614	2.87286	0.0927876	1
MCM2	-0.194413	3.65303	2.86958	0.092972	1
ENSG00000270060	-0.309918	-0.854	2.86948	0.0929777	1
SNRNP48	-0.0869065	4.87503	2.86792	0.0930653	1
ENSG00000271918	-0.250493	-0.291486	2.85262	0.0939315	1
PLCH1	0.495718	-0.573323	2.8473	0.0942353	1
PUM1	-0.10012	7.01882	2.84554	0.0943357	1
PARP12	-0.11441	6.28043	2.84528	0.0943503	1
MBIP	-0.0988426	3.43377	2.84148	0.0945682	1
TBC1D3K	2.36365	-4.01273	2.84836	0.0945802	1
MBLAC2	-0.137163	3.45972	2.8372	0.0948138	1
ENSG00000280987	-0.47148	3.79909	2.83177	0.0951268	1
SS18	-0.065754	6.25216	2.82349	0.0956057	1
CSRNP2	0.0877695	4.93392	2.81421	0.0961455	1
PRSS36	0.254568	-0.456097	2.81107	0.0963293	1
FUBP3	-0.0541314	5.79389	2.81038	0.0963694	1
SPEN	-0.113386	8.27421	2.80514	0.0966767	1
RELCH	-0.0730785	6.36601	2.80327	0.0967866	1
ANLN	-0.383253	0.180784	2.79736	0.097135	1
CCNE2	-0.25473	0.298157	2.7966	0.0971802	1
AVPR1A	0.488208	0.3542	2.79114	0.0975031	1
ENSG00000275759	-0.455886	-2.03981	2.78873	0.0976461	1
ENSG00000272173	0.376672	-1.74409	2.7878	0.0977016	1
TNFRSF17	-0.758013	1.70979	2.78353	0.0979555	1
TMPRSS13	0.137518	1.64056	2.77997	0.0981683	1
ENSG00000280614	0.535488	0.818228	2.77806	0.0982821	1
HESX1	-0.351633	-1.80043	2.77554	0.0984328	1
TLE6	-0.666335	-2.47573	2.77542	0.0984402	1
CDCA5	-0.360848	0.584563	2.76437	0.0991049	1
CENPU	-0.274588	1.85898	2.76215	0.099239	1
MAIP1	-0.129655	2.3362	2.76209	0.0992423	1
ENSG00000272918	0.32118	-0.753831	2.76086	0.0993167	1
ZNRF2	-0.117119	4.7873	2.75194	0.0998587	1
CDK17	-0.10242	5.73157	2.75091	0.0999213	1
ENSG00000277991	-1.24517	-1.67991	2.74982	0.0999874	1
KDM4D	0.27062	-0.923472	2.74791	0.100104	1
NCAPH	-0.289044	1.41649	2.74391	0.100348	1
EPOR	0.153147	2.62582	2.74029	0.100571	1
RUNDC3A	0.906783	-0.959682	2.73661	0.100797	1
H1-3	0.536473	-1.90563	2.7334	0.100994	1
KIF18A	-0.228619	0.615963	2.72583	0.101462	1
MSANTD2-AS1	-0.266572	0.234788	2.72437	0.101553	1
SMIM27	0.143526	1.55978	2.7242	0.101563	1
ST20-MTHFS	-0.298957	-0.131552	2.71982	0.101835	1
MCM4	-0.164962	4.06699	2.71829	0.101931	1
ENSG00000233223	0.280895	-0.88838	2.7154	0.102111	1
ENSG00000251615	-0.160797	1.44383	2.70684	0.102646	1
KAT6A	-0.11345	7.97723	2.69782	0.103214	1
CHCHD1	0.111622	3.49479	2.6975	0.103235	1
H2BC8	0.378602	1.48463	2.69278	0.103533	1
TSHR	-0.560607	-1.09756	2.68374	0.104107	1
MMP1	0.837622	-1.92348	2.6816	0.104244	1
ENSG00000271155	-0.417755	-1.7866	2.68071	0.104301	1
ENSG00000284968	0.18423	0.424375	2.66392	0.10538	1
KLF1	0.618222	-0.904135	2.65963	0.105657	1
NCOA3	-0.102727	7.60084	2.65292	0.106093	1
ASAP3	-0.198093	0.561587	2.65174	0.10617	1
C14orf28	-0.129989	2.64309	2.64631	0.106525	1
METTL15P1	0.598259	-2.35845	2.64104	0.10687	1
CATIP-AS1	0.365744	-1.58986	2.6276	0.107756	1
TMEM203	0.0707275	4.8497	2.62464	0.107952	1
SMC5	-0.0666993	6.84854	2.62083	0.108205	1
MIR4458HG	0.333846	0.160147	2.61955	0.108291	1
KLC3	1.06295	-2.81916	2.61717	0.10845	1
PLEKHH1	-0.559511	-1.77214	2.615	0.108594	1
CYP19A1	-1.08553	-3.22454	2.61422	0.108646	1
GPATCH8	-0.0811611	7.38773	2.60819	0.10905	1
ZFP69	0.09569	3.11688	2.60567	0.10922	1
MPL	0.478662	-0.866273	2.60127	0.109516	1
RLF	-0.0798636	5.85195	2.59582	0.109884	1
ENSG00000276603	0.307916	-1.29305	2.59278	0.11009	1
CYP4F22	-0.461045	2.06272	2.59042	0.11025	1
ENSG00000279631	-0.248246	-0.181639	2.58933	0.110324	1
WDR62	-0.181605	1.18184	2.58708	0.110478	1
RFXANK	0.0824556	4.70454	2.58604	0.110549	1
ENSG00000259677	0.555316	-1.96623	2.58055	0.110924	1
CBR3-AS1	0.196921	0.502075	2.57851	0.111063	1
CCDC183-AS1	-0.184203	0.55292	2.57664	0.111192	1
CDC25A	-0.418735	-0.630224	2.57356	0.111403	1
STIL	-0.215145	1.4619	2.56743	0.111825	1
RPS6P25	0.327879	-1.48798	2.56415	0.112052	1
PRELID3A	-0.44074	-2.07439	2.56394	0.112066	1
TLCD4	0.492708	-0.0699918	2.56106	0.112266	1
MAN2A1	-0.083327	7.14252	2.55685	0.112558	1
RNF10	0.108225	7.39742	2.55464	0.112712	1
CTSL	-0.295171	4.32962	2.55433	0.112733	1
PTTG1	-0.212153	1.71802	2.55305	0.112823	1
HYAL3	0.218355	0.883304	2.55272	0.112846	1
SLC6A9	0.566726	-1.64062	2.55135	0.112941	1
NDUFA9	0.0667316	5.35118	2.53723	0.113932	1
LGALSL	0.366103	3.22497	2.53684	0.113959	1
SMARCA4	-0.0509389	6.9911	2.53317	0.114218	1
FAF2	-0.0662173	5.62773	2.53313	0.114221	1
CEP128	-0.173859	3.20727	2.53179	0.114316	1
PCLAF	-0.419993	0.520045	2.52615	0.114716	1
C19orf25	0.0950123	4.00618	2.52182	0.115023	1
HBG2	1.37936	3.34392	2.51829	0.115275	1
CHCHD4	0.109539	3.36252	2.5127	0.115676	1
P2RY6	-0.243019	0.329141	2.51216	0.115714	1
TERT	-0.649984	-2.76938	2.51169	0.115748	1
MAP4K3-DT	-0.195906	-0.405961	2.51048	0.115835	1
ENSG00000272155	0.302043	-0.50552	2.50971	0.11589	1
RN7SL1	0.620478	5.34202	2.50876	0.115958	1
RBM33-DT	0.110917	1.60215	2.50608	0.116151	1
ABCA9	0.30657	-0.554952	2.50252	0.116408	1
ARHGEF3	-0.0941748	7.51241	2.50247	0.116412	1
SPAG4	-0.559085	-1.70185	2.50033	0.116566	1
TMEM14B	0.109591	4.62247	2.4989	0.116669	1
ENSG00000280187	-0.294957	-1.00135	2.49861	0.11669	1
ENSG00000262304	-0.918083	-1.45501	2.49861	0.11669	1
ZNF736	-0.124941	4.84394	2.49498	0.116954	1
CNPY2	0.0622542	4.8409	2.48865	0.117414	1
IGLV5-45	-0.948093	-2.94871	2.48513	0.117671	1
MISP3	0.299529	0.1983	2.48184	0.117911	1
BPNT1	0.0845945	3.84597	2.47973	0.118066	1
CEP164	-0.0727677	5.55188	2.47863	0.118147	1
CUL1	-0.0643698	6.56908	2.47503	0.118412	1
ENSG00000270083	-0.310121	-1.183	2.47496	0.118417	1
COBL	0.561816	-1.48846	2.47121	0.118693	1
LINC02694	-0.386914	-1.19964	2.46958	0.118813	1
MYL4	1.00348	-0.700681	2.46858	0.118887	1
ENSG00000279118	-0.372373	-1.68204	2.46754	0.118964	1
CFB	-0.476659	-1.26488	2.46754	0.118964	1
AURKB	-0.347892	0.0696103	2.46631	0.119055	1
RPL7P9	0.155	2.63778	2.46585	0.119089	1
COA4	0.0781439	3.97844	2.46327	0.11928	1
IFIT3	-0.380902	5.07583	2.45879	0.119613	1
IGLV10-54	1.11168	-3.34198	2.45223	0.120102	1
SLC4A11	0.40532	-1.60132	2.44977	0.120287	1
DPH6	0.101694	2.6963	2.44931	0.120321	1
C2	-0.394455	3.00027	2.44718	0.120481	1
GPN3	0.13691	3.40198	2.44665	0.12052	1
EGF	0.401397	2.30992	2.44386	0.120731	1
DNAJB11	-0.111058	5.97362	2.43998	0.121022	1
NELFA	-0.0559025	4.7073	2.4398	0.121036	1
ENSG00000249863	0.212565	0.0913709	2.4259	0.12209	1
RHAG	0.996489	-3.28273	2.42587	0.122092	1
MTOR	-0.0605648	6.82245	2.42342	0.122278	1
KLHDC3	0.0645786	6.08356	2.41833	0.122668	1
ABCA1	-0.289375	4.62228	2.41803	0.12269	1
MDM1	-0.0942654	4.90901	2.41793	0.122698	1
NME7	-0.139649	1.99902	2.41684	0.122782	1
E2F7	-0.392513	-0.971588	2.41356	0.123033	1
GPR146	0.240433	1.22698	2.41259	0.123108	1
ATXN7L1	-0.0694182	5.4754	2.41193	0.123159	1
SLC1A4	-0.200369	4.35304	2.41094	0.123234	1
GON4L	-0.0575441	6.99345	2.40821	0.123445	1
TGFB2	0.393183	-1.52764	2.40798	0.123462	1
PHF3	-0.0903029	7.66962	2.40442	0.123738	1
ZMYM2	-0.0606842	6.75368	2.4024	0.123894	1
DYNLL1	0.115568	5.88627	2.40143	0.123969	1
ENSG00000280852	-0.33418	-1.20385	2.40062	0.124032	1
LINC02245	-0.578321	-1.96636	2.40033	0.124054	1
PRUNE1	0.0996358	5.27783	2.40007	0.124075	1
RN7SK	0.431924	6.09085	2.39647	0.124354	1
ALMS1-IT1	-0.221197	-0.390271	2.39635	0.124363	1
SLC2A8	-0.172553	1.40907	2.3926	0.124655	1
MAN1A1	-0.165156	6.85488	2.39244	0.124668	1
THEM5	0.937203	-3.14545	2.39123	0.124762	1
CMTM5	0.407532	1.89238	2.38753	0.125051	1
CERKL	0.510813	-1.8316	2.38669	0.125117	1
EPSTI1	-0.298741	5.42846	2.37601	0.125956	1
MND1	-0.456649	-1.88588	2.37573	0.125978	1
TCF3P1	-0.4925	-1.49587	2.37485	0.126048	1
IGKV2D-28	-1.4881	-3.14148	2.37376	0.126133	1
ANAPC16	0.0936147	6.841	2.37275	0.126214	1
FOXJ3	-0.0516136	6.65037	2.37213	0.126262	1
DCC	-0.995821	-3.22856	2.37212	0.126264	1
SLC25A36	-0.101559	6.25793	2.37098	0.126353	1
ENSG00000281100	-0.260705	0.667467	2.37088	0.126361	1
JARID2-DT	0.323603	-1.35595	2.37062	0.126382	1
ZNF805	-0.111983	4.8253	2.36994	0.126436	1
EP300	-0.105903	8.02526	2.36753	0.126627	1
RPS14	0.161725	9.81502	2.36622	0.126731	1
ATL1	0.200989	1.16079	2.36136	0.127118	1
YJU2	-0.0914459	4.03744	2.35767	0.127412	1
GYPC	0.161606	5.75029	2.35753	0.127423	1
LINC00570	1.04727	-3.13374	2.35703	0.127463	1
PHIP	-0.0860932	7.46556	2.35651	0.127505	1
ENSG00000205740	-0.392333	-1.81334	2.35476	0.127645	1
ENSG00000275963	0.287971	-1.53984	2.35334	0.127758	1
PI4K2B	-0.124056	4.84795	2.34965	0.128055	1
RSAD2	-0.306902	3.82812	2.34854	0.128143	1
C2CD3	-0.0904648	5.53638	2.347	0.128268	1
IL20RB	0.224267	-0.59449	2.34196	0.128674	1
ENSG00000261654	-0.259501	0.0982119	2.34102	0.12875	1
PMS2P6	0.375705	-0.828096	2.33973	0.128854	1
CYB5R1	0.097631	5.17699	2.33571	0.12918	1
RNF122	-0.163386	3.5758	2.33411	0.12931	1
ORC1	-0.251179	0.82542	2.33178	0.129499	1
ALDH1L2	-0.36438	0.372628	2.33109	0.129556	1
ENSG00000216809	0.215241	0.235893	2.33076	0.129582	1
HSP90B1	-0.143104	9.27331	2.33067	0.12959	1
ENSG00000213204	-0.401457	-1.99398	2.32787	0.129818	1
PARD3	0.360486	1.54298	2.32628	0.129948	1
NKILA	0.316084	-0.907187	2.32604	0.129967	1
POLR2D	0.0681139	4.92119	2.32314	0.130205	1
MRPL45P2	-0.165573	0.492213	2.32213	0.130288	1
ENSG00000204745	0.159001	1.42487	2.32077	0.130399	1
NEK1	-0.0842036	4.27068	2.31893	0.13055	1
CLNS1A	0.0613053	6.1878	2.31841	0.130593	1
OST4	0.0940094	6.25876	2.31835	0.130597	1
LINC01521	0.202047	-0.237099	2.3176	0.130659	1
KIF28P	0.558153	-0.168603	2.31599	0.130792	1
ENSG00000260060	0.365262	-1.662	2.31329	0.131014	1
TMEM35B	0.105324	3.80654	2.31215	0.131108	1
TULP3	-0.0807226	3.13376	2.30746	0.131496	1
FAM120AOS	0.0429806	5.87189	2.30742	0.131499	1
ENSG00000284874	0.4222	3.08331	2.30309	0.131858	1
UTP15	-0.0799063	3.98331	2.30279	0.131883	1
BABAM1	0.0514773	5.8758	2.29685	0.132378	1
MCEE	0.115135	2.1759	2.29591	0.132456	1
PINK1	0.12054	5.10127	2.29589	0.132457	1
ARMC12	0.278393	-1.15854	2.29507	0.132526	1
SKA1	-0.355705	-0.466737	2.29391	0.132623	1
FBN1	0.321628	0.165134	2.29084	0.13288	1
GATAD2B	-0.0583793	6.69617	2.29079	0.132884	1
XAF1	-0.156595	7.37936	2.28979	0.132968	1
HNRNPD-DT	0.306169	-1.29532	2.2868	0.133219	1
ENSG00000251660	0.433467	-0.189947	2.2836	0.133488	1
POLE	-0.0839683	5.84857	2.28285	0.133551	1
TUBA3FP	-0.26209	-0.990181	2.2803	0.133766	1
PI4KA	-0.0602776	7.88827	2.27962	0.133823	1
ZNF587B	-0.12404	4.4807	2.27902	0.133874	1
VIL1	0.406466	1.46401	2.27421	0.134282	1
CHIT1	0.848686	0.257874	2.27288	0.134394	1
FBXO16	-0.907114	-3.48871	2.26974	0.134661	1
KDM4C	-0.0565296	6.49013	2.26915	0.134711	1
ADRA2B	-0.89323	-2.17191	2.2663	0.134954	1
TMEM213	-0.873067	-3.55702	2.26568	0.135007	1
CKAP2L	-0.384343	-0.0884978	2.26256	0.135273	1
BMP2	0.505204	-2.29276	2.26024	0.135472	1
UNC13B	-0.207652	1.88937	2.25204	0.136176	1
ANAPC1P1	0.407406	-0.267914	2.25119	0.136249	1
KDM5A	-0.0781198	7.55606	2.24483	0.136798	1
ENSG00000273448	-0.326831	-0.806145	2.24389	0.13688	1
ENSG00000284931	1.27258	1.24488	2.24212	0.137034	1
KYAT3	0.0663086	5.14029	2.24188	0.137054	1
GBP1P1	-0.505296	-1.66014	2.23972	0.137242	1
ENSG00000267385	-0.699509	-2.1863	2.23894	0.137309	1
EIF2AK3	-0.106374	5.38718	2.23808	0.137384	1
IFI44	-0.26316	5.14934	2.23784	0.137405	1
MICOS10	0.0783195	4.85021	2.2371	0.13747	1
PELI1	-0.172531	6.41931	2.23422	0.137721	1
KIAA1191	0.0566957	6.26311	2.2328	0.137845	1
EHD2	0.413416	-1.68161	2.23236	0.137883	1
ENSG00000229677	0.362822	-0.344962	2.23214	0.137903	1
NDUFC2	0.1063	4.90602	2.22832	0.138236	1
KTN1-AS1	0.221369	0.0840338	2.22054	0.13892	1
SERPING1	-0.361307	3.09028	2.22025	0.138945	1
CENPA	-0.425076	-1.54662	2.21484	0.139423	1
MAP1A	0.205411	3.6902	2.21328	0.139561	1
FAXDC2	0.365814	4.09189	2.21308	0.139579	1
TUBE1	-0.129392	3.80133	2.21145	0.139724	1
SERPINE1	0.306948	0.59816	2.21049	0.139809	1
WDHD1	-0.144657	2.32924	2.20962	0.139886	1
TSC1	-0.0690993	6.52363	2.20856	0.13998	1
GPX1	0.193448	7.60751	2.20626	0.140185	1
ENSG00000274015	-0.429107	-2.39265	2.20619	0.140191	1
CRADD	0.124357	2.33341	2.20219	0.140547	1
ENSG00000280378	0.26348	-1.08409	2.2005	0.140699	1
CHAF1A	-0.115407	4.04192	2.19963	0.140776	1
ENSG00000274425	-0.140589	0.771849	2.19494	0.141197	1
ENSG00000276728	0.202155	0.588926	2.19464	0.141223	1
SNX13	-0.0747533	5.90969	2.19371	0.141307	1
UBXN7	-0.0734689	7.06679	2.1931	0.141362	1
AFF4	-0.0740873	7.23481	2.18589	0.142011	1
HTRA1	0.397399	0.788118	2.1856	0.142037	1
HBB	1.09634	11.0916	2.18556	0.142042	1
FNDC3A	-0.0755613	6.56176	2.18184	0.142378	1
ENSG00000236935	0.35965	-1.71668	2.18177	0.142384	1
RITA1	0.0907742	3.63423	2.18177	0.142384	1
PLIN4	-0.810379	-1.59413	2.18099	0.142455	1
ENSG00000227632	1.14031	-3.2296	2.17997	0.142547	1
XPO4	-0.0770027	6.0721	2.17976	0.142566	1
ZNF221	0.201033	0.36099	2.17433	0.14306	1
KIF9-AS1	0.146321	0.709157	2.17339	0.143146	1
ABCB9	-0.236097	1.2363	2.17071	0.14339	1
MGAT4B	0.0900343	5.80258	2.16924	0.143524	1
GEMIN2	0.106789	2.30548	2.16715	0.143716	1
ENSG00000238142	0.227568	1.04358	2.16404	0.144	1
TP53TG1	0.150977	2.11362	2.16149	0.144235	1
PDP1	-0.11066	6.25684	2.16041	0.144335	1
HIKESHI	0.0684597	4.37151	2.15891	0.144472	1
TTK	-0.370002	-0.195943	2.15879	0.144483	1
CHROMR	-0.130392	2.78428	2.15623	0.14472	1
KCNRG	0.335447	-1.13427	2.15564	0.144774	1
FBXL18	0.0901079	3.28559	2.15502	0.144831	1
SMCR8	-0.0649943	7.62207	2.15492	0.144841	1
LEKR1	0.44168	-1.78704	2.15161	0.145146	1
MFSD2B	0.406101	0.901617	2.14914	0.145376	1
CDK13	-0.0601101	6.75519	2.14692	0.145582	1
ZNF782	-0.124872	2.88769	2.1462	0.145649	1
SUCLG2-DT	-0.296825	-1.05747	2.14508	0.145753	1
LINC02982	-0.830006	-3.19282	2.14331	0.145918	1
ST3GAL5-AS1	-0.270513	-1.1512	2.14196	0.146044	1
ESAM	0.276094	2.86849	2.13996	0.14623	1
MACC1	-0.330294	0.32139	2.13942	0.146281	1
CENPN	-0.15551	1.74815	2.13731	0.146478	1
HIF1A	-0.219303	7.75378	2.13689	0.146518	1
ENSG00000284773	-0.145799	2.89122	2.13671	0.146534	1
SNU13	0.0607625	5.92746	2.13218	0.146959	1
GLRX5	0.126881	4.34889	2.13047	0.14712	1
ZNF473	-0.0727996	3.65501	2.12925	0.147234	1
OAS3	-0.268588	7.26078	2.12676	0.147469	1
GALNT5	0.898893	-3.49485	2.12565	0.147574	1
ENO1P4	1.07967	-2.4492	2.12559	0.14758	1
ENSG00000279557	0.497823	-2.39058	2.12525	0.147612	1
RFC5	-0.0747699	3.47664	2.12486	0.147648	1
ENSG00000228172	-0.237393	-1.0297	2.122	0.147919	1
ENSG00000239920	0.490259	-2.16831	2.1217	0.147948	1
ENSG00000279513	-0.491101	-2.49453	2.12035	0.148075	1
F2RL3	0.34059	0.213858	2.11865	0.148236	1
TROAP	-0.364065	-0.550984	2.11498	0.148585	1
NUP153	-0.0696516	6.53461	2.11201	0.148868	1
RNASEK-C17orf49	0.31193	-0.0318668	2.11129	0.148936	1
ESPN	0.520684	-1.27044	2.11101	0.148963	1
SELP	0.295022	3.56267	2.1101	0.14905	1
SPINT2	0.0968076	5.49131	2.1089	0.149164	1
TRAM1	-0.0974304	7.98483	2.10699	0.149347	1
LINC00534	0.63595	-2.46047	2.10676	0.149369	1
HOXA1	-0.329113	0.622355	2.1012	0.149902	1
GNGT2	-0.167779	3.26431	2.10072	0.149948	1
TP73	-0.534599	-1.09914	2.10062	0.149957	1
TUBA8	0.290032	2.73093	2.09714	0.150293	1
ENSG00000244701	0.22114	0.926911	2.09395	0.150601	1
CHPF	-0.258099	1.59497	2.09077	0.150908	1
MAP1B	0.677963	-0.838264	2.0877	0.151206	1
VCPIP1	-0.0823574	6.9444	2.08449	0.151517	1
ENSG00000279203	0.33516	-1.44338	2.08336	0.151628	1
PGBD2	0.111213	3.82393	2.08212	0.151748	1
ORM2	1.05428	-2.75336	2.08209	0.151752	1
SEC24A	-0.0849698	5.66604	2.0783	0.152121	1
MYL12A	0.0733796	8.86912	2.07768	0.152182	1
ARFGEF2	-0.0605524	6.84167	2.07644	0.152303	1
ENSG00000268173	0.400698	0.386005	2.07521	0.152424	1
DAXX	0.0687657	6.41685	2.06814	0.153118	1
GTF2A2	0.0896702	4.83748	2.06644	0.153285	1
TPP2	-0.068938	7.22633	2.06358	0.153567	1
NECAB3	-0.124946	2.3032	2.06311	0.153614	1
GLYATL2	0.776898	-2.8001	2.06206	0.153717	1
MIA3	-0.0487783	7.06338	2.06179	0.153744	1
GALNT3	-0.127964	3.9509	2.05792	0.154128	1
LIN7C	-0.108457	4.9841	2.055	0.154417	1
ZMIZ1	-0.127586	7.34095	2.05123	0.154793	1
SWSAP1	0.126817	1.7489	2.05088	0.154828	1
RN7SL2	0.551316	6.39838	2.05083	0.154832	1
CRY1	-0.102818	4.60904	2.04896	0.155019	1
ENSG00000273599	-0.301249	-0.5689	2.04531	0.155384	1
MTHFD2L	-0.122557	2.77271	2.0449	0.155426	1
BORCS7-ASMT	0.574817	0.150855	2.044	0.155515	1
ACY1	0.113478	2.38256	2.04323	0.155593	1
RNF138	-0.1281	6.2592	2.04223	0.155693	1
KDM3A	-0.0837482	7.05243	2.03971	0.155946	1
SNHG22	-0.203472	4.32621	2.03863	0.156055	1
HBA1	1.03731	10.0865	2.03736	0.156183	1
CMPK2	-0.251362	4.19799	2.03422	0.156499	1
CRYL1	0.0995923	4.20066	2.03305	0.156617	1
SMIM19	0.0965746	3.69298	2.0308	0.156845	1
IGHV4-34	-0.553926	1.65226	2.0298	0.156946	1
KIF13B	-0.0858144	6.13962	2.0274	0.157189	1
TENT5A	-0.150317	6.03909	2.02656	0.157274	1
SIK3	-0.0715537	6.85622	2.02649	0.157282	1
GAS8	-0.123284	1.83924	2.02558	0.157374	1
HARBI1	-0.0836258	2.24329	2.02411	0.157524	1
IGHV1-69-2	1.26175	-3.70722	2.0219	0.157749	1
ENSG00000279456	-0.2976	-0.264136	2.02166	0.157773	1
MDM2	-0.0845406	6.48476	2.01997	0.157945	1
LOX	0.647342	-2.30623	2.01663	0.158286	1
CLEC2L	0.546976	-1.10281	2.01582	0.158369	1
BVES	-0.588815	-2.93697	2.01577	0.158375	1
PGGT1B	-0.0790243	5.94509	2.01575	0.158376	1
TUBA4A	0.118608	6.654	2.01407	0.158548	1
BICRA	-0.128523	4.28144	2.01239	0.158721	1
ELP5	0.0682754	4.39564	2.00535	0.159445	1
TP63	-0.388632	-0.0309918	2.00356	0.159629	1
BLVRB	0.196964	5.27884	2.00341	0.159645	1
KCTD20	0.0900051	7.78065	2.0014	0.159853	1
ENSG00000276814	-0.233098	-0.0243927	2.00127	0.159866	1
GBP4	-0.174405	7.16212	1.99941	0.160059	1
SLC25A37	0.25825	6.56244	1.99747	0.16026	1
ENSG00000277687	-0.16564	1.27002	1.99726	0.160281	1
TMEM251	0.0756264	3.3887	1.99613	0.160399	1
NCOA2	-0.104658	6.97126	1.99578	0.160435	1
ZNRF1	0.135009	2.88124	1.99524	0.160492	1
AP4S1	0.112308	3.15604	1.99444	0.160575	1
ZC2HC1A	-0.169888	2.88387	1.99267	0.160759	1
ELOCP19	-0.22327	-0.20247	1.99003	0.161034	1
MRPL20	0.061141	4.86975	1.98957	0.161082	1
BNIP3L	0.145427	7.4626	1.98792	0.161255	1
PNP	0.171578	6.07233	1.98658	0.161395	1
PLOD2	0.386838	0.0282608	1.98311	0.161757	1
NLRP9P1	0.364865	-1.38791	1.98226	0.161847	1
CCR9	-0.392375	1.05709	1.9795	0.162137	1
CCDC13-AS2	-0.27571	-0.812445	1.97944	0.162143	1
TDRP	0.398831	1.01247	1.97648	0.162454	1
CPEB3	-0.106551	3.91969	1.97526	0.162583	1
BCAP29	-0.0852593	5.15041	1.97027	0.163111	1
VMO1	-0.503482	0.243671	1.96973	0.163168	1
ENSG00000279673	0.266924	-0.0989902	1.96629	0.163532	1
SLC35D2	0.0885533	4.468	1.96532	0.163636	1
DEPDC1	-0.416316	-1.14983	1.9653	0.163638	1
SOD2-OT1	0.347919	-2.04402	1.96461	0.163711	1
EIF3L	0.0837586	9.02291	1.96309	0.163873	1
TWF1	-0.146762	5.32467	1.96188	0.164002	1
HACD1	0.267639	-0.733892	1.96111	0.164084	1
ENSG00000241280	-0.384252	0.426356	1.96004	0.164198	1
CYP1B1-AS1	0.269935	0.247265	1.95858	0.164354	1
ENSG00000283041	0.137044	3.75909	1.95594	0.164636	1
IFIT5	-0.153303	4.78262	1.95395	0.16485	1
HDAC1	0.0428378	7.34307	1.95316	0.164934	1
SND1-IT1	0.35671	-1.20151	1.94999	0.165275	1
ZBTB21	-0.178867	5.14495	1.94992	0.165282	1
MOB3C	0.0733257	5.00459	1.94667	0.165632	1
CFAP53	-0.337691	-1.80977	1.94637	0.165664	1
RPF2	0.102038	3.52086	1.94583	0.165722	1
CHD1	-0.0747396	7.29307	1.94499	0.165813	1
LINC01504	-0.190558	1.08315	1.9446	0.165855	1
ATP5PF	0.0845913	4.83926	1.94336	0.165989	1
ENSG00000280800	0.535481	0.71329	1.94267	0.166063	1
NRAV	-0.150349	0.538189	1.94153	0.166186	1
ENSG00000250274	-0.342769	-0.259093	1.94	0.166353	1
INKA1	0.270196	-0.414409	1.93935	0.166423	1
CHAC2	-0.236247	0.33964	1.93741	0.166634	1
ENSG00000229808	0.246186	-0.814043	1.93561	0.166829	1
MRS2	0.0727929	4.87768	1.93425	0.166977	1
ENSG00000284052	-0.251337	-1.13714	1.93358	0.16705	1
CRABP2	-0.312056	-1.14262	1.93295	0.167118	1
UBAC2	0.0590813	6.05133	1.9327	0.167145	1
ATF7IP	-0.112047	7.84321	1.93221	0.167199	1
STAU2	-0.0600023	5.19306	1.92751	0.167711	1
IGSF3	0.291523	-0.687968	1.92568	0.167911	1
HERC5	-0.1882	4.53095	1.92512	0.167973	1
ZMIZ1-AS1	-0.300985	-1.15984	1.92421	0.168073	1
GPATCH11	0.0897033	5.10933	1.92242	0.168269	1
SPACA6	-0.223461	-0.90154	1.91956	0.168584	1
RBMXL1	-0.071652	5.25989	1.91757	0.168803	1
LRRC70	-0.202559	0.674667	1.91716	0.168847	1
PDIA4	-0.120503	6.94431	1.91606	0.168969	1
PIK3R5-DT	0.321068	-1.24034	1.91593	0.168983	1
MAPK1IP1L	-0.0710306	6.65018	1.91514	0.16907	1
KRCC1	0.0836593	4.96268	1.91111	0.169516	1
TAL1	0.326119	3.40279	1.90937	0.169709	1
RBM14-RBM4	-0.245166	2.91021	1.90858	0.169796	1
ANKHD1	-0.0660916	7.8388	1.90825	0.169833	1
TRAM2	-0.0999385	5.72464	1.9073	0.169939	1
GJD3-AS1	-0.192105	0.3433	1.90705	0.169966	1
TRAF6	-0.101022	5.62945	1.90342	0.170369	1
SMC2	-0.1032	4.74676	1.90243	0.17048	1
ADAM1A	0.73993	0.0513671	1.89708	0.171078	1
PALLD	-0.249631	4.01157	1.89691	0.171096	1
CIAPIN1	0.0569608	4.7393	1.89559	0.171244	1
KIF22	-0.0932669	5.45979	1.89436	0.171382	1
ENSG00000274270	0.286412	-1.25388	1.89417	0.171403	1
SRRM2	-0.0694709	10.7262	1.89283	0.171554	1
H2AW	0.209295	1.67127	1.89261	0.171579	1
KCTD9P1	0.459982	-1.88533	1.8921	0.171636	1
ATP5MC1	0.0764785	3.68031	1.88949	0.171929	1
MYO9B	-0.0677731	8.70931	1.88593	0.172331	1
AHCTF1	-0.0858112	6.68175	1.88578	0.172347	1
HYOU1	-0.105467	7.12241	1.88389	0.172561	1
POC1B-GALNT4	-0.328492	2.28615	1.88094	0.172895	1
LIN54	-0.0723547	4.9146	1.87952	0.173055	1
NCOA6	-0.0659144	6.80756	1.87778	0.173253	1
JMJD1C	-0.0889265	7.76482	1.87534	0.17353	1
PYCR1	-0.377266	-0.31689	1.8667	0.174516	1
ZNF800	-0.074549	6.20394	1.8665	0.174539	1
RTN4RL1	0.289481	-0.936331	1.86579	0.17462	1
ENSG00000257764	0.395651	0.154591	1.86553	0.174651	1
SMURF1	-0.115514	5.10782	1.86284	0.174959	1
UBB	0.125303	8.33144	1.86249	0.174999	1
ENSG00000262526	-1.42023	-3.39988	1.86246	0.17534	1
ZBED8	0.307799	-0.941437	1.85906	0.175394	1
RNF182	0.958693	-2.63287	1.85812	0.175501	1
ENSG00000266088	0.199396	0.274438	1.85794	0.175522	1
PIK3R1	-0.133171	8.0911	1.856	0.175747	1
LINC02972	0.831817	0.708759	1.85568	0.175783	1
TBL1XR1	-0.0899776	6.64087	1.85562	0.17579	1
ENSG00000251259	0.288545	-0.914147	1.85469	0.175898	1
DDX20	-0.0680577	4.69442	1.85069	0.17636	1
CAMKMT	0.108809	1.87279	1.85041	0.176393	1
PTGES	-0.570745	0.107665	1.8485	0.176615	1
WDR11-DT	0.418742	1.26877	1.84766	0.176713	1
UTP18	0.0772782	5.19859	1.84534	0.176982	1
SLC23A1	-0.45982	-1.98348	1.84531	0.176985	1
SLC14A1	0.217897	3.31388	1.84393	0.177146	1
PEX1	-0.0810123	5.54272	1.84382	0.177159	1
FAM72A	-0.173287	1.33106	1.84235	0.177331	1
KIF14	-0.365402	0.0860385	1.84054	0.177542	1
BCLAF1	-0.0783239	8.5117	1.83665	0.177997	1
ENSG00000279613	0.485888	-2.47	1.83644	0.178022	1
BHLHE41	-0.511431	0.667383	1.83573	0.178104	1
ZDHHC11	-0.214526	0.678654	1.83535	0.178149	1
ENSG00000269374	0.271792	0.487668	1.83366	0.178347	1
AFG1L	-0.0859125	1.83454	1.83229	0.178509	1
RPS12	0.137925	9.28943	1.83067	0.1787	1
MRPS18A	-0.0794458	3.64172	1.83013	0.178763	1
C1R	-0.154609	1.15687	1.82745	0.179079	1
ENSG00000268573	-0.139739	1.54654	1.82618	0.179229	1
SLC25A10	-0.165762	0.478663	1.82481	0.179391	1
CRPPA	0.278882	-0.304426	1.8225	0.179664	1
TRPV3	-0.290847	0.692079	1.8214	0.179795	1
MKRN1	0.080793	7.85303	1.81985	0.179979	1
VDAC3	0.0661557	6.2604	1.81761	0.180245	1
ENSG00000273680	0.343704	-1.87805	1.81587	0.180451	1
CDKN2B-AS1	-0.1839	0.392578	1.81491	0.180567	1
C1orf87	1.16147	-2.23358	1.81161	0.180959	1
YTHDF1	-0.042077	6.16499	1.80977	0.18118	1
TPM4	0.106531	8.1491	1.80957	0.181203	1
EGLN3	0.175945	1.24619	1.80899	0.181273	1
APOE	0.447378	-2.3197	1.8088	0.181296	1
CCNE1	-0.197214	1.25009	1.80793	0.1814	1
R3HDM4	0.103377	6.54157	1.80639	0.181584	1
ZFP91	-0.0505576	7.17979	1.8049	0.181763	1
MS4A4A	-0.287399	3.22416	1.80475	0.181782	1
PRSS50	0.935532	-3.55691	1.80363	0.181916	1
ENSG00000260899	0.385384	-0.770551	1.80184	0.182131	1
RPS10-NUDT3	-0.320244	2.85654	1.7988	0.182498	1
SDHAF1	0.110809	2.90361	1.79841	0.182545	1
GP6	0.353647	1.86218	1.7962	0.182812	1
SULT1A2	0.468148	-1.47879	1.79386	0.183094	1
PCDHGB4	-0.436086	-1.2201	1.79304	0.183194	1
SLC29A1	-0.170198	3.31278	1.79256	0.183252	1
ENSG00000230715	-0.1736	0.803636	1.79129	0.183407	1
WDFY1	-0.093956	6.76128	1.79059	0.183491	1
TMEM40	0.312198	2.19141	1.78969	0.1836	1
PODN	-0.326554	0.369373	1.78953	0.18362	1
RAP1GDS1	0.0591928	5.78544	1.78918	0.183662	1
ZNF567-DT	0.191498	0.5765	1.78816	0.183786	1
SLC8A3	0.338467	-0.0467786	1.78806	0.183799	1
TMEM163	0.373958	-0.627643	1.78723	0.183899	1
TPBGL	-0.480066	-2.28551	1.7868	0.183952	1
SDAD1P1	0.166619	0.851415	1.78653	0.183984	1
BATF2	-0.325649	1.22262	1.78641	0.183999	1
C1orf54	0.159367	0.880319	1.78612	0.184035	1
GTF3C5	-0.0484187	5.50695	1.78488	0.184186	1
RPL22P1	0.316516	-2.00522	1.78432	0.184255	1
AKAP13	-0.0925744	9.26644	1.78406	0.184286	1
FHL2	0.415972	-0.153213	1.78389	0.184307	1
A1BG	0.208392	1.2994	1.78285	0.184434	1
HBA2	0.978113	10.6855	1.78097	0.184664	1
TAF6L	-0.0825872	3.25234	1.77862	0.184951	1
METTL23	0.0703763	4.24078	1.77751	0.185087	1
EEF1A1P5	0.0976178	5.44522	1.77688	0.185165	1
INCENP	-0.0815482	4.191	1.77632	0.185233	1
MAP2K6	0.0954846	5.48322	1.77618	0.185251	1
ENSG00000275454	0.207908	-0.184967	1.77592	0.185282	1
ESCO2	-0.295006	-0.314746	1.77551	0.185333	1
FCGR3B	-1.12754	4.12999	1.77507	0.185387	1
NGFR	-0.299927	-0.530063	1.77444	0.185465	1
YLPM1	-0.0604547	7.00709	1.77248	0.185706	1
FAM225A	-0.308948	1.91329	1.77168	0.185805	1
CCNF	-0.150789	2.20317	1.7713	0.185852	1
USP39	0.0561328	5.83131	1.77074	0.185921	1
SMARCA2	-0.047959	8.17008	1.77043	0.185958	1
NIPBL-DT	-0.141334	4.36899	1.76903	0.186131	1
LY6E	-0.159138	6.1527	1.76644	0.186451	1
HNRNPD	-0.0505912	8.16404	1.7656	0.186555	1
CHD2	-0.0872443	8.33121	1.76502	0.186627	1
SNX17	0.0797119	7.0386	1.76473	0.186663	1
ADAMTS17	-0.246633	0.987925	1.76334	0.186835	1
SETD5	-0.0518806	7.18305	1.7633	0.18684	1
NPTX2	0.66553	-2.73236	1.76306	0.186869	1
SEPTIN3	0.312069	-0.261175	1.762	0.187001	1
ENSG00000272831	-0.127113	0.679428	1.76167	0.187042	1
TMEM60	0.149279	3.31638	1.76087	0.187142	1
CDKN1B	-0.122605	7.51467	1.76018	0.187227	1
ENSG00000265975	-0.214906	-1.35482	1.75868	0.187414	1
NPIPB9	-0.382093	0.724393	1.75858	0.187426	1
ABHD3	-0.0801599	5.51183	1.75815	0.187481	1
SLC25A12	0.0607656	4.40335	1.75502	0.18787	1
ENSG00000281181	0.53548	0.699966	1.75349	0.188061	1
STAG1	-0.0438164	6.19481	1.7525	0.188186	1
GLG1	-0.0503674	8.40449	1.75083	0.188395	1
FANCG	-0.109309	2.75694	1.75061	0.188421	1
SEC14L1P1	-0.179819	0.663104	1.75027	0.188464	1
ENSG00000285589	0.0881766	3.96243	1.74931	0.188585	1
MST1	-0.116137	2.37475	1.74822	0.188721	1
KNSTRN	-0.150233	2.85085	1.74624	0.18897	1
PELO	0.146874	2.94709	1.74611	0.188987	1
RINL	0.0733992	4.59466	1.74572	0.189035	1
SAMD9L	-0.135352	7.75822	1.74542	0.189073	1
RUFY3	-0.0737444	5.65977	1.74333	0.189337	1
PPIL4	-0.0753084	4.6288	1.74159	0.189556	1
SIGLEC10	-0.177779	6.7545	1.74075	0.189662	1
SMIM3	0.157027	4.25718	1.7393	0.189845	1
SCAF8	-0.0489461	7.05838	1.73887	0.189899	1
ZKSCAN2	-0.0989262	3.09743	1.73838	0.189961	1
MPIG6B	0.318618	4.9424	1.73664	0.190181	1
ARL2BP	0.0599179	6.16369	1.73471	0.190427	1
SLC25A30	-0.0706348	4.95966	1.73403	0.190512	1
MAP4K5	-0.0761991	5.27698	1.73355	0.190573	1
SPRY2	0.304598	1.01338	1.73251	0.190705	1
VPS18	-0.096432	5.02825	1.73222	0.190742	1
SGPP1	-0.138843	4.8738	1.73	0.191024	1
ADCY3	-0.17503	4.81393	1.72957	0.19108	1
ENSG00000261659	0.198134	-0.527093	1.72881	0.191176	1
TRMT9B	-0.446748	-1.60214	1.72828	0.191244	1
FAM209A	-0.183979	-0.215391	1.7264	0.191483	1
RUFY4	-0.278521	1.92133	1.72567	0.191577	1
ENSG00000261996	-0.331189	-0.407511	1.72553	0.191594	1
STIMATE-MUSTN1	-0.114175	4.07693	1.72376	0.191821	1
RPS27A	0.145399	9.69217	1.72144	0.192118	1
C12orf43	0.0570555	4.284	1.7214	0.192123	1
SF3B1	-0.0512905	9.89257	1.72076	0.192205	1
R3HDM2	-0.0566329	6.91275	1.72033	0.192261	1
MYO18A	-0.0701135	7.28533	1.71873	0.192466	1
UBR5	-0.0743017	7.55594	1.71777	0.192588	1
EI24	0.0524582	5.03921	1.71752	0.192621	1
CPEB2	-0.174178	4.92987	1.71655	0.192745	1
ENSG00000278909	0.755252	-3.40401	1.71404	0.193069	1
ACAT2	0.0684975	4.11489	1.71177	0.193362	1
FCF1P2	0.476797	-0.530678	1.70872	0.193756	1
RPL37A	0.105721	9.29212	1.70854	0.193779	1
CHRNB1	0.0895861	3.17081	1.70821	0.193822	1
CISH	0.283912	5.46602	1.70608	0.194098	1
PSPN	0.144569	0.871555	1.70216	0.194607	1
KCNK5	0.251	-0.375903	1.70078	0.194788	1
KCND3	0.371349	0.980045	1.69782	0.195173	1
LCOR	-0.10582	6.95187	1.6963	0.195372	1
ENSG00000261335	-0.297979	-1.73762	1.69516	0.195521	1
SMARCC2	-0.0381443	7.66724	1.69403	0.195668	1
PSMB5	0.0885173	3.77094	1.69378	0.195702	1
ENSG00000272054	-0.208037	0.417051	1.69366	0.195718	1
SLC6A4	0.297811	0.740927	1.69319	0.195779	1
EMSY	-0.0530621	5.47996	1.69298	0.195807	1
ANXA7	0.0612137	6.71639	1.69282	0.195828	1
PPP4R1L	-0.0849671	4.37727	1.6896	0.19625	1
ILDR2	0.257327	-0.381317	1.68847	0.196399	1
BOLA1	0.123876	1.92948	1.68738	0.196542	1
GINS1	-0.203465	0.148037	1.68539	0.196804	1
TRANK1	-0.140318	7.44638	1.68514	0.196837	1
RNF38	-0.0683965	7.02872	1.68511	0.196841	1
AP1G1	-0.0710129	6.98933	1.68501	0.196855	1
TPPP3	-0.257524	3.6264	1.68443	0.19693	1
IFIH1	-0.111673	5.54042	1.68414	0.19697	1
ARMC7	0.0914106	3.81859	1.68408	0.196977	1
NUP188	-0.0578152	6.22905	1.68317	0.197097	1
KLHL26	-0.103389	2.87644	1.68292	0.197131	1
YPEL4	-0.251327	0.264568	1.68252	0.197183	1
PRDX6	0.0726877	6.48231	1.68249	0.197187	1
ENSG00000254910	-0.306287	-1.15284	1.68228	0.197215	1
NOC2LP1	-0.956237	-3.94522	1.68142	0.197329	1
SDC3	-0.245053	3.20617	1.68127	0.197348	1
PIK3CA	-0.0613319	6.31062	1.68121	0.197357	1
MEF2B	-0.260276	-0.579959	1.68108	0.197374	1
MRPS17	0.0836819	2.68767	1.68038	0.197466	1
ENSG00000267143	-0.788176	-2.85018	1.67966	0.197561	1
RNF41	0.059179	6.15729	1.67946	0.197588	1
NT5M	0.278617	1.1714	1.6773	0.197874	1
ERC1	-0.0939717	5.72374	1.67598	0.198051	1
CLEC9A	0.400098	-0.62018	1.67556	0.198106	1
FHIP2A	-0.106034	5.46771	1.67513	0.198163	1
ENSG00000273691	0.432081	-1.27079	1.67372	0.198351	1
OLR1	0.678494	0.886332	1.67341	0.198391	1
FAM13B	-0.0793976	6.40227	1.67271	0.198485	1
LINC02980	-0.125177	2.51594	1.67196	0.198584	1
ARID4A	-0.0703513	6.54105	1.67157	0.198637	1
ENO1P1	0.906643	-2.29524	1.67048	0.198782	1
FAHD1	0.0749246	3.32412	1.67045	0.198786	1
LINC01736	0.427561	-1.95337	1.66918	0.198956	1
EMG1	0.0704981	5.09762	1.66704	0.199241	1
ENSG00000273387	-0.271758	-1.76105	1.66572	0.199418	1
TENT5B	-0.427997	-1.5863	1.66568	0.199424	1
MRPL46	0.0866593	3.10733	1.66552	0.199445	1
PLEKHA8P1	0.0899978	2.76801	1.66428	0.199612	1
HECTD1	-0.0597128	7.45478	1.66295	0.19979	1
RABGAP1L	-0.0775434	7.217	1.66249	0.199852	1
ENSG00000261079	-0.345631	-1.74175	1.66205	0.199911	1
HEG1	-0.15289	6.09849	1.66127	0.200016	1
CMC2	0.0716867	3.58151	1.66103	0.200047	1
ENSG00000286186	0.490333	-2.08875	1.66031	0.200144	1
ENSG00000251682	0.422349	-1.88709	1.66005	0.200179	1
HDAC3	0.0590787	5.92325	1.65984	0.200208	1
EMC3	0.0725401	5.4712	1.65798	0.200459	1
MAST2	-0.0752662	4.41923	1.65794	0.200465	1
NDUFAF4	0.115077	2.96176	1.65661	0.200643	1
ENSG00000276007	0.21818	-0.776079	1.65556	0.200785	1
MTFR2	-0.146258	0.212943	1.65271	0.20117	1
OAS2	-0.139467	7.60475	1.65251	0.201198	1
ENSG00000275180	-0.232613	-1.16656	1.65141	0.201347	1
TXNDC5	-0.368001	7.40099	1.6513	0.201362	1
SNAPIN	0.0922984	4.34766	1.65106	0.201394	1
UTRN	-0.111029	8.39877	1.65089	0.201417	1
HBG1	-1.78022	0.203469	1.6505	0.20147	1
NMNAT1	0.116458	3.79989	1.64609	0.202069	1
SMURF2	-0.0684811	5.42055	1.64508	0.202206	1
KAT6B	-0.113611	6.39467	1.64495	0.202223	1
COX7C	0.085026	6.87074	1.64407	0.202344	1
NRIP1	-0.0929563	6.55941	1.64404	0.202348	1
CATSPER1	0.191799	1.47657	1.64367	0.202398	1
PEX7	-0.123941	1.50103	1.64347	0.202425	1
ENSG00000213279	0.4648	-2.37023	1.64338	0.202437	1
AQP1	0.327027	-1.31649	1.64294	0.202497	1
FBXW7	-0.0840113	6.27779	1.64283	0.202512	1
LINC01004	-0.24087	-1.31497	1.64234	0.20258	1
ADRA2A	0.369849	-0.469362	1.64092	0.202774	1
RASA1	-0.0514704	5.80296	1.6409	0.202776	1
MYSM1	-0.0769457	6.75258	1.64043	0.20284	1
GTF3C2-AS2	0.129863	2.25902	1.63983	0.202923	1
ENSG00000273893	0.23112	-0.789571	1.63964	0.202949	1
DPEP3	0.251801	-1.06746	1.63924	0.203004	1
KIF5A	-0.229321	0.190852	1.63881	0.203062	1
ENSG00000248858	0.37586	-1.91226	1.63754	0.203237	1
NDUFAF3	0.0854977	3.99214	1.6369	0.203324	1
PFKFB3	-0.297906	6.19105	1.63666	0.203357	1
INTU	0.258758	-1.04503	1.63602	0.203445	1
ZNF592	-0.0756937	7.21378	1.63408	0.203711	1
DNTT	-0.510747	-2.38887	1.6334	0.203805	1
ENSG00000256973	-0.334493	-1.50247	1.6311	0.204121	1
DNAH2	0.612568	-1.823	1.6298	0.204299	1
MCM9	-0.0624696	5.13994	1.62796	0.204554	1
ENSG00000272839	-0.256362	0.136801	1.62765	0.204596	1
RAB11FIP4	-0.0985477	6.57011	1.62618	0.2048	1
DNMBP	-0.127813	4.56785	1.62539	0.204909	1
TSPAN9	0.2903	2.38606	1.62498	0.204965	1
QTRT2	-0.0720934	5.37016	1.62481	0.204989	1
RPS6KB1	-0.055541	5.89996	1.62457	0.205023	1
TFRC	-0.155142	6.50926	1.62394	0.205109	1
RBM39	-0.0575396	8.70052	1.62269	0.205283	1
ENSG00000285827	-0.145788	2.35598	1.61834	0.205886	1
PLVAP	0.332838	0.597641	1.61782	0.205959	1
PRRC2C	-0.0774539	8.83539	1.61577	0.206245	1
HDHD5	0.0787703	4.95678	1.61376	0.206526	1
KHDC1	0.218429	-0.334854	1.61364	0.206542	1
DALRD3	0.0670426	3.96502	1.61335	0.206582	1
H2BC21	0.203236	4.61423	1.6112	0.206883	1
VWCE	0.528026	-2.15467	1.61112	0.206894	1
CCNT2-AS1	0.163506	-0.252531	1.61109	0.206898	1
TAF2	-0.0537343	5.4902	1.61035	0.207002	1
TTC30A	-0.170656	1.24463	1.60886	0.207211	1
DNAJC11	-0.0366479	5.29955	1.60838	0.207278	1
RSRC2	-0.0639265	6.59834	1.6081	0.207318	1
YPEL2	-0.110452	6.78072	1.60802	0.207328	1
ETV7	-0.384701	1.08769	1.6078	0.207359	1
CRACD	0.299272	-0.137187	1.60686	0.207492	1
ENSG00000267740	0.542283	-2.31016	1.60511	0.207737	1
WDPCP	-0.0645176	3.11324	1.60479	0.207782	1
H2BC11	0.347827	0.422665	1.60298	0.208037	1
ENSG00000233912	-0.53275	-2.80824	1.6029	0.208049	1
B3GAT3	0.0715136	4.4972	1.60258	0.208094	1
PRPSAP2	0.0563408	5.05164	1.6024	0.208118	1
LYNX1	-0.288659	2.90603	1.60118	0.208292	1
CXCL13	0.816322	-3.80125	1.60056	0.208379	1
FBXO5	-0.123922	2.87863	1.60019	0.208431	1
PLA2G12A	0.124854	4.58355	1.59832	0.208695	1
UBFD1	0.0516459	5.29261	1.59825	0.208705	1
ENSG00000256349	1.20273	-2.65423	1.59754	0.208805	1
CRNKL1	-0.0659872	5.42961	1.59708	0.20887	1
CAV1	-0.458976	0.215165	1.59684	0.208904	1
KANSL1	-0.0891314	7.18087	1.59633	0.208977	1
ENSG00000255240	0.322454	-0.371469	1.59546	0.2091	1
PIGBOS1	0.101001	3.31207	1.5948	0.209194	1
DNMT3B	-0.160627	0.300895	1.59334	0.2094	1
SKOR1	-0.302854	-1.3347	1.59284	0.209471	1
ABCC13	0.860737	-2.68567	1.59142	0.209673	1
COX14	0.122814	3.50953	1.58579	0.210476	1
CRCP	0.043806	5.28833	1.58515	0.210567	1
ACP2	-0.118393	4.55667	1.58509	0.210576	1
HULC	0.257441	-1.08408	1.58334	0.210827	1
LRRC63	-0.270764	-1.50342	1.58032	0.211259	1
RABL3	0.0648127	4.74586	1.58022	0.211273	1
CRAT	0.0890816	4.2193	1.57971	0.211346	1
SPRED1	-0.189838	3.63556	1.57711	0.21172	1
CCDC6	-0.0923694	6.28099	1.57369	0.212213	1
ENSG00000217801	0.608773	-2.95879	1.5732	0.212283	1
BBOF1	0.170133	1.36337	1.57202	0.212454	1
PCNP	-0.0640881	6.95954	1.57148	0.212533	1
ZNF341	-0.0910986	3.19186	1.57019	0.212718	1
COMMD6	0.108165	5.60131	1.56934	0.212841	1
ZNF696	0.173866	2.05909	1.56921	0.21286	1
FAM200B	0.0998383	4.64003	1.5689	0.212905	1
OIP5-AS1	0.070004	7.95784	1.56845	0.21297	1
ACIN1	-0.0504562	8.1271	1.56838	0.212981	1
INPP5F	-0.0798608	4.40652	1.56662	0.213236	1
ENSG00000279235	0.372651	-2.25467	1.56461	0.213527	1
RPL21P119	-0.885827	-2.12552	1.56425	0.213579	1
PIGP	0.0736168	3.05798	1.56361	0.213673	1
SEMA3B	-0.256445	-1.53619	1.56288	0.21378	1
MZB1	-0.411715	4.24357	1.56258	0.213823	1
WDR76	-0.10381	3.38616	1.5618	0.213937	1
DIP2B	-0.0724907	6.72143	1.5616	0.213966	1
PC	0.160779	2.59446	1.56014	0.214178	1
ITGB3	0.335371	6.13221	1.55812	0.214474	1
C2orf50	0.346453	-2.09237	1.55743	0.214575	1
RNF111	-0.0658023	6.07456	1.55703	0.214632	1
C1orf112	-0.0992888	3.0887	1.55685	0.214658	1
ENSG00000274667	0.291159	-1.6684	1.5556	0.214842	1
MYL12B	0.075124	7.82032	1.55517	0.214905	1
LY6G6F	0.298122	1.5155	1.55376	0.215111	1
SEC31A	-0.044741	7.46424	1.55269	0.215268	1
EIF3K	0.0798652	7.36365	1.54904	0.215804	1
KLF3	-0.0819699	7.92911	1.54893	0.215821	1
DOT1L	-0.0712998	5.81027	1.5489	0.215825	1
TREML3P	0.538732	-0.882554	1.54691	0.216118	1
ENSG00000283149	-0.809384	-0.463842	1.54662	0.216161	1
MINDY3	-0.0642456	3.87567	1.54651	0.216178	1
MCM5	-0.075549	5.98362	1.54622	0.216221	1
NLRP7	-0.471243	-0.416987	1.54585	0.216275	1
ENSG00000279861	-0.160574	2.2242	1.5454	0.216342	1
CTDSPL	0.278422	3.94257	1.545	0.2164	1
HCST	0.122293	5.21784	1.54487	0.21642	1
VKORC1L1	0.0721433	5.11033	1.54309	0.216683	1
IL18BP	-0.0794095	4.61377	1.54306	0.216688	1
PAXIP1	-0.0625758	4.39703	1.54153	0.216913	1
RRBP1	-0.103494	6.60847	1.54116	0.216968	1
ENSG00000267383	0.305505	-2.11063	1.54063	0.217047	1
SPRYD7	-0.0806116	2.38814	1.5406	0.217052	1
PKN2	-0.077106	5.9964	1.53874	0.217327	1
PYURF	0.0754302	5.8348	1.53874	0.217328	1
RBM33	-0.0562247	7.62909	1.53833	0.217388	1
JCHAIN	-0.560775	8.02923	1.53823	0.217404	1
MED13L	-0.0780192	8.16892	1.53804	0.217431	1
CORO1A-AS1	0.227836	-0.732229	1.53796	0.217443	1
DHX33	0.0521122	4.75697	1.53684	0.217609	1
LINC01140	0.266814	-1.38741	1.5362	0.217704	1
LAMTOR4	0.10226	5.5278	1.53598	0.217738	1
RAB27B	0.18257	4.64076	1.53531	0.217837	1
CIT	-0.196612	1.18671	1.53326	0.218143	1
TGS1	-0.059437	5.21478	1.533	0.218182	1
ENSG00000244480	-0.188406	1.46711	1.53263	0.218236	1
TENT4B	-0.124021	5.47538	1.53159	0.218391	1
SAP30L-AS1	-0.347193	-1.71317	1.53156	0.218397	1
OLFML2A	0.293888	0.343994	1.53039	0.218572	1
FAM221A	-0.108579	2.18815	1.52969	0.218677	1
GINS3	-0.136471	1.45789	1.52965	0.218682	1
C12orf76	0.0627079	3.76264	1.52954	0.218699	1
ENSG00000237188	-0.505424	-0.506663	1.52856	0.218844	1
SPAG1	-0.129927	2.22376	1.52807	0.218918	1
RUNDC3B	0.471839	-1.84362	1.52652	0.219151	1
ENSG00000281530	-0.20661	-0.273101	1.52597	0.219233	1
ENSG00000241679	-0.383009	-2.36502	1.52567	0.219278	1
PRAL	0.35557	-1.60996	1.52564	0.219282	1
ENSG00000260537	-0.175999	1.70816	1.52555	0.219297	1
C1GALT1	-0.0896703	6.54614	1.5244	0.219469	1
ENSG00000285404	-1.23375	-3.54406	1.52129	0.219937	1
WRAP53	0.0734499	3.33453	1.52025	0.220093	1
C2CD2L	0.0805145	5.89514	1.51861	0.220341	1
TRAPPC3	0.0481288	5.57638	1.5177	0.220478	1
PDZD7	-0.238753	-0.855024	1.51742	0.22052	1
EXOSC1	0.0466833	4.45449	1.51731	0.220537	1
MFNG	0.0836732	6.79747	1.51481	0.220915	1
ECRG4	-0.366247	-1.45245	1.51382	0.221064	1
CERS5	0.0552443	4.96074	1.51233	0.221291	1
KHDC1-AS1	-0.147917	0.653193	1.51192	0.221353	1
FGFBP3	-0.155183	0.44335	1.50852	0.221871	1
LINC02019	0.133751	1.39464	1.50671	0.222146	1
ENSG00000220412	-0.877032	-2.74644	1.5065	0.222178	1
CDKN2C	-0.125104	2.20704	1.50506	0.222398	1
FCGR3A	-0.211515	9.02704	1.50483	0.222432	1
NOL4L	-0.110539	6.59227	1.5048	0.222436	1
DNMT1	-0.0574886	7.11473	1.5047	0.222452	1
ENSG00000279982	-0.225953	-1.44909	1.50323	0.222677	1
SLC25A28	-0.0825559	5.25222	1.50297	0.222716	1
TEX30	0.108847	1.98528	1.5023	0.222819	1
GNPAT	0.0520086	5.70168	1.50168	0.222915	1
JTB	0.0789748	6.23102	1.50165	0.222918	1
GPN1	0.0523618	5.17926	1.5006	0.223079	1
ENSG00000272760	-0.863977	-0.950479	1.50025	0.223133	1
LSM10	0.084473	4.739	1.49961	0.223231	1
NEK2	-0.364798	-0.940292	1.4991	0.223309	1
HSH2D	-0.1537	6.041	1.49882	0.223352	1
TMEM158	0.403511	0.0222751	1.4988	0.223356	1
HNRNPH3	-0.0541095	7.52979	1.49849	0.223404	1
MIA2-AS1	0.1927	-0.158506	1.49829	0.223433	1
C1orf43	0.0765008	6.95613	1.49742	0.223568	1
ELOVL7	0.290574	3.02258	1.49556	0.223853	1
UICLM	-0.327473	3.66429	1.49553	0.223858	1
ENSG00000250685	0.434231	-2.20605	1.49535	0.223886	1
AQP10	0.318334	1.09103	1.49411	0.224076	1
PGAP4	0.569443	-2.62392	1.49408	0.224081	1
APOL6	-0.110555	8.13782	1.49396	0.2241	1
MRPL15	0.0938533	3.97521	1.49378	0.224127	1
CNNM2	-0.119323	3.905	1.49226	0.224361	1
ZSCAN16	-0.0844625	2.66065	1.4913	0.22451	1
BRCA2	-0.163594	2.80143	1.4907	0.224602	1
RPS3	0.118797	10.1907	1.49029	0.224665	1
ARHGAP23	-0.209762	-0.0466552	1.48968	0.224761	1
CDR2L	0.394945	-1.93446	1.48959	0.224773	1
SCO2	-0.32723	2.35208	1.48938	0.224807	1
ENSG00000278206	-0.263906	-1.5427	1.48834	0.224968	1
FEN1	-0.109895	3.36606	1.48749	0.225099	1
MSANTD3	0.125072	3.11999	1.48677	0.22521	1
ATP2A1	-0.199078	-1.02611	1.48648	0.225255	1
ENSG00000268790	-1.06724	-2.60426	1.48576	0.225367	1
TUT7	-0.0841951	7.11152	1.48467	0.225536	1
H2AC11	0.272662	2.09901	1.48411	0.225623	1
FAM185A	-0.0828643	1.74906	1.48344	0.225727	1
PPM1L-DT	-0.20103	-0.81207	1.48253	0.225868	1
ENSG00000234424	0.314076	-1.54149	1.48253	0.225869	1
ULBP1	0.587921	-2.48971	1.48201	0.225949	1
ENSG00000258653	-0.363784	-1.51146	1.48157	0.226019	1
WAPL	-0.0486577	7.32322	1.48149	0.22603	1
LDAF1	0.140038	3.51675	1.47964	0.226319	1
INTS8	0.0514878	6.32501	1.47923	0.226383	1
UBAC2-AS1	0.161436	-0.207683	1.47839	0.226514	1
GMFG	0.080966	7.04951	1.47666	0.226783	1
C1orf109	0.0988095	3.46822	1.4765	0.226808	1
KCNJ10	-0.59745	-1.75826	1.47641	0.226824	1
ZNF541	-0.254168	-0.941958	1.4763	0.226841	1
GPR160P1	-0.545314	-2.89776	1.47607	0.226876	1
CMTR1	-0.060661	6.59675	1.47485	0.227067	1
ADM2	0.187819	0.3975	1.47458	0.22711	1
TTC7B	0.222125	2.68365	1.47388	0.227219	1
ZNF404	0.186283	1.79136	1.4738	0.227231	1
ENSG00000268670	-0.269694	-1.51681	1.4737	0.227247	1
SNRK-AS1	0.180214	-0.106854	1.47275	0.227396	1
RAD51	-0.229849	-0.0422562	1.47247	0.227441	1
MED11	0.088446	3.26325	1.4715	0.227593	1
MOV10	-0.0898729	5.85586	1.46955	0.227898	1
OGFRP1	0.124176	1.00654	1.46943	0.227918	1
ENSG00000234648	0.310042	-1.70724	1.46878	0.228019	1
MBNL1	-0.0661323	9.53946	1.46845	0.228072	1
SASS6	-0.0946973	2.87392	1.46812	0.228123	1
EGFL7	0.24093	-0.356016	1.46786	0.228164	1
DPM2	0.0775959	4.23541	1.4645	0.228695	1
AS3MT	-0.601734	-0.865106	1.46337	0.228872	1
ZZEF1	-0.0689348	7.80469	1.46231	0.22904	1
ANAPC13	0.0863611	5.06645	1.46183	0.229117	1
GRAP2	0.143756	6.61333	1.46153	0.229164	1
COL9A2	-0.175319	3.78467	1.46139	0.229187	1
WARS1	-0.146873	8.58317	1.46118	0.229219	1
MIR762HG	0.104706	1.30119	1.46058	0.229315	1
GNAZ	0.279369	3.9073	1.45998	0.22941	1
WASL	-0.144725	3.94103	1.45936	0.229508	1
TSPAN31	0.0557188	4.60004	1.45906	0.229556	1
MSANTD3-TMEFF1	-0.18581	-0.0170238	1.45643	0.229973	1
CCDC88C	-0.0929889	7.82971	1.45607	0.23003	1
GPR157	0.127571	2.55232	1.45564	0.230098	1
ENSG00000230385	0.432884	-1.81388	1.45483	0.230227	1
C14orf119	0.132754	4.7374	1.45427	0.230317	1
SPOCD1	0.426525	0.956223	1.45417	0.230333	1
ENSG00000279500	0.255101	-0.575118	1.45336	0.230462	1
RPL18	0.0959918	9.29716	1.45296	0.230525	1
SPCS1	0.0569477	5.79453	1.45238	0.230618	1
SMC4	-0.0909628	6.09108	1.45222	0.230643	1
H2BC15	0.192722	0.632949	1.45012	0.230979	1
PPM1H	0.162765	2.95737	1.44986	0.23102	1
ENSG00000259562	-0.297627	-1.6653	1.4498	0.23103	1
TMEM135	-0.0876718	4.24163	1.44938	0.231097	1
ZBTB41	-0.0896315	4.5762	1.4473	0.231429	1
ZP3	0.237546	1.03485	1.44715	0.231453	1
FAM172BP	-0.418081	-1.67881	1.44526	0.231757	1
TMEM105	0.484376	-2.33465	1.44518	0.23177	1
ANAPC15	0.08918	4.34038	1.44511	0.231781	1
PDE7B	-0.214042	0.787312	1.44458	0.231866	1
POU2F1	-0.103308	5.28194	1.44247	0.232206	1
ARID2	-0.0868018	5.90579	1.44036	0.232545	1
CHD4	-0.049316	8.32456	1.44012	0.232583	1
CSNK1G3	-0.0736012	5.1637	1.44004	0.232596	1
BOLA2	-0.172432	1.36157	1.43844	0.232855	1
SALL4	0.432071	-1.85663	1.43768	0.232977	1
KATNIP	-0.0731291	5.07921	1.4371	0.23307	1
TBC1D5	-0.059153	7.06787	1.43694	0.233097	1
TMEM169	0.136284	1.45027	1.43585	0.233272	1
POLR2G	0.0602941	5.44592	1.43492	0.233423	1
YTHDC2	-0.0730614	6.12417	1.43438	0.233511	1
C3orf38	-0.0715316	4.94725	1.43255	0.233807	1
LY86-AS1	0.318295	-1.51768	1.43223	0.23386	1
POLR3G	-0.173374	0.146614	1.43059	0.234126	1
EPB41	0.0864515	8.52193	1.42928	0.234338	1
DHX35	-0.0573312	3.93676	1.42917	0.234356	1
AOC3	-0.283815	-0.711001	1.42859	0.234451	1
GP1BA	0.271537	2.89837	1.42831	0.234497	1
ENSG00000272512	-0.458762	-1.84513	1.42763	0.234607	1
ACTR6	0.0718752	4.6019	1.42637	0.234813	1
ZBTB48	0.0810528	5.01467	1.42628	0.234827	1
ENSG00000267058	0.214599	0.672392	1.42566	0.234928	1
TSPAN33	0.177915	4.5699	1.42365	0.235257	1
LY6E-DT	-0.310218	-1.91123	1.42257	0.235434	1
PTPN7	0.093388	5.94084	1.42098	0.235693	1
AURKC	-0.28227	-2.0494	1.42054	0.235765	1
GSTM5	0.600653	-2.58549	1.42044	0.235782	1
DBF4	-0.108798	4.08791	1.4199	0.23587	1
MCUR1	0.0994139	4.34524	1.41969	0.235904	1
TGFB1I1	0.293075	0.0831843	1.41918	0.235988	1
LIM2	-0.322688	-1.17584	1.41864	0.236077	1
CDK18	-0.135134	2.11215	1.41844	0.236111	1
GDF10	0.414625	-1.7595	1.41843	0.236111	1
COPS8	0.0394481	5.2001	1.41694	0.236356	1
ZNF564	-0.0977995	4.07582	1.41693	0.236358	1
CNTNAP3C	-1.19342	-2.97487	1.41685	0.236371	1
DRAP1	-0.0785661	5.90487	1.41647	0.236433	1
FEM1C	-0.17928	5.79985	1.41646	0.236436	1
CLIP4	-0.0956722	5.67461	1.41645	0.236437	1
P4HA2	0.250447	-1.60993	1.41499	0.236677	1
PTPN3	0.441214	-1.82144	1.41434	0.236784	1
ATXN7	-0.109144	6.94151	1.414	0.23684	1
RAB2B	0.0687512	4.68012	1.41257	0.237076	1
NPRL3	0.089886	4.74403	1.41247	0.237092	1
GHRL	0.207782	0.472071	1.41228	0.237124	1
ABCF3	-0.0578032	5.63641	1.4103	0.237451	1
ARMC3	0.395035	-0.784153	1.40691	0.238011	1
WDR20	-0.0664972	4.76413	1.40681	0.238029	1
CELSR2	-0.141644	3.45857	1.40642	0.238094	1
RGS7	0.421724	-1.42891	1.40613	0.238142	1
SCARNA10	0.519104	-2.73489	1.40603	0.238158	1
C22orf39	0.0476199	4.9333	1.40581	0.238195	1
LINC00563	0.34749	-2.10866	1.40579	0.238198	1
FRAS1	0.649138	-3.0782	1.40571	0.238211	1
SNRK	-0.0776951	7.67433	1.40468	0.238382	1
LRRC46	-0.165926	-0.56541	1.40413	0.238474	1
VWA7	0.23888	0.747351	1.40373	0.23854	1
ZNF565	0.073134	2.24349	1.40273	0.238706	1
RGPD3	-0.196668	-0.482107	1.40241	0.238759	1
ENSG00000268903	0.286887	2.19523	1.402	0.238828	1
MPHOSPH9	-0.0827514	5.52888	1.40094	0.239005	1
HFE	0.146513	3.77198	1.4007	0.239044	1
DARS1-AS1	0.188797	-0.134862	1.39943	0.239257	1
MRPS31	0.0649955	4.44495	1.39872	0.239374	1
MAN1A2	-0.0578052	7.17382	1.39852	0.239408	1
SRCAP	-0.0816796	7.63938	1.39646	0.239752	1
TTLL1	0.086456	2.53956	1.39587	0.23985	1
DOLPP1	0.0616014	3.20643	1.39579	0.239864	1
TRGV5P	0.501878	-2.21098	1.39469	0.240048	1
WNT3	-0.365706	-1.16311	1.39242	0.24043	1
BTAF1	-0.0680717	7.73362	1.39182	0.24053	1
AKAP1-DT	0.207187	-0.818217	1.39147	0.240589	1
ADORA2B	0.208046	0.739924	1.39126	0.240625	1
YBX2	-0.560766	-2.88202	1.38648	0.24143	1
PBX1	0.248005	2.5638	1.38647	0.24143	1
HERC3	-0.0521595	6.70067	1.38615	0.241484	1
ACSF3	-0.0713076	5.5219	1.38579	0.241545	1
C5orf24	-0.100043	5.20167	1.3857	0.241561	1
HAGH	0.0800262	4.7236	1.38537	0.241617	1
EMC1-AS1	-0.220492	-1.58327	1.38462	0.241742	1
RPL21P75	0.329499	-0.493451	1.38438	0.241783	1
METRN	0.182856	0.750205	1.38354	0.241926	1
B4GAT1	0.11187	2.0266	1.38342	0.241945	1
ARHGAP19	-0.0521724	5.80756	1.38336	0.241955	1
RBL1	-0.0833927	4.78574	1.38322	0.241979	1
VDAC2P5	-0.152344	-0.353297	1.38307	0.242005	1
H2BC7	0.294812	-0.443896	1.38224	0.242145	1
IGF2BP2	0.147622	4.13784	1.38134	0.242298	1
SETD1B	-0.0766063	7.0681	1.38104	0.242348	1
HEPACAM2	0.715365	-3.13083	1.38006	0.242516	1
ACTG1	0.0719502	10.9922	1.37971	0.242574	1
YES1P1	0.36665	-0.996651	1.37917	0.242666	1
RAB11FIP2	-0.0606889	5.19639	1.37911	0.242676	1
SUCO	-0.0824146	5.97408	1.37773	0.242911	1
ENSG00000275210	-0.250974	-0.701451	1.37753	0.242945	1
YPEL3-DT	-0.520308	-1.59099	1.3773	0.242984	1
ENSG00000225632	0.430726	-1.45762	1.37677	0.243075	1
RPA1	0.0483303	6.81856	1.37587	0.243227	1
HAUS6	-0.0644669	5.50694	1.37578	0.243242	1
FBXL3	-0.0717411	6.37825	1.37525	0.243333	1
CEP97	-0.0896861	4.42909	1.37504	0.243368	1
TPPP	-0.275862	1.66873	1.37503	0.24337	1
OBSCN-AS1	-0.234469	0.19846	1.37483	0.243404	1
SUPT6H	-0.0447001	7.57754	1.37354	0.243624	1
KIF23	-0.222431	1.57369	1.37294	0.243727	1
NENF	0.100579	2.81109	1.37286	0.243741	1
ELOVL3	0.274259	-0.598205	1.37122	0.24402	1
ENSG00000280388	-0.189754	-0.40798	1.37079	0.244095	1
TREML1	0.312095	3.48739	1.37073	0.244104	1
ASCC2	0.0532827	6.1961	1.37029	0.244179	1
RPL32P24	0.614482	-2.34464	1.36888	0.24442	1
EMBP1	-0.132577	2.17776	1.36802	0.244567	1
ZNF518A	-0.066744	6.24711	1.36743	0.24467	1
CSNK1G2P1	-0.60906	-2.92205	1.36668	0.244797	1
ENSG00000278948	0.0887986	2.67535	1.36585	0.244941	1
SLC9A8	-0.0599731	5.39226	1.36553	0.244995	1
TSNAXIP1	0.214855	-1.35872	1.36529	0.245036	1
ANKRD44	-0.0728588	8.02774	1.36398	0.245262	1
MATN1	-0.476956	-1.61452	1.3637	0.245309	1
GPLD1	-0.241116	0.196049	1.36298	0.245433	1
MSRB3	0.247498	2.03076	1.36265	0.245491	1
EXOC3-AS1	-0.144632	0.0651132	1.36232	0.245547	1
PDCD1LG2	-0.226164	-0.572897	1.35873	0.246167	1
DENND1B	-0.0734276	5.02696	1.3579	0.24631	1
SORBS2	-0.506832	-0.79789	1.35774	0.246338	1
GPBP1L1	-0.0456706	7.31759	1.35749	0.246382	1
ZNF451	-0.0576708	6.49013	1.35534	0.246753	1
TRIM14	-0.0624647	6.94957	1.35514	0.246789	1
PYCR2	0.0667145	6.00492	1.35285	0.247185	1
TRAV5	-0.240257	-0.630911	1.35217	0.247304	1
C22orf46	-0.0829774	4.74767	1.35085	0.247532	1
NKAPL	-0.23135	-0.991515	1.35067	0.247564	1
ZNF322P1	-0.990732	-3.94884	1.35014	0.247657	1
FAM185BP	-0.181056	-0.430019	1.35002	0.247677	1
SLC18A2-AS1	0.300897	0.0408504	1.34998	0.247684	1
DCTPP1	0.0723433	3.4331	1.34913	0.247832	1
ENSG00000279632	0.322038	-2.24346	1.34754	0.24811	1
ENSG00000259959	-0.124609	2.00548	1.34735	0.248143	1
ENSG00000285976	-0.135167	6.61457	1.34617	0.248349	1
MCMDC2	0.206421	-1.07113	1.34614	0.248355	1
ENSG00000273306	-0.226409	-0.840847	1.34586	0.248404	1
EML4	-0.0855869	7.41194	1.34436	0.248665	1
ENSG00000285793	-0.162056	4.37997	1.34419	0.248696	1
TIMM13	0.0860293	3.97139	1.34401	0.248727	1
PDIA6	-0.077896	7.29808	1.34321	0.248867	1
ZSWIM8-AS1	0.306746	0.21083	1.3429	0.24892	1
MTURN	0.170343	5.92648	1.3413	0.249202	1
ZC3H18	-0.0482936	6.38793	1.341	0.249255	1
ATAD5	-0.103064	3.23436	1.34086	0.249279	1
ENSG00000280161	-0.339864	-1.44788	1.34053	0.249337	1
JAM3	0.190816	3.42512	1.33972	0.24948	1
RPL15P3	0.167051	-0.2858	1.33953	0.249512	1
TRIM23	-0.0720769	3.81622	1.3381	0.249764	1
SMIM20	0.0828212	3.72769	1.33678	0.249996	1
ZNF658B	0.185623	1.58591	1.33536	0.250246	1
NEURL1B	0.261095	0.0420261	1.33534	0.250249	1
ZNF672	0.0645994	4.74219	1.33479	0.250346	1
ENSG00000256948	-0.493848	-1.24109	1.33476	0.250352	1
ETFA	0.0663937	5.57359	1.33402	0.250484	1
MOXD1	-0.378598	0.0975766	1.33331	0.250608	1
AUNIP	-0.293092	-1.51585	1.33148	0.250932	1
MTSS1	-0.124473	6.88741	1.3307	0.25107	1
DDB2	-0.0788369	5.2069	1.33024	0.251151	1
ASB8	0.0610915	5.57119	1.33002	0.25119	1
RIPOR3	0.318583	-0.73749	1.3283	0.251495	1
UBE2D2	0.0513326	6.50215	1.32745	0.251646	1
ZNF148	-0.0594373	6.27004	1.32713	0.251703	1
IL31RA	-0.320909	1.05987	1.32416	0.252231	1
SLX4IP	-0.0786995	3.54984	1.32387	0.252284	1
TCAF2C	-0.910461	-1.96906	1.3237	0.252312	1
LMAN1	-0.0889362	6.61301	1.32326	0.252392	1
MAPKBP1	-0.0556737	5.1614	1.32288	0.25246	1
MT1X	0.156576	1.67054	1.32246	0.252534	1
NUMA1	-0.0647664	8.50934	1.32187	0.252639	1
VEGFC	0.398987	-1.72806	1.32156	0.252695	1
CPLANE2	0.102069	1.13838	1.32091	0.25281	1
ZNF652-AS1	0.254515	-1.69023	1.32057	0.252872	1
SDC2	0.33369	-0.102703	1.32035	0.252911	1
PIK3CG	-0.0932665	7.08474	1.32007	0.252962	1
RBM27	-0.0568035	6.4722	1.31996	0.252981	1
RUBCN	-0.0524506	6.74732	1.31964	0.253038	1
INO80D-AS1	-0.110557	1.17197	1.31942	0.253077	1
POLR3K	0.0809858	2.94918	1.31814	0.253306	1
EEF1A1	0.0801135	14.3034	1.31779	0.253369	1
GFUS	0.0517073	4.6848	1.31775	0.253376	1
SP3	-0.0520684	7.87463	1.31704	0.253503	1
KDM2B	-0.0482847	6.53003	1.31617	0.25366	1
MRPL37	0.0594457	5.06663	1.31599	0.253692	1
SAP130	-0.0415098	5.21874	1.31321	0.254191	1
LTBP1	0.262711	3.63557	1.31303	0.254223	1
CCDC30	-0.107907	1.55904	1.31293	0.25424	1
MEST	0.160338	2.34925	1.31203	0.254403	1
ENSG00000258732	-0.368926	-0.255988	1.31132	0.25453	1
CALY	-0.35392	-2.1649	1.31096	0.254596	1
FNTA	0.0612963	6.29366	1.31088	0.254609	1
FAM91A1	-0.0826058	6.61686	1.31064	0.254654	1
REST	-0.0593797	6.9785	1.31006	0.254757	1
ENSG00000276334	-0.193416	-0.423409	1.30977	0.254811	1
IGSF22	0.332451	-1.45783	1.3094	0.254877	1
PHLDA3	0.306954	-1.0477	1.30853	0.255034	1
CAMKK1	-0.092586	3.85066	1.30825	0.255084	1
TMEM216	0.0630552	3.11482	1.30716	0.255281	1
CRELD2	-0.0891653	4.49832	1.30707	0.255297	1
ENSG00000286104	0.222133	0.795153	1.30679	0.255348	1
TRABD-AS1	-0.274152	-0.348749	1.30679	0.255349	1
PRR34-AS1	0.13262	0.475247	1.30611	0.255471	1
TBC1D8-AS1	-0.199514	-0.281839	1.30581	0.255525	1
EIF4ENIF1	-0.0359236	5.15604	1.30486	0.255697	1
NHSL1	-0.170267	2.10269	1.30417	0.255822	1
COG1	-0.0573355	5.22773	1.30295	0.256043	1
UCHL5	-0.0551265	5.32443	1.30286	0.256061	1
CDC26	0.0545265	4.46245	1.30254	0.256119	1
ANKRD42	-0.0662461	3.94747	1.30183	0.256247	1
ENSG00000261338	0.118874	2.59655	1.30124	0.256354	1
BAG1	0.0749191	5.91514	1.30083	0.256429	1
NDUFAB1	0.107787	3.95892	1.29877	0.256803	1
RBX1	0.0769615	4.79896	1.29829	0.256891	1
TOGARAM1	-0.0655677	4.34401	1.29787	0.256967	1
GUSBP9	-0.244442	1.34258	1.29689	0.257146	1
SEC11C	-0.137528	4.95573	1.29637	0.257241	1
HOXB7	-0.309179	-1.90702	1.29632	0.25725	1
EEF1AKMT1	0.112098	0.675699	1.29489	0.257511	1
CDH23	-0.131593	5.83471	1.29385	0.257702	1
SIPA1L1	-0.0912207	6.78141	1.29379	0.257713	1
PHYHD1	-0.239516	-0.730923	1.29362	0.257744	1
TTYH2	-0.0906655	5.65886	1.29337	0.257789	1
RBBP8	-0.145051	4.3635	1.29293	0.25787	1
TRAF3IP2-AS1	-0.105489	0.717638	1.29287	0.25788	1
SERP2	0.500976	-1.93074	1.29284	0.257887	1
C16orf91	0.0828931	2.46169	1.29277	0.257899	1
IRF9	-0.0890726	6.35461	1.29212	0.258018	1
TXNL4B	0.0609663	3.93795	1.29198	0.258045	1
TUBB1	0.27881	7.55588	1.29187	0.258063	1
APCDD1	0.331932	1.70753	1.29184	0.25807	1
QPCTL	0.114266	2.08429	1.29155	0.258123	1
ENSG00000272077	0.143014	0.382338	1.29135	0.258158	1
C4orf46	-0.0868771	3.18796	1.29108	0.258209	1
ZFYVE26	-0.0749235	5.92338	1.29103	0.258218	1
ENSG00000260879	0.222275	-0.600838	1.28979	0.258445	1
HSPB11	-0.0682018	3.82622	1.28971	0.258461	1
PPBP	0.306154	7.02194	1.28924	0.258547	1
RPL7AP39	0.163669	-0.946113	1.28827	0.258724	1
TIMM8B	0.0764641	3.85753	1.28754	0.258859	1
MTND4P14	-0.305921	-1.09907	1.28748	0.258871	1
ANKRD13A	-0.0524797	7.46942	1.28687	0.258983	1
AQP11	0.367452	-1.95617	1.28651	0.259048	1
ATP5PB	0.0664292	7.05398	1.28634	0.259079	1
MTRR	-0.0640164	5.50276	1.28612	0.25912	1
ENSG00000244313	0.163992	1.52783	1.28557	0.259222	1
KIZ	-0.0741133	4.72879	1.28491	0.259344	1
EMC2	-0.0754032	4.34363	1.28447	0.259423	1
LINC02256	-0.321239	-1.59098	1.28391	0.259527	1
TBCEL-TECTA	0.479074	-2.47691	1.28386	0.259537	1
AP1M2	0.335245	-1.26745	1.28355	0.259594	1
PTP4A2P2	0.350374	-1.08624	1.28355	0.259595	1
GSE1	-0.0750439	6.75299	1.2834	0.259622	1
BTBD7P1	-0.320137	-1.57526	1.28289	0.259716	1
ITGA2B	0.329098	5.88846	1.28266	0.259758	1
MCM7	-0.0650243	6.28474	1.28239	0.259809	1
CCDC40	0.296773	-1.86405	1.28144	0.259984	1
NME3	0.0925445	3.5496	1.28117	0.260035	1
RERE	-0.0622951	7.13283	1.28015	0.260223	1
GPR20	-0.396737	-1.54247	1.28	0.26025	1
BRF1	-0.0600879	4.98398	1.27902	0.260431	1
GPR84	0.296222	1.23997	1.27708	0.260792	1
SLC39A4	0.147475	1.29726	1.27563	0.261062	1
GNB1L	0.101782	1.62021	1.27545	0.261094	1
MLH1	-0.0546359	5.07882	1.27282	0.261585	1
RNF141	-0.0975309	6.42093	1.27273	0.2616	1
RBM38	0.115916	6.4912	1.2724	0.261662	1
ENSG00000277938	0.179578	0.0137908	1.27153	0.261825	1
ENSG00000260464	0.187432	-0.937095	1.27019	0.262074	1
TBC1D15	-0.0555934	5.94723	1.26983	0.262142	1
IGLV3-19	-0.456762	0.339951	1.26896	0.262305	1
ENSG00000259891	-0.145354	0.843631	1.26839	0.26241	1
GFOD2	0.0563301	4.25991	1.26831	0.262426	1
PRR14L	-0.0654173	7.17909	1.26699	0.262672	1
RBM8A	0.044694	7.16087	1.26679	0.262711	1
ENSG00000284734	0.182561	0.331743	1.26623	0.262816	1
INO80C	0.0670045	2.94531	1.26612	0.262836	1
STX16-NPEPL1	-0.121448	3.54299	1.26589	0.262879	1
IMMP2L	0.120705	1.45999	1.26564	0.262926	1
HPS4	-0.0610692	5.49483	1.26462	0.263117	1
HBQ1	0.523191	-2.4238	1.26428	0.263182	1
SRGAP2B	-0.108082	5.45439	1.26412	0.263211	1
SNHG21	-0.0872307	1.47915	1.26367	0.263296	1
FBXW4P1	-0.22583	0.61124	1.26183	0.263643	1
SEC61G	0.0931656	4.56348	1.26153	0.263698	1
LYG1	-0.186567	-0.0514874	1.26127	0.263748	1
ESCO1	-0.0747923	5.34673	1.25977	0.264029	1
ENSG00000236439	-0.281723	-1.62638	1.25944	0.264092	1
KIAA1958	-0.13523	3.86379	1.25901	0.264172	1
TBCK	-0.0606335	4.79401	1.25895	0.264184	1
NBPF25P	-0.216468	-0.0547172	1.25886	0.264202	1
GRIN3A	-0.247842	0.538966	1.25884	0.264206	1
PIEZO1	-0.0706571	7.83804	1.2588	0.264212	1
REXO2	0.0790716	4.09525	1.2587	0.264232	1
TET1	-0.123291	2.29796	1.25848	0.264273	1
CASZ1	-0.0949182	3.52462	1.25798	0.264368	1
SLC45A1	-0.185138	-0.825195	1.25738	0.264482	1
TMTC3	-0.0778992	3.59328	1.25715	0.264525	1
ENSG00000280828	-0.16268	0.597501	1.25713	0.264528	1
ENSG00000274383	0.241324	-0.244212	1.25713	0.264529	1
RAB3IL1	0.538669	-2.31368	1.2571	0.264534	1
TBC1D8	-0.131752	5.74443	1.25536	0.264863	1
UGDH-AS1	0.18022	-0.466352	1.25471	0.264985	1
HGSNAT	0.066025	6.71999	1.25352	0.265211	1
TPTE2P5	0.223877	-1.38112	1.25261	0.265384	1
CDC42BPA	0.186475	2.05824	1.25235	0.265434	1
DOP1B	-0.0828728	5.99533	1.25075	0.265738	1
ARMC2	-0.0901643	2.1585	1.25001	0.265878	1
EIF3EP1	0.175744	0.0703216	1.24795	0.266269	1
GOLPH3-DT	0.148895	0.385421	1.24789	0.266281	1
STOX2	0.502721	-2.41185	1.24751	0.266355	1
FMC1	0.118993	1.51215	1.24731	0.266392	1
LINC02555	-0.354187	-1.43147	1.24679	0.266491	1
RNF103	-0.0651619	5.17879	1.2465	0.266547	1
TIMM50	0.0480605	4.44334	1.24365	0.26709	1
H3C10	0.391967	2.85497	1.24364	0.267093	1
MRPS12	0.0749293	3.1645	1.24362	0.267096	1
ENSG00000280206	0.112035	2.20127	1.24355	0.267111	1
ENSG00000284976	0.0938623	3.3659	1.24269	0.267274	1
SMIM7	0.0501714	5.64589	1.24126	0.267548	1
CDKN1C	-0.278977	4.39639	1.24009	0.267774	1
ZNF792	0.0689166	4.54354	1.23964	0.267859	1
SLC12A8	-0.313499	-2.01696	1.23964	0.26786	1
ENSG00000259414	-0.901281	-3.57949	1.23802	0.26817	1
RAB8A	-0.0622314	7.1713	1.2374	0.268289	1
RHOB	0.194252	7.18869	1.23647	0.268469	1
IGKV1D-8	0.509793	-2.35849	1.23618	0.268525	1
SPATA6	0.113856	3.61563	1.23584	0.26859	1
LSM2	0.0705246	3.35161	1.23545	0.268666	1
ENSG00000285702	-0.397409	-1.22683	1.23511	0.268732	1
TGIF2	0.0576497	4.83889	1.23475	0.2688	1
SIAH2	0.0890847	5.61808	1.23449	0.26885	1
FAM72B	-0.158153	0.688217	1.234	0.268945	1
AKR1C1	0.271794	-0.465209	1.23287	0.269164	1
GINS4	-0.109041	1.81317	1.23238	0.269259	1
ENSG00000267152	-0.244564	0.150802	1.23191	0.26935	1
POM121	-0.0518096	7.20689	1.23179	0.269372	1
MASTL	-0.114887	3.80392	1.23141	0.269446	1
ENSG00000286035	-0.248882	-0.981047	1.2304	0.269641	1
DAP3	0.0509016	6.73582	1.22981	0.269755	1
RAD54L2	-0.0573658	6.09061	1.22967	0.269782	1
FMNL2	-0.177157	3.94608	1.22905	0.269903	1
HP1BP3	-0.041764	8.34088	1.22843	0.270023	1
PELATON	-0.171197	6.03161	1.22744	0.270215	1
CDCA8	-0.177129	0.879553	1.2274	0.270222	1
KRT8P33	-0.167516	0.0196978	1.22728	0.270245	1
FUOM	0.133806	1.89463	1.22617	0.270461	1
ZMYND12	-0.249668	-1.26604	1.22616	0.270464	1
MYL9	0.383219	4.10501	1.22601	0.270492	1
MMP19	0.231731	0.407999	1.22545	0.270601	1
ENSG00000263731	0.110343	0.927273	1.22456	0.270775	1
SNAPC3	-0.0938781	5.40037	1.22439	0.270807	1
ENSG00000280007	0.316148	-1.83071	1.22321	0.271037	1
RING1	-0.0608175	5.19507	1.22271	0.271134	1
SLC7A6OS	0.0348536	5.47945	1.22256	0.271163	1
ATP5F1A	0.0495956	8.45959	1.22233	0.271209	1
TMEM131	-0.0489805	7.20536	1.22214	0.271246	1
DDX11L1	0.47671	-0.475589	1.22178	0.271316	1
PSMA5	0.0620983	5.85573	1.22114	0.271442	1
HMBS	0.119673	3.09865	1.22112	0.271444	1
ENSG00000272182	0.161176	-0.200144	1.22016	0.271633	1
LINC01637	0.236446	-0.188717	1.21971	0.27172	1
PIK3C2A	-0.0776655	5.95289	1.21961	0.271741	1
SPTLC3	-0.24987	-0.0256272	1.21726	0.272201	1
ENSG00000277715	-0.244389	-0.375436	1.21622	0.272403	1
VPS8	-0.0436936	6.01808	1.21604	0.272439	1
LINC01144	-0.178098	-0.862437	1.21536	0.272573	1
CCDC180	-0.140452	2.95714	1.21428	0.272784	1
ZNF644	-0.112264	5.93684	1.21413	0.272814	1
ENSG00000268119	0.44011	-2.32666	1.21385	0.27287	1
MON1A	0.066071	2.82053	1.21272	0.273092	1
APRT	0.0920313	5.53968	1.21215	0.273203	1
IFT172	-0.0775164	3.8452	1.21192	0.273249	1
SCN4B	0.269438	-1.51062	1.21167	0.273298	1
ENSG00000273445	0.326452	0.321224	1.21002	0.273622	1
ANKRD9	0.196752	1.44006	1.20975	0.273676	1
ENSG00000272030	-0.291867	-1.76961	1.20868	0.273888	1
EFCAB5	-0.21439	-0.908125	1.20849	0.273925	1
PALS1	-0.107294	3.73152	1.20842	0.273939	1
PARVB	0.0973717	4.98316	1.20723	0.274174	1
WDR7	-0.0628993	5.96118	1.20646	0.274326	1
UPK3B	-0.279243	-1.74263	1.20562	0.274492	1
TIMMDC1	0.0597831	5.14864	1.20553	0.27451	1
CENPO	-0.0771823	3.07542	1.20528	0.274561	1
PCSK6	0.286642	3.20726	1.20489	0.274636	1
ENSG00000238009	0.325901	-1.4736	1.20376	0.27486	1
MX1	-0.198136	6.66444	1.20372	0.274869	1
LINC00989	0.320461	2.27063	1.20366	0.274882	1
HNRNPA1P10	0.221213	-1.15636	1.20323	0.274966	1
PTPRF	0.260782	0.195481	1.20301	0.27501	1
BCLAF1P2	-0.176846	-0.670089	1.20227	0.275157	1
CYSLTR2	-0.112874	4.50253	1.20147	0.275316	1
ZNF555	-0.0956851	3.24365	1.19971	0.275666	1
ECE1-AS1	0.168307	0.838327	1.1982	0.275967	1
GRK5	0.0589391	5.54091	1.19801	0.276004	1
CBWD3	-0.0952616	4.45309	1.19779	0.276049	1
LINC02987	0.12783	1.81966	1.19769	0.276069	1
CDHR3	-0.180947	1.2236	1.19634	0.276338	1
SEMA3A	-0.357748	-0.597276	1.19624	0.276358	1
ITGA9-AS1	0.266507	-1.21368	1.1962	0.276365	1
CTTN	0.246123	3.81508	1.19592	0.276422	1
THADA	-0.0479366	5.53387	1.1956	0.276484	1
FSTL1	0.328542	2.12848	1.1951	0.276585	1
GREB1	0.253985	-1.38259	1.19503	0.276599	1
ITSN2	-0.0477668	7.7968	1.1939	0.276826	1
SFMBT2	-0.0974372	5.91385	1.19376	0.276853	1
CSNK2A2	-0.0405648	6.45868	1.19361	0.276884	1
EREG	-0.603902	4.91793	1.1935	0.276905	1
HIBADH	-0.0627267	3.94304	1.19221	0.277164	1
RBAK	-0.0660204	5.63911	1.19202	0.277203	1
ENSG00000275106	-0.222091	-1.26524	1.19124	0.277358	1
SLC44A1	-0.0809774	6.1153	1.19084	0.277439	1
CLOCK	-0.0572727	5.41865	1.1901	0.277587	1
P2RX6	0.272314	-1.67185	1.18914	0.27778	1
MRPL30	0.0619228	4.93308	1.18877	0.277854	1
SLC40A1	0.128997	6.50607	1.18843	0.277924	1
PALB2	-0.0415357	4.18858	1.18705	0.2782	1
SF1	-0.0542629	8.63697	1.18664	0.278283	1
WNT9A	0.384572	-2.34268	1.1853	0.278554	1
ENSG00000269318	0.176166	-1.00807	1.18482	0.278651	1
KIF7	-0.360205	-1.60432	1.184	0.278816	1
CEP295	-0.0805225	5.12256	1.1839	0.278836	1
MMRN1	0.221208	3.12768	1.18325	0.278967	1
EIF2AK1	0.0543033	7.1614	1.18239	0.279142	1
PRDX6-AS1	0.166123	0.526741	1.18214	0.279192	1
HACE1	-0.0598666	3.99539	1.18124	0.279374	1
TRAPPC3L	0.3334	0.44178	1.18097	0.279428	1
CREB1	-0.067321	6.78623	1.18074	0.279475	1
SEMA3G	-0.226108	0.501405	1.18067	0.279489	1
BIK	-0.217183	-0.58848	1.17953	0.279721	1
EIF3I	0.0597083	6.6497	1.17899	0.27983	1
CCNK	-0.0360144	6.53166	1.1789	0.279848	1
ENSG00000254477	-0.292676	-1.79334	1.17858	0.279912	1
MRPS23	0.0641768	4.33107	1.17621	0.280396	1
PLEKHA1	-0.0805168	5.93896	1.17597	0.280445	1
CROCCP3	-0.133955	2.33983	1.17462	0.280719	1
PEAR1	0.250341	2.67662	1.17267	0.281116	1
RPS28	0.104929	8.4194	1.17245	0.281162	1
SPRING1	0.0482867	5.98934	1.17239	0.281174	1
EEF1A1P3	0.311071	-0.87731	1.17205	0.281242	1
TCEA1P2	0.180755	-1.1353	1.17123	0.28141	1
CCT4	0.0481385	6.88653	1.17036	0.281587	1
TNPO1	-0.0581816	6.89038	1.17018	0.281626	1
PTPRG	-0.331048	0.252091	1.16987	0.281688	1
ARHGAP8	-0.331546	-0.776644	1.16982	0.281699	1
MRRF	-0.0473609	5.18175	1.16813	0.282044	1
TMCO1	0.0517357	6.24214	1.16811	0.28205	1
ZNF625-ZNF20	-0.232856	1.1809	1.16546	0.282592	1
NFAT5	-0.0840557	6.99604	1.16443	0.282805	1
DHX58	-0.0833735	4.78029	1.16404	0.282884	1
TOE1	-0.180467	3.80806	1.16341	0.283013	1
B9D2	0.113521	1.7974	1.16303	0.283092	1
BRCA1	-0.127016	3.10484	1.16263	0.283175	1
SOCS2	0.158851	4.04428	1.16255	0.283191	1
EEF1A1P13	-0.195838	-0.954158	1.16199	0.283307	1
IGKV1-27	0.55961	0.0883558	1.16181	0.283345	1
WDR46	0.0489091	5.37303	1.16138	0.283432	1
RNF125	-0.068976	6.65464	1.16116	0.283477	1
ENSG00000251194	0.23446	-0.9192	1.16086	0.28354	1
STK10	-0.048085	8.80689	1.16044	0.283627	1
SNRPB2	0.0619203	5.59745	1.16038	0.28364	1
IGKV2D-30	-0.745119	-3.32774	1.1603	0.283656	1
CEP250-AS1	0.111688	0.236434	1.1602	0.283676	1
SECISBP2L	-0.0490863	6.68841	1.15991	0.283735	1
SEC22C	0.0500903	5.66228	1.15961	0.283797	1
HHLA2	0.250022	-0.969348	1.15929	0.283863	1
ZNF771	0.2269	-0.848976	1.15581	0.284585	1
ALOX15	-0.35692	-1.7585	1.15543	0.284663	1
LIN52	0.0703155	3.44102	1.15487	0.28478	1
TPR	-0.0609377	8.20233	1.15389	0.284982	1
CSF1R	-0.136901	8.56978	1.15378	0.285006	1
EFL1	-0.0479723	4.97036	1.15328	0.28511	1
LINC02975	0.1761	2.53666	1.15262	0.285246	1
YOD1	-0.101301	5.48075	1.15232	0.28531	1
ENSG00000273284	-0.198092	0.44627	1.15171	0.285436	1
ASAP1-IT2	0.264278	-1.11514	1.15001	0.285791	1
PHKG1	0.130838	-0.200241	1.14973	0.285848	1
DCAF17	-0.0669809	5.27673	1.14902	0.285996	1
ANKRD34A	0.155124	0.394682	1.14877	0.286047	1
LOH12CR2	0.229632	-0.920935	1.14824	0.286158	1
LIN7B	-0.136481	0.0656636	1.14745	0.286325	1
AGAP3	0.0888288	5.37634	1.14546	0.286741	1
ACSF2	-0.0865801	3.69409	1.14517	0.286801	1
CCND3	0.0923008	7.71228	1.14483	0.286873	1
ZNFX1	-0.0747344	7.16513	1.14428	0.286987	1
RFWD3	-0.0514399	5.1521	1.1435	0.28715	1
LCMT1	0.0469121	4.19109	1.14345	0.287162	1
MYOSLID	0.296443	-1.75933	1.14333	0.287186	1
NBAS	-0.047034	5.90297	1.14321	0.287212	1
ENSG00000232721	0.18705	-0.346864	1.14249	0.287363	1
COIL	-0.0440396	4.49073	1.14202	0.287461	1
KLF11	-0.170336	6.60847	1.14183	0.287501	1
RASL11A	0.189643	1.75201	1.14106	0.287663	1
BRME1	-0.176501	-0.4688	1.13898	0.288101	1
FAM124A	-0.412343	-2.33473	1.13868	0.288164	1
HIVEP1	-0.127833	5.62205	1.13793	0.288321	1
PACC1	0.072696	3.95785	1.13763	0.288386	1
JARID2	-0.0741746	6.47574	1.13729	0.288457	1
PARP9	-0.119446	6.94353	1.13655	0.288612	1
GNA13	-0.0651663	8.2795	1.13612	0.288704	1
GABPB1	-0.0599	4.21412	1.13557	0.288819	1
EIF3E	0.0689552	8.70696	1.13535	0.288866	1
ZNF367	-0.111139	2.59432	1.1353	0.288877	1
L3MBTL2-AS1	0.231137	-0.454826	1.13492	0.288957	1
ENSG00000279748	0.199684	-1.11809	1.13425	0.2891	1
F13A1	0.24802	8.40857	1.13357	0.289244	1
ENSG00000258101	0.316599	-0.966984	1.13291	0.289382	1
CENPJ	-0.081248	3.70705	1.12986	0.29003	1
ELAVL1	0.0386313	5.9856	1.12976	0.29005	1
SNRNP27	-0.0434765	4.81908	1.12891	0.290231	1
VWF	0.251208	2.82592	1.12887	0.29024	1
PROC	0.356114	-1.87314	1.12881	0.290253	1
NCBP2	0.0450543	6.22892	1.12851	0.290316	1
TRIM22	-0.0698377	8.65063	1.12803	0.29042	1
RPS19BP1	0.0605286	4.61419	1.12793	0.290439	1
TMPO	-0.0695592	7.68132	1.1273	0.290575	1
TATDN3	-0.0818482	4.07001	1.1269	0.29066	1
MAP2K7	-0.0377356	5.83447	1.12677	0.290687	1
LY6G5C	0.123449	0.908754	1.12621	0.290806	1
FANCI	-0.0947173	3.84779	1.12555	0.290946	1
NTN5	-0.260214	-0.651547	1.12548	0.290962	1
ZNF324	-0.0859641	4.05034	1.12541	0.290977	1
RILP	0.122473	2.61299	1.125	0.291064	1
RMC1	-0.0471866	5.18868	1.12462	0.291145	1
FAM219B	0.0513143	5.99229	1.1241	0.291257	1
ENSG00000241728	0.343514	-1.04302	1.12334	0.29142	1
TAF11	0.0493387	4.71985	1.12311	0.291469	1
ENSG00000269981	0.306254	-0.577767	1.12306	0.291478	1
RRAGA	0.083856	5.0263	1.12277	0.29154	1
ZBED2	0.620155	-2.85928	1.12264	0.291568	1
HMGN1	-0.0732046	7.40159	1.12257	0.291584	1
SUGT1P4-STRA6LP	-0.132413	1.32327	1.12225	0.291651	1
DNAJC17	-0.0458328	3.52564	1.1204	0.292048	1
PIP5K1A	0.0465876	5.81209	1.1201	0.292113	1
CHD6	-0.0677974	6.79101	1.11937	0.292269	1
ENSG00000273066	-0.139493	1.51171	1.11847	0.292463	1
OTUD4	-0.0446611	7.02627	1.11835	0.292488	1
NDUFC1	0.0709359	3.09031	1.11711	0.292754	1
SAMD9	-0.0967932	7.44963	1.11708	0.292761	1
ZRANB3	0.0933381	1.95267	1.11662	0.29286	1
AGRN	-0.158134	2.65364	1.11609	0.292974	1
UHRF2	-0.0703991	6.70924	1.11526	0.293153	1
TMEM185B	0.0430719	5.35798	1.11439	0.293339	1
CHASERR	-0.0846163	6.50486	1.11438	0.293343	1
TAF4	-0.0425581	5.42788	1.11403	0.293416	1
PTGS1	0.157023	6.67919	1.11387	0.293451	1
ENSG00000262880	-0.624166	-2.33526	1.11364	0.293501	1
FDPS	0.043263	5.68137	1.11312	0.293614	1
SVIL	-0.0866974	6.3772	1.11311	0.293616	1
LINC01814	-0.264195	-1.38466	1.11228	0.293794	1
OSTM1	-0.0742842	6.19042	1.11168	0.293925	1
ERCC6	-0.0555937	5.24609	1.1105	0.29418	1
SAMD14	0.319557	0.407703	1.11022	0.29424	1
CCDC174	-0.0425037	5.095	1.11005	0.294278	1
SRFBP1	-0.0502826	3.62617	1.10999	0.294291	1
TCERG1	-0.0446038	6.33315	1.10988	0.294314	1
RPL17	0.0989572	9.75368	1.10949	0.294399	1
PSMF1	0.0484589	6.98054	1.10944	0.29441	1
SH3TC2	0.265476	1.06584	1.10927	0.294446	1
EBLN2	0.141602	2.15717	1.10917	0.294468	1
ENSG00000272669	-0.174253	-0.668132	1.10824	0.294669	1
MMP23A	-0.491493	-0.959384	1.1081	0.294699	1
TMUB1	-0.0996631	3.9212	1.10705	0.294928	1
BATF3	-0.150022	1.58718	1.10688	0.294964	1
ENSG00000278058	-0.286259	-1.42237	1.10676	0.29499	1
RNF11	0.104339	6.58842	1.10634	0.295081	1
ENSG00000285565	-0.906972	-2.25603	1.10539	0.295287	1
CLIP1	-0.0533594	7.24819	1.10493	0.295389	1
PYGO2	0.0589714	5.95519	1.10441	0.295502	1
ITPA	0.0733986	4.4818	1.10415	0.295557	1
IMP3	0.0829775	4.52493	1.10177	0.296076	1
ATP8A2	0.189819	1.61067	1.10175	0.29608	1
IFIT2	-0.230414	5.55793	1.10162	0.296108	1
ENSG00000267096	0.21998	-0.949123	1.10083	0.296281	1
ENSG00000279329	-0.134353	0.123159	1.10058	0.296335	1
CXCL1	0.47861	0.647211	1.10026	0.296406	1
LURAP1	0.410523	-2.38794	1.09973	0.296521	1
MTND5P32	0.552971	-2.83201	1.09958	0.296556	1
STAP2	0.197593	-0.715549	1.0989	0.296702	1
CHD8	-0.0438308	7.53176	1.09886	0.296713	1
ENSG00000257509	-0.282393	-1.92741	1.09854	0.296783	1
PHOSPHO1	0.682064	1.32966	1.09839	0.296815	1
HES4	-0.393155	-0.130113	1.09734	0.297045	1
IFI6	-0.190513	4.34309	1.09728	0.297058	1
CEP131	-0.0813063	3.07329	1.09694	0.297132	1
PRDM10	-0.0717081	4.01005	1.09691	0.297139	1
DHX8	-0.0526928	6.53738	1.09639	0.297252	1
GFOD1	-0.164957	5.47174	1.09633	0.297267	1
H1-10-AS1	0.182021	-1.0828	1.09572	0.297401	1
TMEM260	-0.0612847	4.59871	1.09562	0.297421	1
TRIM17	-0.21619	-0.229335	1.09491	0.297577	1
ENSG00000279198	-0.187167	-0.992932	1.09489	0.297582	1
CCL4	-0.371935	4.77017	1.0948	0.297601	1
MRTO4	0.0739515	3.78507	1.09475	0.297613	1
TP53BP1	-0.0653281	5.79339	1.09418	0.297737	1
FANCE	0.0638273	2.73068	1.09387	0.297807	1
KCNK6	0.0910317	5.74849	1.09331	0.29793	1
GRHL1	0.247034	0.558271	1.09321	0.297951	1
NICN1	-0.0681113	3.91753	1.09288	0.298025	1
IQCD	0.191118	-0.541657	1.09258	0.298089	1
EIF2AK3-DT	-0.155211	1.81502	1.09243	0.298123	1
ANKRD46	-0.0766378	3.168	1.0924	0.298129	1
TOMM7	0.118029	6.82109	1.09239	0.298131	1
DXO	-0.113974	4.27545	1.09237	0.298136	1
CAMP	0.906408	2.42333	1.09178	0.298265	1
WWC1	-0.267168	-0.111306	1.09164	0.298297	1
NEPRO-AS1	0.246265	-1.70693	1.09101	0.298436	1
DHRS7	0.0788881	6.2775	1.09086	0.298469	1
SCML2P2	-0.254391	-1.81309	1.09075	0.298493	1
GUF1	-0.0556828	4.98479	1.08981	0.2987	1
ENSG00000276853	-0.251245	-0.965573	1.08966	0.298733	1
DNAJB14	-0.0807419	6.37153	1.08931	0.298811	1
KCNQ4	0.229295	-1.37817	1.08915	0.298846	1
COMT	0.100565	5.37858	1.08882	0.298918	1
ENSG00000260188	-0.504137	-1.48132	1.08877	0.29893	1
RP9	0.0925949	2.8745	1.08864	0.29896	1
FKBP1B	0.196297	0.482641	1.08721	0.299275	1
TRA2A	-0.0468987	6.76302	1.08719	0.299279	1
KCP	0.300154	-2.15603	1.08683	0.299358	1
PPFIA1	-0.0496722	6.17638	1.08597	0.299549	1
ENTPD4	-0.0534082	7.27662	1.0859	0.299564	1
SNRPD3	0.0493484	6.20454	1.08529	0.2997	1
C1orf115	0.146457	2.2254	1.08485	0.299797	1
ZNF584-DT	0.0952738	2.77257	1.08459	0.299854	1
KLHL22	0.0593919	4.39932	1.08281	0.30025	1
ENSG00000282339	0.323734	0.876565	1.08258	0.3003	1
SPARC	0.263893	6.35804	1.08168	0.300501	1
TCF20	-0.066558	7.01585	1.08127	0.300593	1
DOCK4	-0.193375	2.55145	1.0811	0.30063	1
ARL3	0.0664886	2.97285	1.08062	0.300738	1
TUBBP10	-0.446263	-2.11745	1.08024	0.300823	1
GID4	0.0434429	4.60307	1.08004	0.300866	1
MKS1	-0.0703625	3.09512	1.07996	0.300883	1
RER1	0.0358716	6.77757	1.07943	0.301002	1
ENSG00000272599	-0.207189	-0.861333	1.07901	0.301095	1
ISCA1	0.0759114	5.47453	1.07876	0.301152	1
ZNF624	-0.0665599	3.69586	1.07832	0.30125	1
DEXI	0.0706859	3.60054	1.07827	0.301261	1
SUGCT	0.267982	-1.68629	1.07826	0.301263	1
GBP2	-0.0949946	7.82092	1.07778	0.30137	1
ABHD14A-ACY1	0.246076	-0.698046	1.07737	0.301462	1
DNASE1L3	0.237131	0.946165	1.07725	0.30149	1
ENSG00000227066	-0.465585	-2.19646	1.0772	0.3015	1
NEDD9	-0.0679613	6.27771	1.07705	0.301534	1
RO60	-0.0656011	6.02073	1.07535	0.301913	1
DDX60	-0.116892	6.05637	1.07535	0.301914	1
PEX3	-0.0723794	3.24675	1.0751	0.301969	1
CNNM3	-0.0745971	5.6765	1.07499	0.301994	1
SMAD3	-0.0550445	6.65266	1.07443	0.302118	1
SUGP1	-0.0327831	4.9616	1.07442	0.302121	1
ENSG00000259976	-0.168258	3.59874	1.07377	0.302268	1
L1TD1	-0.335843	1.17994	1.0737	0.302284	1
EFNA3	0.127251	0.582178	1.07228	0.302602	1
NUDT19-DT	0.192808	-0.969662	1.07217	0.302626	1
TRMT6	-0.0564901	4.84947	1.07201	0.302662	1
RBM22	-0.0315118	6.55818	1.0711	0.302865	1
MFAP3L	0.247073	4.19128	1.07016	0.303077	1
RPS13	0.0914591	8.77943	1.06793	0.303579	1
SIDT2	-0.147459	7.19166	1.06769	0.303634	1
RPL14P1	-0.166035	-0.0893569	1.06745	0.303688	1
INO80D	-0.0786362	6.46696	1.06688	0.303815	1
ENSG00000277954	-0.258266	-1.53247	1.06493	0.304256	1
PCED1A	-0.0671925	5.20027	1.06462	0.304325	1
TMEM183BP	0.178199	-0.925934	1.06452	0.30435	1
ENSG00000279602	0.482261	1.93621	1.0641	0.304443	1
SDF2	0.0581244	4.97265	1.06369	0.304538	1
GIMAP1-GIMAP5	-0.519973	3.38164	1.06364	0.304547	1
TP53INP1	-0.102817	6.72904	1.06342	0.304598	1
RBM38-AS1	-0.224894	0.487859	1.06312	0.304665	1
FARP2	-0.0881848	4.59196	1.06309	0.304673	1
FBXO3	-0.064985	5.87723	1.06277	0.304744	1
MANEA	-0.114824	4.56978	1.06276	0.304748	1
SPEN-AS1	0.0984226	1.72308	1.06252	0.304801	1
RABL2B	-0.0597683	5.08399	1.06218	0.304879	1
CTSV	0.357117	-2.21466	1.06201	0.304918	1
ZC3H7A	-0.0398044	6.87167	1.0608	0.305193	1
CABP4	-0.182784	1.40827	1.06049	0.305263	1
SETBP1	-0.186855	4.81763	1.06043	0.305275	1
EIF2AK2	-0.113478	6.69119	1.06043	0.305277	1
ENSG00000260592	0.712718	-1.96945	1.06026	0.305315	1
MYOF	-0.202171	6.32793	1.05991	0.305393	1
CREBBP	-0.0622419	8.09326	1.05984	0.305409	1
PYM1	0.0814883	3.7413	1.05952	0.305483	1
ANKRD17	-0.0524704	7.08705	1.05947	0.305493	1
ENSG00000269892	0.173091	-0.952231	1.05923	0.305547	1
EFHD2-AS1	-0.208386	0.41978	1.05914	0.305568	1
TNFAIP8L2	0.144611	4.83573	1.05908	0.305581	1
ENSG00000261884	-0.0901363	4.44806	1.05857	0.305698	1
ENSG00000279166	0.292561	0.208305	1.05794	0.305842	1
PAGR1	0.0479914	5.04149	1.0573	0.305987	1
ATXN1L	-0.0799301	7.08391	1.05705	0.306045	1
ANKRD10-IT1	-0.18983	1.75704	1.05666	0.306132	1
KLHL14	-0.339021	2.6992	1.05666	0.306132	1
ENSG00000258539	-0.137271	1.08285	1.05601	0.306281	1
MME	-0.667075	3.10823	1.05543	0.306414	1
KDM1B	-0.0999977	6.75031	1.05519	0.306469	1
WAKMAR2	-0.132425	1.87731	1.05512	0.306485	1
IGHA1	-0.546725	8.39864	1.05498	0.306516	1
MRAS	-0.142673	3.76833	1.05474	0.30657	1
ENSG00000278600	-0.164867	3.51235	1.05448	0.30663	1
ENSG00000285942	-0.222386	-0.324272	1.05443	0.306642	1
GVQW3	0.130452	1.90563	1.05356	0.306839	1
ENSG00000279430	0.267013	-1.66003	1.05345	0.306865	1
HELZ2	-0.094	6.21051	1.05304	0.306959	1
H4C11	-0.192935	-0.508515	1.05292	0.306987	1
ENSG00000284762	-0.672756	-1.2913	1.05289	0.306993	1
RPS3AP26	0.173731	1.1305	1.05199	0.307199	1
C1orf131	0.0752796	4.14271	1.05198	0.307202	1
ATP8B1-AS1	-0.076214	2.99643	1.05174	0.307256	1
ENSG00000264207	-0.140833	0.644136	1.0507	0.307496	1
LRRC45	-0.0727829	3.43333	1.05067	0.307502	1
TMEM225B	0.204567	-1.47901	1.0498	0.307702	1
DCTN1	-0.0428643	7.16701	1.04963	0.307739	1
HDLBP	-0.0537428	8.21721	1.04827	0.308053	1
PRDM2	-0.0664234	7.24044	1.04736	0.308262	1
DEFA1B	1.23296	0.517623	1.0467	0.308414	1
RSF1	-0.0618608	6.75883	1.04617	0.308535	1
CDK5	0.0980696	2.8494	1.04598	0.30858	1
MAP2K1	0.0680237	6.90796	1.04592	0.308593	1
ENSG00000259600	0.53209	-2.97995	1.04497	0.308813	1
INPP4A	-0.0564875	7.69801	1.04448	0.308924	1
IPP	0.0916006	3.20629	1.04368	0.309109	1
NDRG1	-0.0581978	6.98488	1.04356	0.309137	1
MRPL20-AS1	0.0640421	3.99384	1.04297	0.309272	1
GALNT14	-0.396126	-2.1997	1.0429	0.30929	1
ENSG00000242615	-0.175615	-0.953451	1.04288	0.309294	1
DNAJC27	-0.078926	3.36199	1.04279	0.309314	1
CREB3L3	-0.579673	-3.29292	1.04271	0.309332	1
ZC3H12D	-0.126824	4.77472	1.04267	0.309342	1
POLD1	-0.0597443	4.52706	1.04262	0.309353	1
SPAG17	0.305332	-0.684796	1.04218	0.309456	1
SSBP3	-0.0874056	6.23556	1.0415	0.309613	1
UBXN6	0.0744963	5.76165	1.04141	0.309633	1
CDC73	-0.0554434	6.01292	1.04135	0.309647	1
GRAMD1C	-0.251317	0.71124	1.04114	0.309696	1
MXI1	0.11734	5.19672	1.04104	0.309719	1
ANXA8	0.606705	-2.08839	1.04053	0.309837	1
SERPINH1	0.0923143	2.64417	1.0402	0.309913	1
CHODL	-0.402238	-2.29901	1.03923	0.310137	1
LIG3	-0.0497685	5.16261	1.03736	0.310572	1
PSMA7	0.0660498	6.53308	1.03707	0.310639	1
MPST	0.0924788	3.78733	1.03656	0.310758	1
LRRC8D-DT	-0.160342	-0.63727	1.03539	0.311029	1
ASH1L-AS1	0.10543	1.13571	1.03513	0.311089	1
ALG10	-0.0928248	3.06072	1.03511	0.311095	1
IGHV1OR15-1	0.251829	-0.453348	1.03501	0.311119	1
MRPL49	0.0436109	5.30972	1.03459	0.311216	1
RELL1	-0.112799	4.20988	1.03453	0.31123	1
OIP5	-0.248292	-1.57436	1.03413	0.311324	1
IARS2	0.0393117	6.91889	1.03385	0.311389	1
OXCT2	-0.268669	-0.889459	1.03299	0.311587	1
ENSG00000266469	-0.150792	-0.606764	1.0327	0.311657	1
WDR49	-0.203886	0.984304	1.03227	0.311756	1
SOS1	-0.0543726	7.10989	1.03214	0.311786	1
ENSG00000267279	0.301927	-0.533461	1.03166	0.311898	1
CKAP2-DT	0.248545	-1.52136	1.03099	0.312055	1
PLCB4	0.309243	-1.81459	1.0309	0.312076	1
BAZ1B	-0.0504879	7.22896	1.03057	0.312155	1
RASAL1	0.343156	-2.03129	1.03019	0.312244	1
ANKIB1	-0.0412572	6.26998	1.0295	0.312405	1
MICU3	-0.212437	1.41437	1.0292	0.312473	1
PDCD10	0.0612626	5.41588	1.02894	0.312534	1
KLF7	-0.0887531	6.74372	1.02885	0.312555	1
NFIB	0.446829	-1.84638	1.0284	0.312662	1
ENSG00000269242	0.274603	-1.46204	1.02818	0.312713	1
PROM1	0.382583	-1.32179	1.0281	0.312733	1
PHTF2	-0.0733047	5.84764	1.02773	0.312818	1
ARLNC1	-0.65745	-2.6846	1.02652	0.313102	1
PCNT	-0.0700306	6.03109	1.02529	0.313391	1
ARL2	0.0546161	3.41936	1.02522	0.313408	1
ARMC10	0.0852555	4.86984	1.02486	0.313493	1
LINC02009	0.980355	-1.71723	1.02475	0.313518	1
ARID1B	-0.0596158	7.27848	1.0244	0.3136	1
PRKAG2	-0.0441958	5.9282	1.02411	0.313668	1
CHD9	-0.0773402	6.62453	1.02363	0.31378	1
ENSG00000271871	0.194009	-1.33412	1.02304	0.313921	1
LINC00239	0.233805	-1.34318	1.02303	0.313923	1
INTS6-AS1	0.119242	2.16241	1.02253	0.31404	1
GOLGA2P7	-0.142375	2.52972	1.02236	0.31408	1
TLE3	-0.100945	6.92348	1.02173	0.314228	1
ENSG00000272009	-0.500591	0.185163	1.02151	0.314281	1
ENSG00000272410	-0.101494	4.49912	1.02141	0.314304	1
PF4	0.273255	4.98619	1.02118	0.314359	1
ENDOD1	0.0950609	5.41784	1.0201	0.314614	1
THRAP3	-0.0575702	7.5926	1.01985	0.314673	1
TAP2	-0.100507	7.5699	1.01965	0.314718	1
MAD2L1	-0.118724	2.46349	1.01957	0.314739	1
CACNA2D3	0.196231	2.8997	1.01857	0.314974	1
PI4KB	-0.0285542	6.89032	1.01832	0.315033	1
CD109-AS1	0.442315	-2.73053	1.01824	0.315053	1
CTNNB1	-0.0653318	7.66864	1.01695	0.315358	1
USP37	-0.0476169	5.06452	1.01684	0.315384	1
TRAPPC10	-0.0520534	7.46346	1.01675	0.315406	1
GMNN	-0.116127	1.69687	1.01646	0.315474	1
MCM3AP-AS1	0.140108	1.21879	1.01615	0.315548	1
ADAM22	-0.144209	2.27262	1.01481	0.315865	1
CNRIP1	0.253516	-0.900412	1.01456	0.315924	1
CTRL	-0.124148	1.83596	1.01447	0.315946	1
VCL	0.089933	8.29383	1.01428	0.315992	1
CES3	0.268183	-1.89202	1.01423	0.316003	1
TTC21A	-0.138335	2.65462	1.01379	0.316107	1
ZNF146	0.047971	6.86826	1.01336	0.316211	1
TTC32	-0.0915681	3.34831	1.01313	0.316265	1
DDX27	-0.0369352	6.29345	1.0131	0.316273	1
ADGRE5	-0.0785392	8.92456	1.01264	0.316383	1
ESD	0.0583416	5.70114	1.0123	0.316462	1
LINC01260	0.190685	-0.531315	1.01222	0.316481	1
GNG2	-0.0926488	8.2027	1.01202	0.316529	1
POLL	0.0585668	4.4615	1.01122	0.316721	1
ESRRB	-0.451729	-2.79817	1.01038	0.31692	1
TAF15	-0.0522894	7.37045	1.01002	0.317007	1
ALG10B	-0.124075	3.97874	1.00983	0.31705	1
SPATA18	-0.339827	-1.94617	1.00947	0.317137	1
PDE4D	-0.258609	6.15346	1.00945	0.317141	1
HEATR5B	-0.0466611	6.59704	1.00941	0.317152	1
CASTOR1	0.0942292	2.0679	1.00886	0.317282	1
PCIF1	0.0478074	5.71203	1.00862	0.317339	1
CALD1	0.283967	1.81426	1.0082	0.31744	1
THNSL1	0.148876	2.46264	1.00816	0.31745	1
CDADC1	-0.0497236	3.46657	1.00778	0.317541	1
NSD2	-0.0510242	6.19573	1.00778	0.317542	1
SH3BGRL2	0.276652	4.46425	1.00738	0.317636	1
HOXA5	0.551537	-1.10458	1.00713	0.317697	1
PPP1R2	-0.102189	6.70404	1.00648	0.317853	1
CLEC3B	0.219004	-0.332937	1.00551	0.318085	1
DSCC1	-0.259211	-1.13233	1.00521	0.318156	1
ENSG00000272084	0.17197	-0.86637	1.00507	0.318189	1
TXNDC11	-0.0808536	5.95273	1.00498	0.318211	1
CETP	0.242079	-0.684044	1.00458	0.318307	1
RPS29	0.130459	8.05143	1.00396	0.318455	1
ZDHHC1	-0.252687	0.585642	1.00389	0.318472	1
HSPA8	0.0583391	10.0443	1.0037	0.318517	1
ENSG00000266718	0.268005	-0.796274	1.00305	0.318673	1
NRIR	-0.292815	-1.89027	1.00297	0.318694	1
KCNN3	-0.360052	-0.504848	1.00267	0.318766	1
MEX3B	-0.158837	1.20781	1.00145	0.31906	1
ING3	-0.0588534	5.10669	1.00133	0.319087	1
SLCO5A1	-0.402137	-1.33146	1.00108	0.319148	1
PDE12	-0.0531588	5.47686	1.00103	0.319159	1
ENSG00000251023	-0.118739	0.425882	0.999997	0.319408	1
PPTC7	-0.0659095	6.99234	0.999971	0.319415	1
UBA6-DT	0.092872	3.04575	0.999859	0.319442	1
SLC35C1	0.0656039	4.79305	0.999427	0.319546	1
SPTAN1	-0.0709051	8.44584	0.999142	0.319614	1
PSMD9	0.0621261	5.1847	0.998848	0.319685	1
ENSG00000278133	0.081358	2.00231	0.998815	0.319693	1
DPM3	0.0841633	2.10256	0.998622	0.31974	1
ARHGAP21	-0.0693593	6.26228	0.99846	0.319779	1
PSEN2	-0.103994	2.85766	0.998431	0.319786	1
SAR1A	-0.0404112	6.5145	0.998163	0.319851	1
NAP1L5	-0.153741	2.27531	0.997997	0.319891	1
TERF1	-0.0465761	4.94153	0.997755	0.319949	1
CAMK2G	0.0380707	6.22023	0.997607	0.319985	1
BCL7C	0.0889959	4.10779	0.997579	0.319992	1
SETD2	-0.0502364	7.88735	0.996989	0.320134	1
IGHM	-0.313719	8.88245	0.996665	0.320212	1
ZNF20	0.161051	0.987105	0.996517	0.320248	1
FNDC3B	-0.100555	6.27723	0.996158	0.320335	1
NCAPD3	-0.056621	5.37867	0.995887	0.320401	1
FUBP1	-0.0528228	6.74812	0.995787	0.320425	1
CREB3L4	0.0724519	2.35353	0.995179	0.320572	1
HNRNPA2B1	-0.042356	9.77122	0.994813	0.320661	1
OGA	-0.0772978	8.45137	0.994262	0.320794	1
NDUFAF5	-0.0766729	2.83945	0.993673	0.320937	1
MAP4	-0.046951	7.25536	0.993656	0.320941	1
FAM161B	-0.0707243	2.75088	0.993256	0.321038	1
C1orf116	0.244182	0.280321	0.992817	0.321144	1
SNHG30	0.0718522	3.02346	0.992695	0.321174	1
ZFYVE27	0.0464062	5.20959	0.99262	0.321192	1
AUH	-0.0858742	2.73126	0.992557	0.321208	1
RPLP1	0.087303	9.78093	0.992036	0.321334	1
GOLGB1	-0.0721453	7.08291	0.99131	0.32151	1
BMPR2	-0.071253	6.22856	0.990701	0.321659	1
SGMS1	-0.0636056	4.99783	0.990377	0.321737	1
GLIDR	0.165212	0.62684	0.990301	0.321756	1
STIM2	-0.0760945	6.20874	0.989969	0.321837	1
C2orf88	0.261061	4.71164	0.989586	0.32193	1
MRPL45	0.0526014	4.62261	0.989245	0.322013	1
IFIT1	-0.275756	3.92789	0.989028	0.322066	1
PTX3	0.215377	2.26833	0.989024	0.322067	1
DAZAP1	-0.0425367	6.60641	0.988468	0.322202	1
GOLGA8S	-0.295768	-1.32842	0.988291	0.322245	1
SNHG26	-0.177666	0.467982	0.988015	0.322312	1
SDHC	0.0564489	6.50536	0.987955	0.322327	1
HSPA9	-0.0391802	7.72781	0.987476	0.322444	1
NRGN	0.202692	6.53436	0.987001	0.32256	1
RPA2	0.0687397	5.89781	0.986915	0.322581	1
TMEM38A	0.175252	2.09487	0.986642	0.322648	1
ENSG00000230709	-0.634216	-2.16411	0.986631	0.32265	1
PRR4	0.284332	-1.77068	0.985947	0.322817	1
ABCA13	0.69802	1.08214	0.985802	0.322853	1
SLAIN2	-0.0466207	6.56687	0.985653	0.322889	1
PMFBP1	-0.2046	-1.05138	0.985078	0.32303	1
FANCA	-0.103064	3.71071	0.984672	0.323129	1
TRIM33	-0.0611892	6.8338	0.984614	0.323143	1
ATP2C2	0.822292	-2.52529	0.98436	0.323205	1
GTF2F1	-0.0522845	6.36555	0.984271	0.323227	1
RGS19	0.0921445	6.12589	0.983887	0.323321	1
EFCAB11	-0.0862546	1.07614	0.983887	0.323321	1
UBE2O	0.0527198	5.83451	0.983454	0.323427	1
SMPD4	-0.0404685	5.77038	0.982986	0.323542	1
RHOBTB1	0.221745	2.83489	0.982388	0.323689	1
RNF213	-0.122753	10.1621	0.982231	0.323727	1
TALDO1	0.105791	7.92781	0.982227	0.323728	1
ARL13B	-0.0588564	3.08783	0.98215	0.323747	1
SMIM10L1	0.0577943	4.11648	0.981963	0.323793	1
CABP5	0.333734	0.693827	0.981929	0.323801	1
PHACTR3	0.288691	-1.94042	0.981528	0.323899	1
GRAPLDR	-0.299634	0.465635	0.981351	0.323943	1
SFRP1	-0.95617	-3.75704	0.981326	0.323949	1
CCT6P1	-0.0823078	2.26439	0.981307	0.323954	1
USP16	-0.0403262	6.4277	0.980896	0.324055	1
ERGIC3	0.0581449	6.71199	0.980841	0.324068	1
AQR	-0.0486794	6.69218	0.980605	0.324126	1
ENSG00000286239	-0.175096	0.142715	0.980357	0.324187	1
GSTO1	0.0943726	5.79568	0.980105	0.324249	1
HIC1	-0.196967	1.63689	0.980078	0.324256	1
KBTBD6	0.101225	2.82351	0.980033	0.324267	1
S1PR3	0.167927	5.25337	0.97988	0.324304	1
RPRD1A	-0.0550055	5.48101	0.979583	0.324377	1
ARPC4	0.0643514	7.57066	0.979435	0.324414	1
KNTC1	-0.0863245	4.67304	0.979317	0.324443	1
UBXN8	0.0677463	2.65709	0.979036	0.324512	1
MIGA1	-0.0503851	4.91552	0.978416	0.324664	1
AGO1	-0.0537811	7.28469	0.978402	0.324668	1
HNRNPU	-0.0413899	9.673	0.978383	0.324673	1
GLRX	0.0920927	6.55678	0.978163	0.324727	1
RFLNB	0.118421	6.94976	0.977587	0.324869	1
ENSG00000267892	0.225982	-1.29	0.976976	0.325019	1
HSDL1	0.0387543	4.87543	0.976562	0.325121	1
DVL3	-0.0454097	6.40458	0.974375	0.325661	1
OTX1	-0.85017	-3.70521	0.973488	0.325881	1
AGPAT1	0.0610123	5.95456	0.973216	0.325948	1
CNIH4	0.0717604	4.66669	0.973204	0.325951	1
TRIM26	-0.0395871	6.28445	0.973184	0.325956	1
DDX59	0.0512566	4.75874	0.972361	0.32616	1
FGFRL1	-0.102911	3.8813	0.971979	0.326255	1
LINC02185	-0.265004	-0.940858	0.971818	0.326294	1
ENSG00000272812	-0.18298	-0.724201	0.97122	0.326443	1
ARG1	0.774117	0.361948	0.97104	0.326487	1
FAM120A	-0.0554871	8.2976	0.970815	0.326543	1
WBP2	0.0514181	7.20573	0.970312	0.326668	1
RHD	0.590368	-1.29958	0.970246	0.326684	1
DHRS13	0.0716792	3.1726	0.970061	0.32673	1
SLC25A35	-0.0826799	3.11817	0.969557	0.326856	1
RNF14	0.0791231	5.04097	0.968563	0.327102	1
KMT5A	-0.0705937	5.12048	0.968553	0.327105	1
ASXL2	-0.0463798	7.07974	0.968212	0.32719	1
N4BP1	-0.0404785	6.74762	0.967842	0.327282	1
ZNF7	-0.0447946	4.44611	0.967366	0.3274	1
ALG9	-0.0486435	3.84077	0.967143	0.327456	1
ITGA4	-0.0795649	9.25461	0.966618	0.327587	1
HSPA13	-0.0634924	5.42211	0.9663	0.327666	1
SUPT5H	-0.0431221	7.54528	0.966266	0.327674	1
TNRC6A	-0.0467168	6.77039	0.966035	0.327732	1
YTHDF3	-0.0651203	6.8925	0.965984	0.327745	1
SCARB2	-0.0884241	6.98533	0.965721	0.32781	1
SMARCC1	-0.0374868	7.39872	0.965575	0.327847	1
BTBD8	-0.112203	2.60167	0.965534	0.327857	1
ENSG00000285184	0.210831	-1.69793	0.964765	0.328049	1
TEPP	0.308948	-1.25311	0.963918	0.32826	1
DHRS9	-0.266054	2.28113	0.963671	0.328322	1
ENSG00000275734	-0.254954	-1.35117	0.963653	0.328327	1
RWDD3	0.078096	3.24521	0.963425	0.328384	1
ENSG00000272092	-0.264279	-1.37685	0.963359	0.3284	1
ENSG00000285413	0.316629	-1.32431	0.962844	0.328529	1
PGLYRP1	1.06128	0.442506	0.961794	0.328792	1
MZT1	-0.0725655	3.71603	0.961676	0.328821	1
SPATA33	0.0722642	1.86415	0.961535	0.328857	1
DCP1B	-0.0665878	3.76212	0.961472	0.328872	1
CORO1A	0.053068	9.81626	0.960683	0.32907	1
ENSG00000278434	-0.245516	-1.55393	0.960117	0.329212	1
CEP192	-0.0705729	6.16066	0.960043	0.329231	1
MIF4GD-DT	-0.143131	1.08001	0.95874	0.329558	1
CCDC184	-0.538371	-0.510484	0.958569	0.329601	1
RBM26	-0.059764	6.88005	0.958536	0.329609	1
ABLIM3	0.254407	3.35916	0.958149	0.329706	1
C1orf198	0.107688	3.21967	0.958067	0.329727	1
ENSG00000258302	0.274537	-1.63371	0.957321	0.329914	1
ANP32E	-0.0591799	6.66487	0.957102	0.329969	1
IFT43	0.0703188	1.95481	0.956574	0.330102	1
TRBV11-3	-0.350816	-1.83308	0.956463	0.33013	1
TST	0.12359	2.95261	0.956415	0.330142	1
PTPRC	-0.0498975	11.2477	0.956015	0.330243	1
ENSG00000247853	0.103129	0.435578	0.955976	0.330253	1
EEF1E1	0.057003	3.39879	0.955922	0.330266	1
ENSG00000279202	0.334698	-1.92343	0.95522	0.330443	1
ZDHHC21	-0.105368	4.51504	0.954982	0.330503	1
POP1	-0.0883967	2.89366	0.954028	0.330744	1
C17orf113	0.13344	0.506139	0.95384	0.330792	1
TRAK1	-0.0622531	6.75266	0.953776	0.330808	1
ADAR	-0.0571025	9.22949	0.953645	0.330841	1
CFDP1	-0.0616515	4.69537	0.953463	0.330887	1
EFNA4	0.0807097	1.82971	0.952329	0.331173	1
ENSG00000270504	0.264491	-1.45303	0.951318	0.331429	1
CDC14B	0.140387	4.2768	0.951235	0.33145	1
KAT7	-0.0625198	6.81472	0.950395	0.331663	1
NUP210	-0.0597257	8.64151	0.950344	0.331676	1
C3orf70	0.541429	-3.19645	0.949765	0.331822	1
FLT3	0.214179	4.39832	0.94962	0.331859	1
PDE8A	-0.0570722	4.81183	0.949479	0.331895	1
ENSG00000272688	0.102674	0.81322	0.949088	0.331994	1
C18orf32	0.0998241	5.01998	0.949065	0.332	1
NIPBL	-0.0522214	7.90682	0.948562	0.332127	1
RN7SL600P	0.26796	-1.73174	0.948503	0.332142	1
DHX15	-0.0331706	7.38378	0.948362	0.332178	1
TSPO	0.140687	5.88168	0.947688	0.33235	1
COL4A4	-0.341056	2.12082	0.947159	0.332484	1
MRPL32	-0.0541763	4.54458	0.946911	0.332547	1
EGLN1	-0.0590559	6.19839	0.946788	0.332578	1
ENSG00000278996	-1.20785	-1.4351	0.946492	0.332653	1
ENSG00000280140	0.574644	-3.38941	0.946475	0.332658	1
C4A	-0.137192	1.9491	0.94556	0.332891	1
ENSG00000284116	0.715597	-2.44777	0.945291	0.332959	1
CEP170P1	-0.276858	-1.41907	0.944689	0.333112	1
CHMP2B	-0.0620896	5.44178	0.943537	0.333406	1
SOX15	0.285546	-1.77524	0.94308	0.333523	1
CNOT1	-0.0447859	8.62481	0.942945	0.333557	1
PHLPP2	-0.100179	4.79285	0.942644	0.333634	1
CADM4	-0.131714	0.622996	0.942025	0.333792	1
MSANTD1	-0.212292	-1.58709	0.941922	0.333819	1
ZNF45	-0.0506531	4.33223	0.941295	0.333979	1
KDM7A-DT	0.0825037	2.7399	0.940465	0.334191	1
RPS10	0.099546	8.78717	0.940121	0.334279	1
NDUFC2-KCTD14	-0.194566	0.524086	0.940043	0.334299	1
BPI	0.401834	3.56984	0.939226	0.334509	1
TPT1	0.0895981	11.7345	0.939153	0.334527	1
ILRUN-AS1	-0.114902	0.100539	0.939136	0.334532	1
ENSG00000285713	-0.234445	-1.72071	0.938688	0.334647	1
ERG	0.331825	-0.511207	0.93841	0.334718	1
LINC03007	0.383533	-2.2904	0.937581	0.33493	1
PVR	0.122292	4.54037	0.935859	0.335373	1
FNBP1L	0.140025	1.84674	0.935411	0.335488	1
COPS2	-0.0656283	6.33224	0.934916	0.335616	1
ENSG00000269693	1.05864	-2.34066	0.934809	0.335643	1
LRRC29	-0.12778	0.249845	0.934706	0.33567	1
BBS12	0.134312	1.38478	0.934577	0.335703	1
ZNF527	-0.0724546	3.04007	0.934244	0.335789	1
RPL4	0.0705567	10.8802	0.934103	0.335825	1
CD48	0.0602062	8.72066	0.933953	0.335863	1
LAPTM4B	0.157944	2.19342	0.933507	0.335979	1
SEC14L5	0.224402	1.88801	0.932759	0.336171	1
FAM209B	-0.211909	-1.43814	0.932712	0.336183	1
ZKSCAN7	-0.130178	2.20495	0.932642	0.336201	1
NSD1	-0.0602284	8.10805	0.931931	0.336385	1
C21orf62-AS1	0.138337	0.827051	0.931924	0.336387	1
GJA3	0.377602	-1.82631	0.93138	0.336527	1
ZNF48	0.0765347	3.38822	0.930156	0.336844	1
KIRREL3	0.323063	-1.22221	0.929598	0.336988	1
KHDRBS1	-0.0319608	7.53241	0.929471	0.337021	1
MDH1	0.0411966	6.10784	0.929428	0.337032	1
SCAF4	-0.042484	6.07871	0.928168	0.337359	1
RUVBL1	0.0525661	4.63205	0.927722	0.337474	1
C11orf68	0.0789227	4.35614	0.927564	0.337515	1
DOC2A	-0.226185	-1.6581	0.927354	0.33757	1
PIGT	-0.0524567	6.18772	0.927339	0.337574	1
FAM222A	-0.185136	-0.904861	0.927302	0.337583	1
TCF7L1	0.32803	-2.0507	0.927231	0.337602	1
UBL5	0.0632311	5.38986	0.927045	0.33765	1
FGFR4	-0.264625	-1.36907	0.92654	0.337781	1
THBS1	-0.481892	7.7075	0.926495	0.337793	1
MAP2	-0.250692	-0.513344	0.926248	0.337857	1
SLC9B1	0.171652	-0.944309	0.925791	0.337975	1
VPS39	-0.0287211	7.24196	0.925777	0.337979	1
JPT2	0.0490115	5.19627	0.925611	0.338022	1
BSPRY	-0.248431	-0.0902704	0.925582	0.33803	1
S100A8	0.213405	9.54553	0.925289	0.338106	1
PARD6A	-0.123313	0.990717	0.924416	0.338333	1
RAB32	0.124069	5.13158	0.924264	0.338373	1
CCN2	-0.529313	-2.83339	0.923666	0.338528	1
TSPAN14-AS1	0.328836	-1.45051	0.922678	0.338786	1
CASTOR3	-0.0757083	3.17837	0.922517	0.338828	1
TLK2	-0.0337716	5.65256	0.92181	0.339012	1
ATP5PO	0.0681117	6.12739	0.921621	0.339062	1
PRPF8	-0.0472643	9.10413	0.921075	0.339204	1
STYX	-0.074353	5.92612	0.920184	0.339437	1
HECW2-AS1	0.199104	1.39317	0.920057	0.33947	1
IGHV5-10-1	-0.875459	-1.79678	0.919722	0.339558	1
EXOSC5	0.0675505	3.15072	0.919555	0.339601	1
ENSG00000282988	0.218948	-0.180881	0.919474	0.339622	1
HMBOX1	-0.0733825	5.29717	0.918717	0.339821	1
TMCC1	-0.0752487	4.77414	0.918686	0.339829	1
ENSG00000277369	0.137744	-0.251863	0.918417	0.339899	1
ATXN10	0.0397467	6.03273	0.918362	0.339913	1
DPY19L3	-0.0664418	5.15489	0.917766	0.34007	1
TAF7	0.0685499	7.18469	0.917721	0.340081	1
NHLRC2	-0.0866953	5.07351	0.917466	0.340148	1
RPLP0	0.0763606	10.1575	0.916425	0.340421	1
MSL1	0.0482657	7.88527	0.915706	0.34061	1
GAK	-0.0401716	7.20711	0.915575	0.340645	1
EBI3	-0.348083	-1.82374	0.91415	0.341019	1
CEP43	-0.0859296	3.83201	0.914144	0.341021	1
C1QTNF3	0.115137	1.46958	0.914097	0.341033	1
DNASE1L2	0.204987	-0.950715	0.913883	0.341089	1
ENSG00000260196	-0.13719	-0.234195	0.91366	0.341148	1
TRAV1-1	-0.282026	-0.89712	0.913553	0.341176	1
C1QC	-0.331623	-0.00999894	0.913465	0.341199	1
THOC6	0.0595488	4.32089	0.91331	0.34124	1
ENSG00000275496	0.538943	-1.8459	0.912993	0.341324	1
ENSG00000249456	0.136148	0.406411	0.912787	0.341378	1
TTC9-DT	-0.340762	-2.28526	0.912405	0.341478	1
ENSG00000276997	0.161793	-0.759901	0.912284	0.34151	1
AGAP5	-0.107519	2.5797	0.911434	0.341734	1
ZFR2	0.250094	-1.00827	0.911156	0.341808	1
POLR2A	-0.0614025	7.95977	0.911009	0.341847	1
AKR1B1	0.071033	5.64246	0.909379	0.342277	1
ENSG00000284946	-0.162058	1.95977	0.909357	0.342283	1
SLC7A11	-0.232543	0.0293947	0.908699	0.342457	1
ZFPL1	-0.0446481	4.42088	0.908194	0.342591	1
NDOR1	-0.0733924	3.90114	0.908023	0.342636	1
SLC38A11	-0.296284	1.00945	0.907468	0.342783	1
LAMP3	-0.19815	1.25557	0.907448	0.342788	1
RRN3	-0.0501561	5.80291	0.906954	0.342919	1
ACER2	0.131855	1.13509	0.906795	0.342961	1
RPL7AP6	0.105977	2.98319	0.905449	0.343318	1
SERPINB8	0.09596	5.9379	0.904552	0.343557	1
ZPBP2	-0.412441	-2.70798	0.904501	0.34357	1
FBXL20	-0.0504087	5.92897	0.903893	0.343732	1
PHB1	0.0444698	5.53179	0.903673	0.34379	1
EXOC8	-0.0705778	5.7361	0.903632	0.343801	1
KRBA1	0.0750187	2.98529	0.903501	0.343836	1
C8orf88	0.186342	-1.13476	0.903439	0.343852	1
CCDC93	-0.0495336	6.36141	0.903213	0.343912	1
UBAP2	-0.037916	4.92554	0.902579	0.344081	1
ENSG00000262979	-0.257002	-1.53992	0.902572	0.344083	1
BAG2	-0.128587	2.62786	0.902282	0.34416	1
GGTA1	0.185722	3.72411	0.902101	0.344209	1
USP6NL	-0.129696	4.96213	0.902075	0.344216	1
VSIG10L	0.160023	-0.314497	0.901714	0.344312	1
AP5S1	0.0476293	3.54117	0.901697	0.344316	1
GRB14	0.355586	-1.26236	0.901577	0.344348	1
GP5	0.170919	2.3417	0.900662	0.344592	1
SNX8	0.0757792	3.60793	0.900579	0.344614	1
ARHGAP32	-0.0675047	4.35757	0.900506	0.344634	1
RBM43	-0.106451	4.32852	0.90048	0.344641	1
RBPMS2	0.287648	0.256538	0.900415	0.344658	1
EDC3	0.0390518	5.17725	0.90016	0.344726	1
HERC2P9	-0.0736608	4.85228	0.899724	0.344842	1
INO80B	-0.0510525	4.30666	0.899565	0.344885	1
ENSG00000274964	0.200848	-1.16134	0.899023	0.34503	1
MYC	0.138947	6.1254	0.89901	0.345033	1
TRIM4	0.0478259	5.84513	0.898934	0.345054	1
ZNF286A-TBC1D26	-0.539407	-1.28493	0.898613	0.345139	1
MBOAT2	0.192082	3.31318	0.898052	0.345289	1
PNO1	-0.0666604	3.66566	0.89702	0.345566	1
IFITM3	-0.312115	6.23551	0.896577	0.345684	1
PIGK	-0.0532857	5.43034	0.896499	0.345705	1
UGP2	0.0364739	7.11422	0.896467	0.345714	1
ENSG00000260917	0.0761494	3.2697	0.895464	0.345983	1
CCDC171	-0.137749	0.510864	0.894539	0.346231	1
ANAPC11	0.0901822	4.03028	0.89432	0.34629	1
UBR1	-0.057624	5.91799	0.894246	0.34631	1
DNAL4	0.0579359	2.77944	0.894153	0.346335	1
CNBP	0.0436994	8.80235	0.894114	0.346345	1
ACOT13	0.0519527	3.158	0.894052	0.346362	1
KCNMA1	-0.446971	0.864712	0.89369	0.346459	1
CNOT4	-0.0442205	5.13611	0.893031	0.346636	1
ZNF133	-0.052916	3.27056	0.89286	0.346682	1
CAAP1	-0.0605523	3.81055	0.892272	0.346841	1
DUSP6	0.137955	8.17026	0.892123	0.346881	1
ENSG00000229191	-0.293063	-2.0012	0.891178	0.347135	1
IL1RAP	-0.102236	4.59059	0.890995	0.347184	1
KLHL33	0.266868	-0.213675	0.890662	0.347274	1
SNX18P3	-0.23682	-0.0118153	0.890524	0.347311	1
RGS10	0.0783572	5.57296	0.890494	0.34732	1
SEZ6L	-0.153917	2.90204	0.88972	0.347528	1
SLC12A3	0.264268	0.63303	0.889482	0.347593	1
HNRNPH1	-0.063262	9.64608	0.889436	0.347605	1
IGHG1	-0.488248	6.16902	0.88921	0.347666	1
IGKV1-39	-0.84445	-3.18749	0.889143	0.347684	1
ATPSCKMT	-0.0645436	3.15902	0.888706	0.347802	1
LINC02345	-0.309723	-0.760685	0.888576	0.347837	1
ENSG00000269925	-0.169668	-1.15368	0.888293	0.347914	1
ABCG1	-0.146309	4.02452	0.888178	0.347945	1
TENT2	-0.0379717	6.48494	0.887677	0.34808	1
SRP19	0.0424695	5.08308	0.887506	0.348127	1
TBX6	0.14591	0.141321	0.887434	0.348146	1
GOLT1B	-0.078902	4.83436	0.886716	0.34834	1
ASAP2	0.139789	3.02517	0.886538	0.348389	1
SORD2P	-0.330583	0.623142	0.886523	0.348393	1
IGLV1-44	-0.415466	1.59354	0.886485	0.348403	1
CCDC134	-0.0962695	2.14167	0.886482	0.348404	1
LRRC34	0.196499	-0.764949	0.88636	0.348437	1
ENSG00000283580	-0.0774407	1.48814	0.88612	0.348502	1
CHTF18	-0.0900678	3.62803	0.886067	0.348516	1
LINC02605	0.34325	-2.00467	0.8858	0.348589	1
ITGB5	0.210766	3.75468	0.885276	0.348731	1
CNTRL	-0.0570273	7.23729	0.884944	0.348821	1
ENSG00000286192	-0.125366	2.39791	0.884524	0.348935	1
ENSG00000285886	0.210422	-0.875732	0.88428	0.349001	1
PRDX2	0.0940922	5.18711	0.884278	0.349002	1
STK31	-0.194469	-1.46422	0.883011	0.349346	1
ARL5B	-0.171083	5.57164	0.882826	0.349396	1
PRMT5-DT	0.316444	-1.83591	0.882741	0.349419	1
C5orf34	-0.112342	0.518805	0.882703	0.349429	1
RPRD2	-0.0624958	7.05461	0.882683	0.349435	1
FAM86EP	-0.145696	-0.396655	0.882548	0.349472	1
GON7	0.0735894	2.85791	0.882064	0.349603	1
GPAM	-0.0544556	3.69244	0.881966	0.34963	1
KDM7A	-0.0501083	7.292	0.881781	0.34968	1
EIF1B-AS1	-0.113826	-0.0326181	0.881629	0.349722	1
MANF	-0.083801	4.53951	0.881529	0.349749	1
PDGFA	0.23473	-0.135124	0.881423	0.349778	1
ADAMTSL4-AS1	0.199466	1.62865	0.880945	0.349908	1
POU4F1	0.26063	-1.71764	0.880711	0.349972	1
CALR	-0.0709499	8.66232	0.880518	0.350024	1
RHEBP2	-0.42598	-1.16751	0.880085	0.350142	1
LINC01679	-0.276168	0.37408	0.87978	0.350225	1
TRMT44	0.0409281	3.82826	0.879196	0.350385	1
CEACAM1	0.279124	2.71852	0.879019	0.350433	1
MVB12A	0.0616748	3.71602	0.878913	0.350462	1
LCN2	0.823292	3.06506	0.878848	0.35048	1
SRPK2	-0.0437658	6.36024	0.878554	0.35056	1
FZD1	-0.153682	4.73013	0.878499	0.350575	1
C17orf100	0.111515	0.685799	0.87847	0.350583	1
LIX1L	0.0613481	6.01463	0.877687	0.350797	1
CEMIP	0.339583	-1.89096	0.877109	0.350955	1
INTS12	-0.0436159	4.18169	0.876957	0.350997	1
ZFYVE1	-0.0501056	4.82213	0.876885	0.351016	1
CARD8	-0.0603335	7.78084	0.87669	0.35107	1
POLR3A	-0.0303842	5.20182	0.876659	0.351078	1
IPO11	-0.059495	3.72529	0.875514	0.351392	1
CUL3	0.0500627	6.72838	0.87545	0.351409	1
LINC00653	-0.107347	2.06142	0.875372	0.351431	1
AGK	-0.0745762	4.99198	0.87491	0.351557	1
ST7	-0.0611946	2.95519	0.874677	0.351621	1
PARP14	-0.0962668	7.85716	0.873897	0.351835	1
CASC3	-0.0343144	7.21754	0.873415	0.351968	1
BARD1	-0.0826656	2.83701	0.87279	0.352139	1
TMEM86B	0.073664	2.3671	0.872708	0.352162	1
PDE4B	-0.186499	6.83524	0.872287	0.352278	1
RAD9B	0.14474	0.370654	0.871628	0.352459	1
BTF3L4P2	-0.226987	-2.03269	0.871067	0.352613	1
PCDHGA6	-0.223931	-0.00921403	0.870396	0.352798	1
PRR7	-0.259626	0.152736	0.869936	0.352925	1
APC	-0.0597418	6.51194	0.86974	0.352979	1
LAMA5	-0.286188	2.24135	0.869731	0.352982	1
TADA1	-0.0485886	3.7242	0.869165	0.353137	1
MED26	-0.0991816	3.66586	0.869149	0.353142	1
LINC02960	-0.140221	-0.419118	0.868778	0.353244	1
ENSG00000248710	0.46102	-0.854334	0.86876	0.353249	1
LINC01786	0.245872	-1.81742	0.868703	0.353265	1
DISP2	-0.251853	-0.548414	0.86794	0.353476	1
SV2B	0.4047	-1.25431	0.867899	0.353487	1
FAM193A	-0.0324141	5.84155	0.867661	0.353553	1
ENSG00000276071	-0.273585	-2.02213	0.867531	0.353589	1
SH3BGRL3	0.0768321	8.70357	0.867329	0.353645	1
EPM2AIP1	-0.0604538	6.19996	0.866833	0.353782	1
USP44	0.230181	1.58596	0.866697	0.353819	1
SAC3D1	0.114695	1.43802	0.866633	0.353837	1
MARK3	0.0442135	6.70563	0.866211	0.353954	1
B3GALT9	0.115454	1.30988	0.866195	0.353958	1
TRIB3	0.115089	2.97844	0.865798	0.354068	1
MTND1P11	-0.342477	-1.94667	0.865732	0.354087	1
CKB	-0.232576	1.89264	0.865703	0.354094	1
EIF1B	0.0695271	5.43036	0.865688	0.354099	1
GLI4	-0.0801038	2.95654	0.865158	0.354245	1
VPS11	-0.0410366	6.1621	0.864728	0.354365	1
WDR53	0.0512831	3.22985	0.863797	0.354623	1
GXYLT1	-0.0566646	5.15265	0.863581	0.354683	1
ZBTB17	-0.0441467	4.6896	0.863577	0.354684	1
GTF2A1	-0.0748465	5.98846	0.863514	0.354701	1
POLR1H	0.0609801	3.79075	0.863405	0.354732	1
ALPL	-0.808719	0.948997	0.863196	0.35479	1
MIEF2	-0.0670915	2.45268	0.863088	0.35482	1
CBWD2	-0.0782779	5.38682	0.862493	0.354985	1
C1orf74	0.134915	0.725076	0.862235	0.355057	1
RPL26	0.0924429	9.54706	0.861431	0.35528	1
GUSBP11	-0.0718504	6.35434	0.861004	0.355399	1
MVD	-0.0948853	4.1766	0.859908	0.355704	1
PPA2	0.0605262	4.57383	0.859376	0.355853	1
TSPYL4	-0.087718	5.15092	0.859354	0.355859	1
ACTR10	0.0499749	5.49434	0.859127	0.355922	1
NPR2	0.119528	1.53571	0.858977	0.355964	1
SIPA1L2	-0.137207	3.87813	0.858968	0.355967	1
ENSG00000285730	-0.361992	-1.36373	0.85858	0.356075	1
ENSG00000256646	0.0972132	3.32234	0.858203	0.35618	1
SNORD3B-2	0.471621	0.47329	0.858119	0.356203	1
UQCRC2	0.0393857	7.02354	0.857996	0.356238	1
LAMTOR1	0.0924876	6.39596	0.857763	0.356303	1
DHRS3	-0.106746	4.06514	0.857698	0.356321	1
DNM2	-0.0425893	8.15347	0.857069	0.356497	1
TRHDE	0.325563	-1.54483	0.856995	0.356518	1
PDZK1	-0.191665	-1.1242	0.85659	0.356631	1
RAB3A	-0.161951	1.05847	0.856322	0.356706	1
UBE2G1	-0.0388464	6.3281	0.855885	0.356828	1
MARCKS	-0.142997	5.92971	0.855786	0.356856	1
C18orf25	-0.0664929	6.18778	0.855551	0.356921	1
ZGPAT	-0.0495304	5.4616	0.855404	0.356963	1
ZMYM5	0.0431917	4.93295	0.854988	0.357079	1
EZH2	-0.0718632	3.76716	0.854921	0.357098	1
TXNL1	0.0366781	5.53418	0.853958	0.357368	1
LRRC28	0.046863	3.84525	0.853901	0.357384	1
NTAN1	-0.0677315	4.24538	0.853633	0.357459	1
RFPL3S	-0.127553	-0.199526	0.853009	0.357634	1
ZSCAN31	-0.15528	-0.655352	0.852594	0.357751	1
POU5F2	0.268387	-1.50307	0.852562	0.35776	1
CACNA1E	0.541155	-2.50908	0.8525	0.357777	1
ENSG00000261167	0.0782201	1.47197	0.852232	0.357852	1
TIMM10B	-0.0392147	5.2453	0.851983	0.357922	1
UNK	-0.0424877	4.86613	0.851953	0.357931	1
GABPA	-0.0680005	6.11061	0.851944	0.357933	1
BCL6	-0.141922	6.8485	0.851819	0.357968	1
SUB1	-0.0569269	7.14871	0.851068	0.35818	1
KMT2E-AS1	0.0986044	0.40325	0.85061	0.358309	1
RNF20	-0.0482083	6.34428	0.85049	0.358342	1
SLC10A7	-0.0500735	3.95652	0.850444	0.358355	1
MALAT1	0.1057	12.921	0.850435	0.358358	1
MED30	0.0901475	3.42523	0.850425	0.358361	1
ADA	-0.0932139	4.56726	0.849968	0.358489	1
ENSG00000262514	-0.235199	-0.1477	0.84969	0.358568	1
ENSG00000277151	0.171896	-0.972722	0.849639	0.358582	1
PLCB2	-0.0591417	8.97077	0.849467	0.358631	1
SHB	0.161649	0.488827	0.848921	0.358785	1
ENSG00000257341	-0.290374	-1.64387	0.848494	0.358905	1
CXCL11	-0.308403	-2.13809	0.848135	0.359006	1
NUBPL	0.065442	2.44835	0.847652	0.359143	1
DNM3	0.175819	3.00966	0.847404	0.359213	1
FAM98C	0.0565918	3.24506	0.847384	0.359218	1
IER3-AS1	-0.260134	-1.9763	0.847284	0.359247	1
ZNF69	0.135031	1.32978	0.847262	0.359253	1
KLHDC1	-0.111718	2.15195	0.846756	0.359396	1
OSER1-DT	0.106692	2.43661	0.846211	0.35955	1
PARD6B	-0.163923	1.12427	0.845902	0.359637	1
RIPK2	-0.175773	5.41658	0.845883	0.359643	1
HDDC3	0.0644162	3.28539	0.845872	0.359646	1
IFT52	0.0632114	4.13236	0.845615	0.359718	1
ABHD1	0.158206	-0.64894	0.845482	0.359756	1
ENSG00000273047	0.141567	1.85498	0.845246	0.359823	1
PHB2	0.050983	6.86892	0.845083	0.359869	1
LRMDA	0.155897	2.17375	0.844957	0.359905	1
LY86	0.114976	5.49697	0.844072	0.360156	1
GBF1	-0.0512408	6.7045	0.843824	0.360226	1
CHRM4	-0.321732	-0.917889	0.843588	0.360293	1
GPR19	0.177696	-0.282646	0.843402	0.360346	1
KCTD2	-0.0426389	5.58836	0.842883	0.360493	1
ZNF827	-0.108001	4.08487	0.842317	0.360654	1
PRTN3	0.804841	-1.77795	0.842299	0.360659	1
OTUB2	0.129591	0.0654887	0.841607	0.360855	1
C18orf21	-0.0396584	3.56975	0.841023	0.361021	1
ELOB	0.0870035	5.08022	0.840901	0.361056	1
DESI1	0.0553705	5.49499	0.840697	0.361114	1
MBD2	-0.0628968	7.61447	0.840401	0.361198	1
SOWAHB	-0.75895	-3.61015	0.84018	0.361261	1
ADI1	0.0571457	5.93806	0.839969	0.361322	1
PAF1	-0.0375742	5.48538	0.839453	0.361469	1
ENSG00000254760	-0.326052	-2.43528	0.839373	0.361491	1
RREB1	-0.0658086	6.55856	0.839077	0.361575	1
ENSG00000236304	0.339476	2.54859	0.839054	0.361582	1
SMG9	0.0446618	4.77874	0.83882	0.361649	1
CHCHD6	-0.123835	0.809428	0.838791	0.361657	1
C1QB	-0.317345	1.32942	0.838063	0.361865	1
CDK13-DT	0.113765	-0.0238235	0.837899	0.361912	1
UBAP1L	-0.0994243	3.94008	0.837717	0.361964	1
NAT9	0.0565577	4.73182	0.837649	0.361983	1
ENSG00000259321	0.189976	-1.03784	0.837552	0.362011	1
ACBD5	-0.0586957	5.71267	0.837241	0.362099	1
SEMA6C	-0.113435	1.57665	0.83722	0.362106	1
TTBK2	-0.0501105	6.18982	0.837058	0.362152	1
FBXO38	-0.0634362	5.80926	0.836859	0.362209	1
ENSG00000278231	0.134007	-0.527387	0.836679	0.36226	1
RNF44	0.0368989	7.55811	0.83602	0.362448	1
GGCX	-0.0573767	4.78084	0.835244	0.362671	1
ENSG00000280433	-0.0939028	5.342	0.835021	0.362734	1
ENSG00000244716	-0.128194	-0.478715	0.834845	0.362785	1
PTMA	-0.0607079	9.91344	0.834635	0.362845	1
LINC01220	0.35393	-1.05667	0.83463	0.362846	1
SPTLC1	-0.0568675	6.09274	0.834062	0.363009	1
PROB1	-0.150359	0.124901	0.833937	0.363045	1
PPID	0.0590431	5.1454	0.833645	0.363129	1
HNRNPA3	-0.0342392	9.0032	0.833241	0.363245	1
SFSWAP	-0.0425417	6.50261	0.833095	0.363286	1
URI1	0.0565676	6.24774	0.833082	0.36329	1
RMND5B	0.0436034	4.86665	0.832679	0.363406	1
IGLV2-14	-0.440248	1.36662	0.832535	0.363447	1
ENSG00000230454	0.27464	-0.676126	0.832336	0.363504	1
BACH1	-0.108502	7.86259	0.832211	0.36354	1
MLX	0.0519314	6.31695	0.831769	0.363667	1
UBR7	0.0368879	5.44642	0.831205	0.363829	1
TMEM17	0.230574	-1.83443	0.831171	0.363839	1
ENSG00000258017	0.272123	-2.04596	0.831001	0.363888	1
FNIP2	-0.0724635	5.34833	0.830826	0.363939	1
ZNF747-DT	0.122625	0.944876	0.830403	0.36406	1
KLHL20	-0.0483283	4.54336	0.830021	0.36417	1
CLEC4A	0.122375	5.44027	0.829896	0.364206	1
SON	-0.0332099	9.52878	0.829696	0.364264	1
NADK2	-0.059672	4.12018	0.828833	0.364512	1
ENSG00000264668	-0.433494	-0.316978	0.828614	0.364576	1
ZNF670	-0.109559	1.16003	0.828458	0.36462	1
AJUBA	0.191419	-0.410775	0.828258	0.364678	1
SPTBN1	-0.114082	7.76678	0.828214	0.364691	1
ENSG00000267001	0.197452	-0.477729	0.828066	0.364734	1
LRRC24	-0.225894	-1.09801	0.827793	0.364812	1
PUS1	0.0567358	4.21868	0.827579	0.364874	1
BMS1P4-AGAP5	0.129223	2.34521	0.827161	0.364995	1
CDK2	-0.0488427	4.47624	0.826598	0.365157	1
EPB41L3	-0.100989	6.27264	0.826354	0.365228	1
OXGR1	0.403635	-2.26055	0.826019	0.365325	1
GLMN	0.0843014	2.60803	0.825773	0.365396	1
TCFL5	0.0767809	3.1008	0.825501	0.365475	1
STAT1	-0.128619	8.67329	0.825378	0.36551	1
E2F2	-0.147686	3.90057	0.824912	0.365645	1
DNAJC1	-0.064733	4.68541	0.824635	0.365725	1
CEP85L	-0.0731865	6.68936	0.824206	0.36585	1
ENSG00000282143	0.694788	-3.70116	0.824163	0.365862	1
EEF1AKMT4	0.119116	0.980636	0.823883	0.365943	1
ZGLP1	0.0857228	0.840658	0.823801	0.365967	1
HSPBP1	0.0663877	3.01897	0.823699	0.365997	1
EXOSC4	0.091058	1.64852	0.82345	0.366069	1
ARNTL	-0.0592122	5.51078	0.823121	0.366164	1
IGSF11	-0.361578	-1.94228	0.823115	0.366166	1
CHTF8	0.0433051	6.62751	0.822853	0.366242	1
NDUFA5	-0.0517534	5.5701	0.822809	0.366255	1
EEF1DP2	0.187991	-0.482785	0.822358	0.366386	1
SETMAR	0.060886	2.4561	0.822278	0.366409	1
RNMT	-0.0501666	5.99008	0.822226	0.366424	1
ZMYND11	-0.0548836	6.47239	0.822068	0.36647	1
ORM1	0.599491	0.000758722	0.820905	0.366808	1
LINC02390	-0.215028	-1.36955	0.820603	0.366896	1
ENSG00000276077	0.57121	-1.16306	0.820509	0.366923	1
FERMT3	0.0844003	7.70022	0.820319	0.366978	1
CTDSP2	0.042225	8.92854	0.819945	0.367087	1
C1QBP	0.0721057	5.32676	0.819871	0.367109	1
LINC03011	0.177675	-1.56791	0.819849	0.367115	1
LINC01750	0.333033	-2.22242	0.819647	0.367174	1
APOL1	-0.0898025	5.01215	0.81921	0.367302	1
SYS1-DBNDD2	-0.36019	-0.984012	0.819053	0.367347	1
ADAM11	-0.157403	-0.93584	0.818932	0.367383	1
ENSG00000284671	0.123714	1.34644	0.818515	0.367504	1
RALGAPA1	-0.0739408	6.01575	0.816928	0.367967	1
WDR12	0.0549773	4.10882	0.816575	0.368071	1
ENTPD5	-0.0482361	4.17256	0.816262	0.368162	1
ENSG00000284952	-0.51916	-2.48817	0.815763	0.368308	1
NUP160	-0.0514451	6.12463	0.815194	0.368474	1
DDX42	-0.0297858	7.46758	0.814622	0.368642	1
RPEP4	0.25683	-1.76946	0.814534	0.368668	1
ZNNT1	0.15679	1.66383	0.813845	0.36887	1
TMEM101	0.0482013	4.14235	0.813802	0.368882	1
RPS19	0.0947297	8.7276	0.813178	0.369065	1
ADAMDEC1	0.202625	-0.325177	0.812844	0.369163	1
RALY-AS1	-0.115628	1.39962	0.812526	0.369256	1
NLK	0.0477123	4.41065	0.811708	0.369497	1
LINC02915	0.266717	0.783717	0.811701	0.369499	1
GPX3	-0.280436	1.31889	0.811387	0.369591	1
BFSP2	0.278123	-2.12703	0.811056	0.369688	1
RHEB	0.0583004	4.91216	0.810808	0.369761	1
IDE	-0.0468314	5.65782	0.809845	0.370044	1
UBE2H	0.0485778	6.63929	0.809473	0.370154	1
SLC22A20P	0.32977	-1.97926	0.809214	0.37023	1
RGS14	0.0550722	6.3808	0.809135	0.370254	1
SLC37A1	-0.0622458	4.55024	0.809096	0.370265	1
CRMP1	0.493852	-2.76916	0.809093	0.370266	1
TMEM209	-0.0493027	5.13483	0.808841	0.37034	1
EDN1	0.188269	-0.647041	0.808638	0.3704	1
OXTR	0.274104	-0.231736	0.808626	0.370404	1
ENSG00000280069	0.215091	-1.29558	0.808535	0.370431	1
ZNF654	-0.0487643	5.37065	0.808292	0.370502	1
AK6	0.0584754	3.25568	0.808135	0.370548	1
IGHV2-70D	0.733443	-2.64961	0.808123	0.370552	1
RANBP10	0.0380065	5.58824	0.808115	0.370555	1
BAZ2A	-0.0430279	8.37875	0.807974	0.370596	1
ENSG00000283201	-0.913243	-3.54984	0.807684	0.370682	1
RDH11	0.0356068	6.06648	0.807557	0.370719	1
SMG1P4	-0.164649	3.2098	0.807433	0.370756	1
TUFT1	-0.0881198	1.55103	0.807288	0.370798	1
CIZ1	-0.0507629	6.50652	0.807251	0.370809	1
PKN1	-0.0585541	7.66355	0.806977	0.37089	1
ATAD2	-0.0596623	4.69176	0.806696	0.370973	1
SLC5A3	-0.0954326	5.78038	0.806631	0.370992	1
RRN3P2	-0.112171	2.96626	0.806523	0.371024	1
ZNF738	-0.115515	2.08559	0.806105	0.371148	1
ZRANB2	-0.0880373	6.91113	0.805987	0.371183	1
INTS4	-0.0386925	5.19569	0.805689	0.371271	1
R3HDM1	-0.0348093	5.90587	0.805602	0.371297	1
ENSG00000275527	0.462973	-3.15413	0.804881	0.37151	1
DONSON	-0.0557962	2.6618	0.80406	0.371753	1
MRPL17	0.0615732	3.2411	0.803976	0.371778	1
LINC02541	-0.34255	-2.41309	0.803322	0.371972	1
ENSG00000270149	0.113587	4.41346	0.80323	0.371999	1
INTS10	0.0324459	6.27203	0.803188	0.372012	1
KIR2DP1	-0.463856	-1.57001	0.803162	0.37202	1
ENSG00000254536	0.597084	-2.30475	0.80298	0.372074	1
PSMB3	0.0743404	6.01908	0.802606	0.372185	1
ST7-AS1	-0.190322	-1.47012	0.802563	0.372197	1
LINC01359	-0.319133	-2.10569	0.802525	0.372209	1
TSSC4	0.0594247	4.50929	0.801831	0.372415	1
ENSG00000272777	-0.199231	-1.35581	0.801741	0.372442	1
SLC37A2	-0.137006	5.70017	0.801702	0.372453	1
ENSG00000285693	-0.128566	-0.312575	0.800702	0.372751	1
NOP14-AS1	-0.0693391	3.15828	0.800568	0.37279	1
ANKRD39	-0.0668538	2.99672	0.800536	0.3728	1
ENSG00000269967	0.286803	-2.01803	0.800092	0.372932	1
KRT10	0.114954	3.00453	0.800035	0.372949	1
ARHGEF12	0.0998063	5.87102	0.798393	0.373438	1
TRAPPC6A	0.0724433	3.95399	0.798121	0.373519	1
SLC2A3P1	0.497074	1.57528	0.797932	0.373576	1
GPR135	-0.141908	0.895646	0.797612	0.373671	1
RPS23	0.0758754	10.1706	0.797398	0.373735	1
SDE2	-0.155612	5.14806	0.796734	0.373934	1
E4F1	-0.0527435	4.89142	0.796529	0.373995	1
RABEP1	-0.0506934	6.48844	0.796398	0.374034	1
DYNC2I2	-0.159458	1.45828	0.796322	0.374057	1
PPFIA3	-0.132106	1.15297	0.7961	0.374123	1
NRDE2	-0.0504191	4.94516	0.795974	0.374161	1
CNOT6L	-0.0636654	7.82954	0.795722	0.374236	1
ZBTB10	-0.230076	5.51265	0.795355	0.374346	1
QRICH1	-0.0366365	6.86114	0.795333	0.374352	1
CC2D2B	0.167327	0.27789	0.795298	0.374363	1
ASS1P2	0.212066	-1.60887	0.794989	0.374456	1
TSSK6	-0.134358	0.135876	0.794583	0.374577	1
C2orf92	-0.129138	1.08333	0.794396	0.374633	1
ENSG00000267263	-0.249644	-1.66149	0.794275	0.374669	1
AEBP2	-0.0680273	5.48073	0.794121	0.374715	1
ECM1	0.157933	-0.0457155	0.793747	0.374828	1
LINC02649	-0.120857	-0.325696	0.793743	0.374829	1
SERTAD1	0.219927	3.77676	0.793528	0.374893	1
ENSG00000273783	-0.22435	-1.78779	0.793149	0.375007	1
SDHD	0.0629714	6.37148	0.792985	0.375056	1
OAZ1	0.0735478	9.51726	0.792558	0.375184	1
LYSMD2	0.0668147	4.50411	0.792417	0.375227	1
CAPN11	0.359259	-1.94839	0.7924	0.375232	1
UQCRQ	0.0593396	4.36469	0.79239	0.375235	1
ENSG00000274471	-0.186229	2.54523	0.792327	0.375254	1
CD163L1	-0.199181	-0.57293	0.792231	0.375282	1
GIMAP1	0.0844793	7.22276	0.792126	0.375314	1
ENSG00000254531	-0.12782	0.251618	0.792032	0.375342	1
MED13	-0.0534836	7.37764	0.791776	0.375419	1
C14orf93	-0.0413532	3.7075	0.791641	0.37546	1
RPL3	0.0824502	11.313	0.791548	0.375488	1
BRWD1	-0.0552042	6.7157	0.791508	0.3755	1
NXN	0.220285	-1.32404	0.791327	0.375554	1
IMPG2	0.109684	0.566354	0.791181	0.375598	1
ENSG00000279656	0.308694	-1.0554	0.791115	0.375618	1
MMP2-AS1	0.651161	-2.79183	0.790805	0.375711	1
LINGO3	-0.302024	-2.0814	0.790703	0.375742	1
CERT1	-0.0588791	6.87757	0.790602	0.375772	1
FAM162A	0.0641477	3.65489	0.790533	0.375793	1
POU2F2-AS1	-0.0951106	0.957375	0.790271	0.375872	1
ZMIZ2	-0.0564287	6.90397	0.790108	0.375921	1
GFI1B	0.218927	2.93789	0.789683	0.376049	1
CRB2	-0.349932	-2.21596	0.788484	0.37641	1
SNX29	-0.0588148	6.44134	0.788131	0.376517	1
RPL7P1	-0.197057	-0.0502391	0.787861	0.376598	1
PLEKHJ1	0.0568424	4.86654	0.7876	0.376677	1
ENSG00000274943	-0.298219	-2.1452	0.787562	0.376689	1
ATP5MJ	0.0637834	5.2594	0.787019	0.376852	1
ENSG00000264895	0.267685	-0.99273	0.787019	0.376852	1
CUL7	-0.053765	4.38755	0.787006	0.376857	1
ENSG00000279281	0.308282	-2.15403	0.786902	0.376888	1
UBXN2A	0.0679275	4.43072	0.786737	0.376938	1
MTUS2	0.273971	-1.92506	0.786673	0.376957	1
BRMS1L	-0.0703972	2.34716	0.786273	0.377078	1
ADSL	0.0365127	5.68503	0.785979	0.377167	1
ESF1	-0.0592126	4.74859	0.785468	0.377322	1
HELLS	-0.129826	2.58135	0.78502	0.377457	1
MYH10	-0.189451	0.323822	0.784458	0.377627	1
NUTF2	0.0459826	4.95389	0.784357	0.377658	1
GPS2	-0.0455702	5.53253	0.784137	0.377725	1
TLCD2	0.180028	-0.197571	0.783438	0.377937	1
SAMM50	0.0473407	5.18644	0.783295	0.37798	1
TMEM132B	0.363131	-2.48656	0.783053	0.378054	1
ENSG00000259316	-0.206905	-0.439615	0.782997	0.378071	1
RASA4DP	-0.209255	0.528994	0.782818	0.378125	1
COMMD3	-0.051908	5.03286	0.782356	0.378265	1
C9orf64	0.0978803	3.75888	0.782289	0.378285	1
ZNF487	0.0731539	3.26276	0.782146	0.378329	1
AATF	-0.0436196	6.35121	0.781675	0.378472	1
ENSG00000225528	0.132459	1.53465	0.781569	0.378504	1
ENSG00000243696	-0.0979924	3.99713	0.781516	0.37852	1
PNRC2	0.0408552	7.61542	0.781415	0.378551	1
TSC22D1	0.0693736	6.004	0.781345	0.378572	1
LAP3	-0.12868	6.82496	0.781226	0.378609	1
RPL15	0.051602	10.4697	0.781085	0.378651	1
ENSG00000269653	0.25265	-0.960823	0.780907	0.378706	1
WRNIP1	0.0362516	5.43091	0.780846	0.378724	1
ENSG00000284292	-0.263881	1.18299	0.780779	0.378744	1
TMEM11-DT	-0.209931	-1.93165	0.780708	0.378766	1
SCUBE2	-0.20492	-1.60507	0.780494	0.378831	1
ENSG00000274677	-0.314315	-2.14047	0.780308	0.378888	1
STRIP2	-0.128316	0.0239477	0.780293	0.378892	1
AGGF1P10	0.689731	-3.29967	0.779998	0.378982	1
TET2	-0.0728391	7.61562	0.779794	0.379044	1
C19orf33	0.284488	-0.746793	0.779661	0.379085	1
TSEN34	0.0826213	4.44014	0.779616	0.379098	1
RPS15	0.0715942	8.66395	0.779471	0.379143	1
H2AC6	0.212774	5.68935	0.779409	0.379162	1
HSPB1	-0.115352	3.79966	0.77919	0.379228	1
AP1S1	0.0826562	3.04433	0.77908	0.379262	1
TAOK3	-0.0381213	7.35312	0.77899	0.379289	1
EPB41L1	-0.244979	-1.80318	0.778762	0.379359	1
ENSG00000280392	0.318257	-1.93475	0.77873	0.379369	1
SKP1	0.0439265	7.28089	0.778201	0.37953	1
TFPI	0.223496	-0.417489	0.778184	0.379535	1
SESN1	-0.0996893	5.24704	0.777846	0.379638	1
HSPA5	-0.0961669	8.89347	0.777259	0.379818	1
FXR2	0.0363847	4.9508	0.776818	0.379952	1
KRT1	0.467131	1.88805	0.776792	0.37996	1
C1orf159	-0.0718934	3.43504	0.776786	0.379962	1
CROCC2	-0.268969	-1.84786	0.776262	0.380122	1
SMIM4	0.087031	1.38979	0.775704	0.380293	1
ENSG00000284930	0.171145	0.913363	0.775421	0.38038	1
ZNF516-DT	0.283992	-1.96807	0.775381	0.380392	1
CASP7	-0.0740962	4.89741	0.775337	0.380405	1
TRGV1	1.22962	-3.49916	0.775273	0.380425	1
LRP11	-0.134773	1.05591	0.774922	0.380533	1
FAM83D	-0.189444	0.214396	0.774548	0.380647	1
ZCCHC17	0.04433	4.79433	0.774392	0.380695	1
H4C3	0.245351	-1.42296	0.774302	0.380722	1
UBR2	-0.0706608	6.92486	0.774065	0.380795	1
BRK1	0.0542533	6.73382	0.773463	0.38098	1
OSTC	0.0616067	5.55389	0.773363	0.381011	1
ITPKC	0.0615254	3.75853	0.773025	0.381114	1
SLC25A15	0.0560712	3.43339	0.772901	0.381152	1
IRF4	-0.141153	5.68278	0.772698	0.381215	1
SRGAP2C	-0.0763592	5.32917	0.772663	0.381225	1
ZNF830	-0.0581923	4.39466	0.772628	0.381236	1
HYAL2	0.109793	2.88762	0.772485	0.38128	1
HNRNPH1P1	-0.249687	-2.10863	0.772455	0.381289	1
RPP38	0.0674444	3.33701	0.772297	0.381338	1
FUCA1	0.100813	5.32208	0.772049	0.381414	1
GBP5	-0.128233	7.7209	0.771848	0.381476	1
GNAS	0.0436166	9.20953	0.770521	0.381884	1
ACSBG1	0.270055	-0.538557	0.769805	0.382105	1
ENSG00000279977	0.314412	-2.05237	0.769476	0.382206	1
F3	0.329225	-1.87774	0.769395	0.382231	1
KRT81	0.37179	-2.02537	0.769367	0.38224	1
L3MBTL4	0.132661	1.69568	0.769215	0.382286	1
REC8	-0.0819875	4.23666	0.769136	0.382311	1
TMEM191A	-0.0891915	1.14732	0.769039	0.382341	1
ENSG00000245025	-0.088873	1.82017	0.76903	0.382343	1
LGALS12	0.175372	2.92044	0.768257	0.382582	1
ENSG00000272858	-0.204297	-1.55515	0.768071	0.38264	1
NR2C1	-0.059954	5.02482	0.767744	0.382741	1
CFAP298-TCP10L	-0.123104	1.69709	0.767692	0.382756	1
RABEPK	0.0499039	3.39125	0.767491	0.382819	1
MICAL2	0.110198	7.26031	0.767261	0.38289	1
FOXP1	-0.0817308	7.48669	0.76699	0.382973	1
CCDC154	-0.139033	0.771845	0.766965	0.382981	1
NCKAP1	0.105532	2.72514	0.766899	0.383001	1
GNG11	0.228155	3.9257	0.766776	0.383039	1
NMRAL2P	0.430207	-2.62576	0.766262	0.383199	1
PARGP1	-0.078131	2.18714	0.766019	0.383274	1
OTULIN-DT	-0.236793	-1.80775	0.765438	0.383454	1
LINC01353	0.227371	-1.61739	0.765388	0.383469	1
EEF1AKMT3	0.125756	1.93212	0.765024	0.383582	1
TRIM35	0.0511889	5.14458	0.76502	0.383583	1
PKD1P6	-0.0772914	3.92339	0.764457	0.383757	1
NLRP6	-0.2051	0.985162	0.764205	0.383836	1
CBLL1	-0.0605789	6.04341	0.764117	0.383863	1
UBE2FP1	-0.222679	-1.20126	0.76408	0.383874	1
ENSG00000261253	0.231735	-0.14256	0.764038	0.383887	1
NAPB	-0.079149	4.49516	0.763873	0.383939	1
RTEL1-TNFRSF6B	-0.0710878	3.32785	0.763514	0.38405	1
LYRM4	0.0818095	3.87508	0.763367	0.384096	1
OGFOD1	0.0455871	5.21231	0.763265	0.384127	1
HMGB3P32	0.213139	-0.753319	0.763059	0.384191	1
ABCF2	0.0429132	5.21938	0.762475	0.384373	1
NEDD1	-0.0597419	4.99503	0.762412	0.384392	1
ENSG00000267640	0.352875	-2.06851	0.762314	0.384423	1
TUB	-0.267452	-2.10477	0.762147	0.384475	1
LRRCC1	-0.0755201	2.93268	0.761943	0.384538	1
ENSG00000235111	-0.20185	-0.0356288	0.761939	0.384539	1
HINFP	0.0577858	4.53774	0.761828	0.384574	1
PRRC1	-0.0640957	6.06989	0.761639	0.384633	1
ACTR1A	0.0516275	6.61574	0.761371	0.384716	1
TXLNA	0.036481	6.27493	0.761358	0.38472	1
ZNF483	-0.157067	1.72341	0.761058	0.384813	1
WDR43	-0.0383245	5.39862	0.760948	0.384848	1
ADGRB3	0.393305	-1.30974	0.760667	0.384935	1
ENSG00000215146	-0.362303	-0.703158	0.760633	0.384946	1
SSR4P1	0.114231	-0.0531423	0.760443	0.385005	1
PAN3	-0.0353768	6.68813	0.760442	0.385005	1
FIS1	0.0479971	5.48096	0.760319	0.385043	1
LINC-PINT	-0.131059	4.35919	0.76023	0.385071	1
NRSN2-AS1	0.136366	-0.737541	0.759981	0.385149	1
FAM168B	0.0318991	7.27735	0.75996	0.385155	1
RPL9	0.113081	9.7684	0.759853	0.385189	1
TRMO	-0.047594	4.59072	0.759687	0.385241	1
PDK4	-0.316457	5.68909	0.759524	0.385291	1
ENSG00000271452	0.20844	-1.99206	0.759435	0.385319	1
DHRS4-AS1	0.0760681	4.55644	0.759423	0.385323	1
TRIM44	-0.0299696	8.07752	0.759364	0.385341	1
ENSG00000278991	0.17547	-0.487634	0.759123	0.385416	1
C16orf96	-0.205331	-1.36386	0.758669	0.385558	1
BCRP3	0.260251	-2.24523	0.758515	0.385606	1
JAK1	-0.0492382	9.47666	0.758055	0.38575	1
ITGA1	0.16263	2.3421	0.757945	0.385784	1
ORC6	-0.108417	0.98321	0.757473	0.385932	1
AASDH	0.0593612	4.43141	0.756864	0.386122	1
GPR25	-0.410329	-2.09252	0.756484	0.386241	1
ZEB2	-0.13153	8.68621	0.756433	0.386257	1
CCDC186	-0.0521346	6.11605	0.75626	0.386311	1
BCL2L15	0.197657	0.943235	0.756228	0.386321	1
PYGM	0.100394	2.04778	0.75591	0.386421	1
SINHCAF	0.0417636	6.00777	0.754931	0.386727	1
FAM83F	0.4676	-0.870518	0.754491	0.386865	1
CECR2	0.187151	0.251772	0.754248	0.386942	1
RASSF7	0.0741165	3.58774	0.753502	0.387175	1
MYLK	0.205803	3.69429	0.753267	0.387249	1
ENSG00000274373	-0.318331	-1.82635	0.752806	0.387394	1
CD24	0.304409	4.43471	0.752765	0.387407	1
NIF3L1	0.0572382	3.83605	0.75239	0.387525	1
DYRK1A	-0.0493973	7.58951	0.752302	0.387553	1
TMEM117	0.107935	0.912281	0.751643	0.38776	1
ENHO	-0.231176	0.250131	0.751624	0.387766	1
SNX18	-0.0869689	7.02087	0.751391	0.387839	1
FBXO11	-0.0303314	6.90087	0.751243	0.387886	1
TMEM119	-0.267397	-0.371405	0.750801	0.388025	1
ENSG00000260007	0.11001	2.77068	0.750657	0.38807	1
MAP3K4-AS1	-0.183314	0.0142798	0.749841	0.388328	1
LRRC32	-0.203811	-0.491414	0.749539	0.388423	1
LACC1	-0.0941695	3.74826	0.749297	0.388499	1
PTBP3	-0.0555623	8.5771	0.748822	0.388649	1
ZNF768	0.0680271	3.5692	0.74879	0.388659	1
KANSL1L	-0.0704481	3.73051	0.74876	0.388669	1
ATG16L1	-0.0652902	5.53149	0.748101	0.388877	1
PITHD1	0.0405422	5.28689	0.747502	0.389066	1
CDC42BPB	-0.0660285	5.56281	0.746489	0.389387	1
CBFA2T2	-0.0468926	5.77617	0.746237	0.389466	1
GBP1	-0.122696	6.37682	0.745931	0.389563	1
UBE2N	0.0367042	6.31127	0.745771	0.389614	1
LYN	-0.090135	8.80093	0.745578	0.389675	1
MCPH1	-0.0481727	5.12321	0.745156	0.389809	1
SMIM5	0.17517	1.04437	0.744871	0.389899	1
TMEM256	0.0913518	1.73407	0.744417	0.390043	1
MAP3K8	-0.104094	5.4932	0.744253	0.390096	1
ENSG00000268154	-0.267239	-1.73145	0.744244	0.390098	1
RNF19A	-0.0561995	6.53243	0.743984	0.390181	1
NHLRC4	0.12293	0.145645	0.743917	0.390202	1
OLA1P2	-0.42817	-2.78143	0.743812	0.390235	1
POC1A	-0.110159	0.661955	0.743635	0.390292	1
ZBED6	-0.0844583	6.49211	0.743472	0.390343	1
HNRNPA3P6	0.092895	-0.213572	0.743251	0.390414	1
RPL7A	0.0628971	10.3267	0.743074	0.39047	1
EP400	-0.0534542	7.09501	0.742966	0.390504	1
ECT2	-0.0865912	2.99893	0.742423	0.390677	1
ENSG00000261542	-0.158561	-1.1472	0.742191	0.390751	1
SAP30BP	-0.0265818	6.3182	0.741949	0.390828	1
CLASRP	-0.0495791	6.01212	0.741674	0.390915	1
LINC02798	-0.312175	-1.92225	0.741024	0.391122	1
SH3BP4	0.133407	2.54691	0.740788	0.391197	1
IL10RA	-0.0619337	9.43642	0.740582	0.391263	1
NEFH	-0.125887	1.65586	0.740501	0.391289	1
GRM2	-0.142211	1.69909	0.740492	0.391292	1
L3MBTL3	-0.0851141	5.37738	0.739982	0.391454	1
RWDD4	-0.046095	4.3074	0.739856	0.391495	1
PDGFA-DT	0.290428	0.0444349	0.739531	0.391598	1
ISG20L2	0.0349094	5.9631	0.739025	0.39176	1
CNOT11	0.0334541	5.75586	0.738909	0.391797	1
IPO9	-0.0271132	6.32937	0.738789	0.391835	1
HNRNPA1L2	-0.0693487	3.68831	0.738423	0.391952	1
NUB1	-0.0320396	6.81536	0.738253	0.392007	1
KDM2A	-0.0490145	8.46274	0.738099	0.392056	1
IQCC	-0.0888042	0.430632	0.737625	0.392208	1
SREBF2	0.0608445	6.97763	0.737584	0.392221	1
LINC02280	0.31804	-2.31068	0.737484	0.392253	1
PATL1	-0.0367058	6.76099	0.737253	0.392326	1
PARN	-0.0319255	5.72752	0.736892	0.392442	1
XNDC1N	0.087908	0.671543	0.736507	0.392565	1
UGT8	-0.326642	-0.148187	0.735744	0.39281	1
HNRNPCP1	-0.261573	-1.14798	0.735661	0.392836	1
COA3	0.0538966	3.71173	0.73529	0.392955	1
C2orf74-DT	0.114438	1.70481	0.734505	0.393207	1
LINC01011	0.112113	2.32288	0.733481	0.393536	1
S100A6	0.0995546	7.72781	0.733282	0.3936	1
ZGRF1	-0.104991	3.74036	0.732715	0.393782	1
LINC02967	0.38907	-2.27583	0.73271	0.393784	1
WHAMM	-0.0647231	5.37998	0.732404	0.393883	1
POR	-0.0759864	5.80598	0.732293	0.393918	1
STK17A	0.0921629	6.39276	0.73148	0.39418	1
PCBP2-OT1	0.266884	-1.90203	0.731098	0.394303	1
ZNF697	0.14507	3.03652	0.730331	0.394551	1
ENSG00000260772	-0.127588	2.28818	0.729586	0.394791	1
NTMT1	0.0561703	3.51124	0.729438	0.394839	1
RPL13A	0.0801341	11.1785	0.729398	0.394852	1
ATP2A2	-0.0474651	7.73182	0.729166	0.394927	1
ENSG00000239415	-0.21749	-2.24548	0.728794	0.395047	1
DYNLT1	-0.064096	5.71911	0.728367	0.395185	1
TMX2	-0.0302338	5.50828	0.72828	0.395213	1
BNIP3P41	0.391956	-2.4839	0.727802	0.395368	1
FAM238A	-0.197831	-1.29761	0.727709	0.395398	1
NOCT	-0.324456	2.76784	0.727514	0.395461	1
CROCC	-0.0681536	4.72352	0.727241	0.39555	1
TIAM1	-0.0956734	6.58396	0.727149	0.395579	1
DGKE	-0.0790953	5.15529	0.726464	0.395801	1
ENSG00000279057	0.40633	-1.54918	0.726287	0.395859	1
ENSG00000261324	-0.112964	2.54189	0.726259	0.395868	1
SUPT20H	-0.0359071	6.42634	0.726122	0.395912	1
LGALS3	0.108714	6.4461	0.725956	0.395966	1
ADGRD1	0.146378	3.24429	0.725879	0.395991	1
RAP1GAP2	-0.0819656	7.19867	0.725708	0.396046	1
PCMT1	0.0628062	6.13617	0.725707	0.396047	1
CRYZL2P-SEC16B	-0.174786	-0.00832713	0.725099	0.396244	1
CD177	0.747885	-0.919469	0.72488	0.396315	1
ASTN2	0.14263	0.00663408	0.724818	0.396335	1
POU5F1B	-0.176843	-0.374323	0.724233	0.396525	1
VPS54	0.0427338	5.64155	0.724172	0.396545	1
TRIM59	-0.0713541	4.0856	0.724001	0.396601	1
FAU	0.0710969	8.40606	0.723102	0.396893	1
CREBRF	-0.0727511	7.01589	0.722731	0.397014	1
PRKG1	0.280666	-1.07263	0.722651	0.39704	1
LYPLA2	0.0537054	5.59278	0.722308	0.397152	1
EIF6	0.0622337	5.47599	0.722229	0.397178	1
TMEM18-DT	0.487978	-2.85955	0.721734	0.397339	1
ENSG00000273145	0.156097	-1.11936	0.721458	0.397429	1
LMO4	0.0585616	5.02211	0.721209	0.39751	1
ERBIN	-0.035727	8.33073	0.721166	0.397524	1
MAPK8	-0.036417	5.0762	0.720632	0.397698	1
FADD	0.122571	3.45528	0.720549	0.397726	1
ARL5A	-0.0572605	6.11348	0.720525	0.397733	1
ENSG00000224635	-0.232965	-1.06966	0.719947	0.397922	1
ARHGEF37	0.27763	-1.7508	0.719828	0.397961	1
ICA1	0.107234	1.55106	0.719625	0.398027	1
AKR7A2	0.0564858	4.24195	0.719358	0.398114	1
C9orf43	-0.180187	-1.41424	0.718477	0.398403	1
GLCE	0.0800807	4.62281	0.718256	0.398475	1
UBL3	-0.0516438	6.79865	0.717391	0.398758	1
ENSG00000249624	-0.0652033	5.31287	0.71723	0.398811	1
EAPP	-0.0403141	5.30677	0.717203	0.39882	1
NUDCD1	0.0451969	4.07441	0.717054	0.398869	1
NUDT9	-0.0487555	4.12635	0.716884	0.398924	1
FREM1	0.298753	-1.91533	0.716101	0.399181	1
TERF2IP	0.0413397	6.71027	0.715816	0.399275	1
ENSG00000283602	0.20712	-0.64026	0.715729	0.399304	1
CDK5RAP2	-0.0459507	6.08849	0.715475	0.399387	1
TMPPE	-0.0713084	3.50345	0.715407	0.399409	1
H2BC6	-0.168319	-1.52002	0.715153	0.399493	1
DLGAP1-AS3	0.424829	-2.34547	0.714966	0.399554	1
IFI27L2	0.0765615	2.88806	0.714754	0.399624	1
HERC2	-0.0803658	6.42819	0.714732	0.399631	1
SEC24D	-0.0707196	5.90186	0.71462	0.399668	1
ZNF532	-0.0833646	4.69172	0.714574	0.399683	1
SVIL2P	-0.273622	-1.42153	0.7144	0.39974	1
TCOF1	-0.0376268	6.34521	0.714199	0.399806	1
REM2	-0.130469	1.09546	0.71417	0.399816	1
ENSG00000234389	-0.260222	1.39999	0.714047	0.399856	1
EPS8	-0.152182	3.04039	0.713244	0.400121	1
CCT3	0.0381267	6.86713	0.713057	0.400182	1
PDP2	0.078376	3.16596	0.713044	0.400186	1
NOB1	0.0384562	5.11564	0.71264	0.40032	1
TYW5	-0.0615045	4.0529	0.712587	0.400337	1
GOLGA5P1	0.240835	-2.07234	0.712132	0.400487	1
ENDOV	0.061823	2.79332	0.711896	0.400565	1
ENSG00000278107	0.15155	-1.64573	0.711839	0.400584	1
GYS1	0.0465279	5.44122	0.711645	0.400648	1
PUS3	0.0588448	3.01548	0.711426	0.40072	1
CCNG1	0.0536278	6.67301	0.711352	0.400744	1
MYCBP	0.054732	5.03351	0.711222	0.400787	1
ENSG00000230896	0.208587	-1.83306	0.711065	0.400839	1
TUBB2B	-0.377098	-1.72636	0.710944	0.400879	1
TWNK	0.0757807	3.61036	0.710869	0.400904	1
ANKK1	-0.203644	-0.711008	0.710707	0.400957	1
PSMG3	0.04829	3.4576	0.709953	0.401206	1
WDR61	0.0414994	4.771	0.709944	0.40121	1
ALMS1	-0.078787	5.7432	0.709679	0.401297	1
EXOSC10	-0.0309219	6.19793	0.709246	0.40144	1
CLEC4C	0.206327	2.20808	0.709161	0.401468	1
VEPH1	0.252591	0.528455	0.708598	0.401655	1
FBXO8	0.0690707	3.40426	0.708511	0.401684	1
PCGF5	-0.0596125	7.40862	0.708415	0.401715	1
KALRN	0.151464	2.22392	0.708107	0.401817	1
TRIM45	-0.147575	-0.892404	0.707982	0.401859	1
KIR3DX1	-0.292951	1.55197	0.707899	0.401886	1
ZNF131	0.0387899	5.55807	0.707879	0.401893	1
NGRN	0.0372711	5.40627	0.707845	0.401904	1
TIAM2	-0.112702	1.99621	0.707838	0.401907	1
ENSG00000256500	-0.577605	1.05225	0.707187	0.402122	1
DLEU2	-0.099392	2.17917	0.707037	0.402172	1
ZNF319	0.0614221	4.82502	0.706648	0.402301	1
IK	-0.0303354	7.31579	0.706143	0.402469	1
TMCO3	0.0669846	5.34133	0.70592	0.402543	1
ARIH1	-0.0323111	6.84325	0.705682	0.402622	1
METTL9	0.0914962	7.80698	0.705194	0.402784	1
RBSN	-0.0295055	5.35539	0.705175	0.402791	1
FNTB	0.0932325	3.70548	0.704914	0.402877	1
SLC25A51	-0.0433783	3.66958	0.704618	0.402976	1
LRRC57	-0.0491576	4.59394	0.704586	0.402986	1
HOMER2	0.124494	2.40685	0.704253	0.403097	1
DCUN1D2	-0.0459999	3.65933	0.703941	0.403201	1
ZDHHC12-DT	0.113976	0.429058	0.703353	0.403397	1
ZNF618	-0.103007	3.34661	0.702176	0.40379	1
NDUFAF1	0.0640101	3.7041	0.702012	0.403844	1
ENSG00000278829	0.149881	-0.361611	0.701897	0.403883	1
ENSG00000283341	0.294673	-0.788611	0.701873	0.403891	1
GTF3C1	-0.0443958	6.72878	0.701568	0.403993	1
SCOC-AS1	0.145059	-1.06976	0.701467	0.404027	1
ACAD10	-0.0363495	5.13974	0.701217	0.40411	1
BTN3A3	-0.0692972	7.40247	0.700651	0.404299	1
OPA3	0.0495753	4.52558	0.700639	0.404303	1
CXADR	-0.224914	-1.40831	0.700582	0.404322	1
CLIC1	0.066286	8.41246	0.700342	0.404402	1
COL10A1	0.492401	-1.92142	0.700119	0.404477	1
ENSG00000215022	-0.168683	-1.0383	0.699705	0.404616	1
ENSG00000248571	-0.494629	-1.90087	0.699291	0.404754	1
SAMD10	0.0890862	2.91089	0.699285	0.404756	1
CLEC1B	0.258905	1.20963	0.699202	0.404784	1
CRTAM	0.11755	3.23292	0.699188	0.404789	1
USP45	-0.0913302	3.4613	0.698861	0.404898	1
ANKRD36BP2	-0.284405	2.70598	0.698516	0.405014	1
WASF3	0.224847	0.961596	0.698498	0.40502	1
ENSG00000272906	0.126493	-0.817286	0.697853	0.405236	1
IGLV2-18	-0.617007	-2.46033	0.697774	0.405263	1
MOCS2-DT	0.138314	0.631436	0.697517	0.405349	1
RPL10A	0.0814383	9.28123	0.697275	0.40543	1
ITGA9	0.271311	1.11777	0.697113	0.405485	1
RAB33B-AS1	-0.0883412	2.48868	0.696927	0.405547	1
TRMT5	0.107127	3.25627	0.696852	0.405572	1
EPG5	-0.0588644	6.50282	0.696621	0.40565	1
THAP3	0.0486897	3.02776	0.696468	0.405701	1
BTN2A1	-0.0406255	6.20313	0.696244	0.405777	1
RANGRF	0.05368	4.06977	0.696181	0.405798	1
SKIV2L	-0.0572278	6.08166	0.695967	0.40587	1
ENSG00000267022	0.131248	1.55103	0.695943	0.405878	1
YARS2	0.039305	3.4433	0.695573	0.406002	1
SRRM1	-0.026581	7.7163	0.695443	0.406046	1
MMP9	0.602967	2.47676	0.695147	0.406146	1
SLK	-0.0403752	7.13568	0.694934	0.406217	1
SKIL	-0.0637352	5.54165	0.69486	0.406242	1
BOLA2B	0.0947844	2.32089	0.694651	0.406313	1
PSMA1	0.044984	6.61328	0.694603	0.406329	1
HEXA-AS1	-0.135018	-0.867897	0.694497	0.406364	1
LPCAT3	-0.0664508	5.30301	0.694006	0.40653	1
FBXO33	-0.154644	5.84788	0.693985	0.406537	1
C1QA	-0.215813	2.42549	0.693934	0.406554	1
STOML2	0.046366	4.56473	0.693738	0.406621	1
VRK2	-0.0546986	4.97126	0.693674	0.406642	1
ENSG00000269930	-0.136008	0.563748	0.693309	0.406765	1
RHBDD1	-0.0372921	5.34342	0.69325	0.406785	1
ABI3	-0.093038	5.67949	0.693009	0.406866	1
ENSG00000257921	0.548722	-2.62634	0.692887	0.406908	1
EPOP	-0.143496	-0.225743	0.692648	0.406988	1
GANC	-0.0491181	5.53402	0.692615	0.406999	1
ENSG00000280099	0.225937	-1.28732	0.692494	0.40704	1
NUP214	-0.033684	6.72639	0.692467	0.407049	1
FBL	0.0608791	6.73297	0.692217	0.407134	1
DISC1	0.0995397	5.11728	0.692159	0.407153	1
TIGD7	0.0898972	3.24081	0.69197	0.407217	1
OSCAR	0.151566	5.30079	0.691801	0.407274	1
MRPL14	0.0667871	3.46838	0.690286	0.407787	1
HLA-L	-0.152964	1.6372	0.690133	0.407839	1
RPS15A	0.0935205	9.09844	0.689933	0.407906	1
KYAT1	-0.0682342	2.48243	0.689702	0.407985	1
ENSG00000273272	0.193521	-0.0996722	0.689507	0.408051	1
TMEM263-DT	-0.178225	-0.87269	0.689493	0.408056	1
PLPP2	-0.445379	-2.21895	0.689465	0.408065	1
STAM	-0.0573014	4.95419	0.689409	0.408084	1
GGT5	0.329964	-1.837	0.689355	0.408102	1
PTP4A3	-0.0982865	4.26777	0.689016	0.408217	1
NUDT16L1	0.0560375	4.31561	0.689007	0.40822	1
COX8A	0.0733787	5.14871	0.689002	0.408222	1
ENSG00000267160	-0.193472	-1.27754	0.688944	0.408242	1
ZNF850	0.0852612	2.14255	0.688497	0.408393	1
RPS24	0.0642803	9.63807	0.686621	0.409031	1
PPIH	0.0486497	3.79299	0.686514	0.409067	1
BORA	0.0765881	3.40643	0.686253	0.409156	1
ERICH6-AS1	0.162409	-0.750361	0.686127	0.409199	1
MFSD14A	-0.0435798	6.04527	0.685984	0.409247	1
PPIB	-0.072933	7.58122	0.685482	0.409418	1
ENSG00000279803	0.134766	0.483705	0.685385	0.409451	1
ZNF263	0.0326665	5.4142	0.684709	0.409682	1
WWOX	-0.0648965	2.46686	0.68456	0.409732	1
RSPH4A	-0.143092	-0.720845	0.68407	0.4099	1
LZTR1	-0.0453931	6.02318	0.683895	0.40996	1
KDF1	0.166704	-0.217795	0.683658	0.41004	1
PCYOX1	0.0469784	5.7506	0.683323	0.410155	1
ABTB2	-0.159823	0.66933	0.683284	0.410168	1
CYTIP	-0.140263	7.84391	0.682906	0.410297	1
ENSG00000284820	0.174807	0.154673	0.682697	0.410369	1
ERCC5	-0.0358028	7.09559	0.682612	0.410398	1
ENSG00000279908	-0.189677	1.82536	0.682509	0.410433	1
PRPF31-AS1	-0.183414	-1.39612	0.682316	0.410499	1
TRMT61B	0.0427317	3.51736	0.682306	0.410502	1
USP40	-0.0455783	4.35464	0.681943	0.410626	1
ENSG00000277067	0.485675	-1.79659	0.681501	0.410778	1
PDE5A	0.172606	3.71623	0.681149	0.410898	1
HIVEP2	-0.114938	7.50297	0.681002	0.410949	1
CACYBP	0.040429	5.74506	0.680929	0.410974	1
KIF5B	-0.0466988	7.86137	0.680687	0.411056	1
SHLD1	0.0651227	1.90762	0.680541	0.411106	1
CD34	0.246709	0.261908	0.680173	0.411233	1
ABCC2	-0.0864748	2.1	0.679823	0.411353	1
HNRNPUL2	-0.0330797	8.04946	0.679303	0.411531	1
ENSG00000260273	-0.232195	-0.630576	0.67928	0.411539	1
TMPO-AS1	0.0659246	1.49396	0.679093	0.411603	1
HMGN2P5	-0.0821787	1.59635	0.679047	0.411619	1
TNPO2	-0.0520698	5.51612	0.679025	0.411626	1
TUBG1	-0.0641257	2.75563	0.67899	0.411638	1
RDH13	-0.0794435	3.12268	0.67884	0.41169	1
DDB1	0.0344684	7.67854	0.678785	0.411709	1
ANGPTL6	-0.15439	-0.019084	0.678701	0.411738	1
MAPK8IP3	-0.0564339	7.29716	0.678409	0.411838	1
ENSG00000273174	0.142094	0.187442	0.678383	0.411847	1
ENSG00000274105	0.147217	-0.598688	0.678233	0.411899	1
PACRGL	-0.0608213	3.14028	0.678058	0.411959	1
CCNY-AS1	-0.193691	-0.433994	0.677761	0.412061	1
SLC16A7	-0.0681365	6.49474	0.67761	0.412113	1
GNMT	0.150794	-0.151456	0.677603	0.412115	1
CNOT8	0.0461752	7.05576	0.677386	0.41219	1
HSPA1L	0.0891457	2.57001	0.677181	0.41226	1
LMAN2L	0.0425497	3.58441	0.677019	0.412316	1
RAB20	-0.172074	3.9043	0.676727	0.412417	1
RPL21	0.0809962	10.1271	0.676664	0.412438	1
EPB41L2	-0.107865	4.96685	0.676311	0.41256	1
ENSG00000285531	-0.197043	-0.946403	0.675719	0.412764	1
MBNL2	-0.0521875	5.42928	0.675598	0.412806	1
NEMF	-0.0384915	6.32289	0.674969	0.413023	1
ZNF32	0.0601903	4.09866	0.674627	0.413141	1
ACTG1P14	-0.226587	-1.60963	0.673879	0.413399	1
RIF1	-0.0582536	6.60829	0.673826	0.413417	1
ENSG00000226266	-0.145103	-1.05999	0.673782	0.413433	1
ENSG00000284057	0.586275	-1.14408	0.672737	0.413794	1
METTL2A	-0.050397	3.35772	0.672422	0.413903	1
SLPI	0.582859	-1.29157	0.672014	0.414044	1
GTF2H5	0.0628739	3.69742	0.671933	0.414072	1
C9orf72	-0.0951175	7.24741	0.671748	0.414136	1
TMEM238	-0.540197	-2.96049	0.671374	0.414266	1
RPL7AP43	-0.149889	-0.796002	0.670925	0.414422	1
MRC1	-0.20448	2.6527	0.670564	0.414547	1
TREML2	0.129517	4.10109	0.670462	0.414582	1
ENSG00000280159	-0.22793	-1.46785	0.67041	0.4146	1
WTIP	-0.181022	-1.53955	0.669985	0.414748	1
SIT1	0.106151	4.16511	0.669684	0.414852	1
ENSG00000284906	-0.127451	0.948988	0.669575	0.41489	1
EMC6	0.105372	3.10567	0.669174	0.41503	1
ANKRD52	-0.0468791	6.39627	0.668784	0.415165	1
NUBP1	0.0498063	4.84157	0.668569	0.41524	1
ZCCHC14	-0.066333	5.29334	0.668414	0.415294	1
HDAC9	0.119782	5.29395	0.668328	0.415324	1
ZMYND8	-0.0435999	5.70837	0.668236	0.415356	1
SPX	0.266141	1.11537	0.668046	0.415422	1
RGS6	0.199579	1.22341	0.66792	0.415466	1
BAG3	-0.109461	3.73839	0.667902	0.415472	1
KPNA2	-0.103247	4.84112	0.667657	0.415557	1
CXCL10	-0.213692	1.50864	0.667483	0.415618	1
SMG1P2	0.0904213	4.31166	0.66651	0.415957	1
PKN3	-0.120328	1.08863	0.666089	0.416104	1
SNAPC1	0.077791	2.71334	0.665876	0.416178	1
SHARPIN	0.0499009	4.08415	0.665696	0.416241	1
NFYB	-0.0434041	4.76648	0.665653	0.416256	1
JMY	-0.0746388	5.7421	0.665547	0.416293	1
TMEM202-AS1	-0.140927	0.956364	0.665503	0.416309	1
PHF2	-0.0403239	6.51682	0.665307	0.416377	1
POM121C	-0.0511538	7.02573	0.665209	0.416411	1
CLDN9	0.287153	-1.86528	0.66453	0.416648	1
SEPHS2	0.0752514	5.93916	0.664323	0.416721	1
ENSG00000277782	0.210476	-1.74289	0.664316	0.416723	1
ITPK1	-0.0734509	6.64545	0.664178	0.416771	1
LRRC69	0.195422	-1.6999	0.663691	0.416942	1
CHMP4BP1	0.347019	-2.02917	0.663664	0.416952	1
FITM2	0.0714117	3.30793	0.663594	0.416976	1
ARHGAP19-SLIT1	0.585011	-1.56067	0.663551	0.416991	1
MAPK10	0.324269	-2.41089	0.663376	0.417052	1
LINC02940	-0.176028	-0.470917	0.66308	0.417156	1
SETD1A	-0.0522584	6.09519	0.662827	0.417244	1
SNED1	-0.137228	3.76106	0.662578	0.417332	1
IGLC3	0.371561	5.17237	0.662328	0.417419	1
MAPK11	0.104095	1.90862	0.661742	0.417625	1
ZBTB11	-0.051092	6.20022	0.66157	0.417685	1
MICOS13	0.0638357	2.96786	0.661563	0.417687	1
ZNF649	0.0504473	3.48609	0.66156	0.417689	1
KIF3C	0.0862475	3.19988	0.661497	0.417711	1
ZMPSTE24	-0.0597908	5.77357	0.661192	0.417818	1
KHDRBS2	-0.236269	-0.416545	0.660937	0.417907	1
RPUSD3	0.048886	4.32156	0.660911	0.417916	1
UBA52	0.0565101	8.7425	0.66089	0.417924	1
ANO10	0.0859999	4.32501	0.660732	0.417979	1
ENSG00000273314	-0.0938552	0.853939	0.660731	0.41798	1
ITPR1	-0.066889	6.782	0.660713	0.417986	1
ENSG00000258830	-0.44792	-0.0899242	0.660532	0.41805	1
RPS5	0.0808183	8.51758	0.660462	0.418074	1
SLC1A5	0.0894858	5.72153	0.660453	0.418077	1
UBE2W	-0.0637253	5.67034	0.660394	0.418098	1
NSUN5	0.0401206	4.72899	0.660121	0.418194	1
AFF1	-0.0425461	7.33356	0.660021	0.418229	1
ZNF195	-0.0659834	4.93332	0.65993	0.418261	1
PPIF	0.11289	5.61303	0.659757	0.418322	1
DLAT	-0.0369571	5.24131	0.659663	0.418355	1
H2BU1	-0.169837	-1.415	0.659654	0.418358	1
SHISA5	-0.0463829	7.55704	0.659507	0.41841	1
INSIG1	-0.0824455	6.22711	0.659419	0.418441	1
SPIB	0.17602	4.20776	0.659409	0.418445	1
ENSG00000262766	0.105396	0.189675	0.659391	0.418451	1
ENSG00000269927	-0.292584	-1.08859	0.659012	0.418584	1
LETM2	-0.0738273	1.7229	0.658923	0.418616	1
RRAGC	0.0375731	5.67739	0.658908	0.418621	1
ENSG00000280402	-0.175511	-0.167417	0.658551	0.418747	1
OAS1	-0.119213	6.67746	0.658409	0.418796	1
DCPS	-0.0421346	4.62069	0.658182	0.418877	1
SFPQ	-0.0443551	8.40044	0.658164	0.418883	1
PCSK5	-0.0915887	4.53148	0.658101	0.418905	1
PAXIP1-DT	0.0809815	3.2324	0.658048	0.418924	1
NMI	-0.0658011	5.85903	0.657592	0.419084	1
TRAV12-3	0.133443	1.61821	0.657451	0.419134	1
LINC01624	-0.135041	0.386634	0.657363	0.419165	1
RFX5-AS1	0.163999	-1.27117	0.657242	0.419208	1
SENP7	-0.0489614	6.20956	0.65693	0.419318	1
VTI1A	-0.0355584	5.54334	0.656726	0.41939	1
DTWD1	0.0535163	3.83342	0.656397	0.419506	1
ENSG00000276533	-0.168386	-1.26046	0.656219	0.419569	1
FOXRED1	-0.0489913	3.88751	0.655713	0.419748	1
HMGXB4	-0.0452908	4.83109	0.655709	0.41975	1
KAT8	0.0333346	5.86577	0.655179	0.419937	1
RPS17	0.0771789	9.23517	0.655171	0.41994	1
PGAM1P8	0.223524	0.956048	0.655053	0.419981	1
TMEM45A	-0.311394	-1.86933	0.65503	0.41999	1
BHLHE40-AS1	0.130905	0.0692992	0.654986	0.420005	1
FAM193B	-0.0597344	6.67156	0.654981	0.420007	1
IGHV4-61	-0.547261	-1.20308	0.65492	0.420029	1
MIR155HG	-0.145494	0.289188	0.654636	0.420129	1
POLK	-0.0610241	5.55212	0.654591	0.420145	1
HNRNPC	-0.0412601	8.84182	0.654409	0.420209	1
CIR1	-0.0357305	5.6851	0.654107	0.420316	1
ENSG00000258634	-0.0680891	3.20206	0.653821	0.420417	1
BBX	-0.047393	6.86761	0.653318	0.420596	1
PDZK1IP1	0.357873	1.86576	0.653046	0.420692	1
RORA-AS1	-0.193464	-1.49013	0.65285	0.420762	1
ENSG00000259080	-0.143194	0.124395	0.652179	0.421	1
FIGNL2	-0.154331	-0.129108	0.652037	0.42105	1
EEF1A1P23	0.182077	-1.3845	0.65158	0.421213	1
EPC2	-0.0600592	6.37768	0.651534	0.421229	1
KAZN	-0.290043	-1.58003	0.651442	0.421262	1
ENSG00000279765	0.150815	0.883701	0.651313	0.421308	1
ARID4B	-0.0382058	7.47418	0.65117	0.421359	1
MRPL21	0.0733316	3.30372	0.651129	0.421373	1
USP2	-0.336266	-2.21965	0.650805	0.421488	1
MLLT10	-0.0476105	6.09041	0.650474	0.421606	1
CRISP3	0.940702	2.042	0.649931	0.421799	1
OSBP	-0.0404115	6.31715	0.649877	0.421819	1
LGR4	-0.154938	1.24242	0.649432	0.421977	1
CHST2	-0.110134	5.85157	0.649143	0.42208	1
COA8	0.054087	3.83924	0.649115	0.42209	1
RASA2	-0.0558666	6.71971	0.649104	0.422094	1
NDUFA8	0.0494191	3.70833	0.648956	0.422147	1
MED24	-0.0392265	5.62113	0.648312	0.422377	1
PPAN-P2RY11	0.185453	0.272643	0.648026	0.422479	1
SMCHD1	-0.0523085	8.71162	0.647929	0.422513	1
LINC01569	0.104618	1.34296	0.647711	0.422591	1
SCN7A	0.564423	-2.68463	0.647664	0.422608	1
ENSG00000256139	0.195894	-1.89684	0.647468	0.422678	1
SLC39A10	-0.0671917	5.09903	0.647196	0.422775	1
RHBDL1	-0.196605	-1.06263	0.646832	0.422905	1
TIGD6	0.077199	1.45317	0.646641	0.422974	1
FAM214A	-0.0633665	6.11761	0.646576	0.422997	1
ZNF407-AS1	0.0643923	3.04104	0.646527	0.423014	1
SIGLEC12	-0.619442	0.857173	0.646496	0.423025	1
PHETA2	0.117092	1.81888	0.645089	0.423529	1
NDUFS5	0.0602971	5.36147	0.645044	0.423545	1
DENND6A	-0.0472136	6.02599	0.644935	0.423584	1
ACTR1B	0.041572	5.96507	0.644887	0.423601	1
SERINC5	-0.0856934	6.66554	0.644794	0.423635	1
ICE1	-0.0435908	6.82661	0.644791	0.423636	1
MAP3K5	-0.0618344	6.20635	0.644698	0.423669	1
GATA3	-0.099072	5.47504	0.644406	0.423774	1
ENSG00000269243	-0.253488	-1.86262	0.644169	0.423859	1
COL17A1	0.770441	-1.29164	0.644165	0.42386	1
FEM1A	0.0424258	5.29952	0.644163	0.423861	1
SPATA7	-0.0749437	1.75208	0.643842	0.423976	1
ELOC	0.0514685	4.2817	0.643641	0.424049	1
DHX34	-0.0455633	4.68304	0.643465	0.424112	1
SELENOF	0.0527236	7.15705	0.643214	0.424202	1
FBLN5	0.196957	2.65658	0.642888	0.424319	1
TTC14	-0.0807664	6.95546	0.642304	0.424529	1
CREB3L2	-0.0521192	6.30947	0.641967	0.42465	1
EIF1AD	-0.0491154	4.91302	0.641925	0.424665	1
CABYR	0.221429	-1.57393	0.641722	0.424738	1
APPL2	-0.0459833	4.8926	0.641649	0.424764	1
CALHM2	0.0752682	5.66055	0.641459	0.424833	1
CUX2	0.205036	1.09648	0.641307	0.424887	1
ARMH1	0.0864849	3.88112	0.640243	0.425271	1
NAPG	-0.0473215	4.91909	0.640184	0.425292	1
MRPL24	0.0450345	4.06528	0.638797	0.425793	1
ENSG00000272941	-0.0790283	1.92315	0.638741	0.425813	1
MED1	-0.0321988	7.17284	0.637661	0.426203	1
PPP1R32	-0.0822542	1.00583	0.63743	0.426287	1
RBM48	-0.0657971	4.34009	0.637324	0.426325	1
ADCK5	-0.0648037	2.83022	0.637281	0.426341	1
PTAR1	-0.0518204	7.04873	0.637171	0.426381	1
MYO9A	-0.0618401	5.94528	0.636958	0.426458	1
RPL32P29	0.0992481	0.951871	0.636828	0.426505	1
CDYL2	-0.0872203	4.76564	0.636481	0.42663	1
CIAO1	0.0289626	6.87837	0.635867	0.426853	1
TMEM265	0.551061	-0.37898	0.635564	0.426963	1
DDX10	-0.0507723	4.5249	0.635414	0.427017	1
INTS6	-0.0385491	6.32135	0.635406	0.42702	1
STX17	-0.048417	5.83399	0.635332	0.427047	1
SURF1	0.0437572	4.83872	0.635295	0.42706	1
PRKAA1	-0.050353	7.01441	0.63523	0.427084	1
FBXO42	-0.0499429	5.77558	0.635222	0.427087	1
CWF19L1	0.0656371	4.94875	0.634962	0.427181	1
LINC01801	-0.149854	1.00374	0.634564	0.427326	1
MARCHF9	0.0833286	4.64207	0.634399	0.427386	1
UPF3AP3	0.227245	-2.01104	0.634155	0.427474	1
MTAP	-0.038816	4.77033	0.633789	0.427607	1
BANF1	0.047437	5.64285	0.633634	0.427664	1
ZNF837	-0.16397	-0.464075	0.633476	0.427721	1
ZNF678	-0.0756164	4.03143	0.633345	0.427769	1
FCHSD1	-0.0492955	6.21942	0.632668	0.428015	1
C9orf40	0.0987315	1.37894	0.63252	0.428069	1
ATP6V1E1	0.0535592	6.26766	0.632282	0.428156	1
GATB	-0.044647	3.55787	0.631908	0.428292	1
SLC5A6	-0.0780638	4.70697	0.631806	0.428329	1
ENSG00000284602	0.18261	-1.03526	0.631784	0.428337	1
ENSG00000225300	0.323596	-2.57583	0.631715	0.428363	1
MGST3	0.0738687	4.70426	0.631266	0.428526	1
ENSG00000273759	-0.111504	0.303601	0.630949	0.428642	1
ENSG00000259704	-0.239263	-2.21665	0.630846	0.428679	1
ENSG00000272871	-0.179129	-0.666813	0.630638	0.428755	1
SLC25A19	0.0561039	3.16944	0.630326	0.428869	1
RNF227	0.083147	2.37977	0.63023	0.428904	1
POLR3C	-0.030956	5.12566	0.630208	0.428912	1
ENSG00000227388	0.224509	-1.94014	0.630181	0.428922	1
LINC02918	-0.22889	-2.1097	0.629993	0.428991	1
SLC35B4	0.0445716	4.76039	0.629906	0.429023	1
ENSG00000254165	0.152028	-0.625373	0.629775	0.42907	1
WAPL-DT	-0.225862	-1.55256	0.629769	0.429073	1
CWC25	-0.0438696	5.56659	0.62935	0.429226	1
RNF5P1	-0.738637	-2.61911	0.629293	0.429247	1
TRIB1	0.256337	6.89851	0.629186	0.429286	1
LIPE-AS1	-0.126653	-0.63353	0.628936	0.429377	1
VCPKMT	-0.0565396	3.79336	0.62888	0.429398	1
ENSG00000260316	-0.168423	-1.52503	0.628865	0.429403	1
TRIM40	0.267229	-0.791687	0.628698	0.429464	1
VPS53	-0.0499551	6.16918	0.628659	0.429479	1
TIMD4	0.174778	-0.191343	0.628615	0.429495	1
TNFRSF9	0.181054	2.14071	0.628606	0.429498	1
ZNF354C	-0.0800142	3.88906	0.627874	0.429766	1
PTGIR	0.125822	3.62862	0.627469	0.429914	1
EPC1	-0.0572064	6.95457	0.627241	0.429998	1
ENSG00000273007	-0.176992	-1.55653	0.626888	0.430127	1
LEXM	-0.209692	-0.249765	0.626775	0.430169	1
SCAT8	0.165724	0.468368	0.626592	0.430236	1
MRM3	-0.0813853	3.62452	0.626258	0.430359	1
KIAA0319	-0.363233	-2.04507	0.626192	0.430383	1
SAP30L	0.0401158	5.81004	0.62612	0.430409	1
CHKA	0.0826771	3.15263	0.626005	0.430451	1
ACBD3	-0.0436159	5.84401	0.625581	0.430607	1
PKP2	0.175074	1.54667	0.625571	0.430611	1
PDLIM5	-0.066711	6.21295	0.625408	0.430671	1
NR1H3	-0.0888775	2.35749	0.625218	0.430741	1
AOPEP	-0.0670889	1.78158	0.624908	0.430855	1
C20orf96	-0.0872969	1.26651	0.624791	0.430898	1
RPL23A	0.068626	10.1533	0.624681	0.430938	1
DNAH10	0.312134	-0.163513	0.624576	0.430977	1
ITGA2	0.183547	-0.0352882	0.624205	0.431113	1
DHX29	-0.0339419	5.58136	0.623255	0.431463	1
CAPN7	-0.0390254	6.00079	0.623221	0.431476	1
C16orf72	-0.062739	8.56638	0.622938	0.43158	1
ABCD4	-0.0432007	5.37325	0.622528	0.431731	1
GSTK1	0.0380113	7.97137	0.622463	0.431755	1
UBE2J1	-0.0945217	7.54126	0.622299	0.431816	1
RBM47	-0.109259	6.07481	0.62223	0.431841	1
PCGF2	-0.147763	-1.21512	0.622042	0.43191	1
TAX1BP3	0.0676847	4.35458	0.621912	0.431958	1
NUMBL	-0.0843078	2.57535	0.620844	0.432353	1
CABLES2	-0.0510305	3.54149	0.620399	0.432518	1
LYRM9	0.0709301	2.68862	0.620367	0.432529	1
KLHDC4	-0.0559769	5.76091	0.620179	0.432599	1
SLC35E1	0.0319178	6.13783	0.620075	0.432638	1
SLC25A17	0.0352905	3.57176	0.619465	0.432863	1
RPS2P36	-0.142623	-0.618513	0.619255	0.432941	1
EML5	-0.12167	2.97257	0.61881	0.433106	1
ASB2	-0.126302	1.445	0.618497	0.433222	1
GOLM2	-0.0424747	6.99948	0.618378	0.433266	1
ENSG00000272800	-0.167026	-1.53406	0.618324	0.433286	1
IL23R	-0.249269	-0.597131	0.617787	0.433486	1
NLRP1	-0.0537645	8.75319	0.617315	0.433661	1
STON2	0.134183	2.71334	0.61722	0.433696	1
ENSG00000264853	0.257216	-0.558679	0.617122	0.433732	1
TESC	0.100636	4.03718	0.616998	0.433779	1
THOC5	-0.0343746	5.14127	0.616599	0.433927	1
DCANP1	-0.640156	-1.93265	0.616529	0.433953	1
NDUFB6	0.0576292	3.64841	0.616387	0.434006	1
LRRC8C-DT	0.102071	0.814631	0.616171	0.434086	1
ZNF485	0.0952631	1.84577	0.616148	0.434094	1
B3GNT7	-0.239897	3.1154	0.61599	0.434153	1
ENSG00000279423	-0.643254	-0.695659	0.615945	0.43417	1
FOSL1	-0.419829	0.30213	0.61585	0.434205	1
ENSG00000267699	0.190999	-0.724629	0.615583	0.434305	1
ATP5MG	0.0550283	7.02394	0.615369	0.434384	1
ENSG00000280046	0.168127	0.310932	0.615086	0.43449	1
SCN3A	-0.286631	2.2616	0.614956	0.434538	1
ENSG00000213976	0.118091	0.881964	0.614667	0.434646	1
UBE2E3	0.0486488	5.21251	0.614541	0.434693	1
VPS9D1-AS1	-0.175586	-0.849702	0.614491	0.434712	1
TNFRSF10A-DT	0.113501	1.75905	0.614488	0.434713	1
NOMO1	-0.0450254	6.4988	0.614478	0.434716	1
PTPRO	-0.121214	3.58177	0.614309	0.43478	1
TNS4	0.17212	-1.31661	0.613875	0.434941	1
LINC00211	0.198945	-0.0835086	0.61384	0.434954	1
RBM25	-0.0516261	8.15217	0.613524	0.435072	1
H4C9	0.186455	-1.56574	0.613361	0.435133	1
MEA1	0.0369597	4.77781	0.613137	0.435217	1
KIF5C-AS1	0.234274	-2.1962	0.612811	0.435339	1
ILRUN	-0.0550273	7.50894	0.612657	0.435396	1
TMEM250	0.0465545	5.22387	0.612338	0.435515	1
B9D1	-0.149021	-0.850871	0.612295	0.435531	1
CUL2	-0.0327615	5.37043	0.612281	0.435537	1
GALNT11	0.0430454	5.40603	0.612259	0.435545	1
B4GALT1	-0.0524886	7.60102	0.612138	0.43559	1
RALA	0.0577514	5.07284	0.611835	0.435704	1
PLEKHM2	-0.057375	6.67416	0.611818	0.43571	1
KANSL1-AS1	0.228861	0.744522	0.611781	0.435724	1
ERO1B	-0.0582906	4.35151	0.611692	0.435757	1
ENSG00000278627	-0.176696	-1.54901	0.611656	0.43577	1
SLIT2	-0.340727	-2.37451	0.611588	0.435796	1
ENSG00000255455	-0.0624163	3.84294	0.611536	0.435815	1
ENSG00000270019	-0.181248	-1.77715	0.611526	0.435819	1
ENSG00000253616	-0.245472	-2.11105	0.610631	0.436154	1
COPS7B	-0.0334517	5.17682	0.610613	0.436161	1
PTMS	0.112598	2.14149	0.610571	0.436177	1
LIMS4	0.421638	-2.67921	0.61049	0.436207	1
FBXO24	0.135256	-0.97978	0.610155	0.436333	1
ENSG00000266378	0.225331	-1.43008	0.610022	0.436383	1
LCT-AS1	0.520225	-2.20203	0.609853	0.436446	1
NEO1	-0.126275	4.10703	0.609798	0.436466	1
HDAC2-AS2	0.14217	-0.943525	0.609798	0.436467	1
FZD7	-0.191641	-0.574283	0.609776	0.436475	1
CAPRIN2	-0.0633718	5.52763	0.609591	0.436544	1
SLC2A13	-0.0659572	3.46477	0.609487	0.436583	1
LIG1	-0.0727251	5.28541	0.609479	0.436586	1
THUMPD3	0.0455842	5.0711	0.609408	0.436613	1
SPDYA	-0.149914	-1.04129	0.609343	0.436637	1
RPL32P1	-0.206319	-0.728361	0.608906	0.436801	1
LSMEM1	0.143776	0.115312	0.608582	0.436923	1
TSPEAR-AS2	0.432875	-2.85508	0.608577	0.436925	1
ENSG00000273447	-0.133114	-0.929277	0.608192	0.43707	1
FBP1	-0.104063	5.16393	0.608148	0.437086	1
USP4	-0.030149	7.07108	0.60806	0.437119	1
RHOC	-0.0977129	5.84213	0.608055	0.437121	1
MFSD6	-0.0535254	6.04282	0.607917	0.437173	1
MFSD9	0.0464	4.05866	0.607727	0.437244	1
ZFPM1	-0.119046	2.94204	0.607578	0.4373	1
S100A9	0.160577	11.0096	0.607476	0.437339	1
VIPR1	0.0735051	5.45624	0.607232	0.437431	1
METTL2B	0.0478704	4.42458	0.607162	0.437457	1
RBM18	0.0354361	5.41329	0.607011	0.437514	1
KIAA1109	-0.075418	8.09247	0.606761	0.437608	1
TNFSF12	0.0704824	5.46491	0.606553	0.437686	1
NDUFB3	0.0580857	4.30337	0.606343	0.437766	1
ENSG00000236255	0.104938	0.355634	0.606273	0.437792	1
KDM5B	-0.038949	5.56724	0.606186	0.437825	1
PGM3	-0.0526929	4.18711	0.606105	0.437855	1
PTP4A2	-0.0452599	9.00903	0.605965	0.437908	1
ENSG00000269044	0.089328	2.77178	0.605873	0.437943	1
BMP6	0.197987	2.85589	0.60572	0.438	1
MAFG	0.098593	5.41836	0.605383	0.438128	1
ZMYND15	-0.109396	2.13116	0.605343	0.438143	1
KLC4	-0.0455304	3.855	0.604995	0.438274	1
ATP2B4	-0.0722249	8.3946	0.604872	0.43832	1
RAB4A	0.0513794	4.99948	0.604695	0.438387	1
ENSG00000280332	0.1089	1.06322	0.604671	0.438396	1
SART1	-0.0317889	6.43439	0.60456	0.438438	1
LCMT2	0.0669685	2.79624	0.60451	0.438457	1
NCK2	0.0746535	6.14513	0.60439	0.438502	1
KRBOX5	-0.0521145	4.29039	0.604337	0.438522	1
GSTO2	-0.150822	-1.25946	0.604254	0.438554	1
DNAJC13	-0.0494897	7.39618	0.604227	0.438564	1
PLAGL2	-0.0926006	6.52449	0.604128	0.438601	1
RPL34	0.0784999	8.68638	0.604087	0.438617	1
PIM1	0.0724263	7.59843	0.603604	0.4388	1
ABR	-0.043375	7.56582	0.603339	0.4389	1
C12orf4	-0.0576959	4.28025	0.60332	0.438907	1
CBX6	-0.0535492	6.71172	0.603208	0.43895	1
PRDM15	-0.0536488	4.72653	0.602439	0.439241	1
REV3L	-0.0515544	6.12786	0.60225	0.439312	1
CEL	0.120075	-0.445956	0.602177	0.43934	1
VPS13C	-0.0739365	8.67474	0.60211	0.439365	1
PITX1-AS1	0.339463	-2.92751	0.6017	0.439521	1
ENSG00000285006	0.137024	2.06746	0.601615	0.439553	1
ANXA11	0.0310498	7.94728	0.601543	0.43958	1
KATNA1	0.0368832	4.08791	0.601356	0.439651	1
API5	0.0401136	7.29892	0.601169	0.439722	1
ODF2	-0.0282131	5.60879	0.601162	0.439725	1
EXO5	-0.0508938	3.05503	0.600833	0.439849	1
SPIDR	-0.0459716	6.05974	0.60073	0.439889	1
EFNA1	0.257821	-1.13876	0.600579	0.439946	1
BIRC2	0.0407957	6.79798	0.600437	0.44	1
RETN	0.271583	2.42243	0.600109	0.440125	1
NBPF11	-0.0576276	5.11142	0.600085	0.440134	1
PPP2R2A	0.0378527	5.53594	0.59999	0.44017	1
PARP6	-0.0387792	6.34962	0.599776	0.440251	1
C3	-0.172363	3.38706	0.599625	0.440309	1
PREB	0.0395624	5.62187	0.599609	0.440315	1
LRRC40	-0.0702418	4.06957	0.59955	0.440337	1
TUBA1C	0.0882909	5.60429	0.599458	0.440372	1
TCEA2	0.0566659	3.07231	0.599396	0.440395	1
RFXAP	-0.0633443	3.31032	0.599347	0.440414	1
DROSHA	-0.0349308	5.72225	0.599208	0.440467	1
MCFD2	0.0423324	6.43713	0.599126	0.440498	1
NDC80	-0.11295	1.51674	0.598666	0.440673	1
LRRC20	-0.100095	1.825	0.598409	0.440771	1
SOGA3	-0.163394	0.543984	0.598395	0.440777	1
SCARF2	-0.164433	-0.540785	0.598218	0.440844	1
CASP5	-0.157788	1.75505	0.597901	0.440965	1
APOL4	-0.271048	0.242421	0.597821	0.440995	1
ANKRD20A1	-0.42907	-1.15574	0.597524	0.441108	1
CDK9	-0.0357283	6.24921	0.597251	0.441212	1
MARCKSL1	0.0795817	5.51351	0.597174	0.441242	1
NCL	-0.0475627	9.1167	0.597041	0.441293	1
TPM1	0.0975941	3.77542	0.596908	0.441343	1
LYPLA1	-0.0733004	6.24935	0.596367	0.44155	1
GATD1	0.0393578	4.98623	0.596097	0.441653	1
ENSG00000270956	0.120403	0.102427	0.595982	0.441697	1
RPS18	0.0740151	10.1135	0.595968	0.441702	1
MINDY1	0.073825	4.99532	0.595877	0.441737	1
RPL5	0.066339	9.84461	0.595782	0.441774	1
ZC3H12A-DT	0.0827435	1.17027	0.595771	0.441777	1
ZMYM6	-0.0500547	5.92846	0.595539	0.441866	1
TRPV6	-0.340233	-1.66247	0.595279	0.441966	1
ZYG11A	-0.391764	-2.77088	0.595096	0.442036	1
DES	0.296297	-0.0122959	0.595071	0.442045	1
ENSG00000268750	-0.111482	0.58088	0.594988	0.442077	1
OSBPL2	-0.0303805	6.07351	0.594471	0.442275	1
ING5	0.0614415	5.38956	0.594392	0.442305	1
MED23	-0.0415547	6.24151	0.59418	0.442386	1
ERMN	-0.105996	2.50118	0.593801	0.442532	1
CALHM5	0.204663	-0.480466	0.593475	0.442657	1
FUT7	0.113538	3.53591	0.593004	0.442837	1
ATP6V1FNB	0.110064	-0.606855	0.592967	0.442851	1
IMPA2	0.111271	4.76724	0.592958	0.442855	1
RPL18A	0.0640061	9.65842	0.592925	0.442868	1
DHFR	-0.0852297	4.86385	0.592907	0.442874	1
SLC24A1	-0.0517202	3.21358	0.592612	0.442987	1
DOP1A	-0.0577929	5.59231	0.592598	0.442993	1
MIS18BP1	-0.0704885	6.7738	0.592561	0.443007	1
MGA	-0.0566409	6.77035	0.592099	0.443184	1
SYNJ1	-0.0543911	5.63428	0.59191	0.443257	1
TASOR2	-0.0521213	6.25673	0.591543	0.443398	1
CIAO2B	0.0594706	3.89952	0.591385	0.443459	1
TMX1	-0.0586004	6.282	0.591296	0.443493	1
LRRC36	0.176075	-1.00216	0.591053	0.443587	1
KCNA6	0.731737	-3.32764	0.591052	0.443587	1
ZNF784	-0.079665	2.3715	0.590993	0.44361	1
ENSG00000281538	-0.316669	-2.50772	0.590982	0.443614	1
ENSG00000225885	-0.292135	-2.10209	0.590697	0.443724	1
ENSG00000276649	-0.156213	-0.40667	0.590677	0.443731	1
ZNF469	-0.0947475	2.85194	0.590596	0.443762	1
ERAL1	0.0338798	4.54069	0.590431	0.443826	1
TCF19	-0.0745167	3.5335	0.590362	0.443852	1
SMC3	-0.0381969	6.74126	0.590281	0.443884	1
PPP1R26-AS1	0.206691	-2.09442	0.590186	0.44392	1
MRPS21	0.0437425	5.06184	0.589378	0.444232	1
STEAP1B	-0.24873	-0.484189	0.589275	0.444271	1
KBTBD7	0.099489	3.62828	0.589244	0.444283	1
CREBZF	-0.092543	6.67071	0.588848	0.444436	1
CPEB1	0.245132	-1.9128	0.588794	0.444457	1
BLZF1	-0.0536965	4.25441	0.588662	0.444508	1
COQ3	0.0739814	1.23762	0.588606	0.444529	1
GOLGA3	-0.043044	6.75166	0.588533	0.444557	1
PIPOX	0.112776	-0.704767	0.588056	0.444741	1
SPOPL	-0.0684139	6.6555	0.58776	0.444856	1
SMOC1	0.258744	-1.74793	0.587666	0.444892	1
ENSG00000230551	-0.0670491	5.59698	0.587535	0.444943	1
IL27RA	0.0455774	6.80513	0.587454	0.444974	1
GRAPL	-0.156052	2.7736	0.587423	0.444986	1
CCDC14	-0.0620464	5.84031	0.587278	0.445042	1
LZIC	0.0435937	5.47244	0.58702	0.445142	1
TFAP4	0.0613578	3.48764	0.586953	0.445168	1
BROX	-0.0614369	6.13293	0.586948	0.44517	1
SCUBE1	0.302761	-1.09292	0.586701	0.445265	1
AARS1	-0.0431687	5.69665	0.586663	0.44528	1
RNFT2	-0.11693	0.663491	0.586552	0.445323	1
ENSG00000261655	-0.254463	0.115386	0.586504	0.445342	1
DLEU1	0.0776447	2.86354	0.586064	0.445512	1
GGA3	-0.035984	6.91079	0.585884	0.445582	1
ENSG00000259244	-0.157688	-1.26073	0.585832	0.445602	1
ZNF85	-0.0998949	2.43774	0.585724	0.445643	1
HMOX1	-0.10681	6.62655	0.585701	0.445653	1
CCNH	-0.0579057	5.13513	0.585011	0.44592	1
HSPE1P18	-0.252478	-0.76565	0.584992	0.445927	1
NAXE	0.0642015	3.89615	0.584923	0.445954	1
ATAD2B	-0.0416529	5.70934	0.58477	0.446013	1
SPATA13	-0.052323	7.68233	0.584689	0.446045	1
RAD51C	0.0820427	2.97781	0.584672	0.446051	1
ENSG00000240710	0.188991	-1.38697	0.584648	0.44606	1
SMPDL3B	0.220862	-1.82165	0.584617	0.446073	1
CD53	0.0429675	9.13628	0.584566	0.446093	1
ZDHHC17	-0.0534449	6.00556	0.584279	0.446204	1
ATP5MK	0.0583422	4.58463	0.58416	0.44625	1
RPL31	0.068065	9.12242	0.5841	0.446273	1
LIPT2-AS1	0.0894079	1.86889	0.584095	0.446275	1
MEIS3P1	0.360822	-2.8579	0.583755	0.446407	1
CSTF2T	-0.0585176	5.59288	0.5837	0.446429	1
ERCC3	-0.0319406	6.18733	0.583603	0.446466	1
SUMO4	0.166583	-0.788299	0.583584	0.446474	1
PDSS1	0.0983249	2.27873	0.583543	0.44649	1
OXR1	-0.0471197	6.09392	0.583224	0.446613	1
GIPC3	0.145188	1.33049	0.583208	0.44662	1
HMGCL	0.0593896	4.22599	0.582872	0.44675	1
ENSG00000259065	-0.206953	-1.23986	0.582849	0.446759	1
CDC40	-0.0393669	6.27324	0.582699	0.446818	1
ENSG00000249476	-0.116205	1.03122	0.582446	0.446916	1
MPHOSPH10P2	0.394583	-1.24196	0.582282	0.44698	1
ZNF343	-0.0504904	3.63606	0.582088	0.447055	1
ENSG00000283886	-0.267446	-1.14748	0.582031	0.447078	1
RAB11B-AS1	-0.115947	0.130732	0.5816	0.447246	1
ENSG00000276564	0.150724	-0.421487	0.581577	0.447254	1
MSH4	-0.254325	-2.49759	0.581391	0.447327	1
GAS2L3	-0.120035	0.916841	0.581186	0.447407	1
KCNK10	0.221598	-0.500323	0.581082	0.447447	1
ENSG00000274008	0.207785	-1.51309	0.581078	0.447449	1
DEDD	0.0382661	5.41484	0.581053	0.447459	1
IGHV3-20	0.466035	-2.88904	0.580807	0.447555	1
ZEB1	-0.12696	5.20204	0.580734	0.447583	1
KCNT1	0.389966	-1.67563	0.580596	0.447637	1
POGLUT2	0.170188	-0.592094	0.580525	0.447665	1
ENSG00000275764	-0.078535	2.80032	0.580453	0.447693	1
C5orf15	-0.0584314	5.81567	0.580406	0.447711	1
ENSG00000188897	-0.175943	1.4718	0.580382	0.44772	1
ENSG00000279059	0.127358	2.11304	0.580208	0.447788	1
SERGEF	0.0406492	3.73547	0.580206	0.447789	1
GUCY2D	0.217759	-0.486564	0.579968	0.447882	1
ENSG00000242324	-0.189357	-1.44871	0.579076	0.44823	1
UBE2D4	0.0339351	3.86898	0.579065	0.448235	1
ASH1L	-0.0541786	7.12968	0.578613	0.448412	1
PBX3	-0.045322	4.43887	0.578505	0.448454	1
IGKV3D-20	-0.449251	-2.88297	0.577925	0.448681	1
RPSAP12	0.126002	-0.0471339	0.577907	0.448688	1
TMED7	-0.0811383	6.53715	0.577561	0.448823	1
TBC1D16	-0.0944071	2.2331	0.577207	0.448962	1
TRIM16	0.0661088	2.70377	0.577039	0.449028	1
DBP	0.0861444	4.02506	0.576501	0.449239	1
DHX30	-0.0315691	5.94672	0.576398	0.449279	1
DMAP1	-0.050359	6.01263	0.576254	0.449336	1
TNPO3	-0.033308	6.4041	0.576188	0.449362	1
GASAL1	-0.112054	-0.119865	0.576145	0.449379	1
GTPBP1	-0.0502014	6.15384	0.576037	0.449421	1
SLX1A	-0.101532	3.6417	0.575859	0.449491	1
MPO	0.285482	3.21704	0.575716	0.449547	1
ENSG00000275055	-0.171467	-1.15548	0.575642	0.449576	1
SLC29A3	0.0725732	3.62219	0.575509	0.449628	1
UBE2D3-AS1	-0.13544	-1.03702	0.575175	0.44976	1
BOLA3-DT	0.107899	0.206724	0.575122	0.44978	1
DOCK2	-0.0440169	9.11004	0.575027	0.449818	1
SH2B3	-0.057853	7.98109	0.574845	0.449889	1
GOLIM4	-0.0694454	4.36239	0.574426	0.450054	1
ANKRD33B	0.126233	3.4821	0.574289	0.450108	1
NPAT	-0.0547455	6.22955	0.574246	0.450125	1
LGALS3BP	-0.129118	4.8093	0.574102	0.450182	1
ARRDC2	-0.0553052	6.71563	0.574005	0.45022	1
GOLGA2P5	-0.109169	4.39177	0.573589	0.450384	1
BATF	0.070037	3.46787	0.573477	0.450428	1
CCDC82	-0.0668817	6.22173	0.573411	0.450454	1
SMOX	0.152066	3.34183	0.573379	0.450466	1
ENSG00000264324	0.227966	-0.599936	0.57336	0.450474	1
RPL6	0.0519905	10.2139	0.573184	0.450543	1
SREK1	-0.0530742	6.68724	0.572812	0.45069	1
ENSG00000280027	-0.230678	0.507671	0.572658	0.450751	1
ANAPC2	-0.0430338	5.79863	0.572581	0.450781	1
PGPEP1	0.0458879	5.5837	0.572512	0.450808	1
BMS1	-0.0336637	5.99355	0.572493	0.450816	1
CARS2	-0.0464666	6.32968	0.572403	0.450851	1
FAM111B	-0.236466	1.79655	0.57234	0.450876	1
ILK	0.0522363	6.84036	0.572289	0.450896	1
ZDHHC24	-0.0418354	4.54013	0.572167	0.450944	1
ARL1	-0.0336454	5.20265	0.572118	0.450964	1
YBX3	0.0935198	7.08338	0.572108	0.450967	1
PDLIM1	0.124566	4.45812	0.571605	0.451166	1
HBP1	-0.0523062	6.55312	0.571602	0.451167	1
ENSG00000280106	-0.132341	0.656402	0.571309	0.451283	1
ENSG00000260948	-0.127736	1.2578	0.570678	0.451532	1
SASH1	-0.17298	4.37439	0.570611	0.451559	1
HDAC5	-0.047809	6.06514	0.570452	0.451622	1
PDRG1	0.0450599	3.32544	0.570282	0.451689	1
RPL29P11	-0.558333	-3.6126	0.570237	0.451707	1
CCDC107	0.0661517	3.313	0.570233	0.451708	1
RBMS1	-0.0445566	7.47741	0.569847	0.451861	1
RCC2	-0.046227	7.04962	0.569829	0.451868	1
PNLDC1	0.418523	-2.19109	0.569516	0.451992	1
ENSG00000285994	0.234858	-1.67625	0.569428	0.452027	1
SUGT1	-0.0295654	5.82899	0.568866	0.45225	1
EMC3-AS1	-0.106545	1.56973	0.568685	0.452322	1
KICS2	0.0500606	3.5802	0.568658	0.452332	1
PRXL2B	0.0549042	3.87993	0.568638	0.45234	1
FOSL2	-0.132977	8.23415	0.568258	0.452491	1
PRELID3B	-0.0510301	5.57869	0.568059	0.45257	1
GSTP1	0.0735539	7.09265	0.5678	0.452673	1
C16orf46	-0.258903	-1.93263	0.567702	0.452712	1
PML	-0.0413252	5.94847	0.567223	0.452902	1
RELL2	-0.057323	4.027	0.567205	0.452909	1
RPA3	0.0544964	3.32085	0.56686	0.453046	1
HBS1L	-0.0408605	5.48841	0.566484	0.453196	1
MIR4453HG	-0.0857191	2.11548	0.566274	0.453279	1
MYEF2	-0.106633	3.10865	0.566213	0.453304	1
IQGAP3	-0.240697	-1.7205	0.566209	0.453305	1
RPL13	0.0896631	10.1325	0.566181	0.453316	1
TGFBR2	-0.0336314	8.28173	0.565853	0.453447	1
ENSG00000273565	0.316574	-2.12228	0.56563	0.453535	1
NEXN	-0.128022	3.33388	0.565586	0.453553	1
ZHX1	-0.0337285	5.71037	0.565211	0.453703	1
ZNF583	0.0812981	2.38254	0.565048	0.453767	1
UQCC2	0.0553539	3.58974	0.564946	0.453808	1
TMTC4	-0.0741438	3.62673	0.564873	0.453837	1
ENSG00000235499	-0.113564	0.222397	0.564785	0.453872	1
ELMOD2	-0.0790268	4.54101	0.564778	0.453875	1
ENSG00000280067	-0.159956	-1.41952	0.564589	0.453951	1
ZBTB7C	-0.323196	-0.451609	0.563021	0.454576	1
FARSB	0.0441549	4.75949	0.562881	0.454632	1
COG3	-0.0243517	5.77384	0.562792	0.454668	1
EIF3A	-0.0301193	8.91644	0.562658	0.454722	1
BCAT2	0.0390282	3.50832	0.562556	0.454762	1
ENSG00000282936	-0.108572	0.510855	0.562406	0.454822	1
ENSG00000275481	0.17176	-0.794662	0.562256	0.454882	1
ENSG00000260729	-0.114528	1.35452	0.562121	0.454936	1
PPP2CB	0.0412556	5.44372	0.562118	0.454937	1
C19orf71	-0.213581	-1.41623	0.561428	0.455214	1
SIRT4	0.126731	-0.799981	0.561368	0.455238	1
SLC66A2	0.0574179	4.76664	0.561202	0.455304	1
TAF1A-AS1	0.139751	-1.08912	0.560866	0.455439	1
TCTE1	-0.227434	-1.99425	0.560764	0.45548	1
TTI2	0.0498834	3.17341	0.560544	0.455568	1
FAM241A	-0.0860005	4.46705	0.560503	0.455584	1
ENSG00000285629	-0.252234	1.62381	0.560466	0.455599	1
POLE4	0.0682354	3.92172	0.560005	0.455784	1
DHX40	0.0329508	5.8805	0.559973	0.455797	1
PDXK	0.0585325	6.50903	0.559713	0.455901	1
ENSG00000285331	0.0548897	1.67533	0.559536	0.455973	1
DENND2C	0.149536	1.10936	0.559441	0.456011	1
P4HA1	-0.0570197	5.62521	0.55933	0.456055	1
IGHV3-13	-0.377404	-1.54837	0.559245	0.45609	1
HOXA9	0.221418	-0.214098	0.559232	0.456095	1
WDR47	-0.0350598	4.51994	0.558942	0.456211	1
GOPC	-0.0404172	5.99654	0.558159	0.456526	1
PA2G4	0.0292586	6.8324	0.557986	0.456596	1
ENSG00000279145	0.0891812	0.850955	0.557903	0.456629	1
ENSG00000250644	-0.115787	1.40541	0.557856	0.456648	1
ISYNA1	-0.0834178	3.05497	0.55782	0.456662	1
PRNCR1	0.275929	-2.73026	0.557685	0.456717	1
SLC24A3	0.237066	1.43233	0.557584	0.456758	1
XRCC2	-0.1313	0.541916	0.557549	0.456771	1
UQCRFS1	0.0534537	5.65672	0.557368	0.456844	1
DGUOK	0.0298886	4.83534	0.557358	0.456849	1
DLEU2L	-0.10668	0.83934	0.556893	0.457036	1
GAREM1	-0.235627	-2.41553	0.556623	0.457145	1
SELENON	0.0569036	6.4398	0.556556	0.457172	1
TMEM254-AS1	0.197132	-0.419276	0.556336	0.457261	1
BNIP1	-0.0828108	2.61887	0.556167	0.457329	1
CEP170	-0.0430592	6.29655	0.556108	0.457353	1
FHDC1	0.144067	-0.0869058	0.555896	0.457438	1
MRPS31P5	-0.0573461	3.4851	0.555824	0.457467	1
LOXL2	-0.104563	1.17197	0.55581	0.457473	1
GSKIP	0.0698033	4.20638	0.555538	0.457583	1
SERF2	0.0487748	7.65056	0.555337	0.457664	1
ENSG00000283189	-0.0826732	4.18101	0.554852	0.45786	1
CCDC113	0.202624	-1.91825	0.554693	0.457924	1
NECAP1	-0.0553894	6.0436	0.55449	0.458006	1
SETX	-0.0503796	8.64019	0.55437	0.458055	1
SZT2	-0.0486212	6.7997	0.554102	0.458163	1
EIF2AK4	-0.0475682	6.12135	0.553949	0.458225	1
CD63-AS1	-0.0660921	1.93521	0.553895	0.458247	1
CKS2	0.117975	2.08919	0.553595	0.458369	1
RNF43	-0.150281	0.269811	0.553476	0.458416	1
MARVELD1	0.108298	4.74604	0.553413	0.458442	1
MGST1	0.127987	4.64209	0.552984	0.458616	1
HMGB2	-0.0601823	7.26485	0.55244	0.458836	1
ASB3	-0.0390643	3.7231	0.552413	0.458847	1
MRPL51	0.0411374	4.6613	0.552382	0.45886	1
ERVK3-1	-0.0520504	6.01891	0.552166	0.458948	1
TSG101	0.0459562	5.43564	0.552063	0.458989	1
LTF	0.969742	5.76651	0.551829	0.459085	1
USP31	0.0498062	3.76883	0.551823	0.459087	1
SRSF11	-0.0539453	8.11793	0.551496	0.45922	1
FAM104A	0.0352864	5.73881	0.551286	0.459305	1
MYRF	-0.19109	1.36185	0.551226	0.459329	1
MDC1	-0.0507192	5.82374	0.551157	0.459357	1
TRMT61A-DT	-0.0982409	0.748081	0.55058	0.459592	1
ENSG00000279114	0.344869	-3.09559	0.550444	0.459647	1
ENSG00000280248	-0.228449	-2.07889	0.550316	0.459699	1
TMEM42	0.064299	3.32498	0.549952	0.459847	1
FAM98A	-0.0485912	4.32999	0.549911	0.459864	1
TCTN2	-0.101773	2.30204	0.549833	0.459896	1
SAMSN1	-0.0698331	5.70051	0.549751	0.459929	1
ANKRD13C	-0.0346708	5.06469	0.549137	0.460179	1
ZBTB8A	-0.15282	-1.21422	0.548886	0.460282	1
RPL30	0.0620282	9.61798	0.548885	0.460282	1
ENSG00000265690	-0.194167	0.231499	0.548803	0.460316	1
ZNF233	0.228474	-1.39891	0.548694	0.46036	1
PARPBP	-0.0793495	1.13262	0.548512	0.460434	1
ENSG00000260997	0.0440222	4.79935	0.548279	0.460529	1
KIAA0513	-0.0758116	7.45152	0.548167	0.460575	1
ENSG00000285877	0.209164	-2.05172	0.548166	0.460575	1
RPS6KB2	-0.0380024	5.64957	0.547979	0.460651	1
ALOX12	0.206371	2.38294	0.547925	0.460674	1
KNDC1	-0.241037	1.99311	0.54768	0.460774	1
ARHGAP35	-0.0590808	6.71133	0.547643	0.460789	1
ZNF22-AS1	0.10788	-0.152552	0.547357	0.460906	1
CHCHD2	0.0566907	6.2516	0.547101	0.46101	1
TBC1D3G	-0.8271	-2.12489	0.546937	0.461077	1
VAV2	-0.0810308	5.10707	0.54674	0.461158	1
SHISA2	-0.300278	-1.78503	0.546603	0.461214	1
ACO1	0.0453956	4.23279	0.546368	0.46131	1
EZR	-0.0578136	7.87253	0.546356	0.461315	1
TMEM126A	0.0765563	3.34002	0.546345	0.461319	1
LGALS9C	-0.252789	2.00853	0.546272	0.461349	1
ENSG00000279821	0.185352	-1.23506	0.54605	0.46144	1
NFIX	0.0921169	3.47338	0.545983	0.461467	1
FHIP1B	0.0639042	6.2331	0.545863	0.461517	1
COMMD1	0.0486177	3.38908	0.545856	0.461519	1
TANC2	-0.0634872	4.99587	0.545695	0.461585	1
FAM189B	0.0571229	3.56934	0.545561	0.46164	1
CELF6	-0.0814042	2.05713	0.545486	0.461671	1
NRAS	-0.0489837	6.93877	0.54541	0.461702	1
APTX	0.0337956	3.99148	0.545103	0.461828	1
MCM8	-0.101349	3.56055	0.545031	0.461858	1
ZNF181	0.0816783	3.81621	0.544968	0.461883	1
SOWAHC	-0.132588	2.30771	0.544955	0.461888	1
ZNF852	0.0726037	3.03075	0.544836	0.461937	1
ENSG00000223725	0.194052	-2.01945	0.544178	0.462207	1
RPL8	0.0651136	9.87377	0.544059	0.462256	1
SGF29	-0.0481169	4.22281	0.544042	0.462263	1
C4orf3	0.0391705	7.15057	0.543715	0.462397	1
CHERP	-0.0272548	5.66079	0.543511	0.462481	1
SUSD3	0.0820319	3.97441	0.543083	0.462657	1
COX5B	0.0575062	4.97077	0.543048	0.462671	1
SPCS2P4	0.127271	-1.44937	0.542739	0.462798	1
TSC2	-0.0332047	6.72631	0.542466	0.462911	1
HS2ST1	-0.0367197	5.64006	0.542337	0.462964	1
GOLGA4	-0.0558906	7.15172	0.542225	0.46301	1
TNK2-AS1	-0.0884338	1.10356	0.542125	0.463051	1
PTK7	0.124793	1.85554	0.541979	0.463111	1
BICRAL	-0.0362322	7.00547	0.541964	0.463117	1
TDRKH	0.0620666	3.34661	0.541774	0.463195	1
ZNF24	-0.0334155	7.34483	0.541684	0.463233	1
TNKS2	-0.0339908	7.42445	0.541549	0.463288	1
MANBAL	0.063941	2.88981	0.541543	0.463291	1
ENSG00000272374	-0.136139	-0.534496	0.541541	0.463292	1
ENSG00000260400	-0.137284	-0.542923	0.541409	0.463346	1
NHSL1-AS1	0.18453	-0.559513	0.541314	0.463385	1
PER1	-0.241353	6.65121	0.541174	0.463443	1
MTX3	-0.0835315	5.40871	0.541055	0.463492	1
MRPL43	0.0338328	4.51531	0.541042	0.463497	1
DDX54	-0.0349101	5.9438	0.540852	0.463575	1
NDUFB2	0.0587833	4.74345	0.540795	0.463599	1
TMEM11	0.0546035	4.0844	0.540569	0.463692	1
IGHA2	-0.368126	7.22813	0.540429	0.46375	1
RPS8	0.0676617	10.2072	0.540254	0.463822	1
GPX4	0.0541702	6.24167	0.540185	0.463851	1
KDSR-DT	0.14244	-1.38239	0.540036	0.463912	1
GCLC	-0.0443601	5.37992	0.53992	0.46396	1
ATP6V1G2	0.122937	0.507624	0.539912	0.463963	1
SCRN3	0.0545656	3.72275	0.539699	0.464051	1
ENSG00000271698	0.181908	-1.53851	0.539667	0.464064	1
RTN1	0.12663	5.66488	0.539374	0.464185	1
SLC26A5	0.404473	-2.12742	0.538905	0.464379	1
ZNF517	-0.0577826	2.24766	0.538725	0.464454	1
ARHGAP22	-0.157129	1.38503	0.538628	0.464494	1
TMC2	-0.402494	-2.4729	0.538477	0.464556	1
MINDY2	-0.0495235	5.28589	0.538379	0.464597	1
COL18A1	-0.182037	4.24497	0.537603	0.464918	1
LINC00664	-0.379685	-2.73512	0.537599	0.46492	1
COX6B1	0.0440116	6.15655	0.537526	0.46495	1
PDE3A	0.193059	0.417175	0.537502	0.46496	1
CENPS	-0.0911613	0.631284	0.53732	0.465036	1
ELOF1	0.0418128	4.47432	0.537269	0.465056	1
KCNA5	0.238982	-1.73187	0.537203	0.465084	1
IFRD2	0.0464838	3.93671	0.536495	0.465378	1
TBC1D3C	-0.742543	-0.539641	0.536314	0.465453	1
DYRK3	0.202764	-0.840489	0.53627	0.465471	1
PGRMC2	-0.0367031	5.61281	0.536264	0.465473	1
RPUSD2	-0.0580877	2.78923	0.536261	0.465475	1
GCOM1	0.242872	1.51185	0.536042	0.465566	1
CD1E	-0.157689	0.822929	0.535846	0.465647	1
LINC00294	0.0347426	4.0652	0.535834	0.465652	1
KCNMB3	0.110093	0.800802	0.535353	0.465852	1
C1RL-AS1	-0.102699	3.49673	0.53533	0.465861	1
ENSG00000280173	0.106491	1.49998	0.5353	0.465874	1
MXD1	-0.1315	6.81309	0.535257	0.465892	1
FGFR2	-0.292352	-0.349932	0.535118	0.465949	1
PDGFB	0.125507	1.89683	0.535012	0.465993	1
TOLLIP	0.0537911	5.76936	0.534998	0.465999	1
PGAP1	-0.0966529	3.41338	0.534815	0.466075	1
CPT2	0.0712165	4.44825	0.534786	0.466087	1
VSTM2B	0.629256	-3.83108	0.534597	0.466166	1
ZNF628	-0.129121	2.49045	0.534571	0.466177	1
ATP8A1	-0.0647349	6.81026	0.534418	0.466241	1
ENSG00000273183	0.118293	-0.820499	0.53394	0.466439	1
CTBS	-0.0647005	5.6677	0.53353	0.46661	1
SMARCE1P6	-0.199655	-2.1559	0.533499	0.466623	1
RPL19	0.0598121	10.3642	0.533412	0.46666	1
STX5-DT	-0.247694	-1.9991	0.533403	0.466663	1
CMTM8	0.165831	0.558378	0.533401	0.466664	1
ZNF142	-0.0405862	5.61176	0.533358	0.466682	1
ENSG00000272980	-0.144911	0.550221	0.533084	0.466796	1
RORA	-0.102386	7.46032	0.533032	0.466818	1
RPL21P16	0.0708427	4.2562	0.532996	0.466833	1
NKTR	-0.0780053	8.42216	0.532985	0.466838	1
MMP8	0.887668	3.4352	0.532635	0.466983	1
FAM126B	-0.0623541	6.22367	0.532484	0.467046	1
ZDHHC11B	-0.196102	0.990969	0.532016	0.467242	1
CNTN4-AS1	-0.560825	-3.41391	0.531831	0.467319	1
DEK	-0.035321	7.81905	0.53172	0.467366	1
UBIAD1	0.0397164	5.19552	0.531591	0.467419	1
B4GALT1-AS1	-0.114104	-1.01799	0.531566	0.46743	1
ETS2	-0.0906936	6.47253	0.531474	0.467468	1
CDC42EP4	-0.111556	3.80996	0.530579	0.467843	1
MTMR10	-0.0454496	6.31076	0.530167	0.468015	1
ADORA2A	0.0773123	4.18797	0.530039	0.468069	1
ENSG00000270021	-0.172231	-1.50799	0.529797	0.46817	1
ENSG00000286001	0.198126	-0.26964	0.5295	0.468294	1
AARS2	-0.0448515	3.84662	0.52945	0.468315	1
DCTN4	-0.0412811	6.01993	0.529269	0.468391	1
RCAN3AS	0.152527	-0.750997	0.528749	0.468609	1
DAAM1	-0.052165	4.50674	0.528579	0.468681	1
ASL	0.0536132	4.06847	0.528496	0.468715	1
CENPX	0.0605056	2.86487	0.528325	0.468787	1
HSPE1-MOB4	0.565536	-0.852688	0.528308	0.468795	1
SLC25A22	0.0448623	4.06583	0.528249	0.468819	1
PROSER2	0.117832	1.40907	0.528245	0.468821	1
ZNHIT3	0.0361612	4.36729	0.527599	0.469092	1
SNTB2	-0.0585315	5.34514	0.527491	0.469138	1
TNFSF4	0.13633	3.26452	0.527445	0.469157	1
RPL23	0.0618241	9.57544	0.52735	0.469197	1
GPATCH1	-0.0514264	4.11017	0.526964	0.469359	1
RPS3AP6	0.0784501	3.8294	0.526943	0.469368	1
CCNL1	-0.0885951	8.83978	0.526858	0.469404	1
PRKAR1B	0.105021	2.97599	0.526757	0.469446	1
ZNF749	0.0744016	2.8167	0.526529	0.469542	1
TBC1D19	-0.08443	1.83482	0.525875	0.469818	1
GAS2	0.146399	-1.26925	0.525713	0.469886	1
NFE2L1-DT	-0.205489	-1.73681	0.525024	0.470176	1
APP	0.0643676	7.78821	0.524649	0.470335	1
ACTR3B	0.0506219	2.49095	0.524617	0.470348	1
CATSPERE	0.0997341	-0.468621	0.524551	0.470376	1
ENSG00000268230	-0.247397	-1.99488	0.524526	0.470387	1
TTYH3	-0.0826636	7.18965	0.524459	0.470415	1
RPL11P3	0.18631	-1.47152	0.524286	0.470488	1
CCDC15	-0.0838623	1.42625	0.524191	0.470528	1
NMD3	-0.035287	5.61433	0.524128	0.470555	1
FER	-0.0474316	4.34882	0.523835	0.470678	1
ENSG00000278985	0.141808	-0.911617	0.523792	0.470696	1
MRPL38	-0.0427342	4.91375	0.523557	0.470796	1
NMNAT3	0.0839521	1.50077	0.523537	0.470804	1
TNFRSF10D	0.0877126	4.84167	0.523487	0.470826	1
RBP7	0.118782	3.9627	0.523263	0.47092	1
CFAP161	0.226814	-0.0497592	0.523222	0.470938	1
ST3GAL3	0.0622128	3.16563	0.523168	0.47096	1
DCUN1D1	-0.0449776	5.56364	0.523133	0.470975	1
CXCL9	-0.20464	0.898051	0.52313	0.470976	1
LRIF1	0.0615946	4.57009	0.523121	0.47098	1
WDCP	0.0715036	3.40588	0.52302	0.471023	1
SCAMP1	-0.0658975	5.32528	0.5228	0.471116	1
PRDX3	0.0741817	6.38949	0.522634	0.471186	1
LINC02207	0.182744	-1.2995	0.52243	0.471273	1
DICER1	-0.0580536	7.72608	0.522351	0.471306	1
MMEL1	-0.188723	-1.0872	0.522134	0.471398	1
ZNF14	-0.148639	3.83299	0.521754	0.471559	1
KIR2DL4	-0.261813	0.391868	0.521666	0.471596	1
TBXA2R	0.133094	0.415429	0.521505	0.471665	1
LY75-CD302	0.140115	5.39943	0.521339	0.471735	1
PERP	-0.172153	1.81105	0.521188	0.471799	1
TOMM20P2	0.124085	1.15089	0.520774	0.471975	1
ENSG00000284024	0.0294974	4.56061	0.520554	0.472068	1
RPL26L1	0.0592356	3.07856	0.520553	0.472069	1
ENSG00000279330	-0.123873	0.527742	0.520534	0.472077	1
ACP5	-0.101179	4.65188	0.520497	0.472092	1
ELMO3	-0.0761837	1.5322	0.520362	0.47215	1
ENSG00000270681	-0.157803	-0.0305604	0.519896	0.472348	1
NCOR2	-0.0502676	7.69249	0.519749	0.47241	1
RAB43P1	0.136829	-0.124286	0.519735	0.472416	1
IRF1-AS1	-0.0859528	4.69844	0.519461	0.472532	1
NEU4	-0.538813	-2.1133	0.519454	0.472536	1
TCAP	0.0985824	0.59271	0.519346	0.472581	1
UIMC1	0.0342296	5.4041	0.519309	0.472597	1
ZSCAN20	-0.0618693	1.4456	0.519289	0.472606	1
EIF4BP6	-0.0678371	2.43531	0.519242	0.472626	1
PPCDC	-0.0689086	3.27715	0.519067	0.4727	1
CYP2J2	-0.192348	-1.14597	0.51889	0.472776	1
ENSG00000235128	-0.234323	-2.18786	0.518883	0.472779	1
SORD	0.0691486	4.43332	0.518849	0.472793	1
DLEU7	0.146334	2.23949	0.518796	0.472815	1
NOS1AP	-0.334724	-2.25925	0.518774	0.472825	1
WDR5	0.0293214	5.28566	0.518676	0.472867	1
KCNJ5-AS1	-0.124255	0.295594	0.518519	0.472934	1
FOXN3	-0.0460533	8.25288	0.518109	0.473108	1
ARHGAP18	0.0733659	4.90945	0.518041	0.473137	1
SBNO1-AS1	-0.152807	-0.423202	0.517937	0.473181	1
ZNF271P	0.0308014	5.06851	0.517868	0.473211	1
HEATR5A	-0.0631572	4.55282	0.517812	0.473235	1
SPTSSB	0.169348	1.40098	0.517621	0.473316	1
ENSG00000261786	0.262658	-1.67109	0.517549	0.473347	1
USP38-DT	0.146053	-1.15368	0.516879	0.473633	1
GALK1	0.0851792	3.36807	0.516736	0.473694	1
ZBTB24	-0.0373214	5.27161	0.516699	0.47371	1
EEF1AKMT2	0.0521876	4.00722	0.516165	0.473938	1
FKBPL	-0.203669	1.00278	0.516017	0.474001	1
POLR2J	0.0729465	4.52046	0.515925	0.47404	1
PXDN	-0.362266	-0.308171	0.515909	0.474047	1
MEPCE	0.0654959	5.83616	0.515752	0.474114	1
STAG3L4	-0.0577458	3.12066	0.515665	0.474152	1
ZNF436	0.0494767	3.81829	0.515619	0.474171	1
KIDINS220	-0.0422276	7.72184	0.515327	0.474296	1
TSN	0.028761	6.40142	0.515199	0.474351	1
PAG1	-0.0694621	7.77733	0.515173	0.474362	1
SRP68	-0.0248006	6.30536	0.514781	0.47453	1
ENSG00000273702	0.119255	-0.57835	0.514773	0.474533	1
PARD6G	0.241095	-1.69492	0.51431	0.474731	1
KLRC1	0.199807	3.48278	0.51427	0.474749	1
NOPCHAP1	0.0765887	3.67922	0.514259	0.474753	1
DOCK10	-0.0544484	7.80621	0.514139	0.474805	1
ENSG00000268584	0.138597	-1.23392	0.514115	0.474815	1
SH3GL1P1	0.0780392	1.28521	0.514058	0.47484	1
CGRRF1	-0.0411688	3.58653	0.513992	0.474868	1
MRPL36	0.0565207	2.58363	0.513982	0.474872	1
IGHV3-49	0.326109	-0.0329869	0.5139	0.474907	1
ENSG00000167807	0.130612	-0.278592	0.513879	0.474916	1
ENSG00000285130	-0.199961	0.301874	0.513268	0.475178	1
TTC26	0.0775011	0.838809	0.513181	0.475216	1
UBN2	-0.0513261	6.01684	0.512916	0.475329	1
ZNF79	-0.0588007	2.64837	0.512809	0.475375	1
ENAH	-0.253106	-0.25872	0.512666	0.475437	1
SLC18A2	0.241363	1.61362	0.512658	0.47544	1
WASHC4	-0.0663752	7.54435	0.512569	0.475478	1
TTC34	-0.121605	1.57303	0.512558	0.475483	1
MEF2D	-0.0626595	6.95241	0.512359	0.475569	1
CCDC112	-0.060337	4.05178	0.512324	0.475584	1
PLSCR4	0.2199	-2.10284	0.512027	0.475711	1
ENSG00000230092	-0.111555	-1.25342	0.511928	0.475754	1
LRRC61	0.101727	1.50724	0.511623	0.475885	1
TEP1	-0.0530647	7.059	0.511538	0.475922	1
ZBTB40	-0.051498	6.96979	0.511511	0.475933	1
ENSG00000261799	-0.0860451	3.35695	0.511454	0.475958	1
FGD4	-0.0924751	5.75338	0.511334	0.47601	1
CHCHD7	0.0336675	5.55306	0.511293	0.476027	1
ELMO2	-0.0474082	6.38962	0.511258	0.476042	1
EMC8	0.0378061	3.97022	0.511205	0.476065	1
FOXK1	-0.0435968	6.88134	0.511159	0.476085	1
SLC16A6	-0.0845143	5.02788	0.510973	0.476165	1
THTPA	-0.0462184	4.17779	0.510543	0.47635	1
CASP2	0.0534417	6.40163	0.510514	0.476363	1
SLX1A-SULT1A3	0.104712	4.93132	0.510405	0.47641	1
ME1	0.147863	1.61167	0.510357	0.47643	1
TOGARAM2	-0.116259	2.35958	0.510107	0.476538	1
MINPP1	0.06542	3.3042	0.510042	0.476566	1
DHDDS	-0.039694	4.46444	0.510014	0.476578	1
PELI2	-0.0709035	5.97876	0.509911	0.476623	1
B4GALT5	-0.090139	6.22825	0.509361	0.47686	1
PXN-AS1	-0.0923024	0.00979386	0.509281	0.476894	1
MTLN	0.125033	1.7222	0.509181	0.476938	1
BCL2L12	-0.0527823	2.46134	0.509074	0.476984	1
POLH	0.0462184	4.63236	0.509019	0.477008	1
ENSG00000226423	-0.168529	-0.598168	0.508892	0.477062	1
ATP13A3-DT	0.139685	-0.861023	0.508884	0.477066	1
FAM43A	0.133785	2.46215	0.508867	0.477073	1
TLCD4-RWDD3	0.137286	-0.0387306	0.508864	0.477075	1
PEX12	0.118649	1.41677	0.508681	0.477153	1
PDCD7	0.0390841	5.26892	0.508368	0.477289	1
MVB12B	0.0906952	4.21165	0.508313	0.477313	1
LINC00598	-0.150783	-0.831417	0.508085	0.477411	1
SLCO2B1	-0.252022	-2.57123	0.507869	0.477504	1
RIMBP3B	0.17228	0.139025	0.50778	0.477543	1
VPS26C	0.0253893	6.61453	0.50768	0.477587	1
ABCA7	-0.0715867	6.9092	0.507643	0.477602	1
RIMBP2	0.75582	-0.896662	0.507535	0.477649	1
PPP3CA	-0.0499871	6.34686	0.507141	0.47782	1
LINC02976	0.0881129	-0.295969	0.507114	0.477832	1
TIPARP-AS1	-0.137152	0.0806826	0.506887	0.47793	1
CCDC90B	0.028289	4.91347	0.506814	0.477961	1
ENSG00000214248	0.216743	-1.65349	0.506798	0.477969	1
ISY1-RAB43	-0.0501334	5.61477	0.506776	0.477978	1
EPB41L4A	-0.195346	1.82185	0.506675	0.478021	1
ZNF675	0.0642843	4.051	0.506606	0.478052	1
CCT2	0.0323243	6.17753	0.506482	0.478105	1
ENSG00000260855	0.287645	-0.863085	0.506454	0.478117	1
RAB5B	0.0295987	7.42463	0.506405	0.478139	1
FBXO48	0.0605477	2.86484	0.505979	0.478323	1
ABCB10	-0.04339	5.29173	0.505332	0.478604	1
FYB1	-0.043209	9.78391	0.505093	0.478708	1
ISOC1	0.0364319	3.91209	0.504928	0.47878	1
C11orf98	0.0352601	4.33236	0.504845	0.478816	1
ALDH2	0.10509	7.43283	0.504554	0.478942	1
APOL3	-0.0505035	6.62847	0.504491	0.47897	1
CHPF2	0.0492634	6.31923	0.504186	0.479102	1
CDIPT	0.041987	5.6639	0.50403	0.47917	1
ENSG00000286075	0.0481403	3.72478	0.503886	0.479233	1
ATP6V0E1	0.0482094	6.95422	0.503713	0.479308	1
ATP5PD	0.0432506	5.92462	0.503706	0.479311	1
TRIM71	0.201367	0.255476	0.503677	0.479324	1
AOC1	0.488398	-2.1358	0.503403	0.479443	1
CCDC13	-0.0974563	0.166788	0.50331	0.479484	1
ENSG00000261832	-0.173742	0.482477	0.503116	0.479568	1
IL6R	0.0566502	8.17653	0.503037	0.479603	1
IL10RB-DT	0.13142	0.551051	0.50295	0.47964	1
SIN3A	-0.0312383	7.00225	0.502948	0.479642	1
RELB	-0.0583919	4.46935	0.502538	0.47982	1
ENSG00000225720	0.180116	-1.26831	0.501915	0.480092	1
EGR1	0.378596	6.90784	0.501885	0.480105	1
EDEM1	-0.036949	7.68191	0.501719	0.480178	1
ENSG00000286112	0.121359	1.33861	0.501705	0.480183	1
SUGP2	-0.0438427	7.65009	0.501677	0.480196	1
SNRNP200	-0.0301211	8.62318	0.501668	0.4802	1
KLHL29	-0.182494	0.723158	0.501629	0.480217	1
ENSG00000256981	0.28043	-2.52427	0.501627	0.480218	1
BDNF-AS	0.112249	-0.00289628	0.50162	0.480221	1
NEU3	0.0328582	5.30998	0.501614	0.480223	1
THBS4-AS1	-0.112647	1.04289	0.501567	0.480244	1
PHF12	-0.0271019	7.00524	0.501466	0.480288	1
ENSG00000267838	0.191549	-0.948184	0.501325	0.48035	1
SKP2	0.0309136	3.87133	0.501116	0.480441	1
RPIA	0.0453123	4.86996	0.500988	0.480497	1
CCDC85C	-0.0981442	2.6756	0.500945	0.480516	1
CMAS	0.0412515	4.71695	0.500803	0.480578	1
DDIAS	0.125186	3.28672	0.500795	0.480581	1
DDN	-0.293271	-2.20098	0.500721	0.480613	1
PEPD	0.0530796	5.48312	0.500524	0.4807	1
MAMSTR	0.126798	-1.68817	0.500416	0.480747	1
ZC3H4	-0.036797	6.20727	0.500296	0.480799	1
TMEM177	0.109439	1.18635	0.500104	0.480883	1
ALDH5A1	0.0903991	4.1736	0.499894	0.480975	1
BST2	-0.054785	6.19306	0.499878	0.480982	1
KCNC4	-0.0980991	3.38987	0.499726	0.481049	1
BTBD3	-0.0751649	3.61561	0.499619	0.481096	1
ENSG00000279594	-0.195605	-2.05621	0.499457	0.481167	1
HIPK1	-0.0415982	8.1377	0.499426	0.48118	1
RPL7L1	0.0391767	6.63616	0.498772	0.481467	1
LUZP1	-0.0562283	5.8908	0.498578	0.481552	1
AGMAT	0.103217	2.34222	0.498476	0.481597	1
ENSG00000272112	0.124284	-1.00614	0.498352	0.481651	1
LCA5	0.153928	-1.10828	0.497928	0.481838	1
SPTSSA	-0.0860691	4.85071	0.497921	0.48184	1
ELL	-0.066163	5.20699	0.497828	0.481881	1
ENSG00000260404	-0.0774251	4.20049	0.497821	0.481884	1
DDIT4L	-0.382892	-2.17674	0.497574	0.481993	1
ACTG1P20	-0.138652	-1.50168	0.497426	0.482058	1
ATP2C2-AS1	0.158675	-1.51652	0.496565	0.482437	1
ENSG00000266910	-0.145423	-1.2275	0.496484	0.482472	1
SLC6A16	-0.0969	1.14135	0.496403	0.482508	1
ASIC3	-0.113652	0.752569	0.496374	0.482521	1
S100A4	0.0758121	8.73949	0.496301	0.482553	1
WASHC2C	-0.0419575	7.3796	0.496264	0.482569	1
ACOT7	-0.0731408	2.38101	0.496171	0.48261	1
FIGNL1	-0.073887	3.7308	0.496128	0.482629	1
G0S2	-0.411346	4.69849	0.496128	0.482629	1
TUT4	-0.059823	6.45678	0.495995	0.482687	1
TMEM129	0.0446493	4.2918	0.495918	0.482721	1
UNC119	-0.0517002	5.99727	0.495528	0.482893	1
RNASEH2C	0.0462684	5.15839	0.495492	0.482909	1
PINLYP	0.175522	-1.18351	0.495491	0.482909	1
DOCK7	-0.0600529	4.03841	0.495301	0.482993	1
CKAP2	-0.0722768	5.04215	0.495279	0.483003	1
ZFAND1	0.0353302	5.33635	0.495214	0.483031	1
PADI6	-0.456297	-1.5042	0.494916	0.483163	1
FAM47E-STBD1	0.143952	1.10567	0.49443	0.483377	1
ZNF710-AS1	0.054866	2.97574	0.494042	0.483549	1
GZMB	-0.144324	6.42214	0.493694	0.483702	1
LINC00299	-0.16419	1.23807	0.493612	0.483739	1
ENSG00000279689	-0.104949	-0.186327	0.493503	0.483787	1
YWHAH	0.0615504	6.21508	0.49325	0.483899	1
LINC01311	0.170237	-1.20143	0.493238	0.483904	1
ZNF366	0.114743	2.43601	0.493132	0.483951	1
LRRFIP1	-0.0436523	8.98279	0.493093	0.483968	1
KIAA0825	-0.100774	1.78043	0.493079	0.483974	1
PDGFRA	0.246566	-1.33458	0.493059	0.483983	1
ITM2B	-0.0492879	9.48634	0.49285	0.484076	1
PIGU	0.0411831	3.27343	0.492522	0.484221	1
ENSG00000279789	0.107301	1.18804	0.492417	0.484267	1
LNCRNA-IUR	0.0839971	1.91574	0.492206	0.484361	1
FXYD7	0.115261	0.814469	0.492065	0.484423	1
TMEM41B	-0.0767325	4.14766	0.491996	0.484454	1
FAM219A	-0.0291499	4.33212	0.491983	0.48446	1
SSH3	0.0633274	3.73954	0.49176	0.484558	1
WASL-DT	0.0699248	1.66502	0.491628	0.484617	1
BDP1	-0.0489085	7.04614	0.491388	0.484723	1
DENND4A	-0.0449117	6.61003	0.491313	0.484756	1
RAPGEF5	0.256275	-0.715681	0.491142	0.484832	1
FAM102B	-0.0517832	5.89535	0.491055	0.484871	1
TNFAIP8L3	-0.38114	-3.41243	0.491044	0.484876	1
EXOSC9	-0.0303799	5.16466	0.490931	0.484926	1
C3orf14	-0.121456	1.25572	0.490884	0.484947	1
SYNJ2BP-COX16	0.470188	-3.38529	0.490796	0.484986	1
ZNF175	0.0765589	3.77203	0.490666	0.485044	1
LINC00987	0.173092	1.02498	0.490562	0.48509	1
GLB1L2	-0.237986	0.583606	0.490478	0.485127	1
ENSG00000279024	0.238388	-1.38918	0.490154	0.485271	1
SIAE	0.0726227	3.8053	0.489975	0.48535	1
LINC01132	0.175554	-1.79916	0.489953	0.48536	1
PPM1B	-0.0285588	6.24314	0.489922	0.485374	1
ENSG00000277152	0.229501	-1.55215	0.48983	0.485415	1
ENSG00000272195	-0.129588	-0.590014	0.489821	0.485419	1
DGCR6L	0.0652056	3.94638	0.489717	0.485465	1
ARHGAP17	-0.0475353	6.38597	0.489709	0.485469	1
GPR132	0.0438576	4.91856	0.489618	0.485509	1
MRPS36	0.0419105	3.72719	0.489587	0.485523	1
RBFA	0.0503045	3.30392	0.489538	0.485545	1
SWT1	0.0445976	3.13076	0.489233	0.48568	1
ENSG00000273343	0.142863	-1.00264	0.489031	0.48577	1
TMEM254	0.0339902	4.19119	0.488979	0.485793	1
ATP2B1	-0.0499781	7.453	0.488156	0.48616	1
C11orf71	0.045696	3.31023	0.488115	0.486178	1
EPN2	-0.0782042	2.52523	0.488109	0.486181	1
CAB39L	0.05084	2.86612	0.487514	0.486446	1
TMEM30A-DT	-0.125214	-1.23859	0.487445	0.486477	1
WHRN	-0.164831	1.93453	0.487387	0.486503	1
ENSG00000269958	-0.0772741	1.78822	0.487211	0.486582	1
ENSG00000280287	-0.0966045	1.53938	0.487174	0.486598	1
ITPKB	-0.0620087	7.80867	0.487036	0.486659	1
DNAJC18	0.0596532	2.6993	0.486957	0.486695	1
ENSG00000256028	0.0602438	3.94796	0.486956	0.486695	1
TMEM19	0.0404777	5.23598	0.486878	0.48673	1
ST18	-0.199568	-1.52384	0.486722	0.4868	1
SURF6	0.040964	5.16604	0.486687	0.486815	1
DAP	0.0535952	6.58618	0.486671	0.486823	1
HTR2B	0.466602	-3.3191	0.48662	0.486845	1
MAP2K3	0.0569088	6.70928	0.486028	0.48711	1
ENSG00000277701	0.175922	3.09612	0.485944	0.487147	1
HIP1	-0.0886241	5.81987	0.485898	0.487168	1
TRADD	0.0662003	4.52332	0.485816	0.487205	1
GEMIN4	0.036544	4.52296	0.485644	0.487282	1
PMS2P7	-0.0897665	-0.255794	0.48563	0.487288	1
STXBP5-AS1	0.0861304	0.611932	0.485587	0.487307	1
YJEFN3	-0.110319	2.13336	0.485379	0.4874	1
F5	0.124038	6.58014	0.485239	0.487463	1
STRN	-0.0382229	6.83336	0.485029	0.487557	1
MRPL57	0.0368502	3.83045	0.484634	0.487734	1
MSRB1	0.119689	6.01299	0.484341	0.487865	1
ZNF606	-0.101041	3.36016	0.484289	0.487888	1
ENSG00000247121	-0.0735605	1.23726	0.484248	0.487907	1
C9orf78	0.0494152	6.76055	0.484231	0.487914	1
PIAS2	0.0361226	4.54538	0.484174	0.48794	1
FADS1	0.111364	4.68854	0.483793	0.488111	1
ENSG00000226396	0.153001	-1.58021	0.48378	0.488117	1
OSBPL6	0.218832	-1.55366	0.483552	0.488219	1
ENSG00000280186	-0.2103	-1.53875	0.483364	0.488304	1
ITPRIPL2	-0.0951426	4.85087	0.483319	0.488323	1
ENSG00000281179	-0.176472	-0.505727	0.483227	0.488365	1
ITGAE	0.0521011	3.66192	0.4832	0.488377	1
ENSG00000260249	0.261412	-2.56356	0.483182	0.488385	1
C11orf65	0.196014	-1.85481	0.483019	0.488458	1
SAYSD1	0.046643	3.56191	0.483008	0.488463	1
PPP1R18	0.0464741	8.1384	0.482571	0.48866	1
FCGR2C	-0.14302	6.29208	0.482364	0.488753	1
ENSG00000269176	-0.0818177	0.0459752	0.482195	0.488829	1
TOB1-AS1	0.0812049	0.0859728	0.481994	0.488919	1
IMPDH2	0.0425462	6.07732	0.481651	0.489073	1
CENPL	-0.0544903	2.14213	0.481651	0.489073	1
SIK2	-0.0344384	5.56484	0.481536	0.489125	1
KAT5	0.0202773	5.57595	0.481515	0.489134	1
CSPP1	-0.0392535	4.54471	0.481297	0.489233	1
RPP14	0.0491855	4.31073	0.480712	0.489497	1
LSM5	0.0409726	4.06071	0.480703	0.489501	1
KIAA0040	0.0540466	7.03723	0.480607	0.489544	1
MYO1D	-0.128758	3.716	0.480606	0.489544	1
PPCS	0.0320217	5.44464	0.480572	0.48956	1
GP9	0.178448	2.1501	0.480565	0.489563	1
TUG1	-0.0308576	8.45667	0.480007	0.489814	1
NHP2	0.0474076	4.7826	0.479993	0.48982	1
ENSG00000197813	0.108983	-0.216482	0.479958	0.489837	1
ITGAL	-0.0552086	9.77818	0.479807	0.489905	1
EIF3H	0.0411067	8.26748	0.479502	0.490042	1
RFX7	-0.03563	6.30164	0.479467	0.490058	1
ALDOC	0.0554555	4.12644	0.479354	0.490109	1
URB2	-0.0370467	4.02558	0.479327	0.490121	1
LINC02576	-0.355984	-2.43868	0.479273	0.490146	1
DDX12P	-0.121273	1.11001	0.479213	0.490173	1
EFHB	0.398765	-1.4887	0.479115	0.490217	1
GUSBP13	-0.117104	1.53463	0.478998	0.49027	1
ZNF318	-0.0437494	7.22783	0.478811	0.490355	1
ORAI1	0.0527931	5.49347	0.478774	0.490371	1
BBIP1	-0.0550014	4.36964	0.478753	0.490381	1
CACNA1C-AS2	-0.109622	-0.0199216	0.478705	0.490403	1
SPOCK1	-0.114454	1.40534	0.478654	0.490425	1
POMP	0.0531574	5.03281	0.478566	0.490465	1
CENPBD2P	0.0422469	4.87091	0.478297	0.490587	1
NCKIPSD	0.0476125	3.58493	0.47815	0.490654	1
GTF3C4	0.0387177	5.34792	0.477969	0.490736	1
NUBP2	0.0404732	4.4076	0.477957	0.490741	1
NAPSA	-0.119281	0.260038	0.477933	0.490752	1
LINC01163	-0.167412	-0.325565	0.477858	0.490786	1
PTDSS1	0.0323748	7.05974	0.477833	0.490797	1
QRICH2	-0.0800176	1.42579	0.477828	0.490799	1
TTC4	0.0310579	4.24293	0.477641	0.490884	1
PPP1R8	0.0380755	5.68845	0.47736	0.491011	1
SPRED2	0.0782703	2.38078	0.477188	0.491089	1
WTAP	-0.0264725	7.00864	0.477114	0.491123	1
PDPR	-0.0747312	7.14696	0.476912	0.491214	1
MIR9-1HG	0.196215	-1.0517	0.476713	0.491304	1
TGM3	-0.637953	-3.32485	0.476614	0.491349	1
ZNF101	0.0721451	5.74111	0.47655	0.491378	1
NPIPA3	-0.256211	-0.5407	0.476533	0.491386	1
PTBP2	-0.0594767	4.03048	0.476513	0.491395	1
ADGRF3	-0.101344	-0.747668	0.476402	0.491446	1
ZNF707	-0.0399864	3.57309	0.476319	0.491483	1
ENSG00000204584	0.11969	-0.385195	0.476318	0.491484	1
C19orf47	0.045626	3.36683	0.4762	0.491537	1
CCDC187	-0.326787	-2.13059	0.475957	0.491647	1
TTC22	-0.0843109	3.08106	0.475737	0.491748	1
NRM	0.0617615	4.07702	0.47567	0.491778	1
TRIP11	-0.0438293	6.3229	0.475621	0.491801	1
CHMP4A	0.0284281	5.56638	0.475516	0.491848	1
ENSG00000285159	-0.187172	-1.52001	0.475456	0.491875	1
WSB2	0.050007	5.73211	0.475215	0.491985	1
ZDHHC20	-0.070763	7.76263	0.475094	0.49204	1
ESM1	0.201745	-0.746401	0.474942	0.492109	1
ZNHIT6	-0.048541	4.93686	0.474921	0.492118	1
TENT4A	-0.0369955	5.39035	0.474721	0.492209	1
FAM13A	-0.106118	5.0106	0.474549	0.492288	1
DDX49	0.0372803	4.7439	0.474546	0.492289	1
SDHAF4	0.0705501	1.50221	0.47452	0.492301	1
LINC02614	-0.182526	-1.66968	0.474395	0.492358	1
NOTCH2	-0.067097	9.4577	0.474315	0.492394	1
NCOA4	0.0754831	9.53391	0.474282	0.492409	1
FN3K	0.123085	0.778351	0.474133	0.492477	1
DBN1	0.110507	3.02074	0.474021	0.492528	1
SPIRE2	-0.175837	-0.585534	0.473895	0.492585	1
ENSG00000254802	0.105239	0.602712	0.47364	0.492702	1
NFKBIB	-0.0658449	4.14173	0.473425	0.4928	1
ENSG00000278997	0.0649244	0.759694	0.47337	0.492825	1
TMEM91	0.0960934	4.06588	0.47332	0.492848	1
SGK2	-0.161644	-1.43624	0.473225	0.492891	1
IGLV6-57	-0.347357	-2.3065	0.473135	0.492932	1
SRSF10	-0.0378723	7.39842	0.472926	0.493027	1
PARL	0.0539064	5.36181	0.472904	0.493037	1
NUP205	-0.03204	6.34196	0.472841	0.493066	1
SLC28A3	0.261111	0.59671	0.472538	0.493204	1
BCL11B	-0.122499	7.86746	0.472382	0.493276	1
FAM153A	-0.165577	4.27655	0.472257	0.493333	1
LIMCH1	0.154184	-0.448221	0.472233	0.493344	1
WBP11	-0.0341679	6.99497	0.471901	0.493495	1
ENSG00000279447	0.194089	-1.46074	0.471622	0.493623	1
FAM174A	-0.0653956	2.0082	0.471361	0.493742	1
HSF2	-0.0587499	4.09879	0.47124	0.493797	1
PNMA8B	-0.274225	-1.66951	0.47121	0.493811	1
ENSG00000269825	0.0723854	2.94152	0.470984	0.493915	1
GUCY1B2	0.610339	-2.98719	0.470959	0.493926	1
TLE2	-0.126914	2.61608	0.470853	0.493975	1
ENSG00000286132	-0.263424	-0.238946	0.470486	0.494143	1
ENSG00000279361	0.179209	-1.0565	0.470467	0.494151	1
DEPDC5	-0.0414618	4.94972	0.470465	0.494152	1
HACD2	-0.031056	6.14313	0.470122	0.494309	1
ENSG00000247679	-0.0741942	0.802313	0.470045	0.494345	1
BIRC7	-0.569079	-2.84879	0.469951	0.494388	1
ENSG00000267370	0.149071	-0.938724	0.469691	0.494507	1
ME2	-0.0362744	6.87729	0.469333	0.494671	1
CELSR3	-0.0836679	2.70857	0.469306	0.494684	1
CEP135	-0.0371238	5.27667	0.469297	0.494688	1
HECTD2	-0.102833	1.18364	0.468937	0.494853	1
RUSC1-AS1	-0.132009	0.100546	0.468933	0.494855	1
GALNS	-0.0572659	4.95126	0.468852	0.494892	1
PRR22	-0.125901	-0.277927	0.468807	0.494913	1
LINC01123	-0.493662	-2.92229	0.468676	0.494973	1
PACS2	-0.0307006	5.90079	0.468587	0.495014	1
WDR48	-0.0337027	6.19273	0.468536	0.495037	1
ENSG00000271816	-0.0972706	1.47317	0.468446	0.495078	1
DTNA	-0.140312	0.0403916	0.468334	0.49513	1
LINC01259	-0.176382	-1.00165	0.46828	0.495155	1
PLBD1	0.142919	8.22732	0.468263	0.495163	1
TGM1	-0.0866107	0.813938	0.468108	0.495234	1
CHAF1B	-0.0683881	1.87036	0.468051	0.49526	1
KLHL32	-0.115754	0.323024	0.467868	0.495344	1
SHPRH	-0.0445001	5.5678	0.467314	0.495599	1
FAM111A	-0.0475947	7.59306	0.467176	0.495662	1
LCP2	-0.0398895	8.27635	0.467161	0.49567	1
PARP11	-0.0384518	4.71756	0.466976	0.495755	1
MAP3K14	-0.0565685	6.1156	0.466972	0.495757	1
TTC30B	-0.108388	1.78028	0.466783	0.495843	1
TAF6	-0.0355821	5.37685	0.466758	0.495855	1
NIN	-0.0361469	8.68574	0.466683	0.49589	1
ODC1-DT	-0.0692603	1.36792	0.466681	0.495891	1
ACTN1	0.0698818	7.22183	0.466625	0.495916	1
IGLC7	-0.509978	0.288061	0.466606	0.495925	1
ENSG00000239969	0.129657	0.115395	0.466535	0.495958	1
PEG3	-0.270271	-1.56395	0.466442	0.496001	1
E2F6	-0.0306029	3.88114	0.466405	0.496018	1
SNRPD2	0.0530564	6.13652	0.466353	0.496042	1
RAB6B	0.220071	1.86665	0.466343	0.496046	1
IER5L	0.187268	1.10012	0.466214	0.496106	1
C15orf48	0.225622	-1.60784	0.465916	0.496243	1
BEND7	0.215036	-1.17017	0.46568	0.496352	1
ENSG00000227741	-0.160356	-1.65869	0.465459	0.496454	1
ERN1	-0.073768	7.04799	0.464643	0.496831	1
RNASE1	-0.280979	-0.342022	0.464335	0.496974	1
XYLT1	-0.0676636	6.56845	0.464303	0.496988	1
SLC12A4	-0.0438934	5.22544	0.464213	0.49703	1
RUSC1	-0.0448979	3.97744	0.46404	0.49711	1
CCDC144NL	-0.577508	-3.45654	0.463947	0.497153	1
ZBTB39	-0.0577074	4.88414	0.463768	0.497236	1
ST14	0.114593	5.09279	0.463756	0.497241	1
ENSG00000250348	0.242129	-2.07766	0.463691	0.497271	1
MIR210HG	-0.143175	-1.63808	0.463671	0.497281	1
KIAA0586	-0.0450602	5.39387	0.463669	0.497281	1
JAK3	0.0687206	7.30649	0.463464	0.497377	1
COMMD5	0.0537158	3.8761	0.463247	0.497477	1
PITRM1-AS1	0.125536	-0.185081	0.463015	0.497585	1
HOXC4	-0.207222	0.248358	0.462913	0.497632	1
C21orf58	-0.0782843	1.42686	0.462768	0.497699	1
RAB12	-0.0421634	4.53945	0.462673	0.497743	1
RBM19	-0.0464211	5.84974	0.462553	0.497799	1
SF3B2	-0.0287208	8.01357	0.462398	0.49787	1
MED18	0.114799	2.78396	0.462065	0.498025	1
PSMD6	0.0240321	6.24237	0.461938	0.498084	1
DPRXP4	0.164774	-1.06896	0.461827	0.498135	1
RAB7B	0.165316	-0.72728	0.461824	0.498137	1
THAP2	0.0559492	2.91479	0.461664	0.498211	1
SP4	-0.0601608	5.47041	0.461349	0.498357	1
SGO1	-0.131704	0.126631	0.461307	0.498377	1
SNRPA1	-0.0423541	5.46978	0.461275	0.498392	1
ZNF425	0.0958074	0.614725	0.461264	0.498397	1
DPH5	0.055078	4.33876	0.461184	0.498434	1
HYLS1	0.0730841	1.86166	0.461177	0.498438	1
ENSG00000240890	-0.175484	-1.21703	0.460856	0.498587	1
ENSG00000248751	0.186088	-0.809775	0.460731	0.498645	1
UNC119B	0.0399475	5.50603	0.46065	0.498682	1
IRS2	-0.153688	6.66338	0.460649	0.498683	1
COMTD1	0.0967638	0.814263	0.460593	0.498709	1
SH3RF1	-0.119675	2.58539	0.460583	0.498714	1
MRPL33	0.0622601	4.33944	0.460554	0.498727	1
MPV17	0.0304837	5.04567	0.460532	0.498737	1
DEPP1	-0.267405	-2.04869	0.460465	0.498768	1
MIR29B2CHG	-0.113853	4.92573	0.460323	0.498835	1
MAPK8IP1	-0.199713	0.318717	0.459496	0.49922	1
MTERF2	-0.0688037	3.50228	0.459241	0.499338	1
ENSG00000274276	-0.618919	-3.54141	0.459101	0.499404	1
TFR2	0.0809425	1.40726	0.459038	0.499433	1
AP3B2	-0.248126	-1.18445	0.458893	0.499501	1
LINC00847	0.0608587	3.88265	0.458829	0.49953	1
PIF1	-0.151054	0.51115	0.458549	0.499661	1
ANKRD16	0.0679344	1.79038	0.458341	0.499758	1
STK16	0.0325518	4.40312	0.45819	0.499829	1
DBNDD2	0.0716435	3.07505	0.458144	0.49985	1
ENSG00000261071	-0.166322	-1.86314	0.458129	0.499857	1
SLX4	-0.0401851	4.43961	0.457999	0.499918	1
SLC27A1	0.0658549	4.80105	0.457959	0.499937	1
ENSG00000278869	0.145346	-1.1886	0.457844	0.499991	1
ADCY10P1	-0.102521	2.77871	0.457477	0.500162	1
LPP-AS2	0.0912784	0.924699	0.457391	0.500202	1
TAOK1	-0.0439522	7.94302	0.45723	0.500277	1
ZNF92	-0.0848157	5.03209	0.456991	0.50039	1
ENSG00000260000	0.0930055	-0.171482	0.456934	0.500416	1
NFXL1	-0.0724468	4.2219	0.456922	0.500422	1
CHD7	-0.0879028	5.8007	0.456898	0.500433	1
HSP90B2P	-0.158352	-1.45048	0.456894	0.500435	1
ADNP2	-0.0365993	5.28791	0.456417	0.500658	1
TSR3	-0.0472566	4.01367	0.456281	0.500722	1
RNF187	-0.0456246	5.80743	0.456278	0.500723	1
ENSG00000186076	0.0949355	1.30932	0.456229	0.500746	1
WASHC3	0.0393204	4.26859	0.456215	0.500753	1
AIP	0.032802	5.85509	0.456003	0.500852	1
BLM	-0.0798949	3.38146	0.455882	0.500909	1
ENSG00000205041	-0.132755	-0.096644	0.455849	0.500924	1
LINC02728	0.0997196	-0.0664989	0.455722	0.500984	1
PSMB8	0.0335435	7.18774	0.455648	0.501018	1
CPQ	0.0657517	5.65352	0.455511	0.501083	1
PLPP1	-0.0876439	1.74873	0.455453	0.50111	1
CRELD1	-0.0564954	4.1309	0.455304	0.50118	1
DEDD2	0.0452924	5.97018	0.455107	0.501272	1
VDAC2P2	-0.237404	-1.82039	0.454965	0.501339	1
ENSG00000261140	-0.152199	-1.3383	0.454954	0.501344	1
CDC42EP3	0.0860174	7.85029	0.45485	0.501393	1
AAMP	0.0373431	6.33133	0.454744	0.501443	1
PRDX1	0.0603106	6.37534	0.454738	0.501445	1
RBBP5	0.0485916	5.25139	0.454727	0.50145	1
ENSG00000261754	-0.133027	1.28106	0.454622	0.5015	1
ZNF890P	0.381662	-0.108226	0.454389	0.501609	1
MTMR4	-0.035554	6.31331	0.454254	0.501673	1
CLEC4E	0.160108	5.39523	0.454189	0.501703	1
ENSG00000249258	0.220241	-2.38958	0.454059	0.501764	1
ZNF484	-0.0551907	4.14068	0.453949	0.501816	1
ZSWIM8	-0.038335	6.83586	0.453714	0.501926	1
SEC61A1	-0.0326606	7.91405	0.453687	0.501939	1
RPL23AP60	-0.548905	-3.16781	0.45363	0.501966	1
GNPDA1	0.0583203	4.84313	0.453606	0.501978	1
NME4	0.124038	3.38353	0.453555	0.502001	1
TRAV4	-0.201161	1.11471	0.453468	0.502042	1
PRKAR2B	0.15384	6.08819	0.453377	0.502085	1
SBDSP1	-0.118673	3.56073	0.453267	0.502137	1
VWDE	0.212629	0.62369	0.4532	0.502168	1
ENSG00000283633	0.126719	3.88622	0.452799	0.502357	1
ZBTB12	0.100145	-0.207732	0.452684	0.502411	1
BCAS2P2	-0.172999	-0.831437	0.452634	0.502435	1
SPRYD4	-0.0564778	3.82633	0.452517	0.50249	1
RPS20	0.0707809	9.4603	0.45234	0.502573	1
C16orf87	-0.068154	3.83604	0.452194	0.502642	1
MACO1	-0.0386266	4.8324	0.451964	0.502751	1
ENSG00000267520	-0.0733854	5.04586	0.451692	0.502879	1
DNAJC24	0.0482049	4.09194	0.45158	0.502932	1
CCSAP	-0.0665233	5.3758	0.451566	0.502939	1
PHC3	-0.0521339	7.6501	0.451563	0.50294	1
HROB	-0.136289	-1.10011	0.451541	0.50295	1
ASTL	-0.207639	-2.13924	0.451427	0.503004	1
MAP2K2	0.0365844	6.33852	0.451418	0.503008	1
MSANTD2	0.0688766	3.73829	0.451391	0.503021	1
NMNAT2	-0.190703	-1.08546	0.451323	0.503053	1
SERPINF2	0.109345	0.998735	0.451281	0.503073	1
SDSL	-0.132981	0.413394	0.450959	0.503225	1
VIRMA	-0.0293161	6.60324	0.450899	0.503253	1
ZNF625	-0.11055	-0.06059	0.450758	0.50332	1
ERH	0.0353383	5.3848	0.450719	0.503338	1
ENSG00000226180	0.118911	-0.923956	0.450335	0.50352	1
RLN1	0.17283	-1.39157	0.449527	0.503903	1
ZNF653	-0.0511139	2.04213	0.449242	0.504037	1
GUCY1A1	-0.0998804	2.68456	0.449203	0.504056	1
GFAP	0.271559	-2.21942	0.449187	0.504063	1
ENSG00000266401	0.245652	-1.23151	0.448967	0.504168	1
CEP120	-0.0427318	6.29484	0.44892	0.50419	1
WDR18	0.0543872	3.17418	0.4487	0.504294	1
ANKRD37	-0.132583	0.960771	0.448689	0.5043	1
TRMT10B	-0.0459393	3.86261	0.448584	0.504349	1
RRP36	0.0431089	4.54695	0.448488	0.504395	1
RPS9	0.0554589	9.44884	0.448452	0.504412	1
GPCPD1	-0.0631536	7.74239	0.448399	0.504437	1
MAPK7	-0.0602872	5.1993	0.448193	0.504535	1
ENSG00000263786	-0.150544	-1.64698	0.44812	0.504569	1
ZBTB25	-0.0700648	5.89806	0.448114	0.504572	1
CLEC16A	-0.0289166	5.70207	0.447749	0.504745	1
GPR180	-0.0677419	3.79691	0.447543	0.504844	1
ENSG00000279088	-0.0678564	3.25474	0.447276	0.50497	1
AKIRIN1	0.0349774	6.7995	0.447175	0.505018	1
MRPS31P4	-0.136917	-0.552656	0.446956	0.505122	1
ACTA2-AS1	0.134821	-0.156729	0.446663	0.505261	1
BEND4	-0.187088	2.12647	0.446583	0.5053	1
ENSG00000261717	-0.218912	-1.91356	0.446154	0.505504	1
MT1F	0.0886126	0.443978	0.446145	0.505508	1
ENSG00000268170	-0.304321	-2.51959	0.446032	0.505562	1
OXSM	0.0464825	2.61543	0.445972	0.505591	1
ENSG00000283228	-0.069509	3.34887	0.445703	0.505718	1
HEATR6	-0.0606295	4.6476	0.445676	0.505732	1
ENSG00000267009	0.130247	-0.765433	0.445597	0.505769	1
AP4B1	0.0342078	5.21815	0.445556	0.505789	1
WNT16	0.312547	-0.0958827	0.445498	0.505816	1
MRPS10	0.0320053	4.94629	0.44511	0.506001	1
INO80	-0.0313843	6.24714	0.444934	0.506085	1
HNRNPM	-0.0311541	7.9136	0.444873	0.506114	1
ENSG00000268555	0.287818	0.50899	0.444692	0.506201	1
LAMP1	-0.037437	7.82827	0.44461	0.50624	1
ERO1A	-0.0504677	7.07682	0.444223	0.506425	1
MYEOV	0.187152	-0.34484	0.444182	0.506444	1
EAF1-AS1	0.180565	-1.26965	0.443799	0.506627	1
DND1P1	-0.215448	-1.56801	0.443798	0.506628	1
ENSG00000206567	-0.208594	-2.05702	0.443701	0.506674	1
PYCARD-AS1	0.104344	-0.197501	0.443607	0.506719	1
PTPRN2-AS1	-0.11717	1.65662	0.443573	0.506735	1
ENSG00000272079	0.201189	-1.40664	0.443547	0.506748	1
TRPM7	-0.0268877	7.01221	0.443389	0.506823	1
TVP23B	0.0485998	4.59743	0.443183	0.506922	1
PNPLA6	-0.0526278	7.05193	0.442975	0.507021	1
ZNF468	0.0480452	5.24072	0.442936	0.50704	1
PKD1	-0.0566001	6.30881	0.442814	0.507098	1
SENP3	-0.0367089	5.57959	0.442678	0.507163	1
DCAF13	0.0326278	4.99908	0.442666	0.507169	1
ZDHHC14	-0.0738245	2.69548	0.442624	0.507189	1
CCNDBP1	0.0304382	6.55271	0.442585	0.507208	1
HOXB3	-0.102141	2.13329	0.442483	0.507257	1
TTLL5	-0.0416463	4.3116	0.442471	0.507262	1
LEP	0.309614	-2.59994	0.442229	0.507379	1
PPP1R12A	-0.034114	7.26401	0.442221	0.507382	1
FOXN2	-0.0521768	6.7334	0.441898	0.507537	1
HSD11B1L	0.0869554	-0.253138	0.441881	0.507545	1
ENSG00000262663	-0.155169	-1.75334	0.44177	0.507599	1
VENTX	0.118454	4.28645	0.441403	0.507774	1
MEOX1	0.151908	1.61969	0.441314	0.507817	1
COQ7	0.0352588	3.69497	0.441305	0.507821	1
CDYL	0.025399	5.00645	0.441238	0.507854	1
CMYA5	-0.127381	-0.634784	0.441233	0.507856	1
SIVA1	-0.0673893	4.96904	0.441226	0.507859	1
IER2	0.155624	7.95628	0.441218	0.507863	1
LRRC27	-0.0666556	2.88687	0.441214	0.507865	1
CD274	-0.0811755	2.77523	0.441063	0.507938	1
NCDN	0.0459716	4.31691	0.440929	0.508002	1
SPPL3	0.0316459	5.41274	0.440905	0.508014	1
MAGOH	0.0362374	4.66834	0.440691	0.508116	1
MAP1LC3B	0.0558081	7.16162	0.440484	0.508216	1
SLC46A1	-0.0679326	3.51243	0.440439	0.508237	1
ACTR8	0.04023	5.03959	0.440318	0.508295	1
GATC	0.0355384	5.55176	0.439776	0.508556	1
ENSG00000261451	-0.251192	-2.15416	0.439776	0.508556	1
TOMM6	0.0475033	5.4793	0.439772	0.508558	1
C3orf52	-0.209746	-0.846856	0.439708	0.508589	1
GOLGA5	-0.0297981	5.40649	0.439649	0.508617	1
ZNF470	-0.0902204	2.48578	0.439376	0.508749	1
CD2BP2-DT	0.116438	-0.826549	0.439363	0.508755	1
FBXO9	0.0446551	6.45172	0.43936	0.508756	1
KPNA2P3	-0.0683921	2.92666	0.439292	0.508789	1
TSPAN17	0.0371477	5.08002	0.43919	0.508838	1
FNBP1P1	-0.134489	0.807115	0.439188	0.508839	1
ENSG00000272505	0.102676	0.0167736	0.439171	0.508848	1
CLN8-AS1	0.105047	2.6831	0.439156	0.508855	1
CYP24A1	-0.275795	-2.04444	0.439147	0.508859	1
CCDC124	-0.0478262	4.3605	0.438614	0.509116	1
PAPOLA	-0.0270313	8.51852	0.438469	0.509186	1
PTPN1	-0.040795	7.1866	0.438428	0.509205	1
MIATNB	-0.0732769	2.57504	0.438409	0.509215	1
NAMPT	-0.181471	7.91105	0.438383	0.509227	1
LRP3	0.132161	2.8031	0.43838	0.509228	1
SRRM5	-0.113327	-0.886552	0.438348	0.509244	1
ENSG00000258465	0.135699	1.89899	0.438305	0.509265	1
ENSG00000251517	0.457701	-3.12118	0.438162	0.509334	1
BOD1L1	-0.0523626	7.97135	0.4381	0.509364	1
PITPNA-AS1	0.0832884	1.19647	0.437887	0.509466	1
LINC02361	-0.0819113	2.4349	0.43785	0.509484	1
DENND5A	-0.0503919	7.7314	0.437675	0.509569	1
FUS	-0.0421754	8.51783	0.437574	0.509617	1
GLIPR1-AS1	0.119466	1.14034	0.437132	0.509831	1
BLOC1S3	-0.0461629	3.70785	0.436991	0.509899	1
MESD	0.0252778	5.59607	0.436977	0.509906	1
UBE2L6	-0.0583344	6.74255	0.436754	0.510014	1
PJA2	-0.0446633	7.89514	0.436698	0.510041	1
ENSG00000261449	-0.277081	-1.99738	0.436527	0.510123	1
LRG1	-0.197888	2.88039	0.436428	0.510171	1
CHD3	-0.0620145	8.85489	0.436389	0.51019	1
ENSG00000275778	-0.109961	0.7471	0.436308	0.51023	1
ZNF362	-0.0398752	4.8992	0.435947	0.510404	1
CEACAM19	0.11834	1.12405	0.435809	0.510471	1
SMARCA5	-0.0321255	7.33898	0.435802	0.510474	1
HMGA1	-0.0524832	6.16774	0.435791	0.51048	1
ZNF417	-0.0530444	4.57546	0.435783	0.510483	1
C11orf1	0.0652028	2.50045	0.43569	0.510529	1
ENSG00000257176	0.142238	1.15566	0.435546	0.510598	1
COX7A2L	0.0491975	5.96976	0.435179	0.510776	1
ALOX12P2	-0.213819	-0.576745	0.43516	0.510785	1
ENSG00000279539	-0.167956	-1.37875	0.435122	0.510804	1
IGLV3-1	-0.256729	-0.252161	0.435034	0.510846	1
OBSCN	-0.143643	6.14596	0.434989	0.510868	1
LRRC8C	-0.0462205	6.86521	0.434892	0.510915	1
PCDHGA11	0.223534	-1.76199	0.434874	0.510924	1
PIGV	0.0435942	3.49683	0.43466	0.511028	1
IGHV5-51	-0.271787	0.911079	0.434241	0.511231	1
TRAV6	0.138615	-0.616689	0.433862	0.511415	1
FPR3	-0.131253	2.40078	0.433721	0.511484	1
SELENOW	0.0657486	5.26722	0.433617	0.511534	1
BRF2	0.0391089	3.20401	0.433577	0.511554	1
SIGLEC10-AS1	-0.192543	-0.377928	0.433467	0.511607	1
CCDC153	-0.105177	-0.254661	0.433332	0.511673	1
PRPF4B	-0.0342184	7.90885	0.433254	0.511711	1
THBS4	0.243181	-2.36392	0.433248	0.511714	1
TAF3	-0.048049	5.43988	0.433247	0.511714	1
ENSG00000260947	-0.313811	-0.2482	0.433242	0.511717	1
CCDC141	-0.153376	2.35712	0.433197	0.511738	1
ERICH3	-0.201386	-1.12674	0.433188	0.511743	1
NDUFAF6	-0.0602265	2.37505	0.433074	0.511798	1
ANXA2R-AS1	-0.0582687	2.93909	0.432733	0.511964	1
RET	-0.138859	0.454402	0.43262	0.512019	1
ENY2	0.0320728	5.85539	0.432353	0.512149	1
FKBP15	-0.0645766	7.45638	0.432295	0.512178	1
RBM14	0.0338649	5.74845	0.432248	0.5122	1
POFUT1	-0.041818	5.98547	0.432245	0.512202	1
TCF12	-0.024287	6.62388	0.432131	0.512257	1
ABHD4	0.0521687	4.73608	0.432063	0.512291	1
ATP5IF1	0.0457003	5.00238	0.431811	0.512413	1
CD248	0.257827	1.02125	0.431623	0.512505	1
FSCN1	0.127337	2.8151	0.431562	0.512534	1
HELB	-0.0633053	6.19788	0.43152	0.512555	1
ZNF396	0.119442	0.583135	0.431518	0.512556	1
COA1	-0.0319164	4.82774	0.43145	0.512589	1
EEF1G	0.0547867	10.7842	0.431238	0.512693	1
LMNB2	-0.039339	4.82417	0.431183	0.512719	1
MRPL34	0.0546018	3.76224	0.431061	0.512779	1
TTC39A	0.190503	-0.617163	0.430944	0.512836	1
BUD13	0.0689343	4.28131	0.43049	0.513058	1
CAPN1-AS1	0.179276	2.66831	0.430333	0.513134	1
STUB1	0.0385571	5.23469	0.430319	0.513141	1
MRPL3	0.0326261	5.62365	0.430038	0.513278	1
FAM91A2P	0.231884	-0.182297	0.430032	0.513282	1
UQCR11	0.0429637	5.52845	0.429934	0.51333	1
ENSG00000260063	-0.116402	-1.12837	0.429812	0.513389	1
FZR1	-0.0454164	5.32997	0.429575	0.513505	1
TEX22	0.115807	-0.717246	0.429547	0.513519	1
RILPL1	-0.0684885	0.935119	0.429473	0.513555	1
VPS72	0.0251556	5.01712	0.429418	0.513582	1
BRPF3	-0.0443103	6.02894	0.429344	0.513618	1
THOC1	-0.0429505	4.98404	0.429295	0.513642	1
STYK1	0.251522	0.706238	0.429188	0.513695	1
GNAL	-0.203214	1.99149	0.429109	0.513733	1
SCD	0.104312	3.55868	0.429035	0.513769	1
PIK3CD-AS1	-0.0961291	-0.169795	0.428969	0.513802	1
SHE	0.243231	-1.94124	0.428838	0.513866	1
ALDH6A1	0.0343532	4.27183	0.428798	0.513885	1
ZNF134	-0.0491716	4.77536	0.42876	0.513904	1
CKLF-CMTM1	-0.099573	-0.138713	0.428682	0.513942	1
C15orf40	0.0453344	4.02608	0.428677	0.513945	1
SERPINB1	0.0788529	7.98743	0.42859	0.513987	1
DPY19L4	-0.0595312	4.2356	0.42851	0.514026	1
MTPAP	-0.0328922	4.74668	0.428025	0.514264	1
LINC00200	0.551081	-2.89919	0.427978	0.514288	1
KCTD11	0.0590958	3.41089	0.427953	0.5143	1
CPED1	-0.115327	4.18058	0.427942	0.514305	1
ENSG00000231181	0.249344	-2.3941	0.427783	0.514383	1
GMPPB	-0.0443867	4.54532	0.427773	0.514388	1
TARDBP	-0.0459971	7.38857	0.427676	0.514436	1
IGSF8	0.0611303	4.63597	0.427636	0.514455	1
CALML6	-0.16669	-1.71607	0.427555	0.514495	1
PCNX3	-0.0386465	6.04083	0.427483	0.51453	1
PDGFC	0.132173	3.34093	0.427479	0.514532	1
ENSG00000250654	-0.115216	-0.629819	0.427194	0.514672	1
ENSG00000268947	0.157561	-1.62903	0.427059	0.514739	1
MYL6	0.0433277	8.857	0.427022	0.514757	1
RAN	0.0275749	7.25462	0.426759	0.514886	1
SCIN	-0.161456	-0.703802	0.426693	0.514919	1
ENSG00000285708	0.167746	0.26202	0.426676	0.514927	1
DEFA3	-0.795893	2.83632	0.426662	0.514934	1
ALKBH1	0.0517178	3.21405	0.426592	0.514968	1
PDIA3	-0.0400987	8.36251	0.426524	0.515002	1
TMBIM4	0.0527707	6.10641	0.42625	0.515136	1
ALOX15B	0.209679	1.46842	0.426157	0.515182	1
ENSG00000267053	-0.423706	-2.27308	0.425992	0.515263	1
DHTKD1	-0.0373624	5.09896	0.425631	0.515441	1
SPECC1L-ADORA2A	-0.363218	-0.98488	0.425543	0.515484	1
ENSG00000285338	-0.184132	-1.23778	0.425538	0.515487	1
TWSG1	-0.0546554	3.38352	0.425356	0.515577	1
PRKN	-0.135802	-0.103954	0.425027	0.515739	1
ACAP2	-0.0572822	7.99019	0.42494	0.515782	1
MED22	0.0365762	5.5265	0.424862	0.51582	1
TMEM242	0.035408	4.18123	0.424813	0.515844	1
SMAGP	0.0827989	2.31475	0.424771	0.515865	1
HERPUD2-AS1	0.0463345	3.36061	0.42475	0.515875	1
ZNF283	0.059308	2.77616	0.424713	0.515894	1
WASHC2A	-0.0437462	7.09791	0.424705	0.515898	1
VPS37A	0.036383	4.99308	0.424575	0.515961	1
ZFP69B	0.0622079	1.45055	0.424248	0.516123	1
GUCY1B1	0.119745	3.33579	0.424225	0.516134	1
ENSG00000286151	-0.299879	-2.03658	0.424191	0.516151	1
TMEM94	-0.0390257	6.26957	0.424163	0.516165	1
PHOSPHO2	0.0864224	0.655963	0.423969	0.516261	1
CCDC149	0.0959518	4.77508	0.423946	0.516272	1
CILK1	-0.0318552	5.32626	0.423892	0.516299	1
ZWILCH	-0.0398681	3.59551	0.423853	0.516318	1
CALCRL	-0.110948	2.10719	0.423852	0.516319	1
UBE3C	0.0269483	6.93118	0.42385	0.516319	1
SNHG3	0.0546613	5.27444	0.423748	0.51637	1
POLR2L	0.151598	3.42199	0.423461	0.516512	1
TTC1	0.0285042	5.40386	0.423433	0.516525	1
SPA17	0.0969416	0.739855	0.423432	0.516526	1
ZNF19	-0.0702962	1.2749	0.42342	0.516532	1
ENSG00000285932	0.069108	1.10452	0.423368	0.516558	1
TMED5	-0.0539796	7.27165	0.423342	0.516571	1
SPNS3	0.098881	1.73368	0.423334	0.516575	1
ENSG00000240401	0.123467	-1.45117	0.423192	0.516645	1
MVP-DT	0.0913533	0.164482	0.423125	0.516678	1
TMA7	0.041436	6.63213	0.422981	0.516749	1
TBC1D13	0.034555	5.25778	0.422782	0.516847	1
ZNF398	-0.03871	4.87903	0.422715	0.516881	1
ENSG00000273320	0.259513	0.597885	0.422639	0.516918	1
ENSG00000269815	-0.159506	-1.73997	0.422432	0.517021	1
TAGAP-AS1	-0.11987	-1.50062	0.422426	0.517024	1
EBNA1BP2	0.0320094	4.48116	0.422221	0.517125	1
TWF2-DT	-0.107547	-0.725175	0.421968	0.517251	1
TPRG1-AS1	-0.210106	-1.6465	0.42183	0.517319	1
CEP126	-0.0742165	2.98843	0.421704	0.517381	1
RNF157-AS1	0.206719	-1.45893	0.421268	0.517598	1
SFT2D2	-0.0397864	7.53223	0.421254	0.517605	1
KTN1	-0.0326489	7.78228	0.42115	0.517656	1
UPK3A	-0.164532	0.233691	0.420893	0.517784	1
LINC00638	0.139241	-0.0111879	0.420853	0.517804	1
HADHB	0.0469614	6.69669	0.420829	0.517816	1
IL12A	-0.148201	0.317259	0.420745	0.517857	1
RAB3GAP2	-0.0377525	6.2146	0.420705	0.517877	1
AP1G2	-0.0431274	7.30939	0.420584	0.517937	1
MED31	0.0465151	2.18024	0.42035	0.518054	1
PAN2	-0.038586	6.75736	0.42026	0.518098	1
MIF4GD	0.0474785	4.53255	0.420252	0.518102	1
NCOA1	-0.0380591	7.64531	0.420065	0.518195	1
PAXBP1	-0.0383266	6.21792	0.419677	0.518388	1
AVPI1	-0.199526	1.33063	0.41966	0.518396	1
GALNT6	0.0446722	5.26319	0.419385	0.518533	1
RRAS	-0.0851461	3.88705	0.419351	0.51855	1
PARK7	0.0341659	6.57782	0.419342	0.518555	1
MIDN	-0.099317	6.95392	0.4193	0.518575	1
RASSF6	-0.195073	0.115677	0.418779	0.518835	1
DEPDC7	-0.148321	-0.0454111	0.418701	0.518874	1
CLEC4G	0.148514	-0.241961	0.418516	0.518966	1
LINC01506	0.151734	-1.22964	0.41846	0.518994	1
CDK5RAP1	-0.0289463	4.99962	0.418128	0.51916	1
KANSL2	-0.0780129	5.02626	0.41795	0.519248	1
FAM53B	-0.0645831	7.46663	0.417941	0.519253	1
TBC1D3H	0.736352	-0.191738	0.417862	0.519292	1
RAB11FIP3	-0.0459428	4.43547	0.417833	0.519307	1
ENSG00000281706	0.116569	-0.400274	0.41746	0.519493	1
SANBR	-0.0763294	3.15232	0.417294	0.519576	1
CYB561A3	0.0568261	6.36511	0.41719	0.519628	1
ORAI2	0.0520206	6.36962	0.416886	0.51978	1
PYCARD	0.0818132	4.80475	0.416724	0.519861	1
RPS6KA2	0.0707696	3.22888	0.416715	0.519865	1
SOCS6	-0.0728072	3.76759	0.416677	0.519884	1
ENSG00000271943	-0.153664	-0.622816	0.416654	0.519896	1
BSG	0.0569683	7.64363	0.416493	0.519976	1
TTC28-AS1	-0.055114	3.90874	0.416481	0.519982	1
RTEL1	-0.0358541	4.36546	0.416351	0.520047	1
STEAP3	0.131293	3.13304	0.416326	0.52006	1
C17orf58	-0.0788202	1.28461	0.416277	0.520084	1
FXR1	-0.0321071	7.03044	0.41621	0.520118	1
SMIM43	0.225984	-1.69643	0.416074	0.520186	1
ENSG00000273669	-0.070901	0.765671	0.416072	0.520187	1
RPS3AP38	-0.156627	-1.45016	0.415924	0.520261	1
PHF7	0.0491437	2.28407	0.415573	0.520437	1
RPL7	0.0517819	10.3933	0.41545	0.520499	1
BBLN	0.048545	4.36726	0.415367	0.52054	1
COL27A1	0.215263	-0.0857853	0.415196	0.520626	1
FAAP24	-0.0680804	0.887123	0.414997	0.520725	1
ANKRD6	0.0521585	2.65406	0.41499	0.520729	1
ZFP91-CNTF	-0.560477	-2.73206	0.414942	0.520753	1
ITGA10	-0.0845516	1.486	0.414802	0.520823	1
OPA1	-0.0219067	6.76413	0.414591	0.520929	1
BRD3	0.0443633	6.2265	0.414528	0.520961	1
ZCCHC7	-0.0606705	5.11899	0.414275	0.521088	1
PRR19	0.184793	-1.94778	0.41426	0.521095	1
MIDEAS	-0.0480642	6.99976	0.414212	0.521119	1
GINM1	0.0445706	4.94767	0.414075	0.521188	1
ZC3H3	-0.0524173	4.87813	0.413972	0.52124	1
ENSG00000261471	-0.181822	-0.936097	0.413902	0.521275	1
USP46-DT	0.104308	-0.506871	0.413834	0.521309	1
ENSG00000286194	-0.11646	-0.180611	0.413832	0.52131	1
RPL4P6	-0.131133	-1.09562	0.413781	0.521336	1
TESK2	0.043791	3.61913	0.413741	0.521356	1
SDF4	-0.0337423	6.85671	0.413692	0.521381	1
PDS5A	-0.0265324	7.91011	0.413643	0.521405	1
CCNC	-0.0297173	5.43673	0.413585	0.521434	1
JOSD1	-0.0734906	6.6972	0.413495	0.52148	1
BCO2	0.105028	0.345128	0.413054	0.521701	1
PPP4R3B	0.0361412	7.59121	0.413049	0.521704	1
INTS5	0.0706495	4.44499	0.413047	0.521705	1
RALGAPB	-0.0366156	7.01227	0.413035	0.521711	1
UBR3	-0.0306863	6.14375	0.412974	0.521742	1
AURKA	-0.10199	1.40758	0.412761	0.521849	1
PLLP	0.195637	-0.238138	0.412508	0.521976	1
ZSWIM6	-0.0606087	6.11363	0.412393	0.522034	1
AP1AR-DT	-0.0992357	-0.350581	0.412271	0.522095	1
C4BPB	-0.265526	-1.44775	0.412261	0.5221	1
PTGES2	-0.0300752	4.53236	0.412071	0.522196	1
PSMB1	0.030681	6.35212	0.412045	0.522209	1
QPCT	0.125022	5.64349	0.411765	0.522351	1
SIRT3	-0.0456831	3.55603	0.41171	0.522378	1
LINC02762	0.108719	1.21362	0.411691	0.522388	1
ENSG00000260417	0.218648	-1.63417	0.411524	0.522472	1
ENSG00000275740	-0.0913169	3.41143	0.411444	0.522513	1
HARS1	-0.0209284	5.88653	0.411293	0.522589	1
COPZ2	0.111641	0.291433	0.411272	0.522599	1
GNPTG	0.0346136	5.32697	0.411171	0.52265	1
CNOT6	-0.0382928	6.1449	0.411092	0.52269	1
CHN2	-0.0644915	4.74553	0.410932	0.522771	1
ENSG00000284526	0.194127	-0.489058	0.410914	0.52278	1
FBXO41	-0.0510475	5.70146	0.410866	0.522804	1
C1orf50	-0.0387786	3.57499	0.410822	0.522827	1
PRKAR1A	-0.0643208	8.58478	0.410366	0.523057	1
ZNF268	-0.0489326	4.28434	0.410251	0.523115	1
ENSG00000258677	0.145459	0.737991	0.409944	0.52327	1
CENPP	-0.11068	2.0871	0.409926	0.523279	1
APOD	-0.553629	-3.21576	0.409922	0.523281	1
ADCY6	0.118117	0.401357	0.409863	0.523311	1
ACTR5	-0.0376833	3.68071	0.409783	0.523352	1
CXXC4	-0.254438	-0.430871	0.409522	0.523484	1
ICAM5	-0.146853	-0.194677	0.409475	0.523507	1
TRBV6-4	0.241562	-2.23927	0.409232	0.523631	1
SRGAP2	-0.0494648	6.5692	0.409187	0.523653	1
SLCO4A1-AS2	0.0578077	2.12441	0.409062	0.523716	1
JCAD	0.275967	-2.56363	0.408965	0.523766	1
PPP4R3B-DT	-0.110162	0.648179	0.408906	0.523795	1
DDX23	0.0223592	7.10084	0.408903	0.523797	1
MAP2K5	0.0294651	4.39991	0.408796	0.523851	1
RSBN1	-0.0351665	6.16281	0.408742	0.523879	1
RAB3D	0.0940799	6.78522	0.408731	0.523884	1
RCN2	-0.0403361	4.71502	0.408717	0.523891	1
GPRC5D-AS1	0.331582	-0.692366	0.408514	0.523995	1
IGKV6-21	0.37931	-1.93128	0.408485	0.524009	1
DNAJC28	-0.117779	-0.55184	0.408298	0.524104	1
ATG10	0.0896157	2.26647	0.407655	0.52443	1
MRPS34	0.0485717	4.40104	0.407611	0.524452	1
ZBTB46-AS2	0.138365	-0.616724	0.407501	0.524508	1
PDCL3P4	0.141317	-0.103638	0.407496	0.524511	1
ENSG00000276900	-0.0704102	1.87799	0.40726	0.524631	1
SEPSECS	-0.0404049	4.71132	0.407098	0.524713	1
LBH	0.0722105	7.62149	0.407073	0.524726	1
ENSG00000270977	0.198954	-1.75523	0.407014	0.524756	1
ZNF543	0.092535	2.42007	0.406818	0.524856	1
ENSG00000255595	0.444057	-2.87029	0.406559	0.524987	1
CDK11B	-0.0241127	5.99215	0.406272	0.525133	1
TRIM27	0.0519627	6.22386	0.406042	0.525251	1
TTC33	-0.0509476	4.40015	0.406034	0.525254	1
ADAM20P1	0.130485	-1.33938	0.405888	0.525329	1
MRPL53	0.0490326	4.01494	0.405713	0.525418	1
CLCN7	-0.0443896	6.93998	0.405693	0.525428	1
C15orf62	0.090495	0.254834	0.405612	0.52547	1
MNDA	0.104371	9.28659	0.405572	0.52549	1
ENSG00000277301	0.178297	0.54907	0.405477	0.525538	1
PRPF38B	-0.0384602	7.32672	0.405144	0.525708	1
NBN	-0.0529561	6.37462	0.404852	0.525857	1
ENSG00000275437	-0.116012	0.652209	0.404664	0.525953	1
DMXL2	-0.09321	8.16067	0.404261	0.526159	1
TONSL	-0.0686098	2.21762	0.404222	0.526179	1
FOXN3-AS1	-0.0940696	-0.449557	0.40405	0.526266	1
COX6A1	0.0446115	5.79242	0.403984	0.5263	1
ENSG00000273951	-0.175672	-1.8194	0.403962	0.526312	1
SPAG9	-0.0289834	6.54753	0.403928	0.526329	1
DGCR8	-0.0242859	5.62656	0.40391	0.526338	1
PAPSS2	-0.0902022	3.45348	0.403772	0.526409	1
DLG2	-0.126252	-1.28348	0.403742	0.526424	1
ADAM15	0.0869976	6.16204	0.403739	0.526426	1
CACNB3	0.0832553	2.17992	0.403668	0.526462	1
ENSG00000269069	-0.112325	0.575052	0.403648	0.526472	1
MFSD13A	-0.0727695	2.49896	0.403594	0.5265	1
LINC02701	-0.242194	-0.739486	0.403459	0.526569	1
PVALB	0.252119	-1.238	0.403443	0.526577	1
USP30-AS1	-0.0876827	0.977119	0.403229	0.526686	1
MEGF8	-0.0355378	4.55196	0.4032	0.526701	1
PLEKHA3	-0.0366125	4.79954	0.40319	0.526706	1
NR1H2	-0.0488158	5.94216	0.402908	0.526851	1
ETHE1	0.0629356	4.02468	0.402886	0.526862	1
ENSG00000273472	0.107382	-0.0867875	0.402845	0.526883	1
CFAP119	-0.0723479	1.1368	0.402648	0.526984	1
POLR2C	0.0355868	5.77994	0.402639	0.526989	1
PHF19	-0.0397504	5.73743	0.402531	0.527044	1
UMAD1	-0.0408288	3.76137	0.402482	0.527069	1
ENSG00000251867	-0.089271	1.55791	0.402408	0.527107	1
LINC01106	-0.453242	-2.85814	0.402381	0.527121	1
ZCCHC4	0.0446757	3.34856	0.402273	0.527176	1
PPP2R1A	0.0390941	7.24108	0.402272	0.527177	1
ENSG00000259084	0.404882	-1.41184	0.402204	0.527212	1
ENSG00000283782	-0.22068	2.56141	0.402187	0.52722	1
TOB1	-0.114149	6.8845	0.402184	0.527222	1
HMGB1P5	-0.0382606	3.52668	0.402041	0.527295	1
FOXD1	0.235328	-2.33631	0.402038	0.527296	1
GLT8D1	0.0249978	4.95609	0.401988	0.527322	1
ENSG00000285304	0.0769147	4.4974	0.401926	0.527354	1
SESN2	0.0845479	3.9717	0.401897	0.527369	1
VAMP8	0.0680026	6.33148	0.401714	0.527462	1
WDR24	0.0372483	3.74147	0.401572	0.527535	1
ENSG00000261839	-0.166468	-2.0996	0.401545	0.527549	1
MFGE8	-0.0890954	3.8105	0.401504	0.52757	1
LINC01160	-0.153267	-1.7482	0.401395	0.527627	1
NSMAF	0.0243542	6.23926	0.401327	0.527661	1
BCL10	-0.0810297	5.00841	0.40117	0.527742	1
LCMT1-AS1	0.143165	-1.67548	0.401148	0.527753	1
DNAJC6	0.0877069	0.969607	0.40102	0.527819	1
AKAP8	-0.0270084	5.84923	0.400925	0.527868	1
CITED2	0.0751607	6.75464	0.400871	0.527895	1
GARIN1A	-0.116733	-0.496131	0.400811	0.527927	1
SLAMF7	-0.101281	6.75107	0.400793	0.527935	1
FOXJ2	-0.0220455	6.34484	0.400639	0.528015	1
ETFBKMT	-0.0737172	1.022	0.400472	0.528101	1
SS18L1	-0.0437127	4.68169	0.400458	0.528108	1
ECHDC3	0.132356	0.747125	0.400444	0.528115	1
RASA3	-0.0361436	8.16707	0.4004	0.528138	1
SNHG11	0.0555359	2.2762	0.400378	0.528149	1
SBNO1	-0.0244647	6.9546	0.400143	0.52827	1
PIWIL4	-0.0638776	2.72048	0.400089	0.528298	1
PLCXD2	-0.0692513	4.94594	0.399988	0.52835	1
NEURL2	-0.104854	-0.498947	0.399947	0.528371	1
CMSS1	0.081059	2.88565	0.399827	0.528432	1
PM20D2	0.0566352	4.46045	0.399747	0.528474	1
QKI	-0.06737	8.17335	0.39969	0.528503	1
DAPK1	-0.0842104	6.67089	0.399635	0.528531	1
INPP5A	0.0444519	3.95037	0.399497	0.528602	1
SGO2	-0.0553897	2.8954	0.399485	0.528608	1
TPO	0.264664	-2.26486	0.399447	0.528628	1
ZNF117	-0.0748494	4.60934	0.399317	0.528695	1
MGST2	0.0791438	3.8922	0.398903	0.528909	1
ENSG00000228434	-0.11196	1.34252	0.398648	0.52904	1
IGKV2-28	0.286867	1.70369	0.398478	0.529128	1
IL15	-0.0809392	3.56117	0.398469	0.529132	1
ZNF687-AS1	0.160931	-1.78104	0.398401	0.529167	1
ENSG00000279319	-0.264002	-2.55493	0.398355	0.529191	1
DOK1	0.0662292	5.16582	0.398328	0.529205	1
ENSG00000267228	-0.734976	-1.61969	0.398314	0.529212	1
PTRHD1	0.0565237	3.74086	0.398289	0.529225	1
PPP1CA	0.0373689	7.59254	0.398019	0.529365	1
TOX	-0.0908662	4.13691	0.397988	0.529381	1
ENSG00000277007	0.178943	-1.80152	0.397634	0.529564	1
ATP9B	-0.0344611	5.12786	0.397632	0.529565	1
DNAAF10	0.0447418	3.16712	0.397591	0.529586	1
ZSCAN21	0.0550746	2.84144	0.397539	0.529613	1
C2orf42	0.048777	3.78881	0.397451	0.529658	1
KCTD21	0.0805348	3.86815	0.39742	0.529674	1
KIF21B	-0.0545501	7.68188	0.397393	0.529688	1
SLC52A2	0.0468501	4.03528	0.397235	0.52977	1
FAM216A	0.0725326	2.54736	0.397204	0.529786	1
ENSG00000229422	-0.277802	-2.19199	0.397103	0.529838	1
KRR1	-0.0435775	5.76307	0.397064	0.529858	1
ANKRD42-DT	-0.0808549	0.812575	0.396842	0.529973	1
UGCG	0.0653269	5.51317	0.396456	0.530173	1
PCBP3	-0.190854	-0.11795	0.396273	0.530267	1
FAM114A1	0.0967549	1.43419	0.396217	0.530297	1
LINC01270	-0.19783	-0.624188	0.396108	0.530353	1
KL	0.182424	1.04272	0.395961	0.530429	1
COX6C	0.0471105	5.88428	0.395674	0.530578	1
DNAAF2	0.0571335	3.39401	0.39566	0.530585	1
MS4A7	-0.0863972	7.23607	0.395542	0.530646	1
PSMA2	0.0423133	5.9224	0.395466	0.530686	1
CIRBP	-0.0419759	8.26536	0.395375	0.530733	1
SP2-AS1	0.149634	-1.88628	0.395347	0.530747	1
KRT8P12	0.0503203	1.64674	0.39513	0.53086	1
THOP1	-0.0416457	4.01408	0.39509	0.530881	1
M1AP	0.130523	-0.348025	0.395052	0.530901	1
CELF2	-0.0313366	8.51916	0.394792	0.531036	1
ZNF223	-0.0903351	1.61622	0.39478	0.531042	1
NBPF1	-0.0830464	4.78719	0.394726	0.53107	1
ACE	-0.128458	2.52266	0.394578	0.531147	1
EPHA4	-0.118466	4.49775	0.394506	0.531184	1
RYR1	-0.0734114	2.45759	0.3945	0.531187	1
CNKSR1	-0.119139	1.16524	0.394465	0.531205	1
AQP7	0.191062	-2.16009	0.394328	0.531277	1
VWA5A	0.0659255	3.91917	0.394321	0.53128	1
NR6A1	-0.0924643	1.93411	0.394183	0.531352	1
ANKFY1	-0.0445707	7.02776	0.393734	0.531586	1
RN7SL368P	-0.240274	-2.00475	0.393719	0.531593	1
FNDC10	0.0818585	1.90312	0.393707	0.5316	1
AMMECR1L	0.020261	5.25207	0.393644	0.531633	1
NMRAL1	0.0380314	4.40484	0.393543	0.531685	1
FAM169A	-0.0760904	4.10896	0.393487	0.531714	1
TRPC2	0.18071	-1.71844	0.393472	0.531722	1
RPL7AP28	-0.441622	-3.16027	0.39337	0.531775	1
LSM14A	-0.0290983	7.86909	0.393369	0.531776	1
SLC27A4	-0.0352954	4.12717	0.393336	0.531793	1
UBR4	-0.0626893	8.11867	0.393277	0.531823	1
ENSG00000232774	-0.108809	0.174474	0.393155	0.531887	1
TCIRG1	-0.056053	7.7607	0.393105	0.531913	1
FAHD2A	0.0319125	3.78289	0.39301	0.531963	1
CLTCL1	0.100934	3.18154	0.3928	0.532072	1
MAX	0.0455631	7.11904	0.392486	0.532236	1
CACNA1A	-0.1817	-0.786836	0.392431	0.532264	1
LEPROTL1	-0.0591752	6.80505	0.392085	0.532445	1
PDCL	-0.0319078	4.2165	0.391906	0.532539	1
ENSG00000272144	0.130182	-0.615225	0.39174	0.532625	1
ZNF605	-0.0517522	4.11989	0.391712	0.532639	1
RRS1-DT	0.1375	-1.63859	0.391702	0.532645	1
IRAG1	-0.0991287	4.13967	0.391685	0.532654	1
ENSG00000228037	0.140125	-0.799438	0.391669	0.532662	1
SP2	-0.0286054	5.47791	0.391595	0.532701	1
ATXN1	-0.048427	6.40643	0.391566	0.532716	1
DNAJB5-DT	-0.285984	-2.78588	0.391375	0.532816	1
NISCH	-0.0318639	7.21131	0.391258	0.532877	1
ARHGEF18	-0.0520811	6.99312	0.391255	0.532878	1
ASF1B	-0.0828632	2.60998	0.390991	0.533016	1
PLCG1-AS1	0.138556	-1.1246	0.390971	0.533027	1
TMEM123	-0.0462435	9.02972	0.390774	0.53313	1
INPP5B	0.0530717	5.29502	0.390738	0.533149	1
SFT2D3	0.0348508	3.70666	0.390705	0.533166	1
OPLAH	0.124339	1.89554	0.390538	0.533253	1
PKHD1L1	0.136916	2.80764	0.390458	0.533295	1
RPP30	0.0257449	4.13017	0.390349	0.533352	1
ZFYVE28	-0.0732858	4.20216	0.390268	0.533395	1
ZNF346-IT1	0.189366	-2.01641	0.390235	0.533412	1
CISD1	0.0636411	2.41518	0.390216	0.533422	1
RACK1	0.047601	10.3551	0.389902	0.533586	1
PDXDC1	-0.0255275	6.60193	0.389835	0.533621	1
CLIP3	0.0943522	0.69037	0.389737	0.533673	1
ENSG00000280035	0.220836	-2.57088	0.389692	0.533696	1
KMT5C	-0.0555462	2.89184	0.38962	0.533734	1
MBNL1-AS1	0.0871321	1.81307	0.389408	0.533845	1
LILRA4	0.150028	3.22427	0.389392	0.533854	1
ZNF442	-0.121473	0.214066	0.389352	0.533875	1
MYORG	0.0952485	0.252207	0.389293	0.533905	1
ENSG00000271204	0.215806	-1.66078	0.389268	0.533919	1
CYTH1	-0.0339076	8.79994	0.38912	0.533996	1
FARS2	0.0455707	3.46575	0.388998	0.534061	1
ZNF510	-0.0502433	4.69492	0.388708	0.534212	1
LYRM2	0.0349661	5.02231	0.388668	0.534233	1
GLO1	0.0365262	5.82756	0.388404	0.534372	1
ENSG00000230202	0.0747969	2.13742	0.388382	0.534384	1
RAB11A	0.0374164	6.90068	0.388379	0.534385	1
ENSG00000285999	0.100657	-0.0862531	0.388314	0.534419	1
MED19	0.0524364	2.5993	0.388267	0.534444	1
ADGRA2	0.14492	3.53791	0.387801	0.534689	1
ENSG00000279611	0.100994	-0.794714	0.387669	0.534759	1
MATR3	-0.0309983	8.50885	0.387554	0.534819	1
XCL1	0.172211	1.21706	0.387375	0.534913	1
NKIRAS2	0.05076	5.70979	0.387367	0.534918	1
ENSG00000282393	0.0754647	0.647237	0.387279	0.534964	1
SAMD8	-0.0626689	6.0796	0.386759	0.535238	1
NID1	0.106445	5.69608	0.386532	0.535357	1
MTCO1P11	0.189166	-0.701857	0.38639	0.535432	1
ENSG00000267248	-0.107457	-0.784366	0.386355	0.53545	1
CPNE2	0.0896967	4.78273	0.386293	0.535483	1
NLRP12	0.106955	6.03451	0.386202	0.535531	1
RPL18AP3	0.0682723	2.85904	0.38619	0.535537	1
ZNF665	0.112723	1.3617	0.386114	0.535578	1
TXNDC2	-0.161404	-1.73852	0.386102	0.535584	1
ISG15	-0.104364	3.36727	0.385908	0.535686	1
CAVIN1	0.19009	-0.613396	0.385871	0.535706	1
PRLR	-0.115167	2.62331	0.385811	0.535737	1
GABBR1	-0.0611415	6.94851	0.385693	0.5358	1
ENSG00000283765	-0.200615	0.651191	0.385657	0.535819	1
POLR3E	-0.0448119	5.57606	0.385492	0.535906	1
KTI12	-0.0510857	3.61306	0.385223	0.536048	1
FAM86C2P	-0.0818226	-0.502963	0.385071	0.536128	1
C10orf88B	-0.107366	0.217064	0.385057	0.536136	1
TMC6	-0.045449	7.71483	0.384845	0.536248	1
CAPN3	-0.118402	3.97082	0.38478	0.536282	1
SNX10	-0.0752902	6.76156	0.38448	0.536441	1
ENSG00000272529	0.123848	0.809559	0.38442	0.536472	1
MTFR1L	0.0332479	5.57466	0.384219	0.536579	1
FGL2	-0.0883304	10.3566	0.384151	0.536615	1
DHRS4L2	0.0546512	3.8397	0.384135	0.536623	1
MARCHF2	0.0627889	5.13277	0.384115	0.536634	1
PSMC1P1	0.0629439	0.269283	0.383792	0.536805	1
PODXL2	-0.10006	0.741128	0.383723	0.536841	1
ENSG00000260774	-0.10164	-0.845266	0.383722	0.536842	1
NBEAL1	-0.0624844	4.062	0.383714	0.536846	1
MFSD1	0.0634654	7.31881	0.383701	0.536853	1
YBX1	-0.0426584	8.97195	0.383653	0.536879	1
ATP6V1B2	0.0730029	8.35553	0.383613	0.5369	1
MKRN2	0.0200996	5.43287	0.383609	0.536902	1
NFATC2IP	-0.0315028	6.61557	0.38343	0.536997	1
TSPAN4	0.086246	3.48566	0.383403	0.537011	1
TRMT13	-0.0756525	4.49613	0.383009	0.53722	1
EIF3D	0.0291518	7.8838	0.38298	0.537235	1
GTPBP4	-0.022966	5.50038	0.382881	0.537288	1
NKPD1	0.134902	-1.30974	0.382813	0.537324	1
RAB5IF	0.0626244	6.15027	0.382463	0.53751	1
CAP1	0.0411492	9.5338	0.382339	0.537575	1
SCOC	0.0483433	4.65723	0.382264	0.537615	1
ST3GAL1-DT	0.084031	-0.181811	0.382256	0.53762	1
ZMYND19	-0.0443874	3.38959	0.382245	0.537625	1
TSPYL1	-0.0989429	7.06446	0.38222	0.537639	1
CLTA	0.0638342	5.54326	0.382058	0.537725	1
CES1	0.18021	5.92438	0.381964	0.537775	1
AAMDC	0.0609608	1.0992	0.381831	0.537845	1
ENSG00000280143	-0.157756	0.933226	0.38149	0.538027	1
STK17B	-0.0673013	9.17857	0.381474	0.538035	1
AACS	0.0332393	3.94422	0.381463	0.538041	1
ALKAL2	0.22118	-2.26031	0.381453	0.538046	1
EDC4	-0.0315259	6.28033	0.381436	0.538056	1
FAM118B	0.0679032	3.79094	0.381433	0.538057	1
SEC23A	-0.0323444	6.0521	0.381338	0.538108	1
TYSND1	0.0410449	4.4618	0.381313	0.538121	1
ITGAD	0.395293	-0.17264	0.381243	0.538158	1
GOLGA6L9	-0.108812	2.98128	0.381187	0.538188	1
LILRB5	-0.201182	-1.08209	0.381054	0.538259	1
SCLT1	-0.0622614	5.18229	0.38105	0.538261	1
U2AF1L4	-0.0642176	4.69143	0.380855	0.538364	1
PRRG4	-0.113138	4.02365	0.380735	0.538428	1
ACKR3	0.0686546	1.55234	0.380529	0.538538	1
METTL13	0.0545738	5.03652	0.380473	0.538568	1
CDC123	0.0287474	5.34881	0.38047	0.538569	1
PLXNA1	-0.0703827	4.07434	0.380462	0.538574	1
HEXIM2	0.0695557	1.78057	0.380344	0.538637	1
PLXNB1	0.0719644	1.57669	0.380306	0.538657	1
TRAPPC13	-0.0377327	4.57691	0.380269	0.538677	1
MROH1	-0.0400836	5.40326	0.380141	0.538745	1
ENSG00000279838	0.0823128	2.33274	0.380007	0.538816	1
PSD2	-0.173233	-1.2796	0.380001	0.53882	1
RPS3A	0.0667553	10.6864	0.379981	0.53883	1
ODF2L	-0.0599456	5.13693	0.379867	0.538891	1
ENSG00000226084	0.0805561	0.666088	0.3798	0.538927	1
KRT73	-0.245069	2.59009	0.379707	0.538976	1
NAA38	0.0575341	3.4343	0.379577	0.539046	1
SH2B2	-0.0954341	2.8387	0.379485	0.539095	1
VPS13B	-0.0430955	6.97274	0.379306	0.539191	1
RNF32	0.157398	-1.48345	0.379189	0.539253	1
RPP25L	0.0541539	2.75134	0.37915	0.539274	1
STARD7-AS1	0.0471275	1.79191	0.379052	0.539326	1
ENSG00000272555	-0.185642	-1.66475	0.378756	0.539485	1
ARPC3	0.0473586	8.4974	0.378742	0.539492	1
KLHL24	-0.0395968	6.26008	0.378656	0.539538	1
DBI	0.0507622	5.73938	0.378592	0.539572	1
SSRP1	-0.025325	6.85822	0.378481	0.539632	1
NSMCE4A	-0.0423193	5.18908	0.378262	0.539749	1
ENSG00000267481	-0.0958612	0.706513	0.378255	0.539752	1
ACP1	0.0211837	6.28091	0.378212	0.539775	1
CYB5RL	0.0510866	3.36893	0.378193	0.539786	1
TMUB2	0.0328827	6.05693	0.378179	0.539793	1
MRPL44	-0.0422921	4.75117	0.37815	0.539809	1
ENSG00000260912	0.0979226	0.864122	0.378107	0.539831	1
RSU1	0.0342031	6.70602	0.377938	0.539922	1
TXNDC12	0.0379051	6.00621	0.377931	0.539926	1
EEF1B2	0.0593153	8.56189	0.377844	0.539972	1
SPOCK3	-0.245208	-2.05272	0.377794	0.539999	1
THEM6	0.0544373	2.97889	0.377762	0.540016	1
PFN1	0.0372038	9.45555	0.377758	0.540018	1
ANKRD11	-0.0287689	7.86297	0.377554	0.540127	1
EIF3M	0.0269537	7.34603	0.37752	0.540146	1
NYAP2	-0.341165	-2.75048	0.377431	0.540194	1
ARID1A	-0.0311891	8.24884	0.377397	0.540212	1
ENSG00000280194	0.0812547	0.992728	0.377363	0.54023	1
ENSG00000278963	-0.140782	-0.451519	0.377259	0.540286	1
IPMK	-0.0746988	5.53198	0.377218	0.540307	1
DMXL1	-0.0410691	6.72408	0.377005	0.540422	1
HDHD3	0.0727845	3.23966	0.376811	0.540526	1
VAC14	-0.028128	5.1658	0.376753	0.540557	1
PRDM4	-0.0326369	5.95157	0.376732	0.540568	1
MEIKIN	0.259474	-2.48983	0.376731	0.540569	1
WFDC21P	0.224075	-1.60916	0.376091	0.540912	1
BEND5	0.136232	0.697806	0.375944	0.540991	1
ENSG00000276612	0.585592	-3.153	0.375867	0.541033	1
WAC	-0.0221904	8.06321	0.375773	0.541083	1
CCZ1	0.0396212	5.93303	0.37576	0.54109	1
ITGAV	-0.0679705	4.87059	0.375749	0.541096	1
CRYGN	-0.277878	-2.17526	0.375702	0.541122	1
DCP1A	-0.0380595	5.84965	0.37554	0.541209	1
CNOT3	0.0219705	5.81441	0.375495	0.541233	1
PYROXD1	-0.041918	4.97893	0.375165	0.54141	1
PIK3AP1	-0.0624836	8.45539	0.375145	0.541421	1
SNORD3A	0.298442	0.951229	0.375117	0.541436	1
SMIM35	-0.112641	0.785465	0.374721	0.541649	1
LINC00622	0.148072	-1.02376	0.374651	0.541687	1
SLC38A7	0.0427328	4.30167	0.374612	0.541708	1
TNRC6B	-0.0633947	7.66467	0.374611	0.541708	1
ITPRID2	-0.0425862	7.01884	0.374569	0.541731	1
KRT18	0.0959939	0.732686	0.374506	0.541765	1
PDE8B	0.151325	0.0778856	0.374234	0.541912	1
LINC02731	-0.157766	-0.982857	0.374226	0.541916	1
CENPBD1P	0.0928489	3.14666	0.37422	0.541919	1
NUDT4B	-0.176742	0.184975	0.374193	0.541934	1
ENSG00000257489	-0.106609	0.785449	0.374031	0.542021	1
FBXL19-AS1	0.0596518	1.31452	0.374001	0.542037	1
ZHX2	-0.0692518	5.82692	0.37399	0.542043	1
THOC7	0.0372169	4.70818	0.37393	0.542076	1
RPL13AP5	0.113242	0.551864	0.373867	0.54211	1
RPS4XP16	0.102683	0.080157	0.373636	0.542234	1
NRL	0.0791816	-0.127167	0.373612	0.542247	1
DMTF1	-0.0425019	6.96159	0.373524	0.542295	1
NOL8	-0.0400395	6.26526	0.373471	0.542323	1
LRRFIP1P1	-0.095729	0.868505	0.373285	0.542423	1
ZSCAN25	-0.0296883	4.97088	0.373197	0.542471	1
MBD3	0.0433337	5.15522	0.373164	0.542489	1
NSMCE3	-0.067624	5.45008	0.373143	0.5425	1
IGHE	0.304925	0.288923	0.373095	0.542526	1
PECAM1	-0.0672736	9.60571	0.37305	0.54255	1
DSG2	0.176419	-0.607537	0.373005	0.542575	1
DCAF5	-0.0259585	7.40541	0.37298	0.542588	1
CSNK1G1	-0.0286144	5.85126	0.372888	0.542638	1
RTKN	-0.136028	0.49318	0.372868	0.542649	1
HERC2P4	-0.357113	-1.73273	0.372848	0.542659	1
ENSG00000249240	-0.175223	-1.00783	0.372792	0.54269	1
DFFB	-0.0264035	3.96674	0.372773	0.5427	1
GGT7	-0.068664	3.95113	0.372531	0.542831	1
AP3S2	0.0580238	5.59608	0.372379	0.542913	1
ANKMY2	-0.034807	4.04839	0.372021	0.543107	1
CHL1	-0.215394	0.0555718	0.37189	0.543178	1
TESK1	-0.0374639	4.89938	0.37184	0.543204	1
ATG12	-0.0265562	6.02272	0.371786	0.543234	1
FAM3C	-0.0533313	5.04621	0.3717	0.54328	1
KCTD19	0.207365	-1.77902	0.371426	0.543429	1
NAA25	-0.0435689	5.20516	0.37142	0.543432	1
CRKL	0.0294012	7.24289	0.371316	0.543489	1
ZFYVE16	-0.056839	5.89963	0.37105	0.543633	1
ZNF799	-0.0400148	3.00047	0.370882	0.543724	1
TRDV3	-0.328902	-2.40531	0.370773	0.543783	1
ENSG00000260751	0.116012	-0.67145	0.370659	0.543845	1
BUD23	-0.0401147	5.30533	0.370597	0.543878	1
INKA2-AS1	0.191945	-0.126917	0.370581	0.543887	1
RBM20	-0.190421	-0.819867	0.370569	0.543894	1
LYST	-0.0637042	8.67368	0.370207	0.54409	1
ENSG00000277117	-0.250041	3.27713	0.370126	0.544134	1
KDM4A	-0.0358553	5.78647	0.370067	0.544166	1
ENSG00000276517	-0.101603	1.32353	0.369835	0.544292	1
TRIM8	-0.0505823	6.96343	0.3698	0.544311	1
RPLP2	0.0781635	8.71654	0.369749	0.544339	1
SSNA1	0.0406287	4.57547	0.369662	0.544386	1
MARCHF6	-0.0355025	7.97351	0.369495	0.544477	1
CNTNAP3	-0.507732	-1.15344	0.369441	0.544506	1
RGS12	-0.0484283	3.77415	0.36941	0.544523	1
CKAP5	-0.0515471	6.07675	0.369373	0.544543	1
PPP2R2D	0.0227885	5.38162	0.369285	0.544591	1
ARHGEF7	-0.0268467	6.29436	0.36928	0.544594	1
NEIL2	0.0629384	3.17453	0.368988	0.544753	1
ENSG00000270574	0.0843714	1.4836	0.368969	0.544763	1
PMEPA1	0.121466	2.26955	0.368935	0.544782	1
GTF2IP13	-0.108112	1.02463	0.368825	0.544841	1
DNAJB5	0.0748159	1.53811	0.368769	0.544872	1
DNAJC3	-0.0472345	6.8431	0.368588	0.54497	1
TRMU	-0.0377635	5.05866	0.36856	0.544986	1
RN7SL834P	0.123412	-1.73725	0.368532	0.545001	1
CMTR2	0.0733919	5.52126	0.368445	0.545048	1
RGL4	0.068378	2.47212	0.368184	0.54519	1
ZC3H7B	-0.0339817	6.60135	0.368114	0.545229	1
TMOD3	-0.0436067	7.27312	0.367729	0.545439	1
MGAT4A	-0.0635065	7.24097	0.367713	0.545447	1
ST6GALNAC4	0.0569292	3.48048	0.367583	0.545519	1
EIF4A3	0.0690663	5.96825	0.367574	0.545523	1
LINC02325	0.118956	-0.384128	0.367542	0.54554	1
SPAG7	0.0317345	5.25129	0.367339	0.545652	1
B4GALT2	-0.102467	0.748004	0.367239	0.545706	1
CD47	-0.0397239	7.92506	0.366926	0.545877	1
SMG5	0.0489662	6.75654	0.366492	0.546114	1
SUCLA2	-0.0398746	4.4304	0.366276	0.546232	1
FASTKD5	-0.0699655	5.36671	0.366169	0.546291	1
ATPAF2	0.0394667	4.23371	0.36603	0.546367	1
ZNF607	0.0670731	2.96743	0.365875	0.546452	1
XPO6	-0.0363921	7.97647	0.36547	0.546673	1
KLHL3	-0.0829586	4.15182	0.365392	0.546716	1
C1QTNF3-AMACR	0.491337	-1.25673	0.365315	0.546758	1
ETNK2	0.104812	0.258919	0.36531	0.546761	1
TM2D1	-0.0296401	4.19216	0.365121	0.546864	1
SMG6	-0.0318691	5.50708	0.365091	0.546881	1
ULK2	-0.0441559	5.52911	0.364961	0.546952	1
WNK2	-0.183278	-1.70238	0.364922	0.546974	1
LINC00565	-0.12999	1.8745	0.364704	0.547093	1
ENSG00000258875	-0.105248	0.978406	0.364553	0.547176	1
ARL14EP	0.0709757	4.99532	0.364334	0.547297	1
FARP1	0.118658	-0.737667	0.364156	0.547394	1
C1S	-0.105412	-0.796721	0.364043	0.547456	1
ENSG00000260496	-0.147069	-0.309018	0.364027	0.547465	1
PHF21A	-0.040839	6.84807	0.363871	0.547551	1
FBXO28	-0.0264974	5.45635	0.363763	0.54761	1
B4GAT1-DT	-0.114425	-0.975046	0.363659	0.547667	1
HSPA1B	0.135992	4.30032	0.363636	0.54768	1
ENSG00000285162	-0.176673	0.573481	0.363528	0.547739	1
DCST1-AS1	-0.156296	-1.95543	0.363506	0.547751	1
ENSG00000276805	-0.1077	1.48852	0.363493	0.547758	1
LRRC37BP1	-0.0422186	4.24018	0.363453	0.54778	1
CA11	-0.08268	2.04517	0.36342	0.547799	1
ZNF321P	0.0672233	1.7749	0.363325	0.547851	1
NDUFS4	0.0406045	3.8767	0.363151	0.547947	1
SNHG17	0.0631585	3.47338	0.363103	0.547973	1
UBE2E1	-0.0454428	5.7005	0.362988	0.548037	1
KANK2	0.131841	1.08084	0.362908	0.548081	1
GGACT	0.0802507	2.09056	0.362831	0.548123	1
POFUT2	-0.0381734	4.93891	0.362829	0.548124	1
PRPF19	0.0247857	6.49944	0.362725	0.548181	1
IRAK2	0.0603898	3.35797	0.362548	0.548279	1
ENSG00000236525	-0.201353	-0.113668	0.362522	0.548293	1
VN1R83P	-0.132473	-1.63712	0.362242	0.548447	1
CACTIN	-0.0350579	4.88577	0.362137	0.548505	1
ZNF112	-0.139043	-0.717351	0.362101	0.548525	1
LUC7L	-0.0382672	6.26961	0.361961	0.548602	1
CFAP44	-0.0662226	3.74417	0.361879	0.548647	1
CTTNBP2NL	-0.0846936	2.96888	0.361825	0.548677	1
ENSG00000266709	-0.0982858	1.10076	0.361776	0.548704	1
APOBEC3A	-0.109844	6.0595	0.361669	0.548763	1
SMPDL3A	-0.0981885	3.45293	0.361554	0.548827	1
NHEJ1	0.0325965	4.21504	0.361478	0.548869	1
CRIM1	-0.0898846	3.40902	0.361168	0.54904	1
ZBTB46	-0.0779807	1.38679	0.361066	0.549096	1
TRPS1	-0.0642702	6.15861	0.361029	0.549117	1
UTF1	-0.394196	-2.94665	0.360992	0.549137	1
ZNF585A	0.0384494	4.04023	0.360941	0.549165	1
MED27	0.0357322	3.73767	0.360914	0.54918	1
HERC1	-0.0573642	7.77174	0.360855	0.549213	1
MT2A	-0.0894057	3.45956	0.360788	0.549249	1
CAVIN2	0.163685	6.35446	0.360681	0.549309	1
RPS16	0.0599736	9.23213	0.360564	0.549373	1
ENSG00000274828	0.0617588	1.9607	0.360522	0.549396	1
ENSG00000233836	0.0881612	0.717998	0.360451	0.549436	1
GLMP	0.0946301	4.60328	0.360173	0.54959	1
PGBD5	-0.232377	-0.627412	0.36017	0.549591	1
CA2	0.164756	4.01325	0.360144	0.549606	1
SOGA1	0.0524478	5.58188	0.360129	0.549614	1
PEG10	-0.166866	2.45949	0.360067	0.549648	1
TMBIM1	0.0362334	7.33058	0.360065	0.549649	1
POMT2	-0.0416098	2.92773	0.359833	0.549778	1
NFX1	-0.0272114	6.2719	0.359745	0.549827	1
BTN3A1	-0.0615996	7.9025	0.359515	0.549954	1
PARP11-AS1	0.134243	1.25582	0.359416	0.550009	1
ZNF681	-0.0831372	2.87006	0.359128	0.550168	1
ASRGL1	0.0903962	3.71821	0.358956	0.550264	1
CLEC18C	-0.344612	-1.46167	0.358795	0.550353	1
ZNF329	0.0628376	3.70557	0.358754	0.550376	1
DEFA1	0.757454	4.99573	0.358646	0.550436	1
PRANCR	0.0685781	2.16323	0.358626	0.550447	1
SNIP1	-0.0578895	4.32677	0.358516	0.550508	1
KLHL36	0.0434497	6.70963	0.358494	0.55052	1
ECD	-0.0202621	5.14235	0.358258	0.550651	1
CEP83	-0.0447353	3.18029	0.358236	0.550663	1
ENSG00000272256	-0.306357	0.643391	0.358098	0.55074	1
ENSG00000267547	0.105039	-0.694406	0.358043	0.55077	1
UBE2D1	-0.100995	5.63951	0.357985	0.550803	1
MX2	-0.0636577	7.10281	0.35798	0.550805	1
TMEM126B	0.0350067	4.43907	0.357807	0.550901	1
EIF3FP3	-0.11804	-1.79143	0.357508	0.551068	1
DPH2	0.0443593	4.56521	0.357454	0.551098	1
HEY2	-0.183583	-1.61453	0.3571	0.551295	1
RNLS	-0.0519575	1.08645	0.357081	0.551305	1
GNB2	0.0517396	7.4535	0.356976	0.551364	1
MANEA-DT	-0.10316	0.213928	0.356615	0.551565	1
DIRC3	0.127646	-0.680351	0.356437	0.551664	1
THUMPD3-AS1	-0.05051	3.75593	0.356432	0.551667	1
MGAT5	0.0445344	6.81304	0.356419	0.551674	1
TLR10	0.147835	4.37509	0.356365	0.551704	1
ENSG00000270972	-0.220453	-1.84869	0.356307	0.551737	1
C6orf226	0.0720217	1.55169	0.356228	0.551781	1
TMEM121B	0.14816	3.43869	0.356121	0.55184	1
IGKV5-2	0.306267	-1.86952	0.356058	0.551875	1
SP140L	-0.0405416	6.08659	0.356024	0.551894	1
IPPK	0.0304695	3.50386	0.355966	0.551926	1
FSBP	-0.13246	1.82093	0.355966	0.551927	1
NEK8	-0.0560736	3.38231	0.355657	0.552099	1
CCDC71L	0.0531035	3.97528	0.355541	0.552164	1
SH3RF2	-0.297189	-1.3594	0.355534	0.552168	1
D2HGDH	-0.0826271	4.45625	0.355378	0.552255	1
ENSG00000260368	-0.119708	-1.4543	0.355253	0.552324	1
ABCF1	-0.0283558	6.20098	0.355123	0.552397	1
APBB2	0.211899	0.730849	0.354895	0.552525	1
ENSG00000276449	0.181903	-0.569842	0.354892	0.552526	1
PSRC1	0.0938143	2.53181	0.354886	0.55253	1
SLC43A1	0.0364128	3.15124	0.354784	0.552587	1
SCAMP5	0.140929	2.55059	0.354697	0.552635	1
NADSYN1	-0.0373907	7.03026	0.354525	0.552731	1
MTMR6	-0.0468501	6.14239	0.354506	0.552742	1
ARNILA	-0.118157	-0.161975	0.354502	0.552744	1
UQCR10	0.0353311	4.91327	0.354251	0.552884	1
SF3A2	-0.0287149	6.16783	0.354225	0.552899	1
LINC01126	0.0855909	0.806464	0.35418	0.552924	1
TEF	0.0573587	3.83616	0.354155	0.552938	1
TMEM33	-0.0593525	6.19335	0.35409	0.552975	1
TCP1	-0.0193079	6.97477	0.353951	0.553052	1
SCAMP1-AS1	0.0480968	2.96069	0.353926	0.553066	1
VPS28	0.0409835	6.36944	0.35379	0.553143	1
CYB561D1	0.0301953	5.80875	0.353538	0.553284	1
KLRC3	0.211017	0.0418292	0.353436	0.553341	1
RHEBL1	-0.0871051	0.626302	0.353165	0.553493	1
PLAA	-0.0308266	5.3782	0.353155	0.553498	1
C17orf107	-0.227102	0.698886	0.353113	0.553522	1
ZNF582-DT	-0.110426	0.275818	0.353103	0.553528	1
DNAH1	-0.0506044	6.45449	0.353072	0.553545	1
SLC35D3	0.242011	-1.68551	0.353069	0.553547	1
ENSG00000242539	0.18171	-1.76959	0.352908	0.553637	1
BDH1	0.0697216	3.83329	0.352816	0.553689	1
ENSG00000286162	0.130424	-1.5611	0.352706	0.55375	1
WFS1	-0.083096	1.70065	0.352559	0.553833	1
DOCK3	-0.0830594	1.90279	0.352471	0.553882	1
LINC02700	0.177229	-1.01338	0.352424	0.553909	1
FAM78B	0.173005	-2.0923	0.352316	0.55397	1
NDC1	-0.0333208	4.67925	0.352292	0.553983	1
PITPNM3	-0.124495	-0.925948	0.352207	0.554031	1
ZNF18	-0.0330189	3.88998	0.35205	0.554119	1
ARHGAP24	0.0841043	4.26572	0.351964	0.554167	1
ANG	0.117807	2.13025	0.351864	0.554223	1
NUDCD3	-0.025257	6.0748	0.351847	0.554233	1
NFE2	0.12444	5.92294	0.351686	0.554324	1
THUMPD1	-0.0392478	6.68912	0.351496	0.55443	1
ENSG00000275964	0.0967965	0.135364	0.351486	0.554436	1
PARD3B	0.211881	-0.524765	0.351427	0.554469	1
NFATC4	-0.227657	-2.17268	0.351421	0.554473	1
TNRC6C	-0.0652145	6.15342	0.35142	0.554473	1
PIAS4	-0.0410169	4.37708	0.351396	0.554486	1
SLC49A3	0.0793152	2.46821	0.351365	0.554504	1
SYNC	-0.229318	-2.12223	0.351338	0.554519	1
COL6A3	0.113802	2.32033	0.35126	0.554563	1
SPNS2	0.132112	-0.918451	0.351125	0.554639	1
MMP11	0.134613	0.424927	0.350856	0.554791	1
ENSG00000278897	-0.11755	1.80389	0.350854	0.554791	1
LRRC59	-0.0475294	6.23978	0.350807	0.554818	1
PPT2-EGFL8	-0.118406	0.805316	0.350748	0.554851	1
C1orf226	0.268599	-1.10813	0.350715	0.55487	1
WDR1	0.0295259	8.9006	0.350688	0.554885	1
BRD8	0.0383684	5.53519	0.350562	0.554956	1
POLR2F	0.0364956	3.83575	0.350519	0.55498	1
MIEF1	0.0187836	6.19784	0.350502	0.55499	1
PTCD3	-0.0324721	6.24132	0.350449	0.55502	1
ZMAT4	-0.218678	-0.675955	0.35038	0.555059	1
NHLRC3	-0.0509856	5.38558	0.350369	0.555065	1
HPSE	0.101198	6.25549	0.350344	0.555079	1
STAB1	0.095859	7.47864	0.35027	0.555121	1
HNRNPF	0.0316699	7.98691	0.349941	0.555306	1
ATRNL1	0.308691	-3.05451	0.349641	0.555475	1
ARCN1	0.0328857	7.55011	0.349518	0.555545	1
ENSG00000267257	-0.273069	-1.31962	0.349505	0.555552	1
MTMR9	-0.0263565	5.12406	0.349278	0.555681	1
CZIB	-0.0283215	5.00834	0.349216	0.555716	1
ENSG00000260714	-0.186429	-2.11039	0.349182	0.555735	1
RAPH1	-0.0969042	3.48702	0.349144	0.555756	1
AP3B1	-0.0269791	6.55691	0.349082	0.555791	1
ENSG00000255495	-0.137058	-0.594688	0.349034	0.555819	1
ENSG00000274460	-0.0926207	0.0920327	0.348928	0.555879	1
ENSG00000272498	0.119013	1.05293	0.348835	0.555931	1
ZNF354A	0.040187	4.65062	0.348714	0.556	1
RPP21	-0.0360326	3.215	0.348708	0.556003	1
JUN	0.352701	9.75328	0.348649	0.556036	1
CMBL	0.15585	-0.907984	0.348611	0.556058	1
EXOC7	-0.028024	7.23059	0.34851	0.556115	1
MAP1LC3B2	0.247487	-2.91235	0.348442	0.556153	1
ENSG00000268518	0.128086	-0.26361	0.348262	0.556255	1
PLSCR1	-0.0937808	6.09837	0.348251	0.556262	1
ATP6V0B	0.0620475	6.44778	0.348236	0.55627	1
CD58	0.0552315	4.62459	0.348006	0.5564	1
ASPSCR1	0.0377097	4.23626	0.34787	0.556477	1
RNF139-DT	-0.165469	2.53613	0.347749	0.556546	1
RFX8	0.21391	-1.75623	0.347561	0.556652	1
ENSG00000228590	0.118322	1.11261	0.347534	0.556667	1
GPR141	0.0969912	3.32081	0.347162	0.556879	1
CAPN10	-0.0358884	5.04208	0.34715	0.556885	1
ERG28	0.0382808	3.81639	0.347132	0.556895	1
SIAH1	-0.0819128	3.76669	0.347119	0.556903	1
ENSG00000280434	-0.118895	0.513355	0.347119	0.556903	1
BTF3L4	0.0357079	5.98779	0.346871	0.557044	1
ENSG00000267904	-0.107915	0.130427	0.34681	0.557078	1
CNOT2	-0.015802	6.47494	0.346774	0.557099	1
COPZ1	0.0287978	6.72284	0.346611	0.557191	1
POLN	-0.0692902	0.0419133	0.346461	0.557276	1
HAS3	-0.0798192	1.43654	0.346437	0.55729	1
ZNF687	-0.0391747	5.72217	0.346426	0.557296	1
LSM4	0.0464225	5.05835	0.346379	0.557323	1
JTB-DT	0.0831287	0.468001	0.346336	0.557348	1
FOXO6	-0.267134	-2.7121	0.346276	0.557382	1
PSMC2	-0.0272702	5.85638	0.346173	0.55744	1
DNAJA2	0.0221116	6.35361	0.34547	0.55784	1
SEPHS1	-0.023809	5.00348	0.345405	0.557877	1
INSL3	-0.106782	-0.89291	0.345308	0.557932	1
ENSG00000255197	-0.0734974	5.01271	0.345307	0.557932	1
TMEM175	-0.04931	5.04767	0.345297	0.557938	1
NUDT16-DT	-0.155185	-0.871943	0.345288	0.557944	1
FAM126A	-0.0465333	5.5229	0.34507	0.558068	1
ICOSLG	-0.113586	4.31337	0.344821	0.558209	1
SYNE3	-0.045847	7.1758	0.344821	0.55821	1
CD300LB	0.0780489	5.97437	0.3448	0.558221	1
STBD1	0.140629	1.21193	0.344792	0.558226	1
ESRRA	0.0415841	4.62322	0.344761	0.558244	1
JAGN1	0.0408111	4.09655	0.344732	0.55826	1
GAR1	-0.0467653	2.82136	0.344607	0.558331	1
DENND5B	-0.166107	3.81689	0.344542	0.558368	1
TRIP10	0.0827677	2.08825	0.344391	0.558454	1
CALHM6	-0.107093	3.64455	0.344322	0.558494	1
SUMO3	0.0408717	6.31243	0.344266	0.558526	1
UFL1	-0.0452327	5.89294	0.34424	0.558541	1
EXOSC8	0.0370482	4.68739	0.344213	0.558556	1
RSAD1	0.0322747	5.44073	0.344206	0.55856	1
TRIM36	-0.10742	1.18434	0.344189	0.55857	1
GCHFR	0.0734935	2.48633	0.344183	0.558573	1
ARHGAP20	-0.207269	-1.15068	0.344179	0.558575	1
SMPD3	0.0882407	3.04556	0.344032	0.55866	1
COPS8-DT	-0.0786335	-0.800132	0.344028	0.558662	1
SLC17A9	-0.0766305	4.03801	0.343907	0.558731	1
MFSD4B	-0.0523235	3.44135	0.343818	0.558781	1
SAP30	0.0877385	3.28834	0.343818	0.558782	1
ARID5B	-0.0942567	6.76779	0.343663	0.55887	1
PRKCH-AS1	-0.0952613	1.97546	0.343617	0.558896	1
TRGV7	-0.153667	-0.645772	0.343586	0.558914	1
KCNQ1OT1	-0.130213	1.48792	0.343489	0.558969	1
BAALC	0.156331	-0.417568	0.343459	0.558987	1
ZNF44	-0.0457441	4.66505	0.343428	0.559005	1
SH3GL1	0.0323308	5.32409	0.34338	0.559032	1
HSPH1	-0.0487797	6.31805	0.342895	0.559309	1
ABHD17AP5	0.509305	-2.83883	0.342856	0.559331	1
MARF1	-0.0249075	7.89203	0.342748	0.559393	1
ENSG00000272717	-0.268429	-1.90329	0.342738	0.559399	1
TCTN1	-0.0845086	2.70989	0.342716	0.559412	1
RAE1	0.0219873	4.72359	0.342703	0.559419	1
CLEC5A	0.162022	3.70368	0.342639	0.559456	1
DPH3	0.0462607	5.15763	0.342636	0.559457	1
AZU1	0.268722	0.667536	0.342458	0.559559	1
ENSG00000144785	-0.0918243	2.27339	0.342429	0.559575	1
FKTN	-0.0519293	4.33931	0.342418	0.559582	1
LDB1	-0.0262279	6.68937	0.342366	0.559612	1
GHITM	0.0327942	7.38353	0.342207	0.559703	1
OLFM4	0.698185	2.4638	0.342177	0.55972	1
SLX9	-0.119977	2.34045	0.342155	0.559733	1
LAT2	0.0626909	7.33103	0.342102	0.559763	1
HVCN1	0.0640789	6.32815	0.342093	0.559768	1
TRUB2	-0.0285666	3.62859	0.342038	0.559799	1
DMAC2	0.0312159	4.64278	0.341993	0.559825	1
JMJD7-PLA2G4B	-0.0544561	6.01613	0.34195	0.55985	1
CACNA2D2	-0.132506	4.08227	0.341833	0.559917	1
SART3	-0.0296593	6.11291	0.341673	0.560009	1
ENSG00000268912	-0.102001	0.344674	0.341621	0.560039	1
MIRLET7BHG	-0.0843762	1.52614	0.341608	0.560046	1
MPHOSPH8	-0.0403213	7.1265	0.341571	0.560067	1
RUSF1	-0.0365348	5.9388	0.341537	0.560087	1
ZNF43	-0.0491998	4.1941	0.341504	0.560106	1
PATZ1	0.0359805	5.66657	0.341502	0.560107	1
LTB4R2	-0.0612632	3.17588	0.34145	0.560137	1
HMGXB3	-0.0250534	5.6966	0.341395	0.560168	1
HDGFL2	-0.0289002	4.99141	0.341356	0.560191	1
TOPBP1	-0.0197581	6.47938	0.341233	0.560261	1
CLEC2B	-0.0489044	5.4584	0.341208	0.560276	1
ENSG00000284969	-0.370387	-2.20874	0.341018	0.560385	1
TNKS	-0.0415096	5.76964	0.341015	0.560387	1
SDF2L1	-0.0878179	2.93709	0.340971	0.560412	1
CBWD5	-0.0672127	5.02844	0.340889	0.560459	1
KLK1	-0.232568	-0.846613	0.34087	0.560469	1
HACD3	0.0375833	4.67458	0.340819	0.560499	1
HELLPAR	-0.134403	-0.772751	0.340746	0.560541	1
PALM	-0.244477	-1.10214	0.340649	0.560597	1
RASGRF1	0.210563	-0.978865	0.340443	0.560715	1
RPL29	0.0588203	9.43289	0.340134	0.560893	1
LCORL	-0.0393625	4.59374	0.340101	0.560911	1
ZNF703	-0.09851	4.66944	0.340059	0.560936	1
AGPAT2	0.0709227	4.32846	0.340003	0.560968	1
LRRK1	-0.0505109	5.71685	0.339897	0.561029	1
TBL2	-0.0471504	4.31278	0.339835	0.561064	1
VTI1B	0.0282597	6.79271	0.339795	0.561088	1
PPIP5K1	-0.0392803	4.73275	0.339734	0.561123	1
AKAP10	-0.023379	6.04722	0.339167	0.561449	1
C15orf39	-0.0629263	7.14765	0.339115	0.561479	1
HINT1	0.0495658	6.62302	0.338739	0.561696	1
DDX10P1	0.186791	-1.73419	0.338638	0.561754	1
ATP5F1E	0.0479606	7.10021	0.338305	0.561947	1
ENSG00000279561	-0.113135	0.784801	0.338113	0.562057	1
HSPA7	-0.124905	5.41065	0.338106	0.562061	1
SYMPK	-0.0273449	6.61397	0.338064	0.562086	1
LGALS4	0.0970951	-0.417069	0.337939	0.562158	1
DYNLT2B	0.076647	0.276249	0.337739	0.562273	1
C1orf21	-0.118535	4.91897	0.337703	0.562294	1
CDKN2D	0.0500691	5.33679	0.337631	0.562336	1
FAF1	0.0227692	5.31674	0.33762	0.562342	1
RPL22	0.0451611	9.14993	0.337582	0.562364	1
ELP4	-0.0242189	4.31276	0.33757	0.562371	1
TSEN2	-0.057799	2.77402	0.337502	0.56241	1
SNRPA	-0.0339564	5.70431	0.33724	0.562562	1
FKBP5	0.0905746	7.83699	0.337037	0.562679	1
ENSG00000261459	0.386314	-1.76812	0.336986	0.562708	1
PRG4	-0.203889	-0.0768042	0.336952	0.562729	1
CACFD1	0.0686735	1.93545	0.336921	0.562746	1
VN1R1	-0.157012	-1.25789	0.336892	0.562763	1
MPV17L	-0.265335	-2.03176	0.33688	0.56277	1
ATF2	-0.0281952	6.0122	0.336824	0.562803	1
TNFRSF11A	0.121879	1.59269	0.336518	0.56298	1
WBP2NL	0.102127	-0.410031	0.336494	0.562994	1
EHMT2	-0.025964	6.10626	0.33648	0.563002	1
SMAD4	-0.0347031	6.42093	0.33635	0.563077	1
GFPT1	-0.0415815	5.54828	0.336232	0.563145	1
JAG2	-0.0967932	1.00972	0.336223	0.563151	1
ZNF416	-0.0659323	1.96418	0.336173	0.563179	1
CTBP1-DT	-0.0378232	4.72486	0.335944	0.563312	1
PLCD3	0.0952507	1.37837	0.335935	0.563318	1
ADRB2	0.0736634	4.10107	0.335808	0.563391	1
WIZ	-0.0273572	5.07659	0.335802	0.563395	1
PCDHGB6	-0.185221	0.906891	0.335734	0.563434	1
TVP23C-CDRT4	0.301838	1.32782	0.335729	0.563437	1
LINC00334	0.319672	-2.59107	0.335699	0.563455	1
MARK2	-0.0292902	6.71582	0.335239	0.563721	1
ENSG00000269896	-0.0882865	0.394105	0.3352	0.563744	1
CKLF	0.0526907	4.86786	0.335062	0.563824	1
DGKG	0.0614015	4.15206	0.334877	0.563932	1
PGA4	0.302212	0.216323	0.334774	0.563992	1
TEX101	-0.492067	-2.65747	0.334772	0.563993	1
XRN1	-0.0525285	7.14435	0.334701	0.564034	1
ENSG00000280537	-0.162241	-0.917313	0.334642	0.564068	1
STING1	0.0451019	6.96876	0.334577	0.564106	1
HDHD2	0.0282556	5.07011	0.334559	0.564117	1
GIMAP5	0.0963646	6.89981	0.334554	0.564119	1
ASXL1	-0.0309534	7.39993	0.334499	0.564152	1
GMPR2	0.0472187	5.76179	0.334296	0.56427	1
KIAA1549	-0.161015	-1.4209	0.334151	0.564354	1
HNRNPUL1	-0.0250774	8.6159	0.333945	0.564474	1
DUSP4	-0.213543	3.2634	0.333855	0.564526	1
EXPH5	-0.126501	2.04175	0.333821	0.564546	1
NOMO2	-0.0569725	6.95414	0.333797	0.56456	1
HLF	-0.106793	1.3725	0.333651	0.564645	1
ENSG00000235859	-0.0436703	3.61067	0.333649	0.564646	1
SLC25A16	-0.0334737	4.24843	0.333618	0.564664	1
PLSCR3	0.0384208	5.87813	0.333589	0.564681	1
DTX3	-0.0654041	4.45439	0.333538	0.564711	1
ZNF394	-0.0822342	6.32918	0.333341	0.564826	1
ANO5	0.161231	1.17379	0.332938	0.565061	1
KRT7	-0.175272	-2.14796	0.332763	0.565163	1
SEL1L	-0.0461275	7.38594	0.332656	0.565225	1
ARPC1B	0.0535068	8.63686	0.332249	0.565463	1
MTCL1	0.128554	0.0908892	0.332242	0.565467	1
TTC41P	-0.0944242	-0.704344	0.332217	0.565482	1
TP53I13	-0.050971	4.84828	0.332003	0.565607	1
DCAF4L1	-0.0992788	-0.496968	0.331938	0.565645	1
PLA2G6	-0.054366	4.80303	0.331712	0.565777	1
SMC6	-0.050327	5.68212	0.331684	0.565793	1
KIAA0100	-0.0281749	8.31123	0.331668	0.565803	1
COX7A2	0.0430285	5.36293	0.331605	0.565839	1
CEP152	-0.0466141	4.27419	0.331582	0.565853	1
SSH1	-0.0330392	6.99454	0.331518	0.56589	1
SIGLEC6	0.131545	2.34081	0.331469	0.565919	1
CASP4LP	0.0733585	3.47344	0.331444	0.565934	1
PCDHGA5	0.188658	-1.78893	0.331158	0.566101	1
ENSG00000256913	-0.160391	-1.21937	0.331017	0.566184	1
CEACAM8	0.688289	2.33386	0.330984	0.566203	1
LINC02969	-0.10906	3.99059	0.330974	0.566209	1
LINC01727	-0.167641	-1.43934	0.330842	0.566286	1
USP13	-0.0523047	3.86889	0.330836	0.566289	1
DIS3L2	-0.0334445	5.15708	0.330683	0.566379	1
BRI3BP	0.0408393	5.68889	0.330636	0.566407	1
TCAF1	0.0529055	5.06527	0.330466	0.566507	1
GEN1	-0.0845657	3.8723	0.330437	0.566524	1
RABGGTA	-0.0376856	4.71352	0.330422	0.566532	1
GGPS1	0.0348862	5.00644	0.33042	0.566533	1
RTCB	-0.0223337	5.95075	0.330379	0.566557	1
RPL32	0.0575076	9.61109	0.330364	0.566566	1
COX18	0.0441262	4.07151	0.330283	0.566614	1
COMMD7	0.0315072	5.32514	0.330273	0.56662	1
ENSG00000271011	0.113729	-1.21835	0.330223	0.566649	1
ENSG00000243302	-0.0530542	3.65821	0.329792	0.566902	1
UBQLN1	-0.0182415	7.55424	0.329695	0.566959	1
DIDO1	-0.0354703	7.13514	0.329664	0.566977	1
LINC01806	-0.111218	1.50216	0.329613	0.567007	1
ST6GALNAC6	-0.0590776	5.85473	0.329552	0.567043	1
RANBP2	-0.0485245	7.74109	0.329269	0.567209	1
FIZ1	0.0314	3.20657	0.329089	0.567315	1
FBXW9	-0.0535779	1.18834	0.328946	0.567399	1
CD2	0.0668659	7.20284	0.328613	0.567595	1
FITM1	-0.088604	-0.848233	0.328514	0.567654	1
LINC00324	0.0623264	3.09097	0.328388	0.567727	1
NFIC	-0.0425878	5.5448	0.328294	0.567783	1
TOR1A	0.0334927	5.61675	0.328257	0.567804	1
ENSG00000273784	-0.0608767	1.15371	0.328205	0.567835	1
MFSD10	0.0459867	5.08921	0.328201	0.567838	1
ATAT1	0.0561205	2.96366	0.328076	0.567911	1
AREG	-0.302424	2.61272	0.328075	0.567912	1
ZNF684	0.0459598	2.08389	0.328051	0.567926	1
TRIM3	-0.0348012	4.08697	0.327965	0.567976	1
CIART	0.132491	-1.44533	0.327927	0.567999	1
SFTPD	-0.115403	-0.135221	0.327912	0.568008	1
ARL8A	-0.0425869	5.43798	0.327821	0.568061	1
MRPL27	-0.0368955	3.79133	0.327782	0.568084	1
ENSG00000237788	-0.161424	-1.51995	0.327781	0.568085	1
KIF3A	-0.0535333	3.96961	0.327727	0.568117	1
TNNI2	-0.102962	1.12813	0.327654	0.56816	1
TNNT1	-0.267818	2.18809	0.32748	0.568262	1
RSL1D1	0.0334374	7.87105	0.32744	0.568286	1
RNF32-DT	0.106993	0.494772	0.327262	0.568391	1
ENSG00000270022	0.215733	-0.482298	0.327254	0.568396	1
DNAJC4	-0.0390844	5.04312	0.32725	0.568398	1
UBE2T	0.0825676	0.390118	0.327199	0.568428	1
TIPIN	0.049367	1.7286	0.327197	0.568429	1
TUBGCP4	0.0332746	5.04623	0.327156	0.568454	1
WDR37	-0.0239889	6.1287	0.327134	0.568466	1
ZC3HAV1	-0.0490958	8.19599	0.327116	0.568477	1
OTUD7B	-0.060804	3.4871	0.327044	0.56852	1
CSTF1	0.0635704	4.53611	0.327034	0.568526	1
CD80	0.135418	0.364127	0.327016	0.568537	1
DIS3L	-0.0323966	5.59543	0.326938	0.568582	1
ABHD17C	-0.0754869	1.57652	0.326893	0.568609	1
CCDC144A	-0.335581	4.18057	0.326888	0.568612	1
CTDNEP1	0.0458349	6.78349	0.326865	0.568625	1
ANKRD44-AS1	0.171561	-0.549885	0.326836	0.568643	1
ZNF256	-0.0888427	3.15723	0.326737	0.568701	1
COG2	0.0199479	5.66903	0.326605	0.568779	1
B3GNTL1	-0.067122	3.32032	0.326555	0.568809	1
ENSG00000270055	-0.0727709	4.88636	0.326551	0.568811	1
MPG	0.0486517	3.84242	0.326483	0.568851	1
ENKUR	0.168665	2.1291	0.325912	0.569189	1
ZNF823	-0.0552396	1.78348	0.325651	0.569343	1
SH3PXD2B	-0.169578	2.69078	0.325605	0.569371	1
IRF3	0.0350109	6.79815	0.325447	0.569464	1
G2E3	-0.0468837	4.6106	0.325418	0.569481	1
PJVK	-0.0931371	0.490391	0.325311	0.569545	1
EEF1D	0.0405592	8.4859	0.325234	0.56959	1
PLEKHB2	0.051736	7.56722	0.32522	0.569599	1
WIPF1	-0.0256548	9.35795	0.325214	0.569602	1
TGFB3	-0.0641129	1.92334	0.325036	0.569708	1
TLE4	-0.0335827	6.55596	0.324973	0.569745	1
PTAFR	0.0872882	7.57529	0.324961	0.569752	1
PLCL1	-0.0841479	4.57254	0.324855	0.569815	1
UBA6	-0.0396928	5.9827	0.324804	0.569845	1
PGAM1	0.0561113	8.13712	0.324759	0.569872	1
TWF2	0.0447576	6.40281	0.324668	0.569926	1
PRR11	-0.0655705	3.43979	0.324594	0.56997	1
ABRAXAS2	-0.0304246	4.69819	0.324522	0.570013	1
KLHL11	-0.068772	5.05038	0.324439	0.570062	1
AHR	-0.0784069	7.36059	0.324386	0.570093	1
ERVK13-1	-0.0697928	5.04729	0.324312	0.570137	1
ZBTB7B	0.0516713	7.32925	0.32422	0.570192	1
PA2G4P4	-0.193835	-2.44884	0.324204	0.570201	1
ENSG00000233937	0.0925772	1.91508	0.324111	0.570257	1
CEP89	0.0355221	3.82021	0.323997	0.570324	1
ARHGAP33	-0.0663225	3.03374	0.323948	0.570353	1
ITGA5	0.0527937	7.58442	0.323934	0.570362	1
HGS	-0.0285233	6.31464	0.323924	0.570368	1
FICD	-0.0534989	2.0404	0.32392	0.57037	1
DYNC2I1	-0.0510863	4.10498	0.323902	0.570381	1
TUBD1	0.0458867	3.19956	0.323882	0.570392	1
THAP9	-0.0347559	2.49368	0.323831	0.570423	1
PLIN2	-0.0550432	5.63594	0.323776	0.570455	1
TAGLN2	0.0487123	8.91821	0.323706	0.570497	1
ENSG00000273576	-0.0465628	1.27816	0.323638	0.570537	1
PPME1	0.0287424	4.09771	0.323579	0.570573	1
WASHC5	0.0314402	6.26544	0.323526	0.570604	1
ENSG00000264772	0.0746924	5.27477	0.323445	0.570652	1
DEGS1	0.0476805	6.33964	0.323429	0.570662	1
CAMLG	0.0322836	4.95262	0.323411	0.570673	1
FOXO1	-0.056786	6.88422	0.323321	0.570726	1
NUP107-DT	0.0915707	-0.270022	0.323253	0.570767	1
PPM1J	-0.114471	0.625973	0.322944	0.57095	1
NBPF10	-0.0539564	5.62165	0.322862	0.570999	1
SEMA3D	-0.287762	-1.92501	0.322774	0.571052	1
GOT2	0.0266634	5.42979	0.322506	0.571211	1
WWP1-AS1	0.115765	0.078093	0.322121	0.571441	1
ZNF529-AS1	-0.0829915	-0.181339	0.322014	0.571505	1
TRAIP	-0.0564834	0.60617	0.321942	0.571548	1
FAM200A	0.104792	2.49807	0.321936	0.571551	1
ENSG00000272755	-0.117613	-1.15094	0.32178	0.571644	1
PLD5P1	0.117771	0.62052	0.321775	0.571647	1
ZNF616	0.0564869	3.48795	0.321742	0.571667	1
CD74	-0.0543606	11.681	0.321692	0.571697	1
KRT15	0.555232	-4.33227	0.321612	0.571744	1
ZNF785	0.064366	3.34608	0.321551	0.571781	1
ENOPH1	-0.023626	5.01061	0.321526	0.571796	1
MAP6D1	0.264123	-0.0437136	0.321524	0.571797	1
IREB2	-0.0378075	7.10674	0.321519	0.5718	1
ASNS	-0.0686528	4.54171	0.321457	0.571837	1
WEE2-AS1	-0.121386	0.137965	0.321433	0.571851	1
GAPDH	0.0595357	10.3775	0.321068	0.572069	1
MKLN1-AS	-0.070638	0.322016	0.321022	0.572097	1
IP6K1	0.0344262	5.69853	0.320981	0.572121	1
COPS4	0.0301002	4.83789	0.32072	0.572278	1
SOX7	-0.192473	-1.07624	0.320689	0.572296	1
ENSG00000261327	-0.275348	-2.32506	0.320659	0.572314	1
RIOK1	0.0284509	4.6196	0.320644	0.572323	1
PLPPR4	-0.284893	-1.47052	0.320598	0.57235	1
ERLEC1	-0.0320602	5.5227	0.320554	0.572377	1
MEF2C-AS1	-0.128036	-0.944067	0.320502	0.572408	1
SKAP1	0.0540484	5.80651	0.320244	0.572563	1
CCNJ	-0.042108	4.08037	0.320213	0.572581	1
CSRP1-AS1	-0.072454	0.888295	0.320133	0.572629	1
NQO1	0.102362	1.2937	0.320048	0.572679	1
PCDHGA7	-0.177696	-1.30504	0.320034	0.572688	1
SLC17A3	0.265152	-1.63475	0.319935	0.572747	1
NEK7	-0.0428867	6.78651	0.319722	0.572875	1
NPIPB4	-0.0932729	4.65722	0.319621	0.572936	1
ZMPSTE24-DT	0.0518417	2.67035	0.319593	0.572953	1
TNXB	0.0941885	1.98442	0.319405	0.573065	1
GDE1	0.0438703	6.17109	0.319287	0.573136	1
ZFYVE9	-0.087959	2.23017	0.318981	0.573319	1
NUDT3	0.0260685	7.97029	0.318949	0.573339	1
MGAT3	0.152301	1.67383	0.318889	0.573374	1
ENSG00000267246	-0.155711	-2.11158	0.318819	0.573417	1
LHFPL2	0.0958023	4.47444	0.318686	0.573496	1
MYO19	-0.0364698	4.92283	0.318625	0.573533	1
ZNF160	-0.0402775	5.78823	0.31862	0.573536	1
EIF4E2	0.0302376	6.66198	0.318592	0.573553	1
WDR83OS	0.0402842	5.3981	0.318513	0.573601	1
CPSF6	-0.0361983	6.80129	0.318371	0.573686	1
ENOSF1	-0.0798353	4.53456	0.318308	0.573723	1
FRAT2	0.0741536	5.79487	0.318285	0.573737	1
TRBV27	0.121282	1.60968	0.318117	0.573839	1
ZNF816-ZNF321P	-0.156784	-0.0482173	0.318061	0.573872	1
UBAP1	0.0305792	6.16107	0.317961	0.573932	1
ENSG00000218565	-0.31842	0.644342	0.317924	0.573954	1
SENP5	0.0259706	5.72795	0.317837	0.574007	1
EML6	-0.156995	2.62492	0.317595	0.574153	1
LINC02033	-0.132681	-1.36391	0.317584	0.574159	1
CEP41	0.0488006	3.46261	0.317512	0.574202	1
RIMKLB	-0.0604753	4.57164	0.317466	0.57423	1
PRRT4	0.184718	-1.49282	0.317424	0.574255	1
ENSG00000272316	-0.061565	3.58615	0.317305	0.574327	1
LARP1	-0.0268782	8.18091	0.317256	0.574357	1
VKORC1	0.0373823	3.92432	0.317193	0.574394	1
KIAA0232	-0.0372057	6.68242	0.317175	0.574406	1
PLEKHN1	0.0902844	-0.118443	0.317147	0.574422	1
UBE3D	0.0536711	1.2809	0.317136	0.574429	1
TMEM204	0.101405	3.74164	0.317073	0.574467	1
MRPL18	0.0548255	4.23716	0.31696	0.574535	1
ZNF230	0.0633265	3.19453	0.316702	0.57469	1
LINC01088	0.228489	-2.3059	0.316682	0.574703	1
MSL2	-0.0326545	7.19746	0.316641	0.574727	1
DPY19L2P2	-0.0769523	1.95186	0.316378	0.574886	1
SMG7	-0.0269421	7.18948	0.316366	0.574893	1
RAD21	-0.023381	8.06247	0.316336	0.574911	1
LINC01465	-0.180672	-1.01888	0.316261	0.574957	1
LPP	-0.0478143	6.80174	0.316249	0.574964	1
TNFAIP1	0.0301164	4.17318	0.31617	0.575011	1
TMEM59	0.0308485	7.19379	0.316138	0.575031	1
ZNF37BP	-0.0556128	5.86766	0.316043	0.575089	1
FKBP4	-0.044866	5.47787	0.315913	0.575167	1
NASP	-0.0220335	6.10123	0.31589	0.575181	1
PCED1B-AS1	0.0706717	6.00009	0.315661	0.575319	1
ARRDC5	0.0847964	1.6415	0.315638	0.575333	1
EIF3F	0.0380729	7.93745	0.315634	0.575336	1
CFAP70	-0.0858583	1.65505	0.315395	0.57548	1
ENSG00000271590	-0.16405	-1.92178	0.315367	0.575497	1
FKBP7	-0.069424	0.140672	0.315338	0.575514	1
SLC25A38	0.0394478	5.02569	0.315259	0.575562	1
CCNB1IP1	0.0513309	4.24048	0.315226	0.575582	1
GRAMD1B	-0.0498153	4.63249	0.31519	0.575604	1
KANSL1L-AS1	-0.121921	0.609387	0.31514	0.575634	1
OSER1	-0.063098	5.32979	0.315097	0.57566	1
RTCA-AS1	0.100832	-1.33109	0.314933	0.575759	1
TMF1	-0.0249861	6.86499	0.314824	0.575825	1
LAMTOR3	0.0479709	5.07965	0.314719	0.575889	1
SYT15-AS1	-0.157172	-1.78085	0.314599	0.575961	1
PDK2	-0.0436549	4.4361	0.314454	0.57605	1
BLOC1S6	0.0323294	6.91856	0.314442	0.576057	1
SGK3	0.0500609	5.82509	0.314247	0.576175	1
ZNF33A	-0.030772	6.87826	0.314229	0.576186	1
CEP85	0.0245702	5.01323	0.314222	0.57619	1
KMT2D	-0.057689	8.12692	0.31415	0.576234	1
ENSG00000261468	-0.0590466	2.34654	0.314141	0.576239	1
MLKL	-0.0548613	6.14133	0.314134	0.576243	1
SKI	-0.0366643	6.68298	0.313917	0.576375	1
GTF2E1	0.0390591	4.20136	0.313869	0.576404	1
CTSC	-0.0497885	7.72053	0.31377	0.576464	1
GET1	0.0577293	3.32703	0.313615	0.576559	1
GBE1	0.0429336	4.51952	0.313562	0.576591	1
ENSG00000284649	0.123034	-0.915659	0.313494	0.576632	1
EIF2S3B	0.506799	-1.62818	0.313489	0.576635	1
TMEM186	0.0661284	2.65809	0.313414	0.57668	1
SRP14	0.045051	6.63262	0.313406	0.576685	1
CDH24	-0.0910049	0.677776	0.313341	0.576725	1
NARF-IT1	-0.0985044	-0.0971516	0.313313	0.576741	1
ENSG00000279672	-0.193399	0.32275	0.313101	0.576871	1
COMMD4	0.0383443	3.99235	0.312988	0.576939	1
SERPINB9	0.060748	6.95558	0.312968	0.576951	1
ENSG00000259869	0.162693	-0.455938	0.312906	0.576989	1
TRAV26-2	0.194196	-1.10552	0.312769	0.577073	1
TAS2R19	0.200193	-2.63973	0.312446	0.577269	1
ENSG00000271862	0.0908064	0.905808	0.312423	0.577283	1
HMGB1	-0.0335225	8.38938	0.312332	0.577338	1
POLR3F	-0.0308616	3.5233	0.312142	0.577454	1
ZNF90	-0.0949411	1.37153	0.312069	0.577498	1
ZNF507	-0.0644902	5.76219	0.312065	0.577501	1
PRRT3	-0.068675	1.43263	0.312056	0.577506	1
FMNL1	-0.02899	9.07853	0.311971	0.577558	1
ARHGAP9	-0.0333442	7.55469	0.311937	0.577579	1
VPS52	-0.0280643	5.82794	0.311909	0.577596	1
SF3B5	0.0461579	5.63505	0.311881	0.577612	1
TAF8	-0.0295371	5.45074	0.311851	0.577631	1
TOPORS	-0.0400993	5.4983	0.311768	0.577681	1
FHIP2B	-0.0393049	5.45012	0.311768	0.577682	1
STAG3L5P-PVRIG2P-PILRB	-0.0447158	6.01505	0.311632	0.577764	1
NHLRC1	0.102327	0.201993	0.311628	0.577767	1
HELQ	0.0310127	4.62095	0.31158	0.577796	1
PTPN20	0.237	-1.09316	0.311558	0.57781	1
ARAP2	-0.0550414	7.24152	0.311365	0.577927	1
ENSG00000267940	0.14199	-1.266	0.311214	0.578019	1
GABARAP	0.0477687	8.47069	0.311199	0.578029	1
TMEM104	-0.0440332	4.81935	0.311194	0.578032	1
THAP7-AS1	-0.106283	0.766558	0.311148	0.57806	1
ZNF335	-0.0265444	6.06291	0.310839	0.578248	1
XAB2	-0.0271317	6.14334	0.31082	0.57826	1
C7orf61	-0.117276	-1.37566	0.310794	0.578276	1
ADCK2	0.0392402	4.12263	0.310751	0.578302	1
HOXA11-AS	0.465296	-3.96264	0.310736	0.578311	1
ZNF619	-0.0440961	3.40206	0.310654	0.578361	1
CACNB1	0.0408629	3.50106	0.310646	0.578366	1
KIF9	-0.0595192	0.889244	0.310521	0.578442	1
RFT1	0.032053	4.59093	0.310452	0.578484	1
EIF2D	0.0303298	5.56314	0.310439	0.578493	1
ZNF610	-0.114264	-0.0505988	0.310377	0.57853	1
APAF1	0.0659189	7.39587	0.310315	0.578568	1
ENSG00000271959	-0.155453	-0.946847	0.310269	0.578596	1
CLCN3P1	-0.184114	-1.5977	0.310188	0.578646	1
TRPM2	0.0828479	5.14705	0.310183	0.578649	1
ZNF880	0.0488654	3.09912	0.310091	0.578705	1
ADM	-0.154744	2.96779	0.310061	0.578724	1
AXIN1	-0.0332277	6.18291	0.310053	0.578728	1
IPO7	-0.0253045	7.1603	0.309939	0.578798	1
MBOAT1	-0.0583079	4.5465	0.309745	0.578917	1
ETFDH	-0.0504061	4.18992	0.309731	0.578925	1
SEMA7A	0.0951518	2.84923	0.309679	0.578957	1
FAM131B-AS2	0.075921	1.44484	0.30957	0.579024	1
RBPJ	-0.0550985	7.03255	0.309495	0.57907	1
ENSG00000270157	-0.0924951	1.93788	0.309325	0.579174	1
ARPC5	0.0542512	8.78617	0.309283	0.5792	1
TNFAIP8L1	0.0362812	4.29317	0.309172	0.579268	1
SYT17	-0.116754	1.62725	0.309082	0.579323	1
CBX1	0.0250249	5.88961	0.308841	0.57947	1
HMCES	0.0366211	5.43121	0.308802	0.579495	1
HMGCS1	-0.0287835	5.29249	0.308781	0.579507	1
CHRNA5	0.14598	-1.29449	0.308638	0.579595	1
DUSP5	-0.126885	5.12001	0.308457	0.579706	1
RAD50	0.0293096	6.30404	0.30843	0.579723	1
LYL1	0.0925616	4.42456	0.308419	0.57973	1
MRPS9	0.0387014	4.12572	0.308275	0.579818	1
EPHA2	0.152412	0.69803	0.308225	0.579849	1
ENSG00000213963	0.0587044	1.49931	0.308201	0.579863	1
ATP5MC3	0.0393387	5.99027	0.308185	0.579873	1
SLC27A5	0.0670887	0.623826	0.30815	0.579895	1
ZNF132-DT	-0.126104	-1.75215	0.308129	0.579908	1
ENSG00000228274	-0.175526	-2.01101	0.308088	0.579933	1
LONP1	-0.0264425	5.54779	0.307971	0.580005	1
TMEM170B	-0.0808424	7.47161	0.307943	0.580022	1
ENSG00000279649	0.100058	-0.157543	0.307936	0.580026	1
STARD3NL	0.0431199	5.09977	0.307844	0.580082	1
STK38L	-0.0498604	5.89901	0.307716	0.580161	1
AQP3	-0.0775443	5.5768	0.307576	0.580247	1
OSBPL9	-0.0201118	5.9732	0.307484	0.580304	1
WSB1	-0.0468386	7.82371	0.307412	0.580348	1
ZEB2-AS1	0.0840243	2.1903	0.307374	0.580371	1
WBP1	-0.0330852	5.23878	0.30732	0.580405	1
ZNF384	0.0202824	6.36909	0.307247	0.580449	1
ERICD	0.14044	-2.01704	0.307206	0.580475	1
RNF144B	-0.0758974	6.40277	0.307045	0.580574	1
FAM157C	0.149688	4.51273	0.307037	0.580579	1
P2RY1	-0.0725751	2.68542	0.306921	0.58065	1
ENSG00000278743	-0.197492	-1.71219	0.306853	0.580692	1
TARM1	0.272791	-2.59768	0.306782	0.580736	1
TIFAB	0.0923435	2.49493	0.306747	0.580757	1
RPL35A	0.0502154	8.90029	0.306557	0.580875	1
ERLIN1	0.0554337	4.91348	0.306451	0.58094	1
ENSG00000278867	0.081136	0.917209	0.306442	0.580945	1
COPS7A	0.0289053	5.00314	0.306327	0.581016	1
KIAA1614-AS1	-0.0750358	-0.392567	0.306317	0.581023	1
C2CD5	-0.038381	6.32766	0.306311	0.581026	1
OAZ2	0.0539101	6.702	0.306165	0.581116	1
ENSG00000274184	0.176863	-1.94272	0.306163	0.581117	1
PRXL2A	0.088331	2.71729	0.306058	0.581182	1
DHRS11	0.0500225	1.48305	0.306029	0.5812	1
KBTBD3	0.0542305	1.94586	0.305945	0.581252	1
ENSG00000275457	0.150051	-1.20245	0.305943	0.581253	1
KCNN4	0.104038	4.31127	0.305929	0.581262	1
AK2	0.0289645	7.02066	0.305926	0.581264	1
MCM3AP	-0.0179682	7.43401	0.305921	0.581267	1
ENSG00000265118	-0.0858572	2.48841	0.305889	0.581286	1
HSP90AA1	-0.0392965	9.53693	0.305877	0.581294	1
MRPL19	-0.0353506	5.24144	0.305841	0.581316	1
TCP11L1	0.0307139	4.22478	0.305829	0.581323	1
ENSG00000272008	-0.109228	-1.52309	0.305824	0.581327	1
CFL2	-0.0785674	3.47884	0.305795	0.581344	1
HSPA14	0.032384	3.90683	0.305736	0.581381	1
USP36	-0.0382234	6.41044	0.305722	0.58139	1
HOPX	0.113427	5.1094	0.305628	0.581447	1
CALML4	-0.0613058	4.4469	0.305537	0.581503	1
DYM	0.027271	6.13288	0.305461	0.58155	1
GSTT2B	-0.308575	-3.1623	0.305381	0.5816	1
CERS2	0.030283	7.34888	0.304932	0.581877	1
TIMM23	0.0294039	4.41661	0.304866	0.581918	1
BANP	-0.038106	3.78349	0.304837	0.581936	1
OTUD7A	0.117319	0.658609	0.304751	0.581989	1
MTA1	-0.03468	5.91459	0.304621	0.582069	1
GIPC1	0.0455963	3.92367	0.304422	0.582193	1
PF4V1	0.265333	1.74678	0.304283	0.582279	1
FDFT1	0.0272494	6.44437	0.304261	0.582292	1
IQGAP1	-0.0481147	10.038	0.304038	0.582431	1
SEPTIN4	0.068973	1.22349	0.304036	0.582432	1
KIF20B	-0.0577117	4.41778	0.304015	0.582445	1
GSK3A	0.0283287	6.24713	0.303921	0.582503	1
PPP5D1P	-0.0995036	-1.04977	0.30391	0.58251	1
FAM78A	0.0225214	7.50966	0.303837	0.582555	1
SFI1	-0.0561542	6.11909	0.303827	0.582561	1
MIEN1	0.0428728	4.65042	0.303719	0.582628	1
ZBED5	-0.0371117	6.13926	0.303622	0.582689	1
TRAPPC1	0.0312195	6.20564	0.303606	0.582698	1
FAM8A1	-0.0427454	6.13319	0.303536	0.582742	1
RFC1	-0.0240624	6.37222	0.303533	0.582744	1
PURA	0.0579945	5.67726	0.303387	0.582834	1
PGAP3	-0.0353497	4.85902	0.303207	0.582946	1
GOLGA4-AS1	-0.0815206	-0.359092	0.303107	0.583008	1
BORCS6	0.0501666	3.78414	0.303092	0.583017	1
SMIM11	0.130625	2.06174	0.303083	0.583023	1
TIMM9	0.0411787	3.88778	0.302905	0.583134	1
ENSG00000259539	-0.129103	-1.43791	0.302847	0.583169	1
PTH2R	-0.17521	-1.90621	0.302777	0.583213	1
ZNF622	-0.0283533	5.09971	0.30271	0.583255	1
TICAM1	0.047259	4.59344	0.302493	0.583389	1
TNFRSF1A	0.0749206	6.94392	0.302414	0.583438	1
MAFF	-0.196006	3.57362	0.302371	0.583465	1
PER2	0.029439	4.38682	0.30237	0.583465	1
CFAP418	-0.0646114	1.33317	0.302269	0.583528	1
SLC35F2	-0.0750024	3.02411	0.302259	0.583534	1
GAS2L1	0.0852037	3.96393	0.302243	0.583545	1
ESR1	0.104409	0.885691	0.30222	0.583559	1
BLCAP	0.0242156	6.23634	0.302018	0.583684	1
RBM26-AS1	0.116203	0.374378	0.301976	0.583711	1
URM1	0.0307086	5.32976	0.301837	0.583797	1
SUPT4H1	0.0358525	6.21302	0.301824	0.583806	1
SMIM8	-0.0445191	2.59392	0.301818	0.583809	1
CEP104	-0.029578	5.61564	0.301575	0.58396	1
MPZL1	0.0546617	4.97174	0.301566	0.583966	1
DDA1	0.0287103	5.22801	0.301488	0.584015	1
POLI	-0.0577516	5.24404	0.30144	0.584045	1
RFX3	-0.0342431	4.35234	0.301439	0.584045	1
FSIP2	0.305422	-1.40165	0.301354	0.584098	1
RAB22A	0.0339346	5.83626	0.301264	0.584154	1
ZNRF3	0.0839128	0.32994	0.301225	0.584178	1
PDCD6IP-DT	-0.0822708	0.232651	0.301188	0.584201	1
ATP6V1D	0.0379771	5.06797	0.301044	0.584291	1
GTF2F2	-0.0329974	4.43567	0.300942	0.584355	1
TMEM121	0.228134	-1.91678	0.300927	0.584364	1
GUCA1B	0.0713795	0.85206	0.300919	0.584369	1
SMARCAD1	-0.0317552	5.64939	0.300896	0.584383	1
TAF12	-0.0309855	4.30945	0.300728	0.584489	1
MED12L	0.0999205	0.844746	0.300707	0.584501	1
DNLZ	-0.0991969	0.951118	0.300471	0.584649	1
SPATC1	-0.186641	-1.72061	0.300361	0.584717	1
RGPD1	0.151688	2.86249	0.300349	0.584725	1
PCCB	-0.0283999	4.3847	0.300331	0.584736	1
HTR3B	0.265619	-2.89451	0.300275	0.584771	1
TDRD7	-0.0334029	4.9828	0.300247	0.584788	1
ENSG00000279555	0.130109	-1.55158	0.300129	0.584862	1
LINC02086	-0.347614	-0.865185	0.300091	0.584886	1
DAB1	0.124391	-0.0826772	0.300088	0.584887	1
DHPS	0.024769	5.56122	0.299589	0.5852	1
PLAC8	-0.0513082	6.69968	0.299552	0.585223	1
PLPPR2	0.0717737	5.714	0.299483	0.585266	1
APPL1	-0.0282563	6.6691	0.299474	0.585271	1
DLC1	-0.12606	0.792474	0.299332	0.585361	1
ENSG00000270100	-0.143373	-1.79255	0.299329	0.585362	1
XKR7	-0.0773929	0.724037	0.299326	0.585364	1
ENSG00000267059	-0.0830012	2.29168	0.299236	0.58542	1
KATNAL2	0.110615	-1.3548	0.299181	0.585455	1
PI3	-0.595623	-1.73759	0.299046	0.585539	1
EWSR1	-0.0203943	8.38896	0.298869	0.58565	1
P2RY12	0.122073	2.38293	0.298862	0.585654	1
ENSG00000239945	0.166246	-0.816026	0.298768	0.585713	1
EIF3J	0.0241832	5.82707	0.298646	0.58579	1
ADORA3	0.12747	0.513051	0.298646	0.58579	1
SCNN1B	0.362491	-3.4161	0.298633	0.585798	1
ANKS3	0.0419834	3.19291	0.29839	0.585951	1
TFDP1	0.0319215	5.89666	0.298367	0.585965	1
GALE	0.0357851	2.88986	0.298167	0.58609	1
XRN2	0.0375054	7.6722	0.297928	0.58624	1
LYSMD3	-0.0485617	5.15777	0.297885	0.586267	1
PLCG2	-0.0521719	7.10722	0.297822	0.586307	1
TBC1D2B	0.030115	6.97758	0.297681	0.586395	1
KPNA5	-0.0527224	4.63376	0.297651	0.586414	1
SCMH1	0.0369763	4.13138	0.297515	0.5865	1
CCT6A	0.023457	7.04251	0.297458	0.586536	1
SSX2IP	-0.0381596	4.08738	0.297387	0.58658	1
POGLUT1	0.0327223	4.97876	0.297067	0.586781	1
SEC16B	-0.21067	-0.916836	0.296931	0.586867	1
ENSG00000260517	0.156101	-0.610977	0.296866	0.586908	1
FFAR1	-0.276298	-1.68189	0.296802	0.586948	1
CAMSAP1	-0.0301837	5.89894	0.296612	0.587067	1
SUCLG2	0.0337715	5.94255	0.296578	0.587089	1
EDNRB	-0.244611	-1.2213	0.296554	0.587104	1
ZNF430	0.0354843	5.11066	0.296457	0.587165	1
DTX2	0.0425012	3.95029	0.29645	0.58717	1
CTSA	0.0643712	7.57967	0.296442	0.587175	1
ENSG00000261684	0.160835	-1.46147	0.296425	0.587186	1
PUS7L	-0.041608	5.6516	0.296245	0.587299	1
TFCP2	0.0253669	6.19795	0.296148	0.58736	1
FAM89A	0.0818864	1.25382	0.296129	0.587372	1
BTBD11	-0.0705587	4.41987	0.296111	0.587383	1
ENSG00000268575	-0.0739086	4.56235	0.29611	0.587384	1
ABHD16A	0.0351084	5.35384	0.296003	0.587451	1
ACAD8	0.0285523	5.31999	0.295952	0.587483	1
MYL5	0.0842201	1.61052	0.295527	0.587751	1
ACO2	-0.0295443	6.75926	0.295477	0.587783	1
CCDC103	-0.255804	-2.32162	0.295377	0.587846	1
ZNF501	0.0944249	1.39719	0.295365	0.587854	1
RGPD5	0.235685	2.6543	0.29512	0.588008	1
GPC2	-0.10369	1.03123	0.295007	0.588079	1
YWHAB	0.0346264	9.21662	0.294908	0.588142	1
GPRIN1	-0.0948943	0.714385	0.294717	0.588263	1
MYO1E	0.0662321	4.3573	0.294662	0.588297	1
SEC14L1	-0.0527922	7.32011	0.294648	0.588307	1
ARID3B	-0.0350864	5.60567	0.294645	0.588308	1
NDUFA2	0.0399099	4.62072	0.294585	0.588346	1
ATP13A1	-0.0292207	6.40662	0.294561	0.588362	1
CD14	0.0909642	8.74486	0.294483	0.588411	1
TRAF2	-0.0410703	3.57025	0.294309	0.588521	1
LRRC37A9P	0.18125	-2.0868	0.294284	0.588537	1
ENSG00000279529	-0.0917862	1.22432	0.294269	0.588547	1
MCOLN2	0.109817	3.04572	0.294208	0.588585	1
ESR2	-0.147929	-1.15052	0.294194	0.588594	1
ENSG00000285796	0.0578921	0.863706	0.294138	0.588629	1
TBCE	-0.0310119	3.98602	0.29407	0.588672	1
TMEM97	-0.0649054	1.88321	0.294068	0.588674	1
TRAPPC2B	0.0821316	1.82514	0.293848	0.588813	1
TAGLN	-0.128978	5.12232	0.293845	0.588815	1
LINC02175	0.108711	-0.0951209	0.293747	0.588877	1
SIX5	-0.113188	-0.569724	0.293746	0.588877	1
ALOX12-AS1	-0.0391459	2.76733	0.293513	0.589025	1
TRAV24	-0.164412	-1.33638	0.293493	0.589038	1
LINC00298	0.19548	-2.34814	0.29349	0.589039	1
GKAP1	-0.0585185	2.23557	0.29347	0.589052	1
SLC5A2	-0.125444	-0.384718	0.293347	0.58913	1
MPLKIP	0.0471047	3.79314	0.293226	0.589207	1
TIMM23B	-0.040136	3.5542	0.29317	0.589242	1
RNF13	-0.0454304	6.6337	0.293149	0.589256	1
MECOM	-0.26425	-1.19816	0.293091	0.589293	1
RNASEH2B	-0.0424161	5.94869	0.292902	0.589413	1
CDC37	-0.0257962	7.27775	0.292897	0.589416	1
ALS2	-0.0528704	4.34465	0.292894	0.589418	1
SCARNA7	0.0894075	2.35544	0.29289	0.58942	1
SLC8A1	-0.0778011	6.10783	0.292781	0.58949	1
ZNF282	-0.0282339	4.38468	0.292766	0.589499	1
CCNY	0.0435751	7.59172	0.292742	0.589514	1
ZBTB32	0.146615	0.895388	0.292563	0.589628	1
ZNHIT1	0.0259211	5.22329	0.292475	0.589683	1
LINC01415	-0.164578	-2.20113	0.292436	0.589708	1
SYNE4	0.0944091	-0.0475135	0.292357	0.589759	1
NUDT17	-0.0559193	1.47976	0.292346	0.589765	1
HPS5	-0.0354016	5.41225	0.292242	0.589832	1
TMEM67	-0.0633492	1.71367	0.292193	0.589863	1
LINC02328	-0.0877598	-0.49248	0.292156	0.589886	1
MUC1	-0.0942245	0.34048	0.292071	0.589941	1
NOA1	0.0262877	5.16395	0.29205	0.589954	1
ZFHX2	-0.0990502	-0.812678	0.291836	0.59009	1
FAM229B	-0.0929263	-0.278102	0.291733	0.590156	1
POMGNT2	0.0447968	2.53113	0.29148	0.590317	1
FRS3	-0.0434457	2.41659	0.291401	0.590367	1
GOLGA8H	-0.124176	-0.0122086	0.291337	0.590408	1
PLEKHG5	-0.127191	2.10433	0.2913	0.590431	1
LLGL1	-0.0385391	4.72348	0.291278	0.590445	1
CPEB4	-0.0563898	6.23845	0.291204	0.590492	1
RPL4P1	0.129095	-0.17986	0.291143	0.590531	1
QRSL1	0.0490057	4.76485	0.291058	0.590585	1
LINC01503	0.085589	1.46783	0.290993	0.590627	1
NDFIP2	0.07197	2.12235	0.290956	0.59065	1
ELOA-AS1	0.0612455	0.377071	0.29085	0.590718	1
CEP78	-0.0671508	6.14468	0.290755	0.590778	1
ACAP1	0.0411523	7.82362	0.290752	0.590781	1
PPM1D	0.0340968	4.4716	0.29046	0.590966	1
WIPF2	-0.0192074	6.50054	0.290409	0.590999	1
GUSBP14	-0.142202	1.38547	0.290389	0.591012	1
P3H4	0.0603156	1.25478	0.290354	0.591034	1
SMIM12	0.0231425	5.3136	0.290324	0.591053	1
PKM	0.0487658	9.65083	0.290251	0.5911	1
RPH3A	0.14486	4.62241	0.29022	0.59112	1
SIRPA	0.0820689	7.8867	0.290102	0.591195	1
FLNB	-0.0586769	6.54774	0.289999	0.591261	1
CEP162	-0.032955	4.1229	0.289984	0.59127	1
AIM2	-0.120407	2.98882	0.28995	0.591292	1
ZNF718	0.0851995	3.01609	0.289805	0.591385	1
CLN8	0.0468375	4.77885	0.289708	0.591447	1
FNBP1	0.0169101	8.46401	0.289667	0.591473	1
FAM3B	-0.46865	-2.87449	0.289637	0.591492	1
PCDHGA12	0.194286	-1.91855	0.289556	0.591544	1
ZNF571-AS1	-0.151142	-1.38082	0.289461	0.591604	1
MYO5A	-0.0318024	7.40293	0.289451	0.591611	1
WDR19	-0.0485583	4.18791	0.289439	0.591619	1
SLC38A9	-0.0309888	3.95459	0.289436	0.591621	1
NOL3	0.0919325	1.5071	0.289373	0.591661	1
SHLD2P3	0.124785	-0.79177	0.289315	0.591698	1
UBL7-DT	0.0382916	2.05036	0.28918	0.591785	1
ENSG00000279433	0.136237	-0.84951	0.289145	0.591807	1
AXL	-0.125194	0.925943	0.289082	0.591847	1
HSPD1P11	-0.223488	-2.39843	0.289077	0.59185	1
GAB4	-0.330338	-2.34744	0.289042	0.591873	1
CRACDL	0.115834	-0.278426	0.289007	0.591895	1
DYNC1H1	-0.0538079	8.68344	0.288974	0.591916	1
WLS	0.0948291	4.70217	0.288859	0.59199	1
ZNF74	0.0401448	3.56914	0.288837	0.592004	1
ENSG00000239763	0.107757	-1.07181	0.2888	0.592028	1
OR7D2	-0.417065	-1.98787	0.288734	0.59207	1
RPL12	0.0524375	9.65574	0.288711	0.592085	1
CD52	0.0596405	7.35382	0.288618	0.592144	1
RAB39A	-0.0845686	2.07786	0.28839	0.59229	1
LSM7	0.0353836	4.29922	0.288214	0.592403	1
IMPA1	-0.0454127	4.48228	0.288164	0.592435	1
PCBD2	0.0354116	3.48095	0.288065	0.592499	1
GALM	0.0489783	4.16333	0.288056	0.592505	1
CAPN8	-0.177426	-1.66481	0.288051	0.592508	1
PTP4A1	-0.0820054	6.00624	0.287606	0.592794	1
ENSG00000279175	0.163883	-1.29656	0.287593	0.592802	1
RHOH	0.0686284	6.29691	0.287557	0.592825	1
GPATCH2L	-0.0253882	6.92216	0.287545	0.592833	1
ENSG00000259363	-0.129375	0.0256372	0.287537	0.592838	1
TIA1	-0.0321031	7.05562	0.287443	0.592898	1
TCEA3	-0.10697	3.07555	0.287353	0.592956	1
INPP5K	0.0257605	5.85486	0.28734	0.592964	1
LRPPRC	0.0268725	7.14049	0.287151	0.593086	1
TOM1L2	-0.0315016	5.40537	0.287112	0.593111	1
TMEM259	-0.0494478	7.2178	0.287058	0.593145	1
SETBP1-DT	-0.0927936	-0.467575	0.286993	0.593187	1
RAB5A	-0.0257437	5.97634	0.286821	0.593298	1
KIF27	-0.0614309	2.80969	0.286808	0.593306	1
SYNGR1	0.105043	3.16727	0.286714	0.593367	1
LEAP2	0.0930863	1.05977	0.2867	0.593376	1
KIAA0895	0.112951	-0.856029	0.286696	0.593378	1
HAGHL	0.0900661	1.49985	0.286661	0.593401	1
NPIPB7	0.266993	-2.93977	0.286557	0.593468	1
SNAP47	0.0290192	4.20865	0.286364	0.593592	1
RRN3P3	-0.0338841	3.34237	0.286338	0.593609	1
LMAN2	-0.0299774	6.73013	0.286126	0.593746	1
MED29	0.0168595	6.08325	0.286084	0.593773	1
FAM131A	0.04934	3.95075	0.286002	0.593825	1
B3GALNT1	-0.101077	0.331094	0.285992	0.593832	1
TMEM243	0.0460439	4.91418	0.285944	0.593863	1
FBF1	-0.0564762	3.49243	0.285772	0.593974	1
PARP10	-0.0431482	6.59311	0.285623	0.59407	1
SUMF2	0.0243892	6.43078	0.285587	0.594093	1
DNTTIP2	-0.0415416	6.43469	0.285517	0.594138	1
NAA16	-0.0395492	5.35655	0.285443	0.594186	1
LTBP3	-0.0814367	6.12082	0.285219	0.594331	1
RIDA	0.040667	2.14651	0.285212	0.594335	1
LRP1B	-0.203295	-2.25311	0.285196	0.594346	1
CREM	-0.0832013	3.43369	0.285179	0.594356	1
OSR2	0.401888	-0.647999	0.28511	0.594401	1
MSS51	-0.0465803	1.86913	0.285045	0.594443	1
FKBP9	0.120782	2.27809	0.285019	0.594459	1
YEATS4	0.0530606	3.71482	0.28497	0.594492	1
ENSG00000279208	-0.397117	-3.08659	0.284923	0.594522	1
NOTCH2NLC	-0.0791707	5.78339	0.284815	0.594591	1
CDK19	-0.0346241	5.99554	0.284799	0.594602	1
STK35	-0.0376548	5.18146	0.284794	0.594605	1
F11R	0.0480843	6.12732	0.284786	0.59461	1
TIMM23B-AGAP6	-0.0432663	3.66832	0.284745	0.594637	1
KCNJ11	0.211423	-2.30626	0.284667	0.594687	1
SUPT7L	-0.0269687	6.33718	0.284637	0.594707	1
FRMD8	0.0275279	5.61087	0.284605	0.594727	1
UGT2B17	0.36498	-0.930468	0.284577	0.594745	1
MORC3	-0.0241736	7.06601	0.284503	0.594793	1
RPS27	0.054738	10.3711	0.284488	0.594803	1
TRIP6	-0.062071	2.18875	0.28419	0.594996	1
SLC25A34	-0.0716967	1.00835	0.284104	0.595051	1
SLC6A12	-0.0937733	2.44752	0.284061	0.595079	1
ASDURF	-0.143462	-0.580115	0.284031	0.595098	1
PSMB9	-0.0430655	6.23728	0.28399	0.595125	1
VSIG2	0.236779	-2.3452	0.283933	0.595162	1
NF1	-0.0316508	6.24729	0.283911	0.595176	1
MYBL1	-0.0908801	6.28618	0.283897	0.595185	1
DHX36	-0.0278506	6.44519	0.283725	0.595297	1
SENCR	0.0841544	0.569567	0.283628	0.595359	1
FAM217B	0.0426795	5.49007	0.283611	0.595371	1
CHORDC1	-0.0378643	5.68854	0.283589	0.595385	1
DUSP15	-0.507805	-3.90007	0.283557	0.595405	1
PHF11	-0.030285	5.82542	0.283546	0.595412	1
UBE2F	0.0343627	5.74465	0.283543	0.595415	1
SARS2	-0.0543202	3.38122	0.283529	0.595423	1
ALYREF	-0.0452865	4.53844	0.283339	0.595547	1
WDR55	-0.0275423	5.736	0.283176	0.595653	1
ABCF2-H2BK1	0.0363623	4.41592	0.283161	0.595662	1
NUDT5	0.0252759	5.24323	0.282972	0.595785	1
TMEM219	0.0382298	5.41569	0.282759	0.595923	1
CARM1	0.0313498	5.25912	0.282745	0.595932	1
TRBV5-5	0.13812	-1.16858	0.282737	0.595937	1
WWP2	-0.029601	6.97617	0.282712	0.595954	1
MYH11	-0.2311	-1.99364	0.282703	0.59596	1
ATAD3A	-0.0466134	3.75166	0.282672	0.59598	1
SHLD3	-0.0588972	2.63785	0.282612	0.596019	1
NCOR1	-0.0356648	7.8992	0.282579	0.59604	1
ENSG00000272763	-0.353218	-2.93697	0.282574	0.596044	1
CCDC85B	0.121474	2.92654	0.282557	0.596054	1
SLC25A20	-0.0722064	5.11969	0.282513	0.596083	1
PLEKHG4B	0.199486	-2.25777	0.28248	0.596104	1
BCL2	0.0607067	7.78873	0.282418	0.596145	1
ABCC1	0.0313868	6.99651	0.282324	0.596206	1
SMIM38	-0.2146	-2.05652	0.282287	0.59623	1
ZNF8	0.0393812	4.23255	0.282113	0.596343	1
ARMC9	-0.163305	-1.12468	0.282106	0.596347	1
ENSG00000246731	-0.0743554	1.99276	0.282082	0.596363	1
TTC39B	-0.0585755	5.66617	0.28205	0.596384	1
ARHGEF35	0.125437	0.61805	0.282014	0.596407	1
POLB	0.0325673	3.85856	0.281616	0.596666	1
SLC35F5	-0.0380191	5.47086	0.281584	0.596687	1
TSC22D4	0.0386507	6.92097	0.281559	0.596703	1
CMTM7	0.0365803	5.60591	0.2813	0.596872	1
RNF25	0.0271127	3.712	0.281235	0.596914	1
IRGQ	-0.0634122	4.54238	0.281228	0.596919	1
CKAP4	0.0834617	6.46197	0.281186	0.596946	1
SNX3	0.0399349	7.09019	0.280974	0.597084	1
URGCP	0.0289796	4.60264	0.280956	0.597096	1
FMOD	0.469804	-2.64325	0.280815	0.597188	1
ZNF385C	-0.127026	-1.1047	0.280713	0.597254	1
COA5	0.0389886	4.69269	0.280552	0.59736	1
TRAV34	-0.150158	-1.99331	0.280538	0.597369	1
CARMIL3	-0.119837	1.96016	0.280434	0.597436	1
HYPK	-0.0441509	3.88224	0.280395	0.597462	1
BMT2	-0.0400931	5.03194	0.280303	0.597522	1
PTPN22	-0.0402864	6.29868	0.280301	0.597523	1
ENSG00000279495	0.054666	0.97724	0.280203	0.597588	1
ARPC1A	0.0310989	5.47154	0.280193	0.597594	1
DET1	-0.0450353	2.93781	0.280159	0.597616	1
NAB2	0.0435319	3.27225	0.280061	0.59768	1
ENSG00000285669	0.0745975	0.706907	0.279945	0.597756	1
RTN3	0.0651236	8.04129	0.279937	0.597761	1
ATP1B1	-0.096425	2.42576	0.279823	0.597836	1
MPPED2	0.195339	-1.09784	0.279704	0.597913	1
SRC	-0.0588759	5.27441	0.279595	0.597985	1
AGGF1P2	0.0876599	-0.29019	0.279561	0.598007	1
ZNF76	-0.030891	5.70055	0.279493	0.598052	1
PNPO	0.0437916	4.22154	0.279448	0.598081	1
RPLP0P6	0.0649085	0.469817	0.279417	0.598101	1
FARSA	0.0323718	4.97203	0.279375	0.598129	1
ENSG00000280893	-0.140634	1.06906	0.279005	0.59837	1
AIMP2	0.0454407	3.47478	0.278974	0.598391	1
NEK9	0.0184237	7.46295	0.278926	0.598422	1
GOLM1	-0.0918765	5.22293	0.278919	0.598427	1
KLHL42	-0.0290068	5.03342	0.278808	0.5985	1
MFSD2A	0.0784782	2.63123	0.278793	0.59851	1
GIGYF1	-0.0328032	6.93215	0.278782	0.598517	1
MIR181A1HG	-0.200547	-0.612273	0.278774	0.598522	1
CCT6B	0.076537	0.314771	0.278749	0.598539	1
METTL26	0.0459802	3.41418	0.278742	0.598543	1
REPIN1	0.0416058	5.94406	0.278712	0.598563	1
GUSB	-0.0299081	6.26018	0.278685	0.598581	1
DTX2P1-UPK3BP1-PMS2P11	-0.0488709	3.37166	0.278624	0.59862	1
LINC00494	0.16106	1.80847	0.278545	0.598672	1
RNF145	0.0284178	6.15232	0.278516	0.598692	1
ACP3	0.0742713	5.06171	0.278364	0.598791	1
PMS2	-0.0312538	4.8184	0.278113	0.598955	1
ENSG00000279148	0.0965952	-1.43466	0.278093	0.598968	1
ABHD12	-0.0303861	4.33969	0.277974	0.599047	1
SLC22A1	0.144266	-1.86813	0.277901	0.599095	1
LINC02453	-0.0968162	-1.09469	0.277889	0.599103	1
ADAMTS5	0.149956	2.57485	0.277503	0.599356	1
CEP250	-0.0299879	6.11308	0.277442	0.599396	1
CENPC	-0.0354615	5.43769	0.277416	0.599413	1
MALT1	-0.0354462	7.38152	0.277331	0.599469	1
ZNF814	-0.0679855	3.7239	0.277261	0.599515	1
NBEA	-0.117871	2.37601	0.277004	0.599684	1
PRR14	0.0264838	5.47742	0.27697	0.599707	1
C12orf29	-0.0449625	3.67958	0.276882	0.599765	1
EID2B	0.0521954	1.52381	0.276696	0.599887	1
PWWP2B	0.0581904	3.64332	0.276585	0.59996	1
TBC1D20	0.0182848	6.18831	0.276582	0.599962	1
WDR35	-0.0493759	3.61185	0.276548	0.599984	1
KLHDC7A	0.467051	-2.0984	0.276485	0.600026	1
NBPF6	-0.408837	-2.96729	0.276477	0.600031	1
ZNF426	0.0396261	4.16585	0.276434	0.600059	1
UHRF1BP1	-0.0535526	5.77416	0.276357	0.60011	1
CLIC3	-0.126199	2.61254	0.276215	0.600204	1
GRK3	-0.0454691	7.12714	0.276192	0.600219	1
GSN	0.0708942	6.47578	0.276136	0.600256	1
ZBTB44	-0.0363332	7.38722	0.276113	0.600271	1
PTENP1	0.123406	-0.51652	0.275997	0.600347	1
ENSG00000279805	-0.0585553	2.14803	0.275956	0.600374	1
ENSG00000260793	-0.0607434	1.92336	0.275915	0.600401	1
TRBV13	-0.303343	-1.38548	0.275889	0.600419	1
ASNSD1	0.0386868	5.51531	0.275791	0.600483	1
ERCC2	-0.0286182	3.90533	0.275715	0.600533	1
ENSG00000260643	0.108374	-1.09316	0.275609	0.600603	1
DCAF11	0.0219749	6.94619	0.275595	0.600613	1
COPS5	0.0184431	5.97321	0.275547	0.600644	1
KSR1	-0.0553086	6.55968	0.275537	0.600651	1
XCL2	0.124651	1.66078	0.275075	0.600956	1
C2orf69	-0.0406002	4.82603	0.274949	0.601039	1
DYNC1LI2	-0.0361792	6.87372	0.274723	0.601189	1
SMKR1	-0.0980999	0.139772	0.274702	0.601202	1
ABL1	-0.0281446	5.93443	0.274495	0.601339	1
HAUS5	-0.0506771	4.25318	0.274476	0.601352	1
COQ4	-0.0322254	4.30791	0.274383	0.601413	1
ULBP3	-0.108454	-0.434579	0.274348	0.601437	1
EEPD1	-0.0585338	3.81838	0.274344	0.601439	1
FPR1	0.100003	7.77344	0.274317	0.601457	1
PFDN1	-0.0312668	4.9976	0.274182	0.601547	1
LRP12	0.0802351	2.20137	0.273974	0.601685	1
CEBPA-DT	-0.100751	0.874847	0.273937	0.601709	1
MBLAC1	0.0964241	-0.531105	0.273875	0.60175	1
POLR1F	-0.0397907	4.49529	0.273853	0.601764	1
C13orf46	-0.119802	1.68688	0.273798	0.601801	1
PIGN	0.0389384	4.53798	0.273795	0.601803	1
SAMD13	-0.111337	-1.79472	0.273758	0.601828	1
NFATC2	-0.0508503	7.03226	0.273535	0.601976	1
CDC27	-0.0257836	6.12875	0.273506	0.601994	1
CBX4	-0.0606458	5.7032	0.273495	0.602002	1
AP2S1	0.0458351	5.44509	0.273459	0.602026	1
TSPYL5	-0.0880655	2.30351	0.273417	0.602054	1
RBBP4	0.0246174	7.67086	0.273394	0.602069	1
MOSMO	-0.0464016	4.02919	0.273335	0.602108	1
BRIX1	-0.0311627	4.45601	0.273249	0.602165	1
MED7	0.0495464	3.61188	0.272994	0.602334	1
IGKV1-9	-0.286408	-0.43693	0.27299	0.602337	1
RASD1	0.127422	0.753022	0.272946	0.602367	1
C2orf81	0.066771	1.23351	0.272835	0.60244	1
MYG1	0.0243097	4.38709	0.272778	0.602478	1
PLD4	0.0774006	4.44063	0.272763	0.602488	1
WDR90	0.0512286	2.89122	0.272666	0.602552	1
MAMDC2	0.241526	-2.94839	0.272589	0.602603	1
NME1-NME2	0.113449	0.559748	0.272563	0.602621	1
ENSG00000279415	-0.117122	-0.749114	0.272556	0.602626	1
SCAF11	-0.0353591	8.28037	0.272488	0.60267	1
S1PR4	0.0513416	5.32102	0.272461	0.602688	1
CASP6	0.0414619	3.45378	0.272457	0.602691	1
MIR3677HG	-0.119066	-1.59733	0.272406	0.602725	1
ZNF34	-0.0490533	2.82612	0.272389	0.602737	1
ENSG00000278864	-0.0703257	2.40972	0.272264	0.602819	1
DDI2	-0.0303755	6.49857	0.272186	0.602871	1
OXSR1	-0.0212599	6.65471	0.272105	0.602925	1
ENO1	0.0418199	9.24409	0.272023	0.60298	1
RXRB	0.0234409	6.07361	0.271986	0.603005	1
PMS2P10	0.307304	-2.81538	0.271947	0.60303	1
PPIAP22	0.0527206	1.8042	0.271667	0.603217	1
ZNF236	-0.031488	4.89578	0.271623	0.603246	1
WNT2B	0.0780656	0.218218	0.271622	0.603247	1
DLST	-0.0144101	6.65833	0.271584	0.603272	1
SIK1	-0.384447	5.18783	0.271569	0.603282	1
ZNF627	-0.0508775	3.42494	0.271533	0.603306	1
CDH4	0.163731	-1.50612	0.271529	0.603308	1
TGDS	-0.0378067	3.2516	0.271528	0.603309	1
SDC4	0.0709069	1.82744	0.271482	0.60334	1
DHODH	0.041636	2.83347	0.27135	0.603428	1
ORC4	0.0266535	5.10737	0.271096	0.603598	1
NOP9	-0.0253198	6.03616	0.270992	0.603667	1
TLN2	-0.0802046	0.286287	0.27097	0.603682	1
CCDC59	-0.0672478	5.48372	0.270896	0.603731	1
FIBCD1	0.259851	-2.18553	0.270891	0.603734	1
NIPA1	0.0442718	4.77382	0.27087	0.603748	1
FBXW11	-0.0198398	6.15621	0.270732	0.603841	1
LINC01588	-0.0669721	3.3708	0.270567	0.60395	1
PIMREG	-0.155648	-2.33933	0.270563	0.603953	1
PLEKHA8	0.0281055	4.47329	0.270385	0.604072	1
PNISR	-0.041542	8.47854	0.270215	0.604185	1
TSC22D2	-0.0308848	5.20425	0.270202	0.604194	1
DRC3	0.147768	-2.23015	0.2702	0.604196	1
TMEM134	-0.0370457	3.96924	0.269959	0.604357	1
HSD3B7	-0.141716	0.503138	0.26994	0.60437	1
ASCC1	0.027633	4.35483	0.269744	0.604501	1
PBXIP1	-0.052606	8.06777	0.269644	0.604567	1
IQCK	-0.0710543	0.284707	0.269587	0.604606	1
TBL3	-0.0288741	4.25823	0.269564	0.604621	1
SF3A3	0.0157755	6.5494	0.269539	0.604638	1
NLN	0.0799053	4.95282	0.269486	0.604674	1
HECA	-0.0501193	8.26305	0.269368	0.604752	1
RAC3	-0.0936459	-1.21759	0.269346	0.604767	1
PXMP2	0.0545336	0.86775	0.269346	0.604767	1
FYCO1	-0.0363947	5.90184	0.269321	0.604784	1
ERLIN2	-0.031652	5.445	0.269216	0.604854	1
SLC25A3	0.0294329	8.18175	0.26904	0.604972	1
ZC3H11A	-0.0181113	8.14198	0.269022	0.604984	1
DNAAF4-CCPG1	0.46272	-3.21314	0.268966	0.605021	1
FOXP1-IT1	0.162635	-1.62146	0.268771	0.605153	1
RPL27	0.0561979	8.89771	0.268628	0.605249	1
ZNF345	0.055773	3.48137	0.268593	0.605272	1
ZDHHC12	-0.0434558	3.52057	0.26835	0.605435	1
DCAF8	-0.0222884	7.48323	0.268341	0.605441	1
LEMD2	0.0306699	5.68966	0.268324	0.605452	1
ATXN2	-0.0217203	5.53359	0.268297	0.60547	1
TET3	-0.0509329	7.38504	0.268254	0.605499	1
ENSG00000269680	0.103913	-0.661335	0.268172	0.605554	1
ENSG00000261499	-0.0974279	0.488782	0.267996	0.605672	1
CYTL1	0.198332	-0.636284	0.267812	0.605796	1
YTHDC1	-0.0299942	7.01759	0.267803	0.605802	1
FAM66C	0.085451	-0.182149	0.267462	0.606031	1
SAPCD1	0.106765	-0.292944	0.267322	0.606126	1
CAT	0.0480175	7.65648	0.267266	0.606163	1
STON1	0.0835764	1.80807	0.267252	0.606173	1
POLE3	0.0247559	6.32856	0.267066	0.606298	1
SLC38A2	0.0345963	7.82243	0.267035	0.606319	1
TCAF1P1	-0.0772557	1.28705	0.266965	0.606366	1
SULT1A4	0.0583624	5.38842	0.266944	0.60638	1
PSENEN	0.0363476	4.41375	0.266936	0.606386	1
DDX58	-0.0506473	5.9835	0.2669	0.60641	1
C10orf82	0.455048	-2.15611	0.266879	0.606424	1
HSF5	-0.0977982	0.948455	0.26681	0.606471	1
ENSG00000279942	-0.242917	0.440402	0.266734	0.606522	1
HIC2	-0.0586809	4.18613	0.266645	0.606582	1
CCL3-AS1	-0.174608	-1.14415	0.266609	0.606606	1
POLR1A	-0.04027	5.71221	0.266597	0.606614	1
ALG8	-0.0234288	3.99097	0.266452	0.606712	1
ARL11	0.0638299	4.47432	0.266445	0.606717	1
ROGDI	0.0631167	5.02778	0.266414	0.606738	1
EPPK1	-0.117103	2.56341	0.2664	0.606747	1
ZNF391	-0.0932377	1.5463	0.266355	0.606777	1
FAM83G	0.0672749	3.35895	0.266313	0.606805	1
EFNB2	0.112767	-0.988031	0.2663	0.606814	1
CLEC18B	0.177601	-1.62521	0.266285	0.606824	1
CINP	-0.0257988	3.97861	0.266279	0.606829	1
CHFR	-0.0204161	6.24413	0.266214	0.606872	1
ENSG00000251600	0.148231	-1.22639	0.266193	0.606886	1
LINC00963	0.0625762	5.25422	0.266094	0.606953	1
CARD17	0.158258	-1.50778	0.266064	0.606973	1
GNB3	-0.131476	-0.674994	0.266017	0.607005	1
AGAP14P	-0.292762	-1.50482	0.265996	0.607019	1
LIMS2	0.0896073	1.55307	0.265886	0.607094	1
LDAH	0.0352031	4.11521	0.265765	0.607176	1
TXNL4A	0.0429845	5.03738	0.26563	0.607266	1
ENSG00000173366	0.478668	-1.27911	0.265621	0.607273	1
PHGDH	-0.11518	1.48411	0.265612	0.607279	1
RTN4	0.045636	7.41459	0.265404	0.60742	1
INTS11	-0.0284118	6.10079	0.265353	0.607454	1
LRRC3	0.0590543	1.4299	0.265343	0.607461	1
SSC5D	0.164674	-1.61043	0.265296	0.607492	1
TAS2R14	-0.0817292	0.347398	0.265215	0.607547	1
SLC11A2	0.0300011	5.50762	0.265192	0.607563	1
RAPGEF1	-0.0371199	8.24522	0.26506	0.607652	1
CYP2D7	-0.0606046	2.11831	0.265047	0.607661	1
BAIAP2-DT	0.0734706	5.30487	0.265036	0.607668	1
ZC3H13	-0.032895	7.15526	0.265008	0.607687	1
TAF1B	-0.0372802	3.67645	0.264967	0.607715	1
TAMALIN	-0.196783	3.77479	0.264966	0.607716	1
VPS16	-0.0309198	5.81818	0.264919	0.607747	1
ZNF689	0.0250085	4.17502	0.264808	0.607823	1
PRMT5	0.021047	4.86752	0.264791	0.607834	1
PDSS2	-0.0258388	3.98567	0.264666	0.607919	1
HUS1B	-0.133672	-1.4411	0.264565	0.607987	1
AVL9	0.0175648	6.31043	0.264521	0.608017	1
ENSG00000285596	-0.0755834	1.28405	0.264509	0.608025	1
IFT20	0.0346873	4.36293	0.264427	0.608081	1
PSKH1	0.0326477	5.07756	0.264289	0.608174	1
ENSG00000267605	-0.317285	-3.22191	0.264185	0.608245	1
FKBP11	-0.0628788	5.00428	0.264144	0.608272	1
WDR36	-0.0441407	5.30707	0.26411	0.608295	1
ECH1	0.0344236	6.28126	0.264093	0.608307	1
VXN	0.326058	-0.617362	0.264062	0.608328	1
ACTG1P3	0.114329	-0.766676	0.263993	0.608375	1
OR6K3	0.413338	-2.44955	0.26399	0.608377	1
ASH2LP1	0.281883	-2.59553	0.263988	0.608378	1
GEMIN6	0.0631611	2.97904	0.263888	0.608446	1
MTCH2	0.0315932	5.24764	0.263876	0.608454	1
ENSG00000280149	-0.0793823	-0.311589	0.26383	0.608486	1
SLC66A1	0.0425035	2.71172	0.263819	0.608493	1
ITGB7	-0.044808	7.18689	0.263816	0.608495	1
SUSD6	-0.0398045	7.5399	0.263807	0.608501	1
CENPT	-0.0319572	6.0122	0.263624	0.608625	1
ENSG00000274029	-0.111324	-1.70321	0.263584	0.608652	1
TIMM10	0.0544826	2.98496	0.263533	0.608687	1
MAGEF1	0.0411652	3.80295	0.263514	0.6087	1
ATP5ME	0.0437598	4.10096	0.26339	0.608784	1
IFNG	0.284784	2.44763	0.263314	0.608836	1
ZNF521	0.119051	-0.462054	0.263247	0.608881	1
SEC22A	0.0347547	3.46782	0.263241	0.608885	1
SUSD4	0.100033	2.05719	0.263143	0.608952	1
TRBV23-1	0.128944	-1.15239	0.263121	0.608967	1
DENND4B	-0.0292588	7.81507	0.263117	0.60897	1
PACSIN1	0.0771949	2.83328	0.263103	0.608979	1
SPAG5-AS1	0.0873445	-0.275859	0.263069	0.609002	1
H4C5	0.156052	-0.160629	0.263063	0.609006	1
TAS2R20	0.157091	-1.16589	0.26303	0.609029	1
MRPL1	-0.0430012	3.43716	0.262929	0.609097	1
DENND6B	0.0542462	3.10052	0.262886	0.609127	1
WDFY4	-0.0605994	7.16045	0.262866	0.60914	1
TTI1	-0.028034	4.77318	0.262851	0.60915	1
MRPL41	0.0652164	3.4437	0.262832	0.609163	1
ENSG00000285542	-0.13861	-1.13942	0.262763	0.609211	1
SH2D1B	-0.120921	6.05541	0.262661	0.60928	1
C22orf15	0.128795	-1.18958	0.262626	0.609304	1
TRRAP	-0.0407278	7.4486	0.262543	0.60936	1
TRBV21-1	0.12884	-1.45505	0.262321	0.609511	1
STAT2	-0.0452531	8.02797	0.262311	0.609518	1
TYW1	-0.0226263	4.75714	0.262287	0.609534	1
EZH1	-0.0280086	6.7789	0.262258	0.609554	1
PABPN1	-0.0257625	7.09291	0.262197	0.609595	1
SPHK2	-0.0328468	3.55468	0.262192	0.609599	1
ENSG00000240399	-0.110746	-1.30748	0.262183	0.609605	1
TMEM63C	-0.124889	3.00875	0.262007	0.609725	1
DMAC1	0.0472058	3.68993	0.262	0.60973	1
ENSG00000258461	-0.0500617	4.19109	0.261974	0.609748	1
CAPN2	-0.0288713	8.80861	0.261932	0.609776	1
BLOC1S4	0.0447138	3.58023	0.261845	0.609836	1
TMEM87A	-0.0187	5.99568	0.261815	0.609856	1
CCDC12	-0.0251151	5.09488	0.261646	0.609971	1
KRT10-AS1	0.0669969	0.862671	0.261609	0.609997	1
TRIM47	0.0842321	0.807821	0.261574	0.61002	1
MSH3	0.0380807	4.66425	0.261566	0.610026	1
PIM3	-0.0964602	5.43348	0.261542	0.610043	1
ZNF841	-0.0449082	4.57843	0.261509	0.610065	1
PARD6G-AS1	0.159341	-1.63652	0.261442	0.61011	1
INPP5D	-0.0218814	8.60681	0.261409	0.610133	1
MAPK14	0.0556521	7.29914	0.261285	0.610218	1
TCP11L2	-0.0339976	5.357	0.261231	0.610255	1
NUDT16	0.0533272	6.66945	0.26116	0.610303	1
ENSG00000279917	0.147704	-0.636452	0.260979	0.610427	1
ENSG00000260279	-0.171571	-1.78083	0.26095	0.610447	1
NUTM2E	-0.29276	-0.665758	0.260943	0.610451	1
ETV5	0.0979743	-0.391164	0.260902	0.610479	1
ABCC5	-0.034173	5.99595	0.260902	0.610479	1
MPHOSPH10P1	0.0900273	2.21651	0.260724	0.610601	1
FCHO2	-0.0869481	4.33668	0.26071	0.61061	1
IFNAR1	0.0389616	7.23703	0.260703	0.610615	1
CCDC28A	0.0331846	4.27273	0.260667	0.61064	1
PRNP	0.0382966	7.35911	0.260587	0.610695	1
MFSD4A	-0.11235	0.00622713	0.26058	0.610699	1
PAK6	-0.109574	0.668835	0.26058	0.6107	1
LPCAT1	-0.0523657	7.34324	0.260474	0.610772	1
LINC01907	-0.159413	-1.58594	0.260266	0.610914	1
ARF4	0.0346546	6.26879	0.260224	0.610943	1
ENSG00000283064	0.0771658	-0.619175	0.260214	0.61095	1
HPGD	-0.110213	2.35196	0.260036	0.611072	1
CLMN	0.068462	6.0948	0.260026	0.611078	1
DICER1-AS1	0.056055	1.64147	0.260011	0.611088	1
FOXD2	-0.0980244	-1.52271	0.260001	0.611095	1
ENSG00000267827	0.161584	-0.256692	0.259999	0.611097	1
IL21R	-0.0537009	4.90813	0.259872	0.611184	1
RAB8B	-0.0473651	7.19574	0.259749	0.611268	1
PTGES3P2	-0.131874	-1.93196	0.259732	0.61128	1
GPR161	-0.122275	-0.25579	0.259713	0.611293	1
CDCA4	-0.0439757	3.44075	0.2596	0.61137	1
ROCK1	-0.0223906	8.06353	0.259591	0.611376	1
ODAD3	0.137992	-1.01655	0.259588	0.611378	1
ENSG00000261222	-0.10332	3.44459	0.259173	0.611663	1
ENSG00000260398	-0.0985307	0.622788	0.259088	0.611721	1
NOTCH1	-0.0450589	7.2623	0.259013	0.611773	1
C1orf52	-0.0287761	4.32542	0.258849	0.611886	1
AAAS	-0.0205392	4.95927	0.25879	0.611926	1
C19orf12	0.0338393	4.87618	0.258633	0.612034	1
CLEC4D	0.11501	4.45852	0.258511	0.612118	1
PDIA5	0.0568457	3.07795	0.258504	0.612122	1
LYPD2	-0.209082	0.841277	0.258202	0.61233	1
MIX23	-0.0480839	1.9893	0.258061	0.612427	1
TM7SF2	-0.0508641	2.11014	0.257912	0.61253	1
DDHD1	-0.0414861	5.98625	0.257882	0.61255	1
HSD17B13	-0.136843	-0.596527	0.257821	0.612593	1
ABCB8	-0.0341185	4.63282	0.257787	0.612616	1
CLSTN1	-0.0260937	7.75947	0.257748	0.612643	1
ADGRG6	0.0991776	0.847959	0.257729	0.612656	1
IRF2-DT	0.0470935	2.15143	0.257724	0.612659	1
DELE1	-0.0250198	6.52312	0.257675	0.612693	1
TMCC1-DT	-0.0634886	0.278106	0.257622	0.612729	1
DOCK5	-0.0610966	6.86025	0.257493	0.612819	1
C19orf54	-0.043063	3.98872	0.257392	0.612888	1
ADAM7-AS1	0.198734	-1.95276	0.257303	0.61295	1
ENSG00000280355	-0.0731156	0.983415	0.257272	0.612971	1
SLC35A5	0.0434102	5.46763	0.257267	0.612974	1
SLC66A3	0.0478826	5.47176	0.257186	0.61303	1
USP47	-0.0260565	6.74529	0.257096	0.613092	1
TMEM165	0.0558904	5.50143	0.257021	0.613144	1
NRBF2P6	0.0752811	0.229451	0.256987	0.613167	1
TSPAN3	0.0503891	5.22809	0.25691	0.61322	1
ZNF22	0.0387363	5.05188	0.256794	0.6133	1
EHD3	0.0695276	4.66104	0.25672	0.613351	1
IL6ST	-0.0651337	7.95458	0.256675	0.613382	1
KRTAP5-AS1	-0.127683	-0.551785	0.256499	0.613504	1
ENSG00000286129	-0.0600538	3.30541	0.256375	0.61359	1
ENSG00000267787	0.0454561	2.08112	0.256363	0.613598	1
MTCO3P11	0.136465	-1.2936	0.256348	0.613609	1
CCDC18	-0.0460959	3.73669	0.256306	0.613637	1
RHBDF2	-0.0434884	6.29873	0.256185	0.613721	1
UHMK1	-0.0347467	8.43234	0.256089	0.613788	1
GANAB	-0.0230444	8.43153	0.256087	0.613789	1
SCAF1	-0.0303211	5.46396	0.255918	0.613906	1
ACBD6	-0.0302223	4.76599	0.255917	0.613906	1
ATG2A	-0.0400437	5.53321	0.25591	0.613912	1
DCLK2	0.182496	-0.15242	0.255892	0.613924	1
MRPL58	0.0336945	3.24548	0.255873	0.613937	1
TSPOAP1-AS1	0.0441468	5.02884	0.255689	0.614064	1
CSPG4P11	-0.202316	-2.35259	0.25561	0.614119	1
ENSG00000279026	0.0922075	-0.351742	0.255521	0.614181	1
ENSG00000272540	-0.118788	-1.99582	0.255514	0.614185	1
LTBP2	0.0613335	1.27658	0.255492	0.614201	1
KRT80	0.134992	-1.34062	0.255448	0.614231	1
IDH3A	-0.0242131	5.79237	0.255375	0.614282	1
ALS2CL	-0.087027	4.73228	0.255249	0.614369	1
TNFSF14	0.102401	3.79687	0.255216	0.614392	1
HMGN3	-0.0341888	4.66974	0.255108	0.614467	1
ENSG00000279549	0.171088	-1.72392	0.255085	0.614483	1
GPBAR1	-0.0779874	4.4088	0.255076	0.614489	1
GLIS3	-0.143053	-0.228706	0.255031	0.61452	1
LTA	0.0653613	2.4904	0.254994	0.614546	1
ZNF75A	-0.0435386	4.78863	0.254899	0.614612	1
CFL1	0.0378017	9.34395	0.254865	0.614635	1
STX18-AS1	-0.0568385	1.03847	0.254828	0.614661	1
ZZZ3	-0.0315468	5.9872	0.254668	0.614772	1
ARHGAP11A	-0.114412	3.75379	0.254657	0.614779	1
UACA	-0.0782328	2.78686	0.254604	0.614816	1
BSN	-0.130078	-1.2639	0.254576	0.614836	1
CMAHP	-0.0484585	4.26842	0.254451	0.614923	1
RPL41	0.0428381	9.24367	0.254424	0.614941	1
ENSG00000280037	-0.125242	-2.06835	0.254368	0.61498	1
TAS1R3	0.112085	0.274569	0.254182	0.615109	1
CYLD	-0.0394427	8.73833	0.254032	0.615213	1
SNHG8	0.0729903	5.15282	0.254004	0.615233	1
LINC00888	0.059131	1.41119	0.253893	0.61531	1
GTF2E2	-0.0282078	4.48112	0.253884	0.615316	1
ZBED9	0.255956	-2.11039	0.253858	0.615334	1
ZBTB47	0.0717343	3.8369	0.253831	0.615353	1
CDC14A	-0.0547405	6.03614	0.253737	0.615418	1
P3H3	0.108874	0.539524	0.253734	0.615421	1
ENSG00000279277	0.0786577	2.77774	0.253711	0.615437	1
NME6	0.0370796	5.17152	0.253604	0.615511	1
HTT	-0.0324819	7.43272	0.253577	0.61553	1
TDP2	0.0306533	5.64566	0.253543	0.615553	1
SRI	0.0310186	5.31795	0.25354	0.615556	1
TAP1	-0.0365151	7.71481	0.253527	0.615564	1
TIGD5	0.0475063	2.57503	0.253519	0.61557	1
SIDT1	-0.0515652	5.51132	0.253386	0.615663	1
NRXN2	-0.136312	-0.0083851	0.253354	0.615685	1
ACTR2	-0.0414961	10.0402	0.253297	0.615724	1
GATAD2A	-0.0259339	6.96476	0.253148	0.615828	1
ENSG00000280120	0.0494143	2.05958	0.253129	0.615842	1
ENSG00000278987	0.107164	-1.04579	0.253112	0.615853	1
FBXL13	-0.146907	-1.96409	0.253057	0.615892	1
COMMD9	0.0408996	5.48124	0.253053	0.615895	1
TTC37	-0.0211338	6.76734	0.253044	0.615901	1
ENSG00000272382	-0.100093	-1.0941	0.253008	0.615926	1
HRAS	0.0379612	2.89235	0.252927	0.615982	1
GIMAP6	0.0577572	7.51357	0.25291	0.615994	1
NPR3	0.16569	0.0808761	0.252818	0.616058	1
GMEB2	-0.0257311	4.98055	0.252679	0.616155	1
TMED7-TICAM2	0.0943076	3.17488	0.252662	0.616167	1
RAB29	0.044869	6.46569	0.252648	0.616177	1
COASY	0.0253809	5.92577	0.252518	0.616267	1
ENSG00000285854	0.197113	-1.83108	0.25243	0.616329	1
RNF112	-0.0944787	-0.240459	0.252384	0.616361	1
FCGR1A	0.117171	4.9331	0.252334	0.616396	1
NSUN4	-0.0224452	4.36618	0.252291	0.616426	1
GORAB	-0.0342063	3.87893	0.252281	0.616433	1
IFT22	-0.0552055	0.901942	0.252173	0.616508	1
GTF2B	0.0296064	4.95771	0.25213	0.616538	1
ENSG00000278887	-0.141378	-1.90662	0.252042	0.6166	1
ENSG00000279228	-0.141378	-1.90662	0.252042	0.6166	1
ZNF140	0.0427596	3.80309	0.251979	0.616643	1
PCDH1	-0.160355	2.61816	0.251897	0.616701	1
C16orf54	-0.0686463	6.87484	0.251868	0.616721	1
ENSG00000256433	-0.142885	-0.975954	0.251831	0.616747	1
ZFP82	0.0586609	2.80821	0.251765	0.616793	1
POLR3B	-0.0417941	3.29868	0.251699	0.616839	1
TTC38	-0.0785508	5.2868	0.251658	0.616868	1
COG8	0.0191604	5.04139	0.251446	0.617016	1
SNHG29	0.0448374	7.15381	0.251383	0.61706	1
SSR2	0.0267212	7.66021	0.251279	0.617133	1
ENSG00000267745	-0.056446	1.98244	0.251214	0.617179	1
STK36	-0.0324794	3.98134	0.251182	0.617201	1
SLC25A44	0.0380665	5.5606	0.251171	0.617209	1
CMTM1	0.0770108	0.261427	0.251162	0.617215	1
NDUFB9	0.0394741	5.58432	0.251129	0.617238	1
TTLL12	0.0283273	4.77187	0.251061	0.617285	1
VAT1	0.0346379	5.52705	0.250789	0.617476	1
ENSG00000275580	-0.105052	-1.35567	0.25074	0.61751	1
ASF1A	0.0471134	4.91925	0.250693	0.617543	1
SATB2	-0.0954165	0.936733	0.250678	0.617554	1
PEMT	0.0479155	2.25775	0.25064	0.617581	1
ZNF350	-0.0262152	4.12388	0.2506	0.617609	1
GTF3C3	-0.020818	5.30404	0.25042	0.617735	1
NAMPTP1	-0.174004	2.73499	0.250392	0.617755	1
UGGT1	-0.0323766	7.4057	0.250278	0.617834	1
ZNRD2	-0.0566514	3.11374	0.250256	0.61785	1
NDUFA7	0.0383958	3.55431	0.249942	0.61807	1
RPS25	0.0502137	9.3618	0.249911	0.618092	1
TCHP	-0.0226525	5.45626	0.249899	0.6181	1
ERP27	0.0438832	2.8576	0.249741	0.618211	1
ACVRL1	-0.113269	1.41367	0.249701	0.618239	1
USP12	0.028839	6.09751	0.249633	0.618287	1
CUL4A	0.0205372	6.86236	0.249594	0.618315	1
ZFP2	-0.0817772	-0.182543	0.24955	0.618346	1
GCDH	0.0339755	4.1691	0.24947	0.618402	1
UTP20	-0.0459992	4.68884	0.249437	0.618425	1
LINC00654	-0.0809716	1.66512	0.249393	0.618456	1
SNRPN	0.043636	5.95267	0.249229	0.618571	1
PGAM5	0.0227354	4.19422	0.24922	0.618578	1
ZNF577	-0.0662823	3.47819	0.249218	0.618579	1
MRPL2	0.0254069	3.35059	0.249216	0.61858	1
OLA1	0.0294728	5.61552	0.249163	0.618618	1
LINC01094	0.0920389	1.43423	0.249148	0.618628	1
AP3M2	-0.057217	4.70357	0.249135	0.618637	1
SLC25A25	-0.0504242	4.84073	0.249006	0.618728	1
RUNX3	-0.0663321	8.16844	0.24878	0.618887	1
CDRT4	-0.179609	2.27284	0.248773	0.618892	1
PPP1R14B	0.0468538	3.39664	0.248757	0.618903	1
FAM187A	0.123088	-0.776908	0.24862	0.619	1
ZNF584	0.0528681	1.71442	0.248605	0.61901	1
AMZ2	-0.025387	5.75311	0.248587	0.619023	1
TTPAL	0.0340799	5.02758	0.248566	0.619038	1
KIF21A	-0.0684672	4.11043	0.248481	0.619098	1
CXCR1	-0.244596	3.41997	0.248437	0.619128	1
CDK6	-0.0568632	6.56941	0.248242	0.619266	1
DESI2	0.0235003	5.32828	0.248211	0.619288	1
GNPNAT1	-0.0348777	3.86201	0.248173	0.619315	1
NKX3-1	-0.127856	0.140922	0.248162	0.619322	1
ACBD4	0.0410087	3.65442	0.248105	0.619363	1
ENSG00000279161	-0.201062	0.0308146	0.248038	0.61941	1
ZNF12	-0.05134	5.24836	0.247931	0.619485	1
ATG7	0.0516443	5.59472	0.247893	0.619512	1
COPE	0.0392426	6.12041	0.247837	0.619552	1
ISY1	-0.0232515	5.45212	0.247769	0.6196	1
ANKRD28	-0.0424355	5.54371	0.247691	0.619655	1
ZNF667-AS1	0.131061	0.839258	0.247689	0.619656	1
JKAMP	0.0302739	5.28657	0.247655	0.61968	1
ASB6	0.0244	5.28592	0.247627	0.6197	1
NLRX1	0.0448681	4.33057	0.247482	0.619803	1
ENSG00000243960	-0.210732	-0.953749	0.247399	0.619861	1
MYB	0.0754066	3.03667	0.247353	0.619894	1
PDIK1L	-0.0301343	3.93806	0.24734	0.619903	1
FFAR3	-0.232447	0.0985503	0.247305	0.619928	1
ENSG00000272583	0.112738	-1.83607	0.247297	0.619933	1
MICU2	0.0266668	5.32329	0.247018	0.62013	1
PEF1	0.0282071	5.0971	0.247013	0.620134	1
HMGB1P3	-0.0949209	0.0174596	0.247003	0.620141	1
H1-0	-0.104627	5.16834	0.246982	0.620156	1
IL1A	0.370559	-2.18353	0.246928	0.620194	1
HEXB	0.0510871	7.07657	0.24692	0.6202	1
HSCB	0.0435777	2.53964	0.246911	0.620206	1
SP1	-0.0410012	8.10206	0.24678	0.620298	1
RWDD2A	0.0463226	2.19584	0.246568	0.620449	1
TJP2	-0.0714367	5.35902	0.246566	0.620451	1
TEX264	0.0279639	5.01657	0.246494	0.620501	1
CARHSP1	0.0288595	4.56823	0.246447	0.620534	1
SFMBT1	-0.0503299	4.81359	0.246336	0.620613	1
PI4KAP2	-0.0605274	4.95151	0.246254	0.620671	1
NTPCR	0.0506682	4.34926	0.24619	0.620717	1
C7orf25	-0.0892213	1.5492	0.246158	0.620739	1
ANGEL2	-0.0411102	5.7889	0.24611	0.620773	1
ENSG00000272578	-0.0751784	3.90942	0.246067	0.620804	1
PRAME	0.439215	-3.19573	0.246026	0.620833	1
VPS36	-0.0265674	6.5493	0.245922	0.620906	1
MRPL52	0.0434212	3.46208	0.245781	0.621007	1
GCM1	-0.181151	-2.42496	0.245732	0.621041	1
ROPN1L	-0.101816	-0.233557	0.245639	0.621108	1
ZMAT5	0.0338089	3.01227	0.245538	0.621179	1
WWTR1	-0.138523	-0.812913	0.245525	0.621188	1
ARHGEF17	0.20925	0.837708	0.24536	0.621306	1
GTF2H3	0.0206531	4.68475	0.24534	0.62132	1
CHST15	-0.0630568	7.49294	0.245319	0.621335	1
FAM20C	-0.103063	3.73593	0.245295	0.621352	1
DUSP3	0.0626527	6.21582	0.245258	0.621378	1
FBXL19	-0.0410728	4.23904	0.245246	0.621387	1
ADGRB1	-0.0537854	1.201	0.245148	0.621456	1
RARA-AS1	0.0883861	1.47009	0.245146	0.621458	1
MARS2	0.0380433	3.58928	0.245127	0.621471	1
MRPL13	0.0384826	3.70525	0.245094	0.621495	1
PIKFYVE	-0.0268917	7.1347	0.245075	0.621508	1
ENSG00000248406	0.320052	-1.53311	0.245025	0.621543	1
LCAT	-0.0458911	2.04761	0.245021	0.621546	1
ZNF626	0.0699965	2.57198	0.24473	0.621754	1
OASL	-0.0956765	3.60106	0.244683	0.621787	1
RPSA	0.0460651	9.89143	0.244596	0.621849	1
INHBA	0.245484	-1.52085	0.244551	0.62188	1
TMEM30A	-0.0369138	7.87792	0.244526	0.621898	1
SEPTIN7-DT	-0.0473937	1.39566	0.244488	0.621925	1
SNRPB	0.0377378	6.40086	0.244395	0.621992	1
TPM2	-0.0823455	3.56937	0.24431	0.622052	1
FBXL14	0.039897	3.61656	0.244309	0.622053	1
RPL37	0.0440897	9.35603	0.244266	0.622084	1
DNAAF11	-0.129709	1.24553	0.244233	0.622107	1
ZNF879	-0.0468655	2.35899	0.244061	0.622229	1
CTAGE6	-0.163162	-1.63139	0.244	0.622273	1
FCGRT	0.0590497	7.40327	0.243907	0.62234	1
IP6K2	-0.0249611	5.52548	0.243837	0.622389	1
SLC12A2-DT	0.0476538	3.65604	0.243761	0.622444	1
EFTUD2	0.0329661	7.21311	0.243743	0.622456	1
EBPL	0.0638989	2.61831	0.243679	0.622502	1
SRPRA	-0.0194379	7.67463	0.243589	0.622566	1
RPL23AP7	0.105035	2.22837	0.243543	0.622599	1
ENSG00000259985	0.113318	-0.78202	0.243479	0.622644	1
ENSG00000285725	-0.0702328	1.56811	0.243418	0.622688	1
GZMM	0.0806317	4.16607	0.243323	0.622756	1
CDHR5	0.139937	-1.90329	0.243301	0.622772	1
SLC2A5	-0.122865	1.63687	0.24303	0.622965	1
RPL31P46	0.053827	0.584821	0.243003	0.622985	1
SLC30A6	-0.0331747	5.07486	0.242853	0.623092	1
KCNQ3	0.124349	-0.645458	0.242814	0.62312	1
BST1	0.0749318	6.09159	0.242739	0.623173	1
EIF3C	-0.0602642	8.37689	0.242727	0.623182	1
ZNF691	-0.0477017	2.40528	0.242705	0.623197	1
LILRA5	-0.0853433	6.57486	0.242548	0.62331	1
TRGV3	0.148182	0.209358	0.24251	0.623337	1
IGLV1-51	-0.211312	0.985694	0.242498	0.623345	1
RARS2	-0.0169808	4.48369	0.242473	0.623363	1
ZNF821	-0.0479585	2.21814	0.242448	0.623381	1
NAIP	0.0805059	7.70777	0.242379	0.623431	1
NEIL3	-0.167195	-1.90527	0.242357	0.623447	1
ZYX	0.0483376	8.58504	0.242353	0.623449	1
GIMAP7	0.103208	6.96979	0.242352	0.62345	1
COPG1	-0.0328151	6.49447	0.242315	0.623477	1
TAF1C	-0.0379253	6.17561	0.242218	0.623546	1
TP53	0.030928	6.07932	0.242216	0.623547	1
SMPD4P1	0.302935	-2.48802	0.242194	0.623563	1
ENSG00000279794	-0.110824	-1.34367	0.242161	0.623587	1
LINC01871	0.132857	-0.358157	0.24198	0.623717	1
PDF	-0.106972	2.17222	0.241918	0.623761	1
DLGAP1	0.154357	-1.90935	0.241837	0.623819	1
PRELID1	0.0491093	6.73797	0.241813	0.623836	1
ATG4C	0.0410178	4.12535	0.241806	0.623841	1
PRECSIT	0.174068	-2.04727	0.241697	0.623919	1
RPL27A	0.0496391	9.82929	0.241655	0.623949	1
TFEC	-0.0812492	6.52046	0.241608	0.623983	1
ENSG00000257221	0.167903	-1.02026	0.241599	0.62399	1
TSPY26P	0.0483259	2.14856	0.241507	0.624055	1
STX3	0.0599529	5.47827	0.241496	0.624063	1
PIDD1	-0.0411609	4.14689	0.241492	0.624066	1
ALG12	-0.0327887	4.39925	0.241448	0.624098	1
VEGFA	-0.100324	5.30099	0.241392	0.624138	1
TRIM13	-0.0338827	4.57733	0.241378	0.624148	1
DGKZP1	0.0874689	-1.27129	0.241342	0.624174	1
RIMOC1	0.0469295	5.53854	0.241307	0.624199	1
UFC1	0.0323621	6.16193	0.241298	0.624205	1
NREP	0.0638799	4.13164	0.241297	0.624206	1
ASAH2	-0.129841	-0.166239	0.241209	0.624269	1
ENSG00000272106	-0.0400156	2.54163	0.241206	0.624272	1
RNPC3	-0.0601516	6.11241	0.241179	0.62429	1
LDHB	0.0496262	8.36275	0.241179	0.624291	1
ADAM17	-0.04951	6.1137	0.241177	0.624293	1
AGPAT3	-0.0339947	7.20998	0.241147	0.624313	1
ACER3	0.057176	5.79813	0.241077	0.624364	1
OSGEP	0.0349431	5.35327	0.241048	0.624384	1
CLDN15	0.0393887	3.78549	0.24104	0.62439	1
GIGYF2	-0.0332004	6.41871	0.241025	0.624401	1
FDXACB1	0.0389199	2.29761	0.24098	0.624433	1
SLFN11	-0.0478799	6.59828	0.240947	0.624457	1
ZNF121	-0.0311173	5.95373	0.240913	0.624481	1
TEN1	0.0427079	3.29291	0.240869	0.624513	1
NDUFAF8	-0.0960066	2.17518	0.240724	0.624617	1
PSMA8	0.136818	-0.790931	0.240706	0.624631	1
ACSL6	0.0675128	4.64465	0.240639	0.624679	1
ENGASE	-0.0542863	6.52163	0.240485	0.62479	1
FCHO1	-0.0309693	5.45775	0.240314	0.624912	1
C7orf50	-0.0511866	4.01526	0.240307	0.624917	1
CHRFAM7A	-0.114019	1.64737	0.240235	0.624969	1
SUV39H2-DT	0.0986043	-1.4892	0.240136	0.62504	1
PHTF1	-0.0455957	3.82146	0.240123	0.62505	1
ATP5F1C	0.0303135	6.44099	0.239911	0.625202	1
CTNNBIP1	0.0400116	4.58766	0.239805	0.625278	1
SSBP2	-0.0341822	5.19351	0.239789	0.625291	1
OLFML2B	-0.114897	1.11889	0.239738	0.625327	1
ENSG00000267648	-0.106787	-0.284879	0.239538	0.625471	1
ATXN2L	-0.0215296	7.82899	0.239463	0.625525	1
TPRN	0.0355553	3.06006	0.239347	0.625609	1
PDLIM7	0.0667827	4.33416	0.239296	0.625646	1
LMTK2	-0.0409786	5.84072	0.239169	0.625737	1
DUSP8P5	-0.0534701	1.34749	0.239037	0.625832	1
FKBP1C	0.109307	-1.74044	0.239023	0.625843	1
LINC01619	0.10141	2.4685	0.239014	0.62585	1
REEP3	-0.0480559	5.49914	0.239001	0.625859	1
TFAP2E	-0.0484101	1.37432	0.238977	0.625876	1
SLC47A1	0.121973	0.592807	0.238924	0.625914	1
TRBV4-2	0.113522	0.52427	0.23886	0.625961	1
DUXAP8	-0.272383	-2.31886	0.238837	0.625977	1
UCKL1	-0.0325599	4.57607	0.238708	0.62607	1
JPH4	0.0851858	1.07582	0.238564	0.626174	1
SYF2	-0.0286476	6.48092	0.238554	0.626182	1
RHNO1	0.0242208	4.48358	0.23848	0.626235	1
CATSPERB	0.117689	0.0633751	0.238425	0.626275	1
ENSG00000215304	0.133582	-1.02505	0.238387	0.626302	1
RHOT2	-0.0314811	6.57041	0.238293	0.62637	1
C12orf42	-0.119176	0.502345	0.238222	0.626422	1
ENSG00000227242	-0.351137	-2.19764	0.238164	0.626463	1
OGFRL1	-0.0643115	8.69354	0.238112	0.626501	1
CEP95	-0.0320629	5.36811	0.238031	0.626559	1
TRBV14	-0.0892612	0.841266	0.237984	0.626594	1
KRT73-AS1	0.177329	-0.365355	0.237938	0.626627	1
SPSB3	-0.0336657	5.59635	0.237841	0.626697	1
ELAC1	0.0407135	2.93247	0.2377	0.626799	1
ALDH9A1	0.0294413	6.05649	0.237537	0.626917	1
CDKL1	0.0530016	1.86621	0.237443	0.626986	1
PISD	0.0515273	5.86922	0.237412	0.627008	1
PGLS-DT	-0.0736	-0.243118	0.237342	0.627059	1
RB1	-0.0352609	6.98401	0.237335	0.627064	1
ENSG00000255330	0.0798873	2.21543	0.237303	0.627087	1
GAB2	-0.057806	6.96772	0.237278	0.627105	1
DRG2	-0.0230216	5.52591	0.237276	0.627107	1
CSF1	0.0715379	3.08816	0.237206	0.627158	1
SMIM26	0.0318138	4.44449	0.237184	0.627173	1
CCDC3	0.26242	-2.51351	0.237147	0.6272	1
PLCH2	-0.0779616	4.66224	0.23712	0.62722	1
WDSUB1	0.0411621	3.58381	0.237101	0.627233	1
ZNF551	-0.0519813	4.13859	0.237087	0.627244	1
TSKS	-0.18276	-0.165309	0.237021	0.627292	1
ZNF835	0.138931	-0.293775	0.236925	0.627361	1
ARHGEF40	0.0721357	6.17663	0.236913	0.62737	1
PMF1-BGLAP	0.0929859	0.573556	0.236888	0.627388	1
GIPR	-0.0829704	2.34017	0.236881	0.627393	1
FAM228B	0.0470861	3.57586	0.236873	0.627399	1
PEX11B	0.0481484	4.39962	0.236845	0.62742	1
TMBIM6	0.0256042	9.76257	0.236834	0.627427	1
RBM15	-0.0455926	5.15703	0.236834	0.627427	1
VSIG10	0.0856029	1.1443	0.236815	0.627441	1
GTPBP10	-0.0517609	4.78952	0.236672	0.627545	1
ENSG00000285245	-0.423905	-2.30807	0.236669	0.627547	1
ENSG00000259772	-0.17732	-1.22808	0.236638	0.627569	1
TPRKB	0.0296487	3.52184	0.236552	0.627632	1
ICAM3	0.0376756	7.87578	0.236522	0.627654	1
VDR	-0.0605934	4.71754	0.23649	0.627677	1
KHNYN	-0.0249283	7.33561	0.236411	0.627734	1
HCP5	0.0415788	6.68817	0.23637	0.627764	1
KIR2DL1	-0.208675	1.65759	0.236245	0.627855	1
BABAM2	0.0283643	4.95003	0.236234	0.627864	1
COX19	-0.0339701	5.64293	0.236192	0.627894	1
ENSG00000205236	-0.231316	-0.537642	0.236022	0.628018	1
CEBPE	0.140322	0.539486	0.236001	0.628033	1
STAG3L5P	-0.0676651	4.54119	0.235907	0.628101	1
SIRT5	-0.0255026	4.01018	0.235875	0.628124	1
ARL6IP4	0.0260605	6.40268	0.235845	0.628146	1
MCOLN1	-0.0581486	4.50515	0.23574	0.628223	1
RPS11	0.0388132	10.3706	0.235726	0.628233	1
RUNX2	-0.0510808	5.37848	0.235626	0.628305	1
ENSG00000284747	-0.081831	-0.0351128	0.23562	0.62831	1
SH3BP5	0.0269801	7.10348	0.235577	0.628341	1
ILKAP	-0.0212	4.69542	0.235465	0.628423	1
RUNX1	-0.0417104	7.0363	0.23546	0.628427	1
STRCP1	-0.13951	-1.07241	0.235369	0.628493	1
MAFK	-0.056404	5.03093	0.235362	0.628498	1
PHF2P2	0.160154	-1.2981	0.235291	0.628549	1
COPB1	0.0250622	7.02636	0.235181	0.62863	1
TCF4	-0.070149	5.52528	0.235161	0.628644	1
TXN	0.0471759	4.51721	0.235113	0.628679	1
SUZ12	-0.0247165	6.40817	0.235036	0.628735	1
ENSG00000255182	0.0747623	1.06571	0.234934	0.62881	1
HSD17B6	-0.0977487	-1.82503	0.234907	0.62883	1
GMFB	-0.0492946	5.98868	0.234841	0.628878	1
EIF2S2P3	-0.189549	-2.4464	0.234792	0.628914	1
HHLA3	0.0597857	0.896615	0.234774	0.628927	1
ZNF70	-0.0484049	2.83772	0.234756	0.62894	1
POLR2H	0.0281755	4.36222	0.23467	0.629003	1
CDK2AP1	0.0494583	4.64643	0.234595	0.629057	1
RPL14	0.0415477	9.2727	0.234563	0.629081	1
PIANP	-0.122834	-0.351516	0.234489	0.629135	1
ENSG00000261147	-0.13088	-0.957247	0.234452	0.629162	1
PRDM1	-0.0622879	6.17681	0.234389	0.629208	1
STX1A	0.0528981	1.64458	0.234313	0.629263	1
OR52N4	0.109801	-0.474652	0.234308	0.629267	1
LINC00539	0.10498	-1.14731	0.2343	0.629273	1
NFE4	-0.372891	-2.9963	0.234258	0.629304	1
CTNND1	-0.0483317	6.35502	0.234219	0.629332	1
DNMT3A	-0.0427758	6.33855	0.23406	0.629449	1
RTP4	-0.0741554	2.48422	0.234037	0.629465	1
SNHG16	0.0513518	5.53397	0.234021	0.629477	1
SLIRP	0.0318251	2.81814	0.233895	0.629569	1
NMT1	0.0161942	7.19772	0.233882	0.629579	1
SPHK1	0.0852254	2.14186	0.233813	0.629629	1
STMN1	-0.0581214	4.6593	0.233774	0.629658	1
TXNIP	-0.0472254	11.8389	0.233746	0.629678	1
PHRF1	-0.0234271	5.99148	0.233709	0.629706	1
CDK8	-0.0249344	3.92006	0.233546	0.629825	1
SMARCAL1	0.01716	4.84578	0.233535	0.629833	1
RAD54B	-0.0817017	0.960415	0.233535	0.629833	1
GRIN2D	0.0926205	-0.27554	0.23342	0.629917	1
ENSG00000274104	-0.0848042	0.000819163	0.233373	0.629951	1
ELAPOR1	-0.0666356	3.68622	0.233361	0.62996	1
CHURC1	0.0460302	6.92374	0.233333	0.62998	1
ZNF791	0.032393	5.57269	0.233307	0.63	1
LPIN2	-0.0417968	7.38612	0.233302	0.630003	1
TMEM44-AS1	0.0626557	0.837524	0.233266	0.63003	1
ZNF790-AS1	-0.0741452	-0.237528	0.23322	0.630063	1
SCLY	-0.0291419	3.57257	0.233191	0.630085	1
SLC2A6	-0.0595307	5.12441	0.233092	0.630158	1
UTP23	0.0267278	5.1233	0.232981	0.630239	1
FGD3	-0.0322174	7.6639	0.232701	0.630444	1
NLRC5	-0.042568	8.40185	0.232653	0.630479	1
KREMEN1	-0.164906	1.84348	0.232614	0.630508	1
LCN10	0.150107	1.95577	0.232598	0.63052	1
CUTC	0.019098	4.2733	0.232536	0.630565	1
ENSG00000183154	0.0806571	-0.370153	0.232312	0.63073	1
PARM1	-0.130412	2.69386	0.232296	0.630742	1
LINC01644	0.21809	-2.33837	0.232284	0.63075	1
KIF19	-0.181291	0.927714	0.232247	0.630777	1
ZNF385D	0.18205	-0.418847	0.232229	0.630791	1
ENSG00000232208	0.209669	-1.4229	0.232131	0.630863	1
ZNF781	0.0734709	1.51754	0.232129	0.630864	1
ENSG00000285043	-0.0293827	5.2639	0.232068	0.630909	1
IL6R-AS1	0.100351	-0.694557	0.231976	0.630977	1
REEP5	0.0342298	7.22066	0.23195	0.630996	1
ENSG00000272129	-0.0978166	-1.52767	0.231931	0.63101	1
BRIP1	-0.0661904	1.5697	0.231921	0.631017	1
H2AZ1	0.0266968	6.47156	0.231871	0.631054	1
TTC8	-0.0505008	0.966514	0.231871	0.631054	1
GCAWKR	-0.212723	-2.03028	0.231858	0.631064	1
PLGLB2	-0.196744	0.302181	0.231791	0.631113	1
ACY3	-0.127294	-1.00216	0.231775	0.631125	1
SIGLEC15	0.0876768	1.74366	0.231736	0.631153	1
PTCH1	-0.0711664	4.98944	0.23173	0.631158	1
IL27	-0.152894	-1.70786	0.231668	0.631203	1
MICAL1	-0.0326636	7.25165	0.231537	0.631299	1
CIAO2A	0.0391651	5.02986	0.231342	0.631443	1
PPM1N	-0.0587714	1.98538	0.231305	0.631471	1
ZNF611	-0.0294284	4.81373	0.231271	0.631496	1
DUSP14	0.0871973	1.71712	0.231264	0.631501	1
ENSG00000256861	-0.436864	-2.82071	0.231227	0.631528	1
PTGES3L	0.120357	-1.9822	0.231085	0.631633	1
NAALAD2	-0.27413	-1.76244	0.231021	0.63168	1
VPS13B-DT	0.089475	-0.870129	0.230895	0.631773	1
PMM1	0.0298092	3.79174	0.230862	0.631797	1
FKBP10	-0.128511	-0.820355	0.23085	0.631806	1
RBCK1	-0.0247739	6.2799	0.230849	0.631807	1
OCIAD2	0.0547607	3.68212	0.230828	0.631822	1
ADAM19	-0.0514474	6.80631	0.230802	0.631842	1
LINC01002	0.109931	3.90693	0.230755	0.631876	1
C1orf174	-0.0458579	4.91995	0.230654	0.63195	1
RELA-DT	0.0646062	-0.0383458	0.230588	0.631999	1
ENSG00000278730	0.0243755	5.69101	0.230484	0.632076	1
MTERF3	0.0364143	3.16175	0.230424	0.63212	1
ALDOA	0.0459286	9.34785	0.230346	0.632178	1
ENSG00000270091	0.0671323	0.639503	0.230218	0.632273	1
ENSG00000268107	0.114824	-0.603287	0.230205	0.632282	1
RMDN2	-0.0433558	2.74772	0.230179	0.632301	1
ENSG00000259171	0.146242	1.3658	0.230001	0.632433	1
PRDX5	0.0303463	5.8354	0.229965	0.632459	1
PRKCQ-AS1	0.0745835	5.00742	0.229952	0.632469	1
ENSG00000224376	-0.110783	-0.565924	0.229791	0.632588	1
PCCA	-0.0356523	3.31313	0.229584	0.632741	1
SIMC1	-0.0276286	3.88177	0.229521	0.632788	1
ADM5	0.0796145	0.699938	0.229507	0.632799	1
FBXW8	0.0429537	3.95955	0.229446	0.632844	1
STARD7	0.0196732	7.42699	0.229439	0.632849	1
SPTY2D1	-0.0393004	6.15144	0.229355	0.632911	1
INTS1	-0.0326946	6.65571	0.228939	0.633219	1
GTF3C6	0.0264553	4.62761	0.2289	0.633248	1
MRPL50	0.0614548	4.20594	0.228824	0.633304	1
ENSG00000276248	-0.0965531	0.088733	0.228796	0.633325	1
RAB1B	0.0340713	6.95703	0.228763	0.63335	1
DDX18	0.019739	7.12887	0.22856	0.6335	1
HMGN4	0.0226129	6.84773	0.228513	0.633535	1
NRBF2	0.0604852	4.70296	0.228459	0.633575	1
ENSG00000279901	-0.0870428	0.502713	0.228404	0.633616	1
GAPDHP14	0.2197	-1.48455	0.228388	0.633628	1
BEGAIN	-0.189332	0.882352	0.228386	0.633629	1
TCF3	-0.0483905	5.90369	0.228375	0.633637	1
TMEM30B	-0.0867003	2.23301	0.228329	0.633672	1
PTGDR	-0.0962609	4.01629	0.228314	0.633683	1
GNA12	0.0408504	5.88419	0.228283	0.633706	1
GK5	-0.0706368	6.04449	0.228192	0.633773	1
IDH3B	-0.0213008	6.19982	0.228111	0.633834	1
SKA2	-0.0303709	4.32204	0.228043	0.633884	1
CLIC5	0.0719416	2.57922	0.228012	0.633907	1
GREM2	0.116166	0.962589	0.227831	0.634041	1
SYNGAP1	-0.0515813	6.06275	0.227828	0.634044	1
NR2F6	-0.0973988	0.798161	0.227657	0.634171	1
IKZF2	-0.0734497	5.79466	0.227572	0.634234	1
ENSG00000258130	0.095036	0.504962	0.227559	0.634244	1
ZNF124	-0.0571145	2.83662	0.227329	0.634415	1
CDA	0.0806613	4.61884	0.227284	0.634449	1
NMB	-0.102551	-0.741129	0.227269	0.63446	1
C2CD2	-0.0334318	3.90672	0.227207	0.634506	1
PAICS	0.036865	4.92622	0.227057	0.634618	1
RAB23	0.0784471	0.799133	0.22704	0.634631	1
TMEM120A	-0.0451574	3.96315	0.227028	0.634639	1
PRRT2	-0.101316	0.207055	0.226925	0.634716	1
HEXA	0.0252301	6.72532	0.226911	0.634727	1
COX15	0.0347543	5.39981	0.226908	0.634729	1
MDK	-0.0635274	0.0932904	0.226866	0.63476	1
LINC02615	0.10071	-1.33941	0.226777	0.634826	1
CD1D	-0.0586202	6.04467	0.226705	0.63488	1
CHEK2	-0.0313836	2.92445	0.226674	0.634903	1
IFT74	-0.0339789	3.12166	0.226593	0.634963	1
TRBV19	-0.0952524	3.20862	0.226536	0.635006	1
COL19A1	-0.160208	2.95615	0.226526	0.635014	1
ATAD3B	-0.0506824	4.74286	0.226517	0.63502	1
RPS21	0.0698923	7.12746	0.226472	0.635054	1
TRIM8-DT	-0.162026	-1.43054	0.226243	0.635225	1
FAM174B	0.112961	-0.00215463	0.226101	0.635331	1
NPIPB6	0.120322	0.232541	0.225833	0.635531	1
DMWD	-0.0435001	4.18378	0.225754	0.63559	1
PSTPIP2	0.0549656	6.00161	0.225682	0.635644	1
ACADM	-0.0260878	5.25217	0.225621	0.63569	1
MMD	0.0890365	5.06531	0.225579	0.635721	1
ERMP1	-0.0425636	5.53475	0.225555	0.63574	1
AKR1C7P	0.171446	-1.82608	0.225461	0.635809	1
HAUS4	0.0445411	5.05786	0.225403	0.635853	1
RMI1	0.0724374	3.84288	0.225269	0.635953	1
ENSG00000225339	0.0706109	0.43825	0.225151	0.636042	1
CLCN1	-0.206284	-0.972296	0.224974	0.636174	1
PREPL	0.0411253	5.81035	0.224834	0.636279	1
RPS6	0.0504622	10.5166	0.224735	0.636353	1
KLHL8	0.0417706	5.61849	0.224734	0.636354	1
B3GNT2	0.0525607	5.48946	0.224608	0.636449	1
SNX30	-0.0374909	6.84494	0.224554	0.636489	1
RRM1	-0.0379354	4.85286	0.224545	0.636496	1
MRE11	-0.0424462	5.74854	0.224368	0.636628	1
SCHIP1	-0.19604	-2.23193	0.224349	0.636643	1
NSMCE1	0.0256082	4.7796	0.224174	0.636774	1
PPM1L	-0.06511	5.86095	0.224026	0.636886	1
ASB1	0.0292012	5.66856	0.223949	0.636943	1
NDUFA4	0.0408666	5.58099	0.223775	0.637074	1
CCDC24	0.0735707	0.336063	0.223638	0.637177	1
PELI3	-0.0481135	3.46907	0.223561	0.637235	1
ACTN3	-0.186484	-2.43996	0.223551	0.637243	1
CDCP1	-0.0782905	0.868598	0.223517	0.637268	1
TBC1D32	-0.0623606	2.29988	0.223489	0.637289	1
MORF4L1P1	-0.031596	2.91214	0.223462	0.63731	1
CHRNA7	0.161168	0.0737898	0.223432	0.637332	1
CXCR2	-0.185553	4.91459	0.223422	0.63734	1
IGKV1D-13	-0.417995	-2.73671	0.223406	0.637352	1
GATAD1	0.0308338	5.65203	0.223393	0.637361	1
RNF123	0.0292684	5.32607	0.223393	0.637361	1
ENSG00000275854	-0.111653	-1.30409	0.223375	0.637375	1
RAB3GAP1	-0.0235603	6.25301	0.223372	0.637378	1
TXNDC9	0.036879	4.2709	0.223328	0.63741	1
RAP1A	-0.0269473	7.53063	0.223325	0.637413	1
ZNF549	-0.0404711	3.9033	0.223221	0.637491	1
EHMT1	-0.0173648	6.3723	0.223203	0.637505	1
NCAPD2	-0.0344751	6.5507	0.223156	0.63754	1
IWS1	0.0258062	5.77758	0.223122	0.637566	1
R3HCC1	-0.0340784	4.10033	0.223094	0.637587	1
PSTK	-0.0455258	2.04186	0.223093	0.637588	1
TPTEP2	0.0722895	0.964908	0.223027	0.637637	1
LINC00954	0.0652541	2.95197	0.22299	0.637665	1
ACADS	0.0314321	3.45081	0.22289	0.63774	1
JAK2	-0.053773	7.15364	0.222876	0.637751	1
CTBP2	-0.0515244	6.31157	0.222578	0.637975	1
CEP350	-0.0402203	7.5077	0.222541	0.638003	1
ACER1	0.118809	-1.31075	0.222539	0.638005	1
PPM1G	-0.0193343	6.61164	0.222537	0.638006	1
FAM81B	0.192087	-1.58023	0.222515	0.638023	1
RNF149	-0.0438067	7.15633	0.222493	0.63804	1
CARD11	-0.0472436	7.11484	0.222392	0.638116	1
ENSG00000264546	-0.214448	-3.36071	0.222209	0.638254	1
PTPRB	-0.131038	0.323208	0.222039	0.638382	1
DDX46	-0.0161265	7.39556	0.221933	0.638462	1
BRAT1	0.0372962	5.07547	0.221891	0.638494	1
SPINDOC	-0.0388388	2.68371	0.221876	0.638505	1
THAP9-AS1	-0.0485195	5.70406	0.221824	0.638545	1
F12	0.0982374	-0.475786	0.221809	0.638556	1
CCT8P1	-0.0685164	0.929989	0.221736	0.638612	1
LINC00339	0.0776248	3.14434	0.221717	0.638626	1
ENSG00000259924	0.175397	-2.07212	0.221697	0.638641	1
ATP10A	-0.0562272	5.11445	0.221614	0.638703	1
DACT1	0.161432	3.65481	0.221388	0.638875	1
CHST10	0.0605175	2.20274	0.221234	0.638991	1
TMEM9B-AS1	-0.106062	0.315012	0.221209	0.63901	1
SEPTIN5	0.134735	2.85324	0.221181	0.639031	1
CFAP251	0.0998144	-1.12303	0.221053	0.639128	1
TRAV8-4	-0.113132	-0.0916258	0.221011	0.63916	1
INTS15	0.019263	5.28898	0.221007	0.639163	1
IGHG3	0.210358	3.62692	0.220989	0.639177	1
TRIM73	0.0699048	1.76077	0.220952	0.639205	1
IGKV3-20	-0.162248	2.20161	0.220921	0.639228	1
LINC00355	-0.505044	-3.29775	0.221829	0.639273	1
ENSG00000275765	-0.101552	-0.978268	0.220649	0.639435	1
PPP1R15B	-0.113927	8.29062	0.22057	0.639494	1
RPAP3	-0.0214989	5.59369	0.220558	0.639503	1
ENSG00000281348	0.163443	-1.69617	0.220541	0.639516	1
CDH20	-0.222772	-1.94685	0.220533	0.639522	1
PFDN2	0.0294404	3.87043	0.220496	0.63955	1
CCDC26	-0.156147	-2.10525	0.220492	0.639553	1
ZNF764	0.0363967	3.48488	0.220298	0.639701	1
ATP6V0A2	0.0230719	5.48439	0.220269	0.639723	1
CKS1B	-0.0469367	2.70969	0.220194	0.639779	1
SYCP3	-0.0910022	-1.09436	0.220172	0.639796	1
DYRK1B	0.0310517	3.86878	0.220141	0.63982	1
UBTD1	0.0760053	2.3422	0.220131	0.639828	1
LINC02964	-0.102327	1.0629	0.22013	0.639828	1
ACYP1	-0.0427556	2.2928	0.220126	0.639831	1
NPTX1	0.198263	-0.385632	0.220054	0.639886	1
ZNF252P	0.0230196	4.93733	0.220003	0.639925	1
TUBGCP6	-0.0391938	7.28105	0.219892	0.640009	1
ENSG00000273619	-0.0967222	-1.04034	0.219884	0.640015	1
BBS2	-0.0388858	5.80686	0.219863	0.640031	1
PLCD4	0.129163	-1.93848	0.219795	0.640082	1
CAMK2D	-0.0411592	5.88573	0.219747	0.640119	1
RANBP9	-0.0261679	6.08828	0.219682	0.640168	1
TLR2	0.0765175	7.44034	0.219545	0.640273	1
LPAR6	0.0703807	6.73944	0.219465	0.640333	1
INAVA	-0.151549	-2.21898	0.219464	0.640335	1
USP28	-0.0497523	5.87311	0.21943	0.640361	1
ZNF511	0.0305012	3.99198	0.219356	0.640417	1
ATAD1	0.0237254	5.68174	0.219324	0.640441	1
DCAF16	-0.0297531	5.34436	0.219309	0.640452	1
GPSM3	0.0303253	7.97417	0.21925	0.640497	1
WDR27	-0.0440189	4.35788	0.219155	0.640569	1
GAPT	0.0617932	6.28848	0.219154	0.64057	1
ARSA	-0.0308867	5.62036	0.219144	0.640578	1
ADD1	-0.0138899	8.50165	0.219082	0.640625	1
ENSG00000286207	-0.0974878	-1.33123	0.218987	0.640698	1
FAAH	0.0628171	3.08787	0.218973	0.640708	1
CCDC88B	-0.029377	7.6022	0.218966	0.640713	1
THYN1	0.0219148	4.47461	0.218775	0.640859	1
MYCT1	0.124572	0.0794206	0.218688	0.640925	1
TEN1-CDK3	-0.0532141	2.42881	0.218573	0.641013	1
PKD1P3	-0.0563869	5.03281	0.218419	0.641131	1
ARPC5L	0.0342375	5.19464	0.218407	0.64114	1
DDX17	-0.0410778	10.4762	0.218359	0.641176	1
TBKBP1	-0.0963105	3.78066	0.218294	0.641226	1
HCG4	0.237398	-1.97502	0.218221	0.641282	1
TMEM86A	-0.055645	2.28003	0.218184	0.64131	1
TRUB1	-0.0325763	3.98348	0.218101	0.641374	1
MPP3	0.118363	-0.604398	0.218057	0.641407	1
DCXR	0.044588	3.95389	0.218051	0.641412	1
CMTM3	0.03922	6.71214	0.217943	0.641494	1
NETO1	0.159951	0.672703	0.217858	0.641559	1
HIF1AN	-0.0218692	6.77263	0.217806	0.641599	1
CCDC17	-0.0506978	1.16765	0.217774	0.641623	1
PEX6	0.0624067	4.69476	0.217703	0.641678	1
ENSG00000280177	0.166059	-2.22112	0.217634	0.641731	1
GUSBP15	-0.193328	-1.24399	0.217536	0.641805	1
EGLN2	0.0264618	6.50824	0.217513	0.641823	1
NDUFB8	0.0230295	6.08717	0.217447	0.641874	1
SLFN13	-0.0608461	5.88301	0.217428	0.641887	1
CYHR1	0.0265086	5.46846	0.217409	0.641902	1
ENSG00000256664	-0.0476774	1.7861	0.217393	0.641914	1
ENSG00000279884	0.0932915	-0.56307	0.217374	0.641929	1
GEMIN5	-0.0368311	4.55721	0.217328	0.641965	1
SRA1	0.038479	4.98508	0.217103	0.642136	1
ENSG00000258150	0.269648	-2.97693	0.217051	0.642176	1
ENSG00000176320	0.184366	-2.69349	0.217025	0.642196	1
TMEM267	-0.0329324	3.24271	0.217001	0.642214	1
S1PR5	-0.0984301	4.98345	0.216824	0.64235	1
DANCR	0.0512908	3.95182	0.216762	0.642398	1
COL1A2	-0.308728	-3.13719	0.216689	0.642453	1
MARCHF3	0.0867973	1.44647	0.216506	0.642594	1
DGKQ	-0.0503613	5.35093	0.216419	0.642661	1
CPNE7	-0.136679	-1.41949	0.216398	0.642677	1
TMEM205	0.0432036	4.79336	0.216291	0.642759	1
NIBAN2	0.0719882	5.79	0.216263	0.642781	1
ATF7-NPFF	-0.0570351	1.50173	0.216233	0.642803	1
IGHV3-53	0.202802	-1.34432	0.216232	0.642804	1
CTSS	0.0622911	11.5672	0.216221	0.642812	1
FOXP4	-0.0406717	4.3708	0.216107	0.642901	1
QSOX1	0.0531377	6.48802	0.2161	0.642906	1
NDUFS3	0.0239908	4.91831	0.216088	0.642915	1
KCTD15	0.0466102	4.32614	0.216026	0.642963	1
DEPTOR	0.0719001	0.705092	0.21598	0.642998	1
ZNF28	0.0483016	3.99536	0.215924	0.643041	1
CD93	0.0833656	8.7856	0.215911	0.643051	1
CALM1	0.0251599	9.14153	0.215823	0.643118	1
GPR15	-0.106707	3.22045	0.215799	0.643137	1
CCDC34	-0.0645	0.968384	0.215714	0.643203	1
RDH14	0.02904	3.68285	0.215683	0.643226	1
CACNA2D4	0.0595283	4.16079	0.215657	0.643246	1
IL32	0.0650103	7.90188	0.215603	0.643288	1
TMEM106C	0.0351793	3.98752	0.215576	0.643309	1
PHACTR1	-0.0987287	3.94732	0.215502	0.643365	1
SPOCK2	-0.0504023	8.9142	0.215304	0.643518	1
CTSH	0.053277	7.39737	0.215194	0.643602	1
MYO15A	-0.0732922	-0.1007	0.215184	0.64361	1
TRBV7-9	-0.0850956	1.57727	0.215074	0.643695	1
TNFRSF1B	-0.045935	9.45341	0.215015	0.643741	1
ENSG00000248101	-0.151405	0.133837	0.214987	0.643762	1
ENSG00000270062	-0.0541914	0.609499	0.21495	0.64379	1
LINC01891	0.149558	-0.9577	0.214944	0.643795	1
RAB4B	0.0300487	5.36499	0.214923	0.643811	1
UFSP2	-0.0271974	3.94591	0.214893	0.643835	1
SLC30A9	-0.0260707	5.65717	0.214847	0.64387	1
FAM177B	0.143572	0.106016	0.2148	0.643906	1
PKIB	-0.148445	-0.318881	0.214604	0.644057	1
MYO1G	-0.0344136	8.63359	0.214595	0.644064	1
B4GALT3	0.0296584	5.61299	0.214407	0.644209	1
TSNAX-DISC1	0.207164	-1.37941	0.214396	0.644217	1
CDC42EP1	0.134533	2.16564	0.214349	0.644254	1
DOK7	0.137498	-0.972474	0.214343	0.644259	1
ENSG00000235007	0.208151	-2.4588	0.214331	0.644268	1
PRKCA	-0.0552715	6.77755	0.214309	0.644284	1
LINC02611	-0.0592625	0.55213	0.214271	0.644314	1
ARL4D	-0.0963874	0.548449	0.214227	0.644348	1
ENSG00000261553	-0.0844334	0.204974	0.214206	0.644364	1
GET4	-0.0286798	4.47206	0.214177	0.644387	1
PDCD4-AS1	-0.051525	2.0876	0.213843	0.644644	1
LTV1	-0.0241494	4.7021	0.213817	0.644665	1
C11orf58	-0.0167031	7.33068	0.213778	0.644695	1
PRMT1	0.0383105	5.94306	0.213752	0.644715	1
MCTS2	0.110958	-0.771889	0.213737	0.644727	1
ENSG00000279692	0.144981	-0.966235	0.213703	0.644753	1
AUP1	-0.0245194	6.85467	0.213599	0.644833	1
ENSG00000258230	-0.12829	-1.52952	0.213583	0.644846	1
ENSG00000262049	-0.0458171	2.36864	0.213448	0.64495	1
COQ10A	-0.0434642	3.66262	0.213414	0.644977	1
PLAAT1	0.167465	-1.77278	0.213231	0.645118	1
SLC25A32	-0.0250516	4.52341	0.213218	0.645128	1
ENSG00000261606	-0.12631	-1.25359	0.213198	0.645143	1
ENSG00000176593	-0.0768866	2.78384	0.212771	0.645474	1
ENSG00000255730	0.212702	-1.12772	0.212605	0.645603	1
ENSG00000262587	0.0749161	0.402465	0.212579	0.645623	1
MIR3667HG	-0.0942675	1.65697	0.212526	0.645664	1
ZNF180	0.0324539	3.98423	0.212484	0.645697	1
SERTAD2	-0.0610883	6.9371	0.21237	0.645785	1
YY1	0.0156599	7.71329	0.212348	0.645802	1
PPOX	-0.0360364	4.20106	0.212208	0.645912	1
ARF5	0.0302658	6.25591	0.212199	0.645918	1
MYZAP	0.157034	2.34161	0.212194	0.645922	1
ENSG00000250138	0.12226	5.74834	0.212171	0.64594	1
LINC02035	0.0454251	4.62601	0.212167	0.645943	1
CDS1	0.0755914	-0.329829	0.212138	0.645966	1
DOHH	-0.0536724	1.44778	0.212127	0.645974	1
IMP4	0.0174232	5.39822	0.211952	0.64611	1
MYBPC3	-0.0850926	1.43916	0.211871	0.646173	1
AHNAK	-0.0463135	12.3638	0.211836	0.6462	1
STPG3-AS1	0.130747	-1.80212	0.211807	0.646223	1
N4BP2	-0.0416717	5.84528	0.211804	0.646225	1
PRIM2	0.028469	3.02921	0.211755	0.646263	1
LINC02937	-0.209791	-2.11389	0.211709	0.646299	1
SLC39A3	0.0293504	4.04209	0.211682	0.64632	1
TTL	0.0250005	5.8455	0.211655	0.646341	1
IGLV8-61	-0.235457	-0.832495	0.211548	0.646425	1
SLC16A5	0.055247	4.06586	0.211529	0.646439	1
ENSG00000219201	-0.268605	-2.80859	0.211517	0.646448	1
CD300H	-0.115439	2.47842	0.211422	0.646522	1
H3C6	0.0998534	-0.0274948	0.211386	0.646551	1
TTF1	-0.0220983	4.8529	0.211296	0.64662	1
MAILR	0.0745012	0.493615	0.211179	0.646711	1
SLC4A8	-0.0489186	3.56734	0.211153	0.646732	1
CIB1	0.043401	5.88833	0.210957	0.646884	1
VNN2	0.0952513	7.48546	0.210942	0.646896	1
PITPNA	0.0330825	6.6398	0.210815	0.646995	1
REXO1	-0.0321258	5.63297	0.210786	0.647018	1
ARHGAP39	-0.146701	-1.75546	0.210774	0.647027	1
PITRM1	-0.025964	6.24717	0.210646	0.647127	1
RNF34	0.0336277	5.27813	0.210533	0.647215	1
RNF165	-0.11323	3.35005	0.210448	0.647281	1
ATP5MC2	0.0338457	6.59552	0.21042	0.647303	1
ENSG00000263020	-0.0934567	-0.178997	0.210335	0.647369	1
GP1BB	-0.482566	0.743044	0.210304	0.647394	1
SNURF	-0.0675013	1.03025	0.210246	0.647439	1
SLFN5	-0.0467745	8.68247	0.210199	0.647476	1
ZNF786	0.0478278	3.21699	0.210142	0.64752	1
NVL	-0.0257803	4.58673	0.210046	0.647595	1
CSTF3	-0.0301121	4.26889	0.209988	0.64764	1
C20orf27	0.0569358	4.75405	0.209974	0.647652	1
SCRN1	-0.0627497	6.1146	0.209923	0.647691	1
TMEM201	0.0424857	2.83828	0.209873	0.647731	1
ENSG00000268204	-0.0610256	0.262458	0.209842	0.647755	1
RTN4R	0.0980721	-0.897537	0.209722	0.647848	1
ENSG00000275993	-0.287843	6.90418	0.209703	0.647864	1
CLPX	0.0261569	5.85893	0.209665	0.647893	1
RABIF	0.0231063	4.59472	0.209658	0.647899	1
MUC20P1	0.217656	-0.799018	0.209576	0.647962	1
NR2C2	-0.0331057	6.90407	0.209525	0.648003	1
SNTB1	0.0464841	6.06898	0.209483	0.648036	1
STT3B	-0.020977	7.98016	0.209472	0.648044	1
UPF1	-0.0186761	6.85725	0.209382	0.648114	1
KLHDC7B	-0.0459759	2.61715	0.209293	0.648185	1
MCM6	-0.0455863	4.80457	0.209213	0.648247	1
IFT80	-0.0347485	5.16019	0.209179	0.648273	1
IGKV1-6	-0.254588	-1.33315	0.209145	0.6483	1
ACTB	0.0393226	12.6739	0.209084	0.648348	1
CAVIN3	0.195903	-0.841491	0.209061	0.648366	1
BCL9L	-0.0461812	7.84263	0.208899	0.648493	1
SLC35G1	0.0515182	1.74393	0.208713	0.648639	1
TBC1D7	0.0376207	2.7861	0.208451	0.648844	1
LCLAT1	-0.0602265	3.72206	0.208414	0.648874	1
MRPL35	0.0394189	4.55736	0.208363	0.648914	1
RGMA	0.149016	-1.0893	0.208271	0.648986	1
RPS6KA4	0.0466937	6.08519	0.208257	0.648997	1
LTBR	0.0605951	6.01486	0.208239	0.649011	1
ENSG00000283352	-0.0698886	0.0308042	0.208104	0.649117	1
FHIP1A	-0.0698929	1.92398	0.208056	0.649155	1
SLC45A4	-0.0550216	4.14449	0.208039	0.649168	1
AKAP1	0.0258553	4.82095	0.207969	0.649223	1
LAMB3	0.0891061	-0.237144	0.207961	0.649229	1
ZNF883	-0.106312	0.266358	0.207803	0.649353	1
DCAF15	-0.0210751	5.28875	0.207786	0.649367	1
ENSG00000279315	-0.12925	-2.06072	0.207762	0.649386	1
THBS1-IT1	0.271933	-1.19423	0.207748	0.649397	1
TTC21B	-0.0255593	4.84109	0.207649	0.649475	1
ENSG00000283839	-0.0839028	3.1975	0.207612	0.649503	1
POLG	0.016998	6.74229	0.207402	0.649669	1
IGKV1-8	0.183805	-1.17601	0.207285	0.649762	1
MRPS26	0.0351041	3.24006	0.207218	0.649814	1
CLEC1A	0.0761094	1.25285	0.207215	0.649816	1
EHBP1L1	-0.035381	8.59337	0.207204	0.649825	1
HTRA3	0.30463	-1.6449	0.207198	0.64983	1
CD109	0.0673086	2.02404	0.207181	0.649843	1
CHPT1	0.0526988	5.01513	0.207116	0.649894	1
ADH5	0.0245263	6.11456	0.207034	0.649959	1
ABCD3	0.0405596	5.21449	0.207027	0.649964	1
BCAR3	-0.0787239	0.436984	0.206977	0.650004	1
FAM90A1	0.177001	-1.32375	0.20691	0.650056	1
FBXO31	0.0307243	4.8692	0.206865	0.650092	1
IGHV3-30	-0.18751	2.04026	0.206842	0.650111	1
ATP11B	-0.0211437	7.76359	0.20684	0.650112	1
EIF4G2	0.0227426	10.1	0.206824	0.650125	1
CDC42SE2	-0.0297222	8.45463	0.206811	0.650135	1
ZNF227	-0.0306769	4.42566	0.206804	0.650141	1
AMBRA1	-0.0236275	5.27921	0.206801	0.650143	1
NBPF14	-0.0529956	6.82224	0.206748	0.650184	1
FUT8	-0.0528226	3.96174	0.206679	0.650239	1
ENSG00000259623	-0.3393	0.482401	0.206611	0.650293	1
IKZF4	0.0318964	3.5448	0.206605	0.650298	1
ENSG00000274214	0.114012	-1.84029	0.206594	0.650306	1
CXCL3	-0.215009	0.166812	0.206556	0.650336	1
RBBP9	0.0296741	4.09447	0.206522	0.650363	1
ENSG00000277763	-0.148843	-1.33859	0.206501	0.650379	1
LMCD1	0.0977794	-0.602425	0.206381	0.650474	1
SKP1P1	0.165586	-2.17336	0.206345	0.650502	1
TXLNB	0.0648048	1.42627	0.206266	0.650565	1
GPAA1	0.0320541	5.31991	0.206259	0.650571	1
FAM227B	-0.0573756	1.32409	0.206246	0.650581	1
NPIPB11	0.105785	0.912637	0.206152	0.650655	1
AUTS2	-0.0955703	5.04159	0.206109	0.650689	1
DARS1	0.0191644	5.953	0.206041	0.650743	1
PPP1CB	-0.0357374	7.9242	0.205936	0.650826	1
ENSG00000260136	-0.0845915	-1.16018	0.205871	0.650877	1
ST20-AS1	0.0601066	2.3604	0.205693	0.651018	1
RIPK3	-0.0321369	4.95704	0.205589	0.6511	1
PHC1P1	-0.07282	2.23824	0.205535	0.651143	1
SLC35E4	0.0746431	0.760969	0.205534	0.651144	1
PSIP1	-0.0362796	6.97761	0.205469	0.651196	1
AFTPH-DT	0.062602	1.43332	0.205453	0.651208	1
EDEM3	-0.0341789	6.6588	0.205446	0.651214	1
IGHV1-46	-0.176348	-0.43241	0.205428	0.651228	1
NAT8B	0.125237	-0.744374	0.205425	0.65123	1
PRKDC	-0.0450452	7.71131	0.20535	0.651289	1
TOMM5	0.0284639	4.21998	0.205312	0.65132	1
GNPDA2	0.0297612	3.76839	0.205304	0.651326	1
FBXO21	-0.0250292	5.16106	0.205183	0.651422	1
RPS10P7	0.0481047	1.3747	0.205051	0.651527	1
LIN37	-0.0304901	3.36523	0.204982	0.651581	1
C4orf50	0.148443	1.7025	0.204958	0.651601	1
PPP1R26	0.0521569	3.40657	0.204919	0.651631	1
CHRNA2	0.177797	-1.01378	0.204916	0.651633	1
PANK4	-0.0224657	4.65542	0.204863	0.651676	1
CNNM4	-0.0291268	4.40632	0.204822	0.651708	1
PBX2	-0.0189737	7.73311	0.204817	0.651712	1
ULK3	-0.0318203	5.8963	0.204788	0.651735	1
LENG8-AS1	0.0610722	1.21929	0.204724	0.651786	1
SLC25A46	-0.0324344	6.24653	0.204705	0.651801	1
APOBEC3C	-0.030908	7.01474	0.204697	0.651807	1
SIPA1	-0.0300382	7.1373	0.204587	0.651895	1
ENSG00000263235	0.0918287	-1.07999	0.204464	0.651993	1
KLHL7-DT	-0.162107	-1.74326	0.204399	0.652044	1
GAS5-AS1	0.117402	-1.62728	0.204244	0.652167	1
B3GNT5	-0.0978121	3.92776	0.204174	0.652223	1
ALAD	0.020111	6.0473	0.204121	0.652265	1
KLF9	-0.0893765	6.65531	0.204058	0.652315	1
ZNF251	-0.0369647	4.3342	0.20398	0.652377	1
PTPRJ	-0.0325977	8.37946	0.203863	0.65247	1
MAPK8IP1P2	-0.486124	-1.56738	0.203857	0.652474	1
PRADC1	0.0430244	2.25154	0.203801	0.65252	1
ELOVL5	0.0243486	7.53705	0.203644	0.652644	1
ADAMTS10	-0.0696402	4.35658	0.203636	0.652651	1
NDUFAF2	0.0405325	2.32246	0.203619	0.652664	1
MACROH2A2	0.0497359	1.69622	0.203594	0.652684	1
NUP42	0.0356324	4.53341	0.203578	0.652697	1
IATPR	0.186016	-2.39861	0.203578	0.652697	1
ATR	-0.0237931	6.0842	0.203527	0.652737	1
AMIGO2	0.0480689	4.24394	0.203511	0.65275	1
SHC1	0.0185524	6.58238	0.203492	0.652765	1
APOL2	-0.0364267	5.55283	0.203467	0.652786	1
ENSG00000260272	-0.297962	-2.36959	0.203411	0.65283	1
ZNF225	0.0482529	2.98211	0.203405	0.652835	1
ADD3	-0.0220009	8.80199	0.203394	0.652844	1
GABPB2	0.0310871	5.71709	0.203391	0.652846	1
LINC01550	0.0840117	3.76501	0.20326	0.65295	1
SRXN1	0.0742018	5.23898	0.203207	0.652993	1
LARP1B	-0.027883	4.26693	0.20318	0.653014	1
PPP6R2	-0.0169567	6.30877	0.203162	0.653028	1
ZNF778-DT	-0.0527239	2.07275	0.203108	0.653071	1
FAM214B	0.042419	5.68343	0.203046	0.653121	1
NSRP1	-0.0241261	5.20606	0.203032	0.653132	1
TRBV29-1	0.0930455	2.69936	0.203019	0.653143	1
LMNTD2	-0.0641956	0.836359	0.202918	0.653223	1
ENSG00000285779	0.369338	-2.62132	0.202857	0.653272	1
TRIAP1	0.0318524	4.01627	0.202853	0.653275	1
TMEM38B	-0.0322031	3.3362	0.202763	0.653346	1
RALGAPA1P1	-0.0713538	0.303884	0.202576	0.653496	1
ARHGAP11B-DT	0.0475869	0.31244	0.202507	0.653551	1
DTNB	-0.0379908	3.04702	0.202499	0.653558	1
PPT1	0.0646783	8.63999	0.202487	0.653567	1
SCPEP1	0.0542311	7.55515	0.202377	0.653654	1
SYVN1	-0.02863	6.1161	0.202261	0.653748	1
LGR6	-0.100401	3.4285	0.202158	0.65383	1
RMND5A	-0.0228622	6.82873	0.202157	0.653831	1
CC2D2A	-0.0736374	0.585322	0.202156	0.653832	1
ENSG00000274370	0.10804	-1.39255	0.202112	0.653867	1
COQ2	0.0445349	3.99599	0.202093	0.653882	1
ENSG00000285269	0.134747	-1.05709	0.202091	0.653883	1
LINC00671	0.1091	-0.387577	0.202079	0.653893	1
FAM157A	0.148135	2.55015	0.201849	0.654077	1
F2RL1	0.100542	3.5795	0.20177	0.65414	1
GAREM2	-0.0629452	1.45863	0.201767	0.654142	1
LRRC1	-0.047224	1.3151	0.201745	0.654161	1
POLR1C	0.034852	3.68599	0.201644	0.654241	1
ENSG00000241666	-0.116449	-0.710479	0.201595	0.654281	1
RNF121	-0.0199601	3.60135	0.201569	0.654302	1
PTGER4	-0.0925816	7.16736	0.201568	0.654302	1
IGSF6	0.0684394	6.86713	0.201508	0.65435	1
RSL24D1	-0.0334976	6.65179	0.201491	0.654364	1
MTX1	0.0347378	4.4527	0.201416	0.654424	1
SOCS2-AS1	-0.0605305	-0.0112536	0.201383	0.65445	1
JAKMIP3	0.105837	0.333598	0.201266	0.654544	1
CUZD1	0.107074	-0.242045	0.201262	0.654547	1
E2F4	0.0254527	6.36897	0.201187	0.654607	1
CKMT2-AS1	0.0677709	2.44962	0.201181	0.654612	1
SPATA2	-0.0527599	4.02519	0.201164	0.654626	1
ENSG00000259529	-0.0556735	3.30272	0.201124	0.654658	1
TAF5L	-0.0182564	5.13592	0.201112	0.654668	1
S100PBP	0.0274844	5.48159	0.201093	0.654683	1
MAVS	0.021422	7.36111	0.201047	0.65472	1
SERP1	0.032051	7.74097	0.200874	0.654859	1
ZNF571	-0.0454496	2.65261	0.20087	0.654862	1
ENSG00000276698	-0.138026	-2.33152	0.200684	0.655011	1
PIGG	-0.0247419	5.68362	0.200671	0.655021	1
AMT	0.0458306	3.03261	0.200577	0.655097	1
TMEM87B	-0.0270071	6.15664	0.20049	0.655167	1
ADO	-0.0258012	4.57967	0.200429	0.655216	1
SMIM29	0.0370166	3.16105	0.200387	0.65525	1
ZNF573	0.0579016	2.6718	0.200367	0.655266	1
GAL3ST4	-0.0974566	2.75302	0.200299	0.655321	1
RHBDD2	-0.041577	5.25748	0.200271	0.655343	1
EMP1	-0.1036	3.29536	0.200137	0.655451	1
ANKAR	0.0410199	1.99239	0.200137	0.655451	1
NINJ2-AS1	0.048893	3.74166	0.20012	0.655465	1
ATP6V0C	0.0450301	6.89889	0.19995	0.655601	1
TRBC2	0.0543851	7.49915	0.19989	0.655649	1
YY1AP1	0.0146848	6.82631	0.199835	0.655694	1
PSMD8	0.0269011	5.97726	0.199832	0.655696	1
CLDN5	0.138626	0.30637	0.199827	0.655701	1
FHL3	0.073542	4.14743	0.199773	0.655744	1
ABCE1	0.0217659	6.36035	0.199765	0.65575	1
STT3A	-0.0263951	6.29038	0.199751	0.655761	1
FLVCR1	0.0503724	3.4851	0.199666	0.65583	1
LHFPL6	0.11064	-0.928709	0.199429	0.656021	1
BACE2	0.119788	2.53071	0.199426	0.656024	1
MFAP3	-0.0303562	4.30012	0.199364	0.656073	1
ENSG00000283196	0.172662	-1.17151	0.19933	0.6561	1
NOP2	0.0228937	5.52723	0.199233	0.656179	1
MAP9	-0.057549	3.16634	0.199211	0.656197	1
LIG4	0.0376912	4.85501	0.199154	0.656242	1
ANKRD40	0.0174861	5.90603	0.199138	0.656256	1
VIPR2	-0.125506	-0.108972	0.199078	0.656304	1
PWWP3A	-0.0281897	4.88681	0.199017	0.656353	1
KLF3-AS1	-0.101109	2.04704	0.198976	0.656386	1
CELF1	-0.0211549	7.65415	0.198929	0.656424	1
ATXN3	-0.0329605	5.19239	0.198901	0.656447	1
ZFTA	0.0435981	3.02114	0.198847	0.656491	1
GSDME	-0.151317	0.0553141	0.198832	0.656503	1
NME2	0.0393773	6.27022	0.1987	0.65661	1
EIF2S2	0.0221967	6.45043	0.198618	0.656676	1
RAD23B	-0.0279487	7.09987	0.198608	0.656684	1
COX10-DT	-0.0380271	3.58741	0.198576	0.65671	1
GPAT3	0.0578183	5.0956	0.198543	0.656736	1
TEC	-0.0433764	2.51844	0.198521	0.656754	1
NUGGC	-0.0892882	2.37729	0.198496	0.656774	1
ENSG00000261526	-0.0784495	3.34111	0.198478	0.656789	1
GOLGA8R	-0.10062	2.00883	0.198287	0.656943	1
EIF4G1	-0.0247012	8.20354	0.198107	0.657089	1
INTS9	-0.0186308	4.61606	0.198105	0.65709	1
ENSG00000244459	-0.0483879	0.550028	0.198069	0.65712	1
CLPTM1	-0.0195891	6.48268	0.197998	0.657177	1
ERGIC2	0.0314717	5.00249	0.197984	0.657189	1
TIMM29	-0.0305332	2.99406	0.197781	0.657353	1
HLA-DPA1	-0.115023	9.39199	0.19777	0.657362	1
DUSP23	0.0450186	2.45206	0.197647	0.657461	1
RHEX	0.29589	0.147433	0.19759	0.657507	1
CST7	-0.0891436	6.29131	0.19759	0.657508	1
B3GLCT	-0.0410279	3.30308	0.197529	0.657557	1
SCAP	-0.0214908	6.10382	0.197513	0.65757	1
HCG18	-0.0312111	5.50028	0.197507	0.657575	1
RGPD6	-0.0681268	4.90097	0.19743	0.657638	1
ENSG00000270120	-0.0965211	0.411203	0.197236	0.657795	1
FGFR1OP2	0.0253025	6.58266	0.197181	0.657839	1
QDPR	0.0393091	3.74197	0.197168	0.65785	1
MCTP2	-0.0584827	5.70135	0.197052	0.657944	1
RHOT1	0.0356543	6.31957	0.196886	0.658079	1
USE1	-0.0275486	3.60488	0.1967	0.65823	1
TRDV1	-0.142456	-0.575513	0.196591	0.658318	1
ENSG00000277879	-0.103844	0.398762	0.19658	0.658328	1
TESMIN	0.0421929	1.94925	0.196574	0.658332	1
FAM72D	-0.0825591	0.284768	0.196573	0.658333	1
ZNF426-DT	-0.105694	-1.94208	0.196557	0.658346	1
EMC4	0.0240112	5.3936	0.196487	0.658403	1
C1orf127	0.0860575	-0.0311249	0.196437	0.658444	1
ENPP3	0.255557	1.03147	0.196389	0.658483	1
LINC01146	-0.0808951	0.198777	0.196366	0.658502	1
ENSG00000275807	-0.137208	-1.87857	0.196343	0.658521	1
BPTF	-0.0291702	7.90797	0.196311	0.658547	1
HOXC5	-0.340953	-3.27571	0.196093	0.658724	1
ADGRB3-DT	0.180802	1.88837	0.196062	0.65875	1
FZD2	0.0682771	2.4633	0.196061	0.65875	1
SCART1	-0.0835512	2.97335	0.195983	0.658814	1
CHMP2A	0.0306869	6.09381	0.19598	0.658816	1
ENSG00000215154	-0.0508513	3.2002	0.195956	0.658835	1
ENSG00000261616	-0.257519	-3.0294	0.195953	0.658838	1
LINC00092	0.0765337	0.349053	0.195909	0.658874	1
SERAC1	-0.060129	3.43179	0.195845	0.658926	1
JAML	0.0523134	8.82324	0.195833	0.658936	1
ARSJ	-0.181497	-1.64617	0.195735	0.659016	1
LMBRD1	-0.0246907	6.28991	0.195681	0.65906	1
PHYKPL	0.0272645	6.17632	0.195672	0.659067	1
TRIM5	-0.0377602	5.10303	0.195551	0.659166	1
MBD4	0.0230565	5.87958	0.19547	0.659231	1
LINC01232	0.0452144	2.61361	0.19538	0.659305	1
SLC4A7	-0.0401043	5.93786	0.195366	0.659317	1
ZNF304	-0.0459653	3.76999	0.195319	0.659355	1
ATP2B1-AS1	0.134803	4.59197	0.195293	0.659377	1
CNPPD1	0.0245338	6.10984	0.195276	0.65939	1
CAPN1	0.0286317	7.5585	0.195154	0.659489	1
ZNF699	-0.028762	3.63124	0.195131	0.659508	1
RAD52	0.0410729	3.38798	0.195034	0.659588	1
ENSG00000278126	-0.0736659	-0.445305	0.194974	0.659637	1
IGHV7-4-1	-0.395777	-1.2239	0.194932	0.659671	1
ZNF542P	0.0655719	3.2201	0.194882	0.659712	1
ASS1P1	0.0946602	-0.869539	0.194745	0.659824	1
HEXIM1	0.0356103	6.24835	0.194709	0.659853	1
TEAD1	0.171093	-2.548	0.194666	0.659889	1
FIGN	0.336737	-2.55633	0.194599	0.659944	1
GOLGA8A	-0.065412	7.72679	0.194532	0.659998	1
PRR3	-0.0232936	3.66516	0.194376	0.660126	1
KRT72	-0.188363	3.04322	0.194309	0.660181	1
LIMD1	-0.0431557	6.25788	0.194265	0.660217	1
IFRD1	-0.0459155	5.34715	0.194226	0.660248	1
GUK1	0.0358151	6.19915	0.194026	0.660413	1
ENSG00000279811	0.0834223	-0.818011	0.193972	0.660457	1
TOMM20	0.0248477	7.32185	0.193945	0.660479	1
TMEM214	-0.0226517	5.83483	0.193898	0.660517	1
LINC00402	0.075221	4.67224	0.193895	0.66052	1
ZNF713	-0.0613432	1.72488	0.193877	0.660535	1
CEP76	0.0379218	2.66169	0.193806	0.660593	1
MMP28	0.156205	0.0464561	0.193805	0.660594	1
LINC01128	0.04223	3.84903	0.19379	0.660606	1
NFS1	0.0326642	3.90434	0.193771	0.660622	1
LYZ	0.0836009	12.9901	0.193755	0.660635	1
POLR3D	-0.0267434	5.25826	0.193709	0.660672	1
ENSG00000261208	-0.129234	0.42082	0.193655	0.660717	1
LRWD1	-0.0354307	3.48867	0.193607	0.660756	1
DCTN5	0.0353697	6.59306	0.193534	0.660817	1
ENSG00000231305	-0.103116	-1.45082	0.193496	0.660847	1
RRAS2	-0.0647483	3.66575	0.193462	0.660875	1
SPATC1L	0.154855	2.13585	0.193402	0.660925	1
WDR77	0.0234373	4.88775	0.193362	0.660957	1
FAM149A	-0.190933	-1.73839	0.193329	0.660984	1
NUDT19	-0.0312191	4.10376	0.193328	0.660985	1
ZC3H15	-0.0218895	6.40848	0.193268	0.661034	1
LINC02864	0.608142	-1.48681	0.193256	0.661044	1
ZNF254	-0.0355207	3.86386	0.193241	0.661057	1
ZBTB11-AS1	0.0314094	1.80058	0.193168	0.661117	1
PHF13	0.026096	3.66595	0.193158	0.661125	1
DHCR24	0.0853152	3.50647	0.193117	0.661159	1
USP32	-0.0355281	7.00264	0.192941	0.661303	1
SLC22A4	0.0735142	1.99609	0.192894	0.661342	1
EIF3G	-0.0234504	7.42873	0.192876	0.661357	1
RPS2P32	-0.0780079	-0.57587	0.192766	0.661447	1
PSMA6	0.0316595	6.10657	0.192748	0.661462	1
TMEM9B	-0.0320175	5.88905	0.192689	0.66151	1
IRF7	-0.0409801	5.00861	0.19266	0.661535	1
DAD1	0.0328111	5.65799	0.19265	0.661543	1
BMERB1	0.0860408	1.3697	0.192641	0.661551	1
TACC3	0.03169	6.69806	0.192638	0.661553	1
B3GNT6	-0.330498	-4.1247	0.192594	0.661589	1
ENSG00000270580	0.0694431	3.38752	0.192564	0.661613	1
LRRC42	0.0245682	2.82176	0.192554	0.661622	1
PANK3	-0.0267991	7.29042	0.192464	0.661696	1
THUMPD2	0.0253063	3.18364	0.192402	0.661747	1
PPM1F-AS1	-0.0721392	1.52149	0.192301	0.66183	1
AARSD1	0.0246302	3.84286	0.192258	0.661866	1
LAPTM4A	0.0390405	7.04624	0.192115	0.661983	1
YAF2	-0.0289371	4.2596	0.192101	0.661995	1
ZNF224	-0.0335318	5.71152	0.1919	0.662161	1
ELP6	0.0193627	3.36325	0.191876	0.662181	1
HSD17B14	0.196988	-2.18177	0.191837	0.662213	1
METTL22	-0.0261346	3.35135	0.191811	0.662234	1
BBC3	0.0474968	2.85292	0.191783	0.662258	1
MRPS28	-0.0259074	3.10913	0.191748	0.662286	1
GDPGP1	0.0533638	1.49695	0.191687	0.662337	1
ENSG00000267074	0.0634508	2.94025	0.191638	0.662377	1
ENSG00000279693	-0.10306	-0.475977	0.191547	0.662452	1
CD7	-0.0560774	6.1249	0.191492	0.662498	1
GOT1	0.0284924	3.34793	0.191461	0.662523	1
DEF8	0.0410601	6.41069	0.191362	0.662605	1
TRIM16L	0.0513274	0.926122	0.191285	0.662669	1
TUT1	0.0334855	4.36474	0.191213	0.662728	1
DAPP1	0.0500776	6.65153	0.191178	0.662757	1
CRYBB2P1	-0.0628366	3.17322	0.191157	0.662774	1
TARBP2	0.0231024	3.69229	0.191144	0.662785	1
METTL27	-0.214534	-1.79618	0.19111	0.662813	1
ZKSCAN3	-0.0336979	3.18605	0.191075	0.662842	1
LINC02656	-0.0828829	-0.631736	0.191063	0.662852	1
SLX1B-SULT1A4	0.0584665	3.92066	0.191035	0.662875	1
LINC00470	-0.377451	-3.49298	0.191017	0.66289	1
PDLIM2	0.0243809	5.65969	0.19093	0.662962	1
ZNF518B	-0.0346351	5.49912	0.190913	0.662976	1
THNSL2	0.223253	1.03206	0.190847	0.663031	1
PPAT	-0.04222	3.35986	0.190832	0.663043	1
RTF2	0.0212139	6.66601	0.190813	0.663059	1
TRAPPC9	-0.0227842	5.43864	0.190774	0.663091	1
YIF1A	-0.0325952	3.7401	0.190766	0.663098	1
SARS1	0.0125916	6.74232	0.190473	0.66334	1
MDFIC	-0.0363733	7.05571	0.190254	0.663522	1
ZKSCAN1	0.0254157	7.25072	0.190147	0.663611	1
CEACAM6	0.473347	1.13668	0.19011	0.663641	1
MOCS3	-0.0711113	2.4323	0.190005	0.663729	1
HIPK2	-0.0463456	7.62738	0.189994	0.663738	1
CCDC9B	-0.0603153	2.32613	0.189944	0.663779	1
CLK4	-0.0347873	5.69939	0.189894	0.66382	1
IQGAP2	-0.0337776	8.03809	0.18983	0.663874	1
FGF2	0.198582	-1.04843	0.18981	0.663891	1
NAE1	0.0295717	4.93115	0.189746	0.663943	1
MYPOP	0.0392349	2.65145	0.189647	0.664026	1
KIAA0895L	-0.0491387	3.36026	0.189641	0.664031	1
PIGW	-0.0347448	3.36921	0.189611	0.664056	1
ZBTB42	-0.0334463	1.7615	0.189605	0.664061	1
PLOD1	-0.0528234	5.98257	0.189604	0.664062	1
ENSG00000260966	0.509244	-3.36282	0.189599	0.664066	1
NIPA2	0.0218878	5.95945	0.189574	0.664087	1
MLLT11	0.0322392	2.86179	0.189467	0.664175	1
CENATAC-DT	-0.0527117	0.0292846	0.189465	0.664177	1
CAMSAP2	-0.0553479	3.85541	0.189451	0.664188	1
MTIF3	0.025747	4.66989	0.189421	0.664214	1
IFT122	-0.0269676	3.88177	0.189363	0.664262	1
CIPC	0.0336593	4.46968	0.189225	0.664377	1
CBFB	-0.0258627	6.65785	0.189224	0.664377	1
PRR29	-0.12546	-0.597257	0.189212	0.664387	1
HERPUD2	-0.023859	6.55261	0.189147	0.664441	1
DTX3L	-0.0447809	7.29524	0.189087	0.664492	1
ALKBH7	0.0677038	3.50393	0.188999	0.664565	1
SCN11A	-0.131615	-2.14259	0.188964	0.664594	1
PSMB6	0.0314955	5.12603	0.188938	0.664616	1
ENSG00000279491	0.08273	2.08122	0.188906	0.664643	1
ZNF826P	0.0667473	1.25763	0.188886	0.664659	1
TBC1D3F	0.468894	-2.61687	0.188829	0.664706	1
TBC1D22A	-0.0209806	5.73456	0.188793	0.664736	1
USF3	-0.0371039	6.95023	0.188703	0.664812	1
ENSG00000264290	-0.0940957	-1.50806	0.188635	0.664868	1
ADCY7	-0.0291489	8.94519	0.188612	0.664887	1
TFEB	0.03936	5.29128	0.188558	0.664932	1
KRTCAP2	0.0259987	4.58985	0.188536	0.66495	1
ABCA5	-0.0504372	4.81127	0.188509	0.664973	1
TRIM52-AS1	-0.0643561	2.36037	0.188421	0.665046	1
EXTL2	0.0503931	1.88695	0.188364	0.665094	1
STX4	-0.0214626	5.77425	0.188363	0.665094	1
HS6ST1	0.0357897	4.84356	0.188292	0.665154	1
THAP1	-0.0238043	3.8996	0.188194	0.665236	1
WDR33	-0.0165341	6.44271	0.188148	0.665274	1
GRB2	0.0304387	8.43853	0.188126	0.665292	1
CCDC115	0.0183044	5.55545	0.188113	0.665303	1
PIGQ	0.03191	3.91606	0.188098	0.665316	1
DKK3	-0.143587	0.0232538	0.188075	0.665335	1
AGPAT4	-0.0413013	4.925	0.188041	0.665363	1
DOCK8	-0.0400259	9.0196	0.188004	0.665395	1
EXOC1	-0.0390896	5.60278	0.187938	0.66545	1
SGPL1	-0.0252366	6.32756	0.187899	0.665482	1
PLEKHM1	-0.0307952	6.4772	0.187841	0.665531	1
ENSG00000274213	-0.130818	-1.11447	0.187786	0.665577	1
DPP3-DT	0.0671652	-0.213421	0.187683	0.665663	1
SLC33A1	-0.0257622	5.28657	0.187607	0.665726	1
FEM1B	-0.0206313	6.82344	0.187585	0.665745	1
TRAV13-1	-0.0925218	1.65814	0.187502	0.665814	1
SPCS3	-0.0289707	8.02249	0.187443	0.665863	1
OPRL1	0.047689	3.61629	0.187271	0.666007	1
DCLRE1B	0.0433725	4.14966	0.187225	0.666046	1
LGALS1	0.0645078	6.91419	0.187148	0.666111	1
TAS2R3	-0.179565	-2.51934	0.187124	0.66613	1
COLGALT1	0.0339622	7.32366	0.187112	0.666141	1
PCP2	-0.0722243	-0.587456	0.187111	0.666141	1
CATSPERG	-0.0415778	1.18272	0.187004	0.666231	1
LTN1	-0.0276035	6.33763	0.186864	0.666348	1
TGFBR3	-0.0916622	6.61127	0.18686	0.666351	1
ITGB2	0.0436439	10.881	0.18685	0.66636	1
YES1	-0.058479	3.19296	0.186764	0.666432	1
LRRC37A2	-0.0728357	5.10037	0.186758	0.666437	1
TTC19	0.0221908	5.17581	0.186544	0.666616	1
PPIL1	0.0414495	3.29244	0.186525	0.666632	1
ODF3B	-0.0814475	4.57329	0.186507	0.666648	1
PSMD10P1	0.103755	-1.55844	0.186462	0.666685	1
NSRP1P1	0.119595	-1.81285	0.186297	0.666824	1
MAML2	-0.0443978	6.39662	0.186236	0.666875	1
MKLN1	-0.0300922	6.66644	0.186217	0.666891	1
ENSG00000248791	0.118487	-0.556296	0.186128	0.666966	1
MFSD3	0.0680345	0.792575	0.186092	0.666996	1
EPHA1	0.0863215	3.55176	0.186083	0.667004	1
GAS5	0.0525105	6.51211	0.186049	0.667032	1
AP3S1	0.033852	5.52969	0.186045	0.667036	1
GLP1R	-0.253196	-0.736023	0.186008	0.667067	1
ENSG00000280571	0.136907	-2.08524	0.186003	0.667071	1
NBR2	-0.0652826	1.41479	0.185868	0.667184	1
CPAMD8	0.110632	4.05863	0.185862	0.667189	1
TRAV1-2	0.113337	0.864146	0.185809	0.667234	1
RELT	-0.0523657	6.60769	0.185784	0.667255	1
MXD4	-0.0287096	6.39548	0.185716	0.667313	1
SLC2A9	-0.0609703	3.47395	0.185688	0.667336	1
CHD1L	-0.0196108	5.45789	0.185676	0.667346	1
UNC50	0.0261226	4.75408	0.185675	0.667346	1
RTF1	-0.0137692	6.69383	0.185591	0.667417	1
NAT14	-0.0444718	0.390215	0.185506	0.667489	1
PMS2P1	-0.0363446	2.71325	0.185459	0.667529	1
TACO1	-0.0323941	3.36031	0.18535	0.66762	1
CYP2E1	-0.0852171	-0.0248808	0.185149	0.667789	1
SNAI3-AS1	-0.048408	0.985523	0.185113	0.66782	1
NCS1	0.111788	-1.26798	0.185101	0.66783	1
SIGLEC16	-0.118804	1.91341	0.185071	0.667856	1
ATXN7L3B	0.0205055	7.16362	0.18494	0.667965	1
DOK2	0.0351607	7.14084	0.184922	0.667981	1
ENSG00000279696	0.0795021	1.70952	0.184831	0.668058	1
PSME3	0.0230826	7.02115	0.1848	0.668084	1
CLUH	-0.0256781	5.36336	0.184683	0.668183	1
GIMAP3P	0.248835	-2.09673	0.184646	0.668214	1
PLD6	0.0633849	2.62169	0.184642	0.668217	1
CTC1	-0.0412116	7.41202	0.184573	0.668275	1
MLYCD	0.028378	3.8319	0.184567	0.668281	1
SVBP	0.0300954	3.1591	0.184391	0.668429	1
TBCCD1	0.0188378	4.11602	0.184346	0.668467	1
KCTD12	-0.0704572	8.92555	0.184322	0.668487	1
ROR2	-0.231393	-2.24279	0.184317	0.668491	1
SDHAF3	-0.0326096	2.76663	0.184285	0.668519	1
DERL3	-0.120857	3.06543	0.184284	0.668519	1
RNASEH1	-0.0165627	5.70327	0.184215	0.668578	1
SLC35A1	0.0409891	5.46116	0.184159	0.668625	1
CDAN1	-0.0247534	4.31982	0.184145	0.668637	1
MOGS	0.0177993	6.34449	0.184083	0.668689	1
RALGPS2-AS1	0.159916	-2.27649	0.184022	0.668741	1
DIPK1A	-0.0453976	3.7744	0.18395	0.668802	1
SPON2	-0.104627	5.94616	0.183878	0.668863	1
RPL32P3	-0.0402929	4.31448	0.183826	0.668906	1
DUXAP1	-0.230006	-2.89862	0.18378	0.668946	1
GTF2H1	0.0244908	5.27862	0.183723	0.668994	1
ENSG00000283103	0.0569432	0.309449	0.183668	0.66904	1
DZIP3	-0.0501673	4.55965	0.183651	0.669055	1
MYBBP1A	-0.0258764	5.3362	0.183628	0.669075	1
FSTL3	0.0712013	2.4157	0.183586	0.66911	1
DNA2	-0.0429952	2.05975	0.183506	0.669178	1
BBS1	0.0257407	3.81373	0.183488	0.669193	1
ACTBP8	-0.33927	-2.72297	0.183461	0.669216	1
BTBD10	-0.0282348	4.30833	0.183426	0.669245	1
ABCA6	0.0758513	0.29956	0.18341	0.669259	1
POLE2	-0.0835651	-0.728916	0.183406	0.669263	1
ADAMTS13	0.071227	0.207157	0.183388	0.669278	1
ZNF410	0.0208976	5.35301	0.183377	0.669287	1
WNT5B	-0.0944814	0.649423	0.183369	0.669294	1
HID1	-0.0860694	1.81785	0.183304	0.669349	1
IRF2BPL	0.039859	5.18716	0.183285	0.669365	1
KLF13	-0.025623	9.44378	0.18325	0.669394	1
SAP30-DT	-0.0629795	0.194688	0.183164	0.669467	1
MRFAP1	0.0216057	7.40222	0.183097	0.669525	1
CDIN1	-0.0357598	1.76766	0.183034	0.669578	1
MAN1C1	0.057461	5.02102	0.182958	0.669642	1
UTP4	0.0191957	4.66734	0.182928	0.669668	1
PGAP6	0.0528873	5.86206	0.182923	0.669672	1
NAP1L4P1	-0.0754594	0.307811	0.182863	0.669723	1
DDX6	-0.0217105	8.58615	0.182814	0.669765	1
ENSG00000282572	0.111707	1.99013	0.182759	0.669812	1
SLTM	-0.0169604	7.53119	0.182635	0.669917	1
TNFAIP3	-0.188609	9.43168	0.182556	0.669984	1
DNM1	0.0662841	1.16748	0.182526	0.670009	1
HNRNPL	-0.0230986	8.25896	0.182464	0.670062	1
SLC25A4	-0.0582529	2.09563	0.182463	0.670063	1
WHAMMP1	-0.0654091	4.30266	0.182427	0.670093	1
NAA20	0.0230369	4.90275	0.182378	0.670135	1
ZNF778	0.0246767	4.09132	0.182335	0.670172	1
ZNF284	-0.046345	2.29458	0.18228	0.670218	1
ERFE	-0.20992	-1.03912	0.182275	0.670223	1
MNT	-0.0280021	5.84787	0.182274	0.670223	1
SETD9	-0.0671298	1.97085	0.18219	0.670295	1
COL1A1	0.143343	-2.00307	0.182133	0.670343	1
ZAP70	-0.0446355	8.02377	0.18211	0.670363	1
FOXRED2	-0.0488118	2.42352	0.182086	0.670383	1
MTIF2	-0.0178249	5.27688	0.182081	0.670388	1
AGTRAP	0.061075	6.1624	0.182055	0.67041	1
HADHA	0.0249046	8.36742	0.182051	0.670413	1
RRAD	0.218235	-1.04969	0.181868	0.670569	1
C17orf80	0.0346777	4.42726	0.181854	0.670581	1
RPL21P44	-0.136012	-2.097	0.18184	0.670593	1
ZNF660	-0.0785685	0.847783	0.181721	0.670694	1
BMP2K	0.0460766	6.19895	0.181712	0.670702	1
GNA11	-0.059741	2.67245	0.181702	0.670711	1
PPP3CB	0.0166341	6.4992	0.181563	0.670829	1
NR3C2	-0.063997	4.74982	0.181552	0.670838	1
ZFAT	-0.0349038	4.00923	0.181403	0.670965	1
LDHA	0.0319788	8.24449	0.181341	0.671018	1
MADD	-0.0228591	7.39483	0.181322	0.671034	1
DSC2	0.14125	4.89625	0.181314	0.671041	1
FHOD1	0.0389351	5.64275	0.181274	0.671076	1
KCTD1	0.037366	1.34087	0.181237	0.671107	1
PAFAH1B2	-0.0286788	6.01626	0.181185	0.671151	1
RNASE2	0.10984	4.39449	0.181178	0.671157	1
GABRR2	0.087861	0.108528	0.18109	0.671233	1
S100P	0.211889	1.8756	0.180997	0.671312	1
GLYR1	-0.0173708	7.06988	0.180992	0.671316	1
ENSG00000274292	-0.0994291	-1.73643	0.180991	0.671317	1
IL4I1	-0.0640163	1.22359	0.180938	0.671362	1
PTPRT	-0.42754	-4.14098	0.180925	0.671374	1
SLC25A11	0.0298362	5.23245	0.180844	0.671443	1
ZNF526	0.0235814	3.74738	0.180831	0.671453	1
ARFGAP1	-0.0227516	6.14035	0.180813	0.67147	1
PNMA2	0.267938	-2.57268	0.180744	0.671528	1
SPATA22	-0.339703	-3.57716	0.180736	0.671535	1
TMA16	0.0301279	3.4544	0.180643	0.671614	1
NUDT1	0.03036	2.80136	0.180608	0.671644	1
CCNYL1	0.0297701	4.71698	0.180534	0.671707	1
NAALADL1	0.0423788	2.78997	0.18053	0.671712	1
RNF6	-0.0156389	6.31793	0.180468	0.671764	1
ENSG00000236936	0.196909	-2.38791	0.180307	0.671902	1
THSD1	-0.0643604	-0.577544	0.180227	0.67197	1
KIFC3	-0.0763322	2.74594	0.180221	0.671976	1
JAKMIP1-DT	0.149228	-2.13347	0.180196	0.671997	1
DLGAP4-AS1	0.0865321	-1.48674	0.180137	0.672047	1
CXXC1	-0.017963	6.02229	0.18002	0.672147	1
KLHL7	0.0237296	4.38892	0.180011	0.672156	1
GTF3A	0.0298024	6.79271	0.179928	0.672227	1
UBE2R2	-0.0273227	7.15036	0.179921	0.672232	1
TMEM200A	0.103312	1.82195	0.179844	0.672299	1
WDR5B	0.0568567	3.54565	0.179736	0.672392	1
PPP1R12C	0.023939	6.49926	0.179725	0.672401	1
PDCD6IPP2	-0.08098	-0.368624	0.179705	0.672418	1
SUMF1	0.0473762	4.91361	0.179678	0.672441	1
TUBB4B	0.0639637	6.27196	0.179662	0.672455	1
MDS2	-0.1002	0.0562677	0.179634	0.672479	1
ANGEL1	0.0181458	5.43784	0.179525	0.672572	1
LINC01422	0.0778134	1.00797	0.17947	0.672619	1
TUBB4A	0.0861336	0.876246	0.179466	0.672623	1
PMS2P14	-0.250181	-1.90741	0.179419	0.672664	1
CLDN12	0.058961	0.794642	0.179303	0.672763	1
MAPKAP1	0.0211276	6.40026	0.179263	0.672797	1
SAE1	0.0245166	6.02583	0.179251	0.672808	1
MZT2B	0.0636719	4.18938	0.179152	0.672893	1
FLII	-0.0259429	8.29416	0.179106	0.672932	1
IER5	-0.0675714	6.85936	0.179035	0.672994	1
PLEKHH2	-0.140509	0.755533	0.178929	0.673085	1
GNAO1	0.0961037	2.58466	0.178845	0.673156	1
EHF	0.109269	-1.19949	0.178812	0.673185	1
KCTD18	-0.0161717	5.12649	0.17876	0.67323	1
INAFM2	0.0441389	5.55515	0.178752	0.673237	1
CPSF1	-0.0508904	7.06808	0.1787	0.673281	1
DLD	-0.023893	5.96603	0.178682	0.673297	1
RAB18	-0.029837	6.19533	0.178636	0.673337	1
TAF9	0.0230722	5.33667	0.178611	0.673358	1
TACC1	-0.0206127	8.11065	0.178569	0.673394	1
NAA15	-0.0258621	5.92491	0.178544	0.673416	1
RAB2A	-0.0316801	6.02915	0.17851	0.673445	1
ADGRE3	-0.0948074	4.51182	0.178498	0.673455	1
GRIK5	-0.104886	-0.612613	0.178398	0.673541	1
TAS2R30	0.215135	-2.68444	0.178296	0.673629	1
MARCHF1	-0.0482534	7.10392	0.178223	0.673692	1
IFFO1	-0.0335837	6.0207	0.178177	0.673732	1
ENSG00000204003	0.146389	0.0567942	0.178153	0.673752	1
PRDM5	-0.171378	-0.491841	0.178134	0.673769	1
NDUFA10	-0.0406048	6.56551	0.17796	0.673919	1
KCTD13-DT	-0.0873483	-1.34513	0.177862	0.674003	1
NINJ2	0.0551071	2.93116	0.177844	0.674019	1
NSUN5P2	0.0508545	3.70702	0.177734	0.674114	1
DPF3	0.0998722	0.957946	0.177559	0.674265	1
BRCC3P1	0.107795	-2.06011	0.177484	0.67433	1
RNASET2	-0.0313047	7.21019	0.177472	0.67434	1
RPN2	-0.0226679	7.66038	0.177443	0.674365	1
CBX8	-0.0448748	1.8562	0.177355	0.674441	1
ENSG00000216775	-0.122769	-1.18571	0.177239	0.674541	1
ZNF524	0.0440562	3.28985	0.177121	0.674644	1
TBCD	-0.0287836	6.20244	0.177035	0.674718	1
USP34	-0.0270321	8.4061	0.177029	0.674723	1
ENSG00000272655	0.0335733	3.26918	0.176991	0.674756	1
AGPAT5	-0.0356313	4.57094	0.176964	0.67478	1
CD302	0.0610783	8.14989	0.176948	0.674793	1
HBEGF	-0.210827	5.65706	0.176824	0.674901	1
RPL10P19	0.119472	-1.2452	0.176821	0.674904	1
NAA35	-0.0206851	4.29556	0.176817	0.674907	1
ENSG00000174171	-0.0843767	3.46	0.176812	0.674911	1
TM9SF2	0.0329648	7.99336	0.176795	0.674926	1
ENSG00000228408	0.171073	-1.80812	0.176669	0.675035	1
EPHB4	0.0485896	3.25382	0.176591	0.675103	1
MUC16	-0.238702	-1.28799	0.176576	0.675115	1
N4BP2L2	-0.0205291	7.79605	0.17652	0.675164	1
LMAN1L	-0.13161	-2.28636	0.176493	0.675187	1
DDX11L2	0.166126	1.65684	0.176454	0.675221	1
PAIP2	0.0206081	6.94366	0.176281	0.675372	1
ZNF436-AS1	0.139153	0.454631	0.176269	0.675382	1
SGSM2	-0.0318862	6.66586	0.176252	0.675397	1
ITGB1P1	0.043098	2.56229	0.176072	0.675553	1
SEMA4F	-0.0436009	3.28088	0.176035	0.675585	1
DGKZ	0.0254568	8.02169	0.176023	0.675596	1
PARS2	0.0844805	1.37475	0.175973	0.675639	1
ACVR1B	-0.0380049	5.23664	0.175963	0.675647	1
ENSG00000204850	-0.186655	-0.398334	0.175877	0.675722	1
CA6	0.268335	-1.04296	0.17569	0.675884	1
ENTR1	0.0243172	5.09399	0.175671	0.675902	1
ENSG00000233230	-0.0630936	-0.848801	0.175562	0.675996	1
MED9	0.0284417	3.30633	0.175555	0.676002	1
STX11	-0.0766699	6.91518	0.175516	0.676036	1
GLT1D1	0.0752281	5.93064	0.17551	0.676041	1
KPNA4	0.0202835	6.94714	0.175509	0.676042	1
SLC34A1	-0.146166	-2.22366	0.17539	0.676146	1
LINC02295	0.137701	-1.22346	0.17538	0.676154	1
BCR	-0.0440382	6.73285	0.175374	0.67616	1
TOMM22	0.0242624	5.2122	0.175358	0.676174	1
RASSF1	0.0368529	6.50453	0.175279	0.676242	1
HAT1	0.0244594	5.37866	0.175095	0.676402	1
TRIM28	0.0258902	7.32933	0.175054	0.676438	1
LACTB2-AS1	0.118043	-1.19883	0.175042	0.676448	1
TCN1	0.431596	2.15194	0.175034	0.676456	1
KIAA0319L	0.0228953	6.71163	0.17503	0.676459	1
TNRC18P1	-0.130643	-0.783206	0.175003	0.676482	1
VIM	0.0473765	10.9205	0.174974	0.676508	1
DAB2	0.0657011	5.05442	0.174905	0.676568	1
PHF10	-0.0294688	6.47265	0.174894	0.676577	1
ARL6	-0.0421548	1.73078	0.174886	0.676584	1
SLC8B1	0.0270738	5.94753	0.174808	0.676653	1
EIF4G3	-0.0241681	6.66472	0.17475	0.676703	1
DTWD2	-0.0422985	2.98421	0.174639	0.6768	1
AKT1S1	-0.0254234	4.46251	0.1746	0.676834	1
ADCK1	0.048954	3.00633	0.174558	0.676871	1
NANP	-0.0395667	2.44299	0.174491	0.676929	1
TRPC4AP	-0.0150298	6.8294	0.174408	0.677002	1
ENSG00000267749	0.198878	-2.77363	0.174399	0.677009	1
ENSG00000279286	-0.178797	-2.94827	0.174337	0.677063	1
NAF1	-0.0315957	3.23509	0.174228	0.677159	1
LITAF	-0.0455134	8.15384	0.17418	0.677201	1
CCDC125	0.0494098	3.71234	0.174128	0.677246	1
NUDT14	0.0444332	1.79439	0.173952	0.6774	1
IGKV1-33	0.193429	1.17126	0.17392	0.677428	1
RAB43	0.0527106	5.62062	0.173911	0.677435	1
PRF1	-0.0916891	8.36104	0.17389	0.677454	1
GRPEL2	0.0367935	4.32317	0.173814	0.677521	1
LINC02977	0.0490899	4.15664	0.173804	0.67753	1
HRH1	-0.127511	-1.99317	0.173752	0.677575	1
ENSG00000272916	-0.0393359	4.08633	0.173739	0.677586	1
METRNL	-0.0738008	5.29399	0.173729	0.677595	1
KY	0.313472	-1.83915	0.173708	0.677614	1
GSR	0.0378334	6.28037	0.173705	0.677616	1
EFHD1	-0.118745	-0.394334	0.173575	0.67773	1
TOR2A	0.0360991	4.75017	0.173553	0.677749	1
P3H1	-0.0205013	5.14874	0.173482	0.677811	1
RHOQ	-0.0351336	6.79174	0.173456	0.677834	1
RTCA	-0.0206694	4.89181	0.173432	0.677855	1
HAUS3	-0.0353511	5.49318	0.173417	0.677868	1
ST7L	-0.0320934	3.01841	0.173387	0.677894	1
RHOT1P2	-0.290571	-2.96896	0.173371	0.677908	1
NAPA-AS1	0.0479901	0.387503	0.173323	0.67795	1
C1D	-0.0293042	4.05128	0.17329	0.677979	1
SHFL	-0.0209545	6.14442	0.173253	0.678012	1
DUT-AS1	-0.0950225	-1.48911	0.173055	0.678185	1
INIP	0.0399013	5.08814	0.172984	0.678248	1
CFAP298	0.019704	4.54568	0.172921	0.678303	1
STXBP3	-0.0270064	6.37373	0.172869	0.678349	1
NDUFA12	0.0284525	4.90838	0.172835	0.678379	1
EML4-AS1	0.132903	-2.16395	0.172825	0.678387	1
HBZ	-0.354163	-4.21234	0.172817	0.678394	1
TP53I3	-0.0758365	2.80877	0.172761	0.678443	1
TANGO2	0.0348839	5.16778	0.172701	0.678496	1
ING4	0.017965	5.39444	0.172614	0.678572	1
NR1D1	-0.064203	3.49336	0.172612	0.678574	1
EBLN3P	-0.0294762	7.26269	0.172603	0.678582	1
IL26	-0.244968	-3.60991	0.17259	0.678594	1
ENSG00000249109	0.227179	-2.58598	0.172584	0.678598	1
THAP7	-0.0288673	3.90713	0.17258	0.678602	1
PDZD2	0.103087	0.538642	0.172508	0.678666	1
MATN2	0.121111	-0.195354	0.17249	0.678681	1
SEMA4B	0.0410633	5.78354	0.172412	0.67875	1
TRPV2	0.0236733	6.01441	0.17226	0.678883	1
KRT18P31	0.121463	-2.24512	0.172108	0.679017	1
HDDC2	0.0400739	4.32649	0.172097	0.679027	1
TRIM65	0.0268696	4.5432	0.172095	0.679029	1
ENSG00000258529	-0.333157	-2.08686	0.172091	0.679032	1
WASH8P	-0.0781828	4.63126	0.172086	0.679037	1
ZNF330	-0.0271906	5.14279	0.172062	0.679058	1
NCBP2AS2	0.0698064	2.78764	0.172024	0.679091	1
CD200R1	0.0523072	4.37394	0.171972	0.679137	1
PLEKHD1	0.224619	0.158814	0.171971	0.679138	1
BICDL1	-0.0564431	4.8607	0.171766	0.679318	1
CDO1	0.277091	-1.83	0.171756	0.679327	1
CSAD	-0.0442155	4.23005	0.171715	0.679363	1
BAZ2B	-0.0407615	6.30289	0.171692	0.679384	1
PCSK4	-0.0998231	-0.306827	0.171644	0.679426	1
SPAG16	-0.0478414	1.54161	0.171441	0.679605	1
PTPRH	-0.14998	-1.65918	0.171407	0.679635	1
RABGGTB	-0.0279601	6.29873	0.17132	0.679712	1
ENSG00000267364	-0.0586996	0.313838	0.171157	0.679855	1
CXCL16	-0.0635926	5.94165	0.171084	0.67992	1
SH3RF3	0.0798127	2.02023	0.171076	0.679927	1
MORC2-AS1	0.113766	-0.298494	0.171056	0.679945	1
ENSG00000233170	0.0874189	-1.73297	0.170954	0.680034	1
RN7SL832P	0.0878496	-0.857976	0.17092	0.680064	1
DECR1	0.0230118	5.76204	0.170912	0.680072	1
TAF10	-0.0190069	5.56273	0.17083	0.680144	1
RARA	-0.0355996	6.72757	0.170777	0.680191	1
MMS22L	-0.027519	3.86668	0.170728	0.680234	1
ZCCHC24	0.0506347	3.82515	0.170664	0.680291	1
HSD17B7	-0.032103	3.41736	0.170603	0.680344	1
FSD1L	-0.0513287	3.05072	0.170538	0.680402	1
KIFBP	-0.0388553	3.1882	0.170517	0.680421	1
MORN4	0.0960458	-0.47699	0.170458	0.680473	1
NCBP3	-0.0195588	6.57226	0.170449	0.680481	1
DYNLRB1	0.0169267	5.59754	0.170414	0.680512	1
STAG3L3	0.0346149	5.13997	0.170384	0.680538	1
ENSG00000265713	0.145692	-2.21471	0.170286	0.680625	1
ERI1	-0.0396318	4.28983	0.170241	0.680665	1
SLC35A3	-0.0299718	5.49313	0.170232	0.680673	1
ZNF260	0.0442965	4.16028	0.170163	0.680734	1
RAB36	0.0634259	0.224845	0.170092	0.680797	1
ZDHHC16	-0.0192801	3.79663	0.170084	0.680804	1
HK2-DT	0.0528133	0.591775	0.170082	0.680806	1
LEPROT	0.0385296	6.53519	0.170072	0.680814	1
SELENOM	-0.0623724	1.9702	0.170072	0.680815	1
CLEC18A	0.12751	0.88364	0.170052	0.680833	1
SLC16A13	0.0482188	1.46092	0.170046	0.680837	1
MCF2L2	0.0664865	0.95101	0.170044	0.68084	1
FAM81A	0.100979	-0.217209	0.169976	0.6809	1
DIPK2A	-0.0394681	5.32432	0.169879	0.680986	1
RAVER1	-0.0230144	6.00621	0.169731	0.681117	1
RNF31	-0.0207006	5.95626	0.169705	0.68114	1
NTRK2	-0.162695	-2.22276	0.169673	0.681168	1
HINT2	0.0272306	2.59694	0.169556	0.681272	1
CHIC2	0.0391202	3.86326	0.169404	0.681407	1
ZBTB34	0.0267048	6.02983	0.169293	0.681506	1
ENDOG	0.0517999	1.5853	0.169273	0.681523	1
ACTN4	-0.0282328	8.1909	0.169268	0.681528	1
TMEM208	0.0342928	3.6221	0.169263	0.681532	1
CEBPA	0.0561155	5.87385	0.169236	0.681556	1
SCCPDH	0.0474516	4.15049	0.169222	0.681569	1
ENSG00000260803	-0.152358	-1.68381	0.169151	0.681632	1
AZIN2	-0.0660054	2.00921	0.169148	0.681634	1
TPST2	0.0359586	6.51713	0.169089	0.681687	1
DGLUCY	-0.0218378	6.03523	0.169045	0.681726	1
SARDH	-0.0894724	1.87157	0.168967	0.681796	1
COMMD2	0.0217412	5.29167	0.168906	0.68185	1
RNF19B	-0.0374481	6.05119	0.168903	0.681852	1
SATB1	-0.0439886	7.70551	0.168823	0.681924	1
MPP2	-0.11697	-0.0256877	0.168768	0.681973	1
SAFB2	-0.0219086	6.68692	0.168731	0.682006	1
SMIM30	0.0314522	3.69632	0.168664	0.682066	1
HAR1A	0.0732981	0.663909	0.168645	0.682082	1
TASOR	-0.0182297	7.85863	0.168643	0.682084	1
DVL1	-0.0347638	4.53386	0.168573	0.682146	1
RFPL4AL1	-0.408782	-2.68587	0.168541	0.682175	1
TOX-DT	0.0611455	1.20134	0.168509	0.682203	1
SUCNR1	0.0923455	0.530645	0.168469	0.682239	1
ENSG00000269110	0.375192	-3.16639	0.168427	0.682277	1
VRK1	0.0198577	4.02929	0.168388	0.682311	1
CTPS1	0.0270763	4.24649	0.168382	0.682317	1
ATF1	-0.0217516	5.05661	0.168364	0.682333	1
B3GALNT2	0.0355847	4.72459	0.168344	0.68235	1
TMEM199	0.0165917	4.80025	0.168328	0.682365	1
LRRFIP2	-0.0296128	5.56099	0.168279	0.682408	1
AP2B1	-0.019319	8.18682	0.168277	0.68241	1
ENSG00000269983	0.0624552	2.3619	0.168258	0.682427	1
CCR6	0.0811604	4.03035	0.168172	0.682504	1
ENSG00000250658	-0.334973	-3.02414	0.168128	0.682542	1
RAD18	-0.0235593	4.28047	0.168071	0.682594	1
AKAP8L	-0.0212514	6.47415	0.168064	0.6826	1
AFMID	-0.0477995	2.52388	0.16804	0.682621	1
FRYL	-0.0318198	7.11472	0.167909	0.682738	1
PSPH	-0.0480724	1.32642	0.167883	0.682762	1
STK33	0.11814	-0.852909	0.167814	0.682824	1
ANKRD20A2P	-0.274307	-2.94655	0.167812	0.682825	1
DAPK2	0.121339	2.29651	0.167795	0.68284	1
ENSG00000273270	0.0586831	2.14428	0.16776	0.682872	1
SH3GLB2	-0.0279171	5.83758	0.167664	0.682957	1
PUSL1	0.0372186	2.41726	0.167644	0.682975	1
TNFSF11	-0.121538	-1.04889	0.167562	0.683049	1
GPRC5A	-0.274846	-2.75841	0.16756	0.68305	1
ATP5F1B	0.0241483	8.55435	0.167456	0.683143	1
ENSG00000279369	0.0238844	4.1178	0.167438	0.683159	1
TTC23	0.0745427	-0.200844	0.167431	0.683165	1
APH1A	0.0263783	7.14582	0.167427	0.683169	1
GCSAM	0.0658431	4.28438	0.167375	0.683215	1
ENSG00000272588	-0.104238	-1.71521	0.167357	0.683232	1
ZNF91	0.0395008	5.50725	0.167341	0.683246	1
SEPTIN14P5	0.197648	-2.53179	0.167332	0.683254	1
DPEP1	-0.328959	-3.46735	0.167307	0.683276	1
CNN2P9	-0.0587766	-0.454551	0.167265	0.683314	1
RCBTB2	0.0489334	6.41378	0.167215	0.683359	1
POU2F3	0.239366	-3.11325	0.16718	0.68339	1
RAB37	-0.0284652	6.72892	0.167171	0.683398	1
TMEM191B	-0.201806	-1.37266	0.167061	0.683497	1
FBXO25	0.0251458	5.19941	0.167033	0.683522	1
EXOSC6	-0.0351604	5.17088	0.167027	0.683527	1
PIFO	-0.105867	-2.18799	0.166757	0.683769	1
PGA5	0.171023	-1.14771	0.166696	0.683824	1
IGFBP2	0.190249	-0.560399	0.166667	0.683849	1
OSBPL11	-0.0344262	6.57022	0.166453	0.684041	1
MLC1	-0.07063	4.6559	0.166384	0.684103	1
AMD1	0.0339927	7.08019	0.166356	0.684128	1
MALSU1	0.026177	2.72911	0.166318	0.684163	1
ZNF419	0.0548618	3.38724	0.166302	0.684177	1
EIF2B1	0.0168628	6.0062	0.166293	0.684185	1
CRYBG3	-0.0466743	5.49572	0.166259	0.684216	1
ENSG00000278962	0.0660333	1.78684	0.166253	0.684221	1
CCDC159	-0.0420111	4.7618	0.166214	0.684255	1
KCNE3	0.0618696	6.14347	0.166202	0.684267	1
SP140	-0.0482034	5.83611	0.166119	0.684342	1
PIP4K2A	0.022963	8.22692	0.166065	0.68439	1
CERNA1	-0.0817329	0.378128	0.166034	0.684417	1
PDGFRB	-0.126956	3.50393	0.16584	0.684592	1
ATP6V0D1	0.0484486	7.13007	0.165781	0.684645	1
ZFP37	0.0742273	1.33562	0.165664	0.68475	1
CUEDC2	0.0271992	4.40104	0.165633	0.684778	1
EXOC3	-0.014094	6.4822	0.165607	0.684802	1
ENSG00000283078	-0.0717236	-1.22023	0.165567	0.684837	1
POLR1E	0.0352802	4.38483	0.165492	0.684905	1
RAD51D	-0.0189074	4.42706	0.165434	0.684958	1
ENSG00000257086	0.0932949	-1.5269	0.165394	0.684993	1
GOT1-DT	-0.0979055	0.747899	0.165353	0.68503	1
ENSG00000233757	0.041929	0.606067	0.16532	0.68506	1
ADAMTS14	-0.125993	-1.64952	0.165316	0.685063	1
ENSG00000285492	-0.107127	0.553134	0.165272	0.685103	1
SCFD2	0.0279272	3.88544	0.165243	0.685129	1
LBX2-AS1	0.0570302	1.66421	0.165171	0.685194	1
CHMP3	0.0171753	6.72368	0.165042	0.68531	1
RPL24	0.0391727	8.81608	0.164984	0.685363	1
PARG	0.0265647	4.94232	0.164863	0.685472	1
LINC01135	-0.101328	-1.14552	0.164822	0.685509	1
TTC17	-0.0160416	7.11104	0.164821	0.68551	1
LINC01547	0.0768712	-1.16861	0.164684	0.685634	1
RPS6KA1	0.0312705	7.61629	0.164667	0.685648	1
ENSG00000170089	-0.0433108	3.47128	0.164634	0.685679	1
ORMDL1	-0.0257646	6.77823	0.16463	0.685682	1
SNX5	-0.0235108	6.49817	0.164602	0.685707	1
ENSG00000273271	0.0589038	-0.350542	0.164583	0.685725	1
ENSG00000261019	-0.108751	-1.83889	0.164462	0.685834	1
SHPK	0.0182148	3.40847	0.164451	0.685843	1
ZNF132	0.0742586	1.19427	0.164275	0.686003	1
DLGAP1-AS1	-0.0508832	1.94106	0.16421	0.686061	1
FAIM	-0.0416818	1.31255	0.163916	0.686328	1
MARK4	-0.0284429	4.92553	0.163895	0.686347	1
LINC03014	0.0718887	2.77903	0.163833	0.686403	1
APIP	0.0297224	4.06546	0.163681	0.68654	1
ZNF107	-0.0580916	5.36167	0.163655	0.686564	1
FABP5	0.0513255	2.50515	0.163551	0.686658	1
PAFAH1B3	0.0327575	2.64941	0.163493	0.686711	1
SLC16A11	-0.0967683	-1.46553	0.163437	0.686762	1
TMEM248	0.0135639	7.13054	0.163373	0.68682	1
CCHCR1	0.0325822	3.30042	0.163293	0.686892	1
AGER	0.0377222	4.31639	0.163167	0.687006	1
SNRNP25	0.0465907	3.16692	0.16314	0.687031	1
CYTH4	-0.0273265	7.80083	0.163119	0.68705	1
CEACAM22P	-0.377841	-3.81838	0.163105	0.687063	1
ACTG1P17	0.0713207	-0.51807	0.163006	0.687153	1
IQCE	-0.0310855	4.64211	0.16294	0.687213	1
FBN2	0.0872857	4.90984	0.162901	0.687248	1
ENSG00000283515	-0.14669	1.22314	0.162798	0.687342	1
CFAP58	-0.117961	-1.74835	0.162795	0.687345	1
NUCKS1	-0.0223855	7.40518	0.162621	0.687503	1
ACAP2-IT1	-0.130616	-1.71186	0.162554	0.687564	1
DLGAP1-AS2	0.0656728	0.834644	0.162491	0.687621	1
PAM	0.0480257	5.18469	0.162476	0.687634	1
PPHLN1	0.0161306	6.33899	0.162456	0.687653	1
TMEM18	0.0174051	4.71054	0.162417	0.687688	1
MGLL	-0.070582	4.53219	0.162412	0.687693	1
ADAL	0.0375499	2.50374	0.162341	0.687758	1
LRFN1	0.0547749	2.25701	0.162296	0.687799	1
MATN1-AS1	-0.0602421	2.27858	0.162182	0.687902	1
ZNF17	-0.0356382	2.95023	0.162146	0.687935	1
ANKH	0.0420981	5.94383	0.162103	0.687974	1
THAP10	-0.127546	-2.19287	0.162098	0.687979	1
TDRD3	-0.0208407	4.58219	0.16209	0.687987	1
KANSL3	-0.0162089	6.45842	0.161974	0.688092	1
SUGT1-DT	0.0689013	-0.971742	0.161947	0.688116	1
RDH10	-0.0352621	2.8848	0.161946	0.688117	1
IL12RB2	-0.0978083	3.29482	0.161935	0.688127	1
KIF5C	-0.0607446	3.72325	0.161918	0.688143	1
SPG21	0.0314888	6.79261	0.161844	0.688211	1
FGFBP2	-0.0893314	6.10352	0.161834	0.68822	1
TNS2-AS1	0.0869124	-1.37308	0.1618	0.688251	1
BIN2	0.019719	8.91317	0.161787	0.688262	1
RMND1	0.028692	3.56536	0.161784	0.688265	1
ENSG00000273729	-0.0585286	1.95964	0.161764	0.688283	1
SYNJ2BP	0.0261682	5.3721	0.161762	0.688285	1
MOB2	0.0270976	4.48608	0.161736	0.688309	1
FGF11	0.0561053	0.697465	0.16165	0.688388	1
NDUFS7	0.0237959	4.73778	0.161596	0.688436	1
HNRNPUL2-BSCL2	-0.0307521	6.22579	0.161592	0.68844	1
NYNRIN	-0.0742261	0.764617	0.161578	0.688453	1
KHSRP	-0.0161474	6.75964	0.161495	0.688529	1
MRFAP1L1	0.0411454	5.93453	0.161474	0.688548	1
LAMTOR5	0.0254909	5.38574	0.161427	0.688591	1
MLXIP	0.0234239	7.57965	0.161386	0.688628	1
ENSG00000279923	0.07328	-1.33444	0.161382	0.688632	1
HLA-DMA	-0.0430875	7.17497	0.161293	0.688714	1
SLC4A5	-0.0504306	2.94854	0.161209	0.68879	1
WDTC1	-0.0215022	6.95764	0.161156	0.688839	1
RAVER2	-0.133154	2.87458	0.16115	0.688845	1
ENSG00000257524	-0.0510746	4.37882	0.161131	0.688861	1
RFNG	0.0308077	4.3647	0.161089	0.6889	1
YTHDF2	-0.0140643	6.5422	0.161031	0.688953	1
SLC38A10	-0.0296687	7.11906	0.161019	0.688964	1
SLC19A1	0.053278	3.90595	0.161007	0.688975	1
FZD6	-0.0915783	1.83535	0.160974	0.689005	1
MSH5	-0.035606	3.39908	0.16091	0.689064	1
BLOC1S5-TXNDC5	-0.210237	2.65676	0.160897	0.689076	1
KIF2A	0.026914	7.03124	0.160813	0.689153	1
MZT2A	-0.0470453	3.28466	0.160798	0.689166	1
TGFBRAP1	-0.0229212	6.01491	0.160791	0.689173	1
RBM24	-0.29525	-2.90386	0.160719	0.689238	1
INVS	-0.0256571	4.40528	0.160712	0.689245	1
IGHV4-4	-0.27368	-0.239626	0.160699	0.689256	1
ZNF727	-0.154598	1.36409	0.160613	0.689336	1
PRKD2	-0.027311	6.40538	0.160612	0.689337	1
PSMD13	0.0298898	6.2063	0.160574	0.689371	1
LINC01341	0.188128	-2.16846	0.160545	0.689398	1
GZF1	-0.0789268	4.92843	0.160533	0.689409	1
MTARC1	0.0800414	4.85409	0.160517	0.689423	1
STAMBPL1	0.04455	3.4492	0.160478	0.689459	1
MTHFD2	-0.0380463	5.71185	0.160438	0.689496	1
MYOM1	0.0482364	2.75948	0.16039	0.68954	1
SPSB1	-0.0534933	1.78142	0.160369	0.689559	1
CAMTA1	0.0327614	3.70023	0.160315	0.689608	1
NIFK	0.0239664	4.8625	0.160286	0.689636	1
SLC14A2	-0.0985653	-1.89571	0.160236	0.689681	1
LST1	-0.0473167	7.03815	0.160231	0.689686	1
SNHG19	0.0494218	1.30845	0.160194	0.68972	1
NIP7	0.0177062	4.65697	0.160175	0.689737	1
ENSG00000260005	-0.119979	-1.54333	0.160056	0.689846	1
CENATAC	-0.0419613	4.64193	0.160002	0.689896	1
CCDC97	-0.0153888	5.84002	0.159942	0.689951	1
CYP4F29P	-0.27797	1.44791	0.159918	0.689973	1
ADAM28	-0.075017	4.7731	0.159818	0.690064	1
DTNBP1	-0.0270322	4.22774	0.15975	0.690127	1
SNUPN	0.0244059	4.17536	0.15972	0.690155	1
CCDC86	0.0334025	3.62695	0.159703	0.690171	1
HLA-E	-0.0246278	11.356	0.159677	0.690194	1
EHD4	0.0376289	5.78858	0.159672	0.690199	1
HOMEZ	0.0448193	3.78202	0.159612	0.690254	1
RSPRY1	0.0195648	5.07304	0.159586	0.690278	1
DMKN	0.106326	-0.561608	0.15947	0.690384	1
ENSG00000279406	-0.0528622	0.604398	0.159419	0.690432	1
SCO1	-0.0213669	5.4486	0.159312	0.69053	1
TOP1	-0.0320353	6.85476	0.159207	0.690626	1
RIMBP3C	0.16289	-1.00128	0.159192	0.690641	1
ETFRF1	-0.0384773	3.59688	0.159176	0.690656	1
BSG-AS1	0.127891	-1.05193	0.159132	0.690696	1
ZNF766	-0.0279103	5.07593	0.159105	0.69072	1
TPTEP2-CSNK1E	0.13355	-0.535355	0.15899	0.690826	1
VIPAS39	-0.0180741	4.58745	0.158832	0.690972	1
NSUN7	0.115934	-0.683781	0.158824	0.69098	1
ENSG00000254682	0.0600746	1.76664	0.158748	0.69105	1
MSI2	-0.0298143	6.22932	0.158716	0.69108	1
C10orf105	-0.0690014	2.23241	0.158681	0.691111	1
FAM153CP	-0.119301	3.41175	0.158644	0.691146	1
TMEM231	-0.0565118	0.588326	0.158639	0.69115	1
NCR3LG1	-0.0470407	2.76518	0.158609	0.691178	1
TEFM	0.0401714	2.80308	0.158582	0.691203	1
C6orf120	0.0305672	4.97075	0.158577	0.691207	1
FZD3	-0.0780562	2.69758	0.158371	0.691398	1
SDHB	0.026742	5.53212	0.158293	0.69147	1
ENSG00000224888	-0.11421	-1.65758	0.158275	0.691487	1
ENSG00000279620	-0.116807	-1.33896	0.158252	0.691508	1
TMEM249	0.103347	-2.0698	0.158195	0.69156	1
ENSG00000284879	0.0582946	2.99276	0.158192	0.691563	1
FAM204A	-0.0165723	5.45091	0.158191	0.691564	1
ENSG00000269934	-0.0428922	1.41887	0.158158	0.691595	1
LYVE1	-0.139453	-2.01128	0.158139	0.691612	1
ENSG00000255339	-0.0405682	3.44322	0.158025	0.691718	1
ZNF177	-0.0745103	0.185888	0.158012	0.69173	1
HLA-F	-0.0269432	8.11175	0.158007	0.691734	1
MSH6	0.0240923	5.69757	0.157854	0.691875	1
ENSG00000278576	-0.0924191	-1.56077	0.15782	0.691907	1
ENSG00000279841	0.111483	-1.26307	0.157799	0.691927	1
WRAP73	0.0264435	5.01492	0.157707	0.692012	1
FAH	0.0358861	2.97044	0.157641	0.692072	1
ENSG00000260645	-0.104409	-1.76217	0.157623	0.69209	1
ENSG00000284977	0.0888869	0.406857	0.157442	0.692257	1
CEACAM3	-0.114476	2.04704	0.157207	0.692475	1
ENSG00000279086	-0.0712191	1.70058	0.157171	0.692509	1
ZNF346	0.0200465	4.28773	0.157157	0.692521	1
ZNF701	0.0360215	4.33665	0.157127	0.692549	1
HCFC1R1	0.0403122	2.47002	0.157124	0.692552	1
TMEM65	-0.0320002	5.31995	0.157093	0.692581	1
NR1D2	-0.0358938	6.48157	0.157083	0.69259	1
TRAV25	-0.0908571	0.39742	0.157057	0.692614	1
ENSG00000255328	-0.16338	-2.10431	0.156998	0.692669	1
ZNF600	-0.077035	5.43324	0.156981	0.692684	1
KLF10	-0.0560258	7.96969	0.156977	0.692688	1
SMARCD3	0.0588653	5.27578	0.15694	0.692722	1
SDR39U1	-0.0267996	5.10983	0.156914	0.692747	1
ENSG00000230521	-0.299888	-0.501126	0.156848	0.692808	1
FOXJ1	0.140846	-1.18633	0.156845	0.692811	1
SP110	-0.0244441	7.32771	0.156839	0.692817	1
RRH	-0.109835	-1.39189	0.156806	0.692847	1
MARCHF7	-0.0189529	7.34994	0.1568	0.692853	1
ZKSCAN8	-0.0267125	6.32329	0.156797	0.692855	1
ZNF141	-0.0531453	5.12114	0.156778	0.692873	1
TREX1	0.0353498	3.95283	0.15673	0.692918	1
ALG14	0.0373186	1.58965	0.156701	0.692945	1
PCF11	-0.018024	7.77282	0.156566	0.693071	1
EFCAB14	-0.0156736	8.1613	0.156547	0.693088	1
FAM110C	0.0932671	0.518458	0.156522	0.693111	1
LILRB2	-0.0526393	8.36013	0.156493	0.693138	1
SCAI	0.042448	4.82182	0.156476	0.693154	1
B3GNT8	-0.0785198	1.8797	0.156443	0.693185	1
NDST1	0.0584678	6.43489	0.156396	0.693229	1
POT1-AS1	-0.0932572	-1.27535	0.156368	0.693254	1
SMAD7	-0.0480077	4.8774	0.156278	0.693339	1
MSX2P1	0.0875117	0.285782	0.156246	0.693368	1
LINC00310	-0.1056	-1.87695	0.156246	0.693368	1
FAM229A	0.0332515	3.99716	0.156224	0.693389	1
RTKN2	-0.08618	4.34235	0.156182	0.693428	1
CYFIP2	-0.0285021	8.87888	0.156082	0.693521	1
CLN5	-0.0280375	4.8254	0.156068	0.693534	1
MB21D2	-0.0712048	2.65602	0.156038	0.693562	1
SEPTIN9	-0.0243138	9.54113	0.155996	0.693601	1
GNA15	0.0479557	4.87878	0.155885	0.693704	1
MYCBP2	-0.0346562	8.65426	0.155877	0.693712	1
MMP23B	-0.0974324	1.0526	0.155738	0.693841	1
RPL7P18	0.161006	-2.75079	0.155732	0.693847	1
ANKLE2	-0.0138692	6.84833	0.155725	0.693854	1
NUP155	-0.0200388	5.10816	0.155642	0.693931	1
EYA3	-0.0278887	4.91504	0.155573	0.693995	1
RAB13	-0.0600046	2.31459	0.15555	0.694016	1
USP48	-0.0154985	6.79616	0.155522	0.694043	1
CNTNAP1	-0.0743949	3.12255	0.155497	0.694066	1
TNS2	0.0853508	-0.197793	0.1554	0.694156	1
AFG3L1P	-0.0290042	4.44038	0.155371	0.694184	1
ZNF420	0.0339244	3.56861	0.155371	0.694184	1
UBE2Q2P13	-0.0578893	0.856575	0.155361	0.694193	1
ENSG00000261215	0.0988825	-1.75704	0.155356	0.694198	1
RBM6	-0.0352157	7.74034	0.155325	0.694227	1
FAM168A	-0.0198079	6.35387	0.155255	0.694292	1
C1RL	0.0456855	5.52078	0.155216	0.694328	1
PFKL	-0.0214496	7.39944	0.155203	0.694341	1
INO80B-WBP1	0.331286	-1.38264	0.155162	0.694379	1
ENSG00000239906	0.123365	-0.50171	0.155139	0.694401	1
GLB1L3	-0.0898164	0.0139249	0.155064	0.694471	1
GPR162	0.0642052	3.9421	0.155033	0.6945	1
ENSG00000238035	-0.106319	2.56841	0.154996	0.694534	1
ZBTB43	-0.0312177	5.39364	0.154991	0.694539	1
SCIMP	-0.0420798	7.11595	0.154989	0.69454	1
HSPA12A	0.114262	-0.130043	0.154966	0.694562	1
ENSG00000266896	-0.0675534	-0.165641	0.15494	0.694586	1
RTRAF	0.0200343	6.1781	0.154936	0.69459	1
CEP19	0.0549547	2.23421	0.154754	0.694761	1
PRR12	-0.0270638	6.24109	0.15475	0.694764	1
CHMP6	-0.0242879	4.26238	0.154687	0.694824	1
PRX	-0.0469156	2.4152	0.154678	0.694832	1
ENSG00000260735	0.0984202	-0.67455	0.15464	0.694867	1
IGKV4-1	-0.133674	2.17573	0.154573	0.69493	1
CNR2	0.097822	3.62036	0.154563	0.69494	1
NOXA1	-0.0639146	0.615674	0.15456	0.694942	1
GOLGA8O	-0.179742	2.1174	0.154546	0.694956	1
ZNF503	-0.0885564	2.48667	0.15452	0.69498	1
ENSG00000267198	0.139195	-1.7089	0.154461	0.695035	1
SNHG12	0.0520682	4.52757	0.15437	0.695121	1
RNASEK	0.0311463	6.63359	0.154353	0.695136	1
PCSK7	-0.0265929	7.83635	0.15434	0.695148	1
NCKAP5L	0.0394622	5.34942	0.154153	0.695324	1
FIG4	0.0274633	5.78406	0.154137	0.695339	1
LENG9	0.0436918	0.932651	0.154098	0.695375	1
SERINC1	-0.0220068	8.30177	0.154078	0.695394	1
TSPAN32	-0.042844	5.59536	0.153985	0.695481	1
ZNF629	0.0310618	3.78205	0.153912	0.69555	1
DISP1	-0.0325435	2.12486	0.153898	0.695563	1
ENSG00000280047	0.0524524	0.365153	0.15384	0.695618	1
CAPN10-DT	0.0515206	0.952004	0.153536	0.695904	1
APBA2	0.0535118	5.60433	0.153533	0.695906	1
CLK3	-0.0213575	6.74188	0.1534	0.696031	1
RIN3	-0.0298953	7.68967	0.153385	0.696045	1
ARMC5	-0.0416627	3.36566	0.15338	0.69605	1
KLRG1	0.107945	4.95063	0.153356	0.696073	1
RFC4	-0.0286212	3.3316	0.153338	0.69609	1
CILP	-0.0599247	-0.409703	0.153331	0.696096	1
DDX47	-0.0191378	5.5748	0.153293	0.696132	1
LSM12P1	0.089251	-1.66002	0.153281	0.696143	1
CD3D	0.0571959	6.37004	0.153093	0.69632	1
BTBD1	-0.0173741	6.3893	0.153058	0.696353	1
HPCAL1	0.0201081	5.70469	0.153046	0.696364	1
SMPD4BP	-0.040026	4.483	0.153001	0.696406	1
MREG	0.0490571	1.79177	0.152974	0.696432	1
COBLL1	-0.102861	4.06207	0.15296	0.696445	1
CYYR1	0.127291	-0.35611	0.152949	0.696456	1
ENSG00000272908	-0.0674984	2.73714	0.152937	0.696467	1
PTPRS	0.0894301	3.57436	0.152929	0.696474	1
CSTB	0.0306622	6.19914	0.152907	0.696496	1
ZNF445	-0.0336291	5.94235	0.15282	0.696577	1
DOCK6	-0.0634522	0.00412903	0.152804	0.696593	1
MYL6B	0.0403034	1.52159	0.152792	0.696604	1
ZNF232	0.0340784	2.51409	0.152762	0.696632	1
TBC1D1	-0.0224552	6.88589	0.152739	0.696654	1
METTL3	0.0297473	6.0632	0.152709	0.696682	1
ZNF561-AS1	-0.0345356	1.50641	0.152609	0.696776	1
EVPL	0.167622	-1.04715	0.152603	0.696782	1
TADA2A	0.0331531	3.92823	0.152602	0.696783	1
CCDC183	-0.0663283	0.308251	0.152507	0.696873	1
SIN3B	-0.0231732	6.71801	0.152448	0.696928	1
ENSG00000262227	0.0641863	-0.022963	0.152443	0.696933	1
PEX11A	0.0553137	1.3171	0.152434	0.696941	1
RGL1	-0.0525249	2.92377	0.152422	0.696953	1
CDC7	-0.0422208	3.18545	0.152397	0.696977	1
CALM2	0.0334244	8.63849	0.152383	0.69699	1
REPS1	-0.0195832	5.76223	0.152345	0.697026	1
CLCN3	0.0216313	6.18129	0.152336	0.697034	1
RNFT1	-0.0275157	5.17078	0.152328	0.697041	1
LILRB1	-0.0465526	7.05592	0.152179	0.697183	1
LRCH4	-0.0246974	7.32948	0.152175	0.697186	1
ENSG00000278993	0.0734958	0.352992	0.152165	0.697196	1
KANK3	-0.0710513	0.372027	0.152083	0.697273	1
HMGN3-AS1	0.0658438	-0.386039	0.152078	0.697278	1
FDXR	-0.0335197	1.96187	0.152016	0.697337	1
ZNF668	0.0403023	3.0309	0.151951	0.697398	1
TNFRSF19	-0.109342	-1.45788	0.15194	0.697408	1
RLN2	0.0866236	-0.998442	0.15192	0.697428	1
PFDN4	0.0375184	2.7682	0.151917	0.69743	1
MRPS18B	0.0245614	4.98896	0.1518	0.697541	1
CD84	0.0331443	7.27648	0.151765	0.697574	1
GCN1	-0.0254707	7.25023	0.151726	0.697611	1
SGK1	0.102537	7.84439	0.151701	0.697635	1
CDK20	0.0435205	2.33186	0.151665	0.697669	1
ZNF276	0.0239468	7.07169	0.151646	0.697687	1
UBA5	-0.0176626	5.07088	0.151642	0.697691	1
SHROOM1	0.0784849	2.73713	0.151639	0.697693	1
DENR	-0.0136709	6.17111	0.151636	0.697696	1
GADD45A	0.0591856	3.29466	0.151616	0.697715	1
ETFB	0.0182657	4.77863	0.151592	0.697738	1
HECTD4	-0.0302388	6.88657	0.151553	0.697775	1
ATF6	0.0232614	6.77348	0.151549	0.697779	1
SGSM1	-0.0657201	1.96921	0.151537	0.69779	1
RPL6P10	0.156869	-0.863738	0.151534	0.697793	1
UBR5-DT	-0.0483158	2.62983	0.151496	0.697829	1
BMPR1A	-0.0468218	3.45257	0.151378	0.69794	1
KRIT1	0.0284312	5.29139	0.15125	0.698062	1
POGK	0.0137819	6.83139	0.151152	0.698155	1
ALKBH4	0.0339582	2.72671	0.151119	0.698186	1
ELF3	-0.0587517	0.702413	0.151106	0.698198	1
CALN1	0.168332	-2.55599	0.1511	0.698204	1
BNIP3	0.0402059	3.77062	0.151099	0.698205	1
OXCT1	-0.0311206	5.15182	0.151051	0.698251	1
DDX19B	0.0173534	5.28063	0.151011	0.698288	1
LINC03020	0.270091	-2.38597	0.151001	0.698298	1
PPP1R12B	-0.0216543	5.33341	0.150917	0.698378	1
ENSG00000250575	-0.0846016	1.37571	0.150858	0.698434	1
LRCH3	-0.0283773	5.79885	0.150828	0.698462	1
GLB1	0.0361433	6.39671	0.150793	0.698496	1
IDH1	0.0618211	5.82563	0.150733	0.698552	1
DPEP2	-0.0318446	5.71457	0.150724	0.698561	1
ZPR1	-0.0265598	5.8944	0.150653	0.698629	1
ENSG00000229961	0.114933	2.18514	0.150647	0.698635	1
DNAJC21	-0.0141353	5.80623	0.15063	0.698651	1
CDK14	0.0678841	3.73873	0.150629	0.698651	1
TBCB	0.0222031	5.54693	0.1506	0.698679	1
SEC24C	-0.0184665	7.59407	0.150542	0.698735	1
SELENOH	0.0221928	5.05745	0.150536	0.69874	1
VSTM1	0.132097	3.93441	0.150492	0.698782	1
RNF40	-0.0198447	6.75666	0.150487	0.698787	1
TRAV16	-0.138494	-0.69381	0.150422	0.698849	1
PLAG1	-0.0766446	3.50963	0.150411	0.698859	1
NSUN2	0.019882	6.48172	0.150329	0.698937	1
SLC3A2	-0.0344892	6.57797	0.150304	0.698961	1
NAGS	-0.0681348	0.276402	0.150303	0.698962	1
TMEM140	0.0525749	4.52298	0.150296	0.698969	1
BPNT2	-0.0258177	6.75637	0.150284	0.698979	1
SLFN12	-0.0384014	4.39731	0.150204	0.699056	1
CMKLR1	-0.0666096	5.71903	0.150167	0.699092	1
TRMT112	0.0227621	5.466	0.150123	0.699133	1
ENSG00000241490	0.0623399	0.911047	0.14992	0.699326	1
ZNF528-AS1	0.0743387	0.34025	0.149868	0.699376	1
SERPINB10	0.181386	1.8007	0.149831	0.699411	1
RETSAT	-0.026444	5.10413	0.149766	0.699474	1
WWP1	-0.0315138	6.85007	0.149726	0.699512	1
ENSG00000283294	0.0698327	0.628171	0.149695	0.699541	1
UPK3BL2	-0.103024	3.48941	0.149536	0.699693	1
OTULINL	0.042567	6.67731	0.149447	0.699778	1
NF2	-0.0247801	5.20833	0.149373	0.699849	1
MPZ	-0.0479268	1.41705	0.149338	0.699882	1
PHYH	0.0307143	2.89879	0.149334	0.699886	1
FRRS1	-0.0728582	1.4301	0.149266	0.699951	1
ENSG00000278784	-0.0339247	2.75596	0.149228	0.699987	1
GPSM2	0.0530792	2.20696	0.149218	0.699997	1
PEX10	-0.0235021	3.18036	0.149208	0.700006	1
PIAS3	0.0192343	5.09046	0.149204	0.700011	1
KRBA2	0.0421089	2.74756	0.149144	0.700067	1
VPS33B	-0.0190641	4.20269	0.149111	0.700099	1
PPP4R2	-0.0182892	6.47449	0.149086	0.700123	1
TAPBP	-0.0218031	8.57634	0.14908	0.700129	1
CAPZB	0.0179179	8.51352	0.149061	0.700147	1
IRF1	-0.057077	8.18809	0.149005	0.7002	1
RAB35	-0.0166192	6.21662	0.148923	0.700279	1
BCL3	-0.0505662	4.23503	0.148815	0.700382	1
ENSG00000225931	-0.0896115	-1.45599	0.148726	0.700467	1
USF1	-0.0222573	6.52279	0.14872	0.700473	1
GSEC	0.0663159	0.6691	0.14844	0.700741	1
ANKRA2	-0.0189998	4.53386	0.148417	0.700763	1
TMEM182	-0.0442052	1.43757	0.148393	0.700786	1
DUS3L	-0.0330729	4.38719	0.14818	0.700991	1
BAZ1A-AS1	-0.0431721	2.64179	0.148155	0.701015	1
GP6-AS1	-0.0916767	-1.35971	0.148113	0.701055	1
TNFRSF13B	-0.148594	1.94582	0.148007	0.701157	1
RABEP2	0.0294694	3.9659	0.147992	0.701172	1
ENSG00000267426	0.0883379	0.105214	0.14794	0.701222	1
ENSG00000284719	0.109698	-0.408604	0.147788	0.701367	1
YIPF2	0.021311	3.79902	0.147725	0.701428	1
IKBIP	0.0479421	4.34914	0.147712	0.701441	1
ZNF641	0.0267289	6.72664	0.147673	0.701478	1
CEBPD	-0.0911105	5.49542	0.147597	0.701551	1
DDX60L	-0.0397706	7.03212	0.147513	0.701632	1
IGHV3-73	0.169248	-1.51701	0.147466	0.701677	1
EXOC4	0.0194821	6.11944	0.147452	0.70169	1
ALDH18A1	0.0295683	4.98801	0.147439	0.701703	1
ITM2C	-0.0809445	5.46113	0.147395	0.701745	1
ADAP2	-0.0520721	5.18461	0.147376	0.701764	1
HK2	0.0500723	6.85349	0.147182	0.70195	1
IL15RA	-0.0381746	2.98952	0.147173	0.701959	1
EPN1	-0.0281868	5.84861	0.147135	0.701995	1
FBXL22	-0.0819301	-1.37357	0.147102	0.702027	1
CGN	-0.0803792	-1.05819	0.147088	0.702041	1
TBC1D23	-0.0336642	5.36823	0.14707	0.702059	1
GLRX3	0.0157731	4.98497	0.147063	0.702065	1
GPER1	0.121643	0.847409	0.147053	0.702074	1
PAPOLA-DT	-0.0688072	-1.17831	0.147031	0.702096	1
SMCO4	0.0555124	3.65934	0.146921	0.702202	1
DDX52	-0.0194971	5.20904	0.146883	0.702239	1
STAT4	-0.0390929	6.18102	0.146876	0.702246	1
EID1	-0.0279474	7.30982	0.146816	0.702303	1
DGAT2	0.0883497	3.98986	0.146704	0.702412	1
AMFR	0.0249647	6.59749	0.146643	0.70247	1
PLEKHH3	-0.0855979	-0.746711	0.146433	0.702673	1
LNCATV	0.123382	-2.10336	0.146364	0.70274	1
C11orf24	-0.0262761	3.85325	0.14636	0.702744	1
RNF17	-0.346417	-3.06965	0.146354	0.702749	1
ZNF888	-0.0369971	3.46141	0.146267	0.702834	1
SGO1-AS1	-0.0791681	-1.52983	0.146263	0.702838	1
SRM	0.025971	4.47979	0.14624	0.70286	1
NBPF9	-0.034288	5.39416	0.146205	0.702894	1
SAT2	0.0291194	5.22856	0.146191	0.702907	1
RIPOR1	0.0310775	6.47557	0.14616	0.702937	1
BMP8B	-0.0659094	2.52104	0.146147	0.70295	1
NET1	-0.0486813	3.94432	0.146129	0.702967	1
C1orf216	0.0303684	3.78361	0.146108	0.702988	1
FTH1P22	-0.107136	0.238747	0.146094	0.703001	1
CD33	0.0546107	6.48093	0.146088	0.703007	1
MTHFS	0.0431155	3.84504	0.146042	0.703051	1
NCR1	-0.083819	3.98794	0.145889	0.703199	1
PGM2L1	-0.0355665	4.08336	0.145888	0.703201	1
TTC31	-0.0191232	5.66272	0.145882	0.703206	1
CLEC2D	-0.0476152	7.21341	0.14588	0.703208	1
CCL2	-0.151845	-1.37974	0.145856	0.703231	1
OSBPL1A	-0.0511324	3.80324	0.145788	0.703297	1
IMPDH1	0.0373754	6.88355	0.145757	0.703327	1
TM6SF1	0.0647587	4.00577	0.145738	0.703346	1
NMUR1	-0.0823439	3.77722	0.145715	0.703368	1
ENSG00000242861	0.070142	-0.724352	0.145617	0.703463	1
ENSG00000262202	0.190984	-0.213997	0.14554	0.703537	1
TK2	0.0331885	5.7018	0.145531	0.703546	1
ENSG00000251661	-0.103285	1.42625	0.145512	0.703565	1
UNC45B	0.0780038	0.300688	0.14549	0.703586	1
TLR9	0.0782243	2.17574	0.145425	0.703649	1
MMUT	0.0323349	4.41241	0.145404	0.703669	1
SMAD1	-0.0612849	2.56983	0.145358	0.703714	1
ENSG00000261136	-0.0855687	-1.08022	0.145099	0.703966	1
MTHFD1	-0.0221202	5.41273	0.145088	0.703976	1
C19orf73	-0.083473	-1.80283	0.145082	0.703982	1
LINC02970	-0.104449	-1.96512	0.144994	0.704068	1
NSMCE2	0.0231937	3.76559	0.144983	0.704078	1
TP53I11	0.0466914	4.87294	0.144885	0.704174	1
ENSG00000273108	-0.0876862	-0.631443	0.144863	0.704195	1
MOK	-0.0654715	0.454373	0.144847	0.70421	1
ARHGAP15	0.0289957	6.47452	0.144844	0.704214	1
BORCS8-MEF2B	-0.0363117	2.41686	0.144811	0.704245	1
LATS1	-0.0180419	6.62292	0.144757	0.704298	1
GALNT8	-0.076069	1.28611	0.144718	0.704336	1
MELTF	-0.0673574	-0.351133	0.144697	0.704356	1
POT1	0.0181002	4.74931	0.144667	0.704386	1
ZSWIM7	0.0207982	3.89014	0.144572	0.704478	1
MAPRE3	0.0365035	2.59284	0.14457	0.70448	1
TNFAIP6	-0.155912	0.985122	0.144567	0.704483	1
ENSG00000278989	0.119089	-1.76452	0.144552	0.704497	1
PWWP2A	-0.0182413	5.40375	0.144537	0.704512	1
TMEM39B	0.027556	3.81306	0.144425	0.704621	1
ENSG00000267436	-0.0870608	-1.33977	0.144381	0.704664	1
RGP1	0.0208361	6.28052	0.144365	0.704679	1
STX12	-0.0335992	5.9764	0.144357	0.704688	1
PRKCSH	-0.0189321	7.98999	0.144323	0.70472	1
IGHV1-3	-0.259922	-0.401027	0.144181	0.704858	1
CSPG4P10	0.169756	-2.82129	0.144162	0.704877	1
KDSR	0.0237229	5.23538	0.144071	0.704966	1
IL1R2	-0.127134	1.54686	0.144033	0.705004	1
NAT10	-0.0242202	5.78201	0.143975	0.70506	1
STAM2	-0.0333272	5.34419	0.143691	0.705337	1
EIF5	-0.056259	8.24072	0.143544	0.70548	1
CLSTN3	-0.0491317	5.86083	0.143503	0.705521	1
PDCD6IPP1	0.254908	-2.44176	0.143437	0.705585	1
ENSG00000268069	-0.0746906	-1.37638	0.143351	0.70567	1
EPB41L5	-0.039848	2.76494	0.143293	0.705726	1
RTP5	-0.118608	-0.413821	0.143292	0.705727	1
LTK	-0.0949713	3.44305	0.143288	0.705731	1
ENSG00000284048	-0.404486	-2.85414	0.143353	0.705756	1
COQ8A	-0.0226852	5.88604	0.1432	0.705817	1
WHAMMP4	-0.0841816	1.75105	0.143198	0.70582	1
ABCG2	0.128258	0.119278	0.143172	0.705845	1
CD300LF	-0.0464934	6.27238	0.143166	0.70585	1
LINC01943	0.0849432	-0.940103	0.143142	0.705874	1
PRKCI	0.0231017	4.9633	0.143111	0.705905	1
MTF2	-0.0181978	5.476	0.142922	0.70609	1
PAIP1	-0.0179662	5.16383	0.142884	0.706126	1
GCH1	-0.036688	6.33252	0.142855	0.706155	1
PTPRN2	0.0518099	2.57566	0.142848	0.706162	1
SLC25A1	0.0477083	4.2262	0.142777	0.706231	1
C10orf95-AS1	0.0427747	3.72712	0.14274	0.706267	1
FBXO45	0.0268717	4.43197	0.142675	0.706331	1
TAPT1	-0.0267292	5.19271	0.142648	0.706358	1
GPR153	-0.0828741	2.06418	0.142625	0.706381	1
ENSG00000234156	0.254363	-1.71441	0.142541	0.706463	1
PDHB	0.0187013	5.48338	0.14253	0.706474	1
WDR54	-0.0328781	3.11832	0.142465	0.706537	1
RAB19	0.074119	-1.32918	0.142459	0.706543	1
EPHB6	0.0404429	4.95198	0.142356	0.706645	1
PCTP	0.0395498	4.70533	0.142355	0.706646	1
ZFP3	-0.0385438	4.13036	0.142305	0.706695	1
CARF	-0.0473616	4.41129	0.142279	0.70672	1
LINC00663	0.0645763	1.08289	0.142236	0.706763	1
ZNF208	-0.0989753	3.25549	0.142168	0.706829	1
ADD3-AS1	0.0904824	-1.46353	0.142167	0.70683	1
PACSIN3	-0.239893	-2.54185	0.142114	0.706882	1
ODAD1	0.0722314	-0.621175	0.142101	0.706895	1
BRSK1	-0.0685065	0.101688	0.142095	0.706901	1
AP2A2	0.016862	6.19772	0.142091	0.706905	1
ENSG00000279106	0.124188	-1.76779	0.142072	0.706923	1
GRK4	0.0457959	0.66964	0.142055	0.70694	1
SLC35B2	0.0235859	4.46845	0.142024	0.706971	1
YPEL3	0.0264142	6.43053	0.142017	0.706978	1
STRN3	-0.0215765	4.27153	0.141962	0.707031	1
ITCH	-0.021395	7.25819	0.141932	0.707061	1
SH2D2A	-0.0617266	4.74203	0.141766	0.707225	1
OR52K1	0.136443	-1.20158	0.141706	0.707284	1
ABCA11P	0.0531961	1.24999	0.14165	0.707339	1
CSKMT	-0.0502612	1.0331	0.141576	0.707412	1
TRIM32	0.0373956	3.49384	0.141566	0.707421	1
KIF26B	0.108963	-0.140998	0.141556	0.707431	1
AKAP11	-0.0262567	7.07947	0.141547	0.70744	1
PPIAP41	-0.0966344	-1.78713	0.141544	0.707443	1
[truncated: 5,557,256 more chars]
