## Supplementary material for "Distinct baseline immune characteristics associated with responses to conjugated and unconjugated pneumococcal polysaccharide vaccines in older adults": TableS5

### Sheet: TableS5_readme
Supplementary Table 5	Gene co-expression based modules identified using WGCNA
Supplementary Table 5a	Correlation between module's eigen gene and PCV13 Rank, Age, Sex, Th1/ Th17 ratio; Correlation analysis was performed with respect to PCV13 donors; Correlation was computed using the Pearson correlation metric.
Supplementary Table 5b	Correlation between module's eigen gene and PPSV23 Rank, Age, Sex, Th1/ Th17 ratio; Correlation analysis was performed with respect to PPSV23 donors; Correlation was computed using the Pearson correlation metric.
Supplementary Table 5c	WGCNA modules (identified by module color), genes belonging to the module and the module ID.

### Sheet: S5a
WGCNA inferred modules	PCV13 Rank correlation	PCV13 Rank pvalue	Age correlation	Age pvalue	Sex correlation	Sex pvalue	TH1/TH17 correlation	TH1/TH17 pvalue
MEblack	0.156507	0.593128	0.11109	0.705372	0.178364	0.541809	0.175018	0.549538
MEmagenta	0.0272013	0.926456	0.286892	0.319987	-0.0311718	0.915753	-0.24748	0.393638
MEsalmon	-0.0851627	0.772225	0.255411	0.37815	-0.256154	0.376716	-0.286649	0.320416
MEdarkgreen	-0.182688	0.531891	0.375325	0.186042	-0.0473936	0.872183	0.009033	0.975551
MEyellow	0.0906685	0.757888	0.000385122	0.998957	0.0418469	0.887049	0.182675	0.53192
MEbrown	0.129012	0.660258	-0.320055	0.264613	0.0308941	0.916502	0.392274	0.165358
MEgrey60	0.487497	0.0770258	-0.42883	0.12602	0.368761	0.194478	0.602003	0.0227317
MElightgreen	0.343419	0.229305	0.106594	0.716838	0.403166	0.152893	-0.0680764	0.817131
MEroyalblue	0.0830294	0.777798	0.0967444	0.74215	0.507319	0.0640672	0.300178	0.297067
MEpaleturquoise	0.18894	0.517693	-0.0341641	0.907696	0.0640287	0.827851	-0.305999	0.287333
MElightyellow	0.322185	0.261267	-0.119955	0.682933	0.365579	0.198654	0.0202373	0.945254
MEpurple	0.234522	0.419645	-0.201158	0.490451	0.333157	0.244435	0.207506	0.476567
MEdarkorange	-0.201773	0.489098	0.093104	0.751568	-0.248237	0.392145	-0.536281	0.0480506
MEblue	-0.0246041	0.933463	-0.374152	0.187532	-0.0662794	0.821886	0.202477	0.48755
MEcyan	-0.047767	0.871184	-0.189082	0.517372	-0.174135	0.551586	-0.163349	0.576856
MElightcyan	-0.0858347	0.770471	-0.188422	0.518864	-0.141217	0.630128	-0.108947	0.710829
MEdarkgrey	-0.204681	0.482722	0.223331	0.44279	-0.464403	0.0943394	-0.695203	0.00577674
MEgreen	0.0149152	0.959639	0.204536	0.48304	0.0461152	0.875606	-0.597479	0.02405
MEmidnightblue	-0.598679	0.0236947	0.308917	0.282526	-0.670763	0.00864502	-0.268762	0.35283
MEred	-0.119426	0.684264	-0.0444614	0.880037	-0.174006	0.551885	0.354448	0.213707
MEsaddlebrown	0.131714	0.653543	-0.23945	0.409652	0.150861	0.60669	0.655262	0.0109667
MEviolet	-0.193856	0.50665	0.0651423	0.824899	-0.304645	0.289581	0.387039	0.171579
MEdarkred	-0.184003	0.528892	-0.150286	0.608077	-0.0848312	0.77309	0.513671	0.0602667
MEwhite	-0.232819	0.423127	0.20301	0.486382	-0.0317482	0.914201	0.336711	0.239128
MEorange	-0.0333763	0.909817	0.314189	0.27396	-0.0944594	0.748057	-0.318022	0.267832
MEpink	-0.119159	0.684938	0.229884	0.429161	0.00132101	0.996424	0.0585609	0.842376
MEsteelblue	0.0292283	0.920991	0.181519	0.534563	-0.147591	0.614597	0.0396149	0.893041
MEdarkturquoise	-0.294768	0.306281	0.0877651	0.765439	-0.348123	0.222568	-0.0667286	0.820697
MEtan	-0.201373	0.489978	0.185028	0.526557	-0.23595	0.416736	-0.524178	0.0543407
MEturquoise	-0.149197	0.61071	0.133304	0.649605	-0.0883721	0.763859	-0.240249	0.408044
MEgreenyellow	-0.199546	0.494007	-0.0643725	0.826939	-0.0802	0.785206	0.162441	0.579005
MEskyblue	-0.131228	0.65475	-0.101189	0.730696	-0.0435389	0.88251	-0.0784476	0.789802
MEgrey	0.0793589	0.787411	0.0756686	0.797104	0.0533529	0.856255	0.242632	0.403267

### Sheet: S5b
WGCNA inferred modules	PPSV23 Rank correlation	PPSV23 Rank pvalue	Age correlation	Age pvalue	Sex correlation	Sex pvalue	TH1/TH17 correlation	TH1/TH17 pvalue
MElightyellow	-0.0453797	0.867465	0.213813	0.426534	-0.178926	0.507311	0.30663	0.248041
MEgreenyellow	-0.0937487	0.72984	0.0216115	0.936681	-0.399464	0.125304	0.407702	0.116989
MEorange	0.00895476	0.973743	0.2197	0.4136	-0.290482	0.275085	0.416375	0.10866
MEgreen	0.0436244	0.872552	0.0632551	0.815973	-0.46741	0.0679188	0.604645	0.0130951
MEturquoise	-0.00998957	0.97071	0.0440813	0.871227	-0.460024	0.0729868	0.58733	0.0167484
MEmagenta	-0.150631	0.577636	0.294876	0.267556	0.125592	0.643036	0.275414	0.30187
MEsaddlebrown	-0.458936	0.0737557	0.305862	0.249287	0.593712	0.0153199	0.14364	0.595614
MElightgreen	-0.420686	0.104679	0.225648	0.400745	0.369205	0.159329	0.410003	0.114738
MEblack	-0.420759	0.104612	0.466123	0.0687832	0.308027	0.245781	0.586726	0.0168889
MEpink	-0.361607	0.168759	0.288311	0.278852	0.0189287	0.944529	0.652354	0.00616369
MEdarkgreen	-0.49781	0.0497333	0.506848	0.0451027	0.207533	0.44056	0.491837	0.052982
MEwhite	-0.429617	0.0967595	0.440451	0.0877358	0.0690888	0.799309	0.59632	0.0147643
MEmidnightblue	-0.112095	0.679375	-0.074773	0.783151	0.0123126	0.963903	-0.259957	0.330883
MEviolet	-0.0848026	0.754845	0.196016	0.466878	0.258034	0.334602	-0.129373	0.632986
MEdarkred	-0.280588	0.292504	0.279899	0.29374	0.15662	0.562418	0.0270795	0.920702
MEgrey60	0.01973	0.942184	-0.0555812	0.838004	0.355516	0.176581	-0.559869	0.0241139
MEsteelblue	0.032416	0.905136	0.167606	0.534958	0.10471	0.699549	-0.0842789	0.756316
MEroyalblue	0.22677	0.398342	-0.331686	0.20947	0.319911	0.227083	-0.158371	0.558
MElightcyan	0.272801	0.306665	-0.58207	0.018002	-0.373415	0.154258	-0.207915	0.4397
MEskyblue	0.450132	0.0801964	-0.0619416	0.819735	-0.237814	0.375125	-0.283416	0.28746
MEcyan	0.179886	0.504998	-0.202134	0.452802	0.480693	0.0594587	-0.258978	0.332774
MEdarkorange	0.410266	0.114481	-0.236496	0.377856	0.0932579	0.731206	-0.129741	0.632009
MEpurple	0.205204	0.44582	-0.0590663	0.827984	0.0459247	0.865887	-0.589708	0.0162045
MEyellow	-0.14959	0.580299	0.11183	0.680096	0.486913	0.0557756	-0.391714	0.13349
MEbrown	-0.0115081	0.96626	-0.109919	0.6853	0.342402	0.194227	-0.620259	0.0103659
MEred	-0.0133151	0.960966	0.0186194	0.945434	0.473987	0.063627	-0.520311	0.0388129
MEblue	0.362313	0.167867	-0.394602	0.130398	-0.220337	0.412213	-0.619378	0.0105067
MEdarkturquoise	0.346489	0.188609	-0.17463	0.517724	-0.23966	0.371318	-0.46142	0.0720086
MEtan	0.453	0.0780556	-0.26547	0.320358	-0.478752	0.060644	-0.193766	0.47211
MEdarkgrey	0.392891	0.132224	-0.235417	0.3801	-0.0434221	0.873138	-0.452256	0.0786069
MEpaleturquoise	0.430681	0.0958449	-0.247224	0.355944	-0.358284	0.172997	-0.421812	0.103656
MEsalmon	0.250264	0.349867	-0.0990551	0.715127	-0.118731	0.661419	-0.397311	0.127542
MEgrey	0.122721	0.650706	-0.15446	0.567886	-0.54785	0.0280275	0.384217	0.141752

### Sheet: S5c
WGCNA ModuleColor	GeneSymbol	WGCNA ModuleID
black	HBB	7
black	HBA2	7
black	HBA1	7
black	TRAF3IP3	7
black	IL16	7
black	SCAF11	7
black	ZNF217	7
black	GIMAP7	7
black	NCOR1	7
black	SNX1	7
black	GTF2I	7
black	CASP8	7
black	THRAP3	7
black	ARHGAP25	7
black	GATA2	7
black	FCER1A	7
black	MAX	7
black	ZNF638	7
black	DIDO1	7
black	ZKSCAN1	7
black	GSPT1	7
black	SUPT16H	7
black	NUP98	7
black	ADNP	7
black	TIA1	7
black	NR2C2	7
black	AP1G1	7
black	ZC3H13	7
black	MLEC	7
black	SAFB	7
black	ANKRD17	7
black	RBM12	7
black	HCP5	7
black	DDX23	7
black	CAND1	7
black	NPEPPS	7
black	CISH	7
black	HIF1AN	7
black	UBE2H	7
black	SRSF4	7
black	GIGYF2	7
black	CTCF	7
black	HSPH1	7
black	CHTOP	7
black	TRIM27	7
black	C2CD5	7
black	SLF2	7
black	MRFAP1L1	7
black	HERC4	7
black	SLC5A3	7
black	DAXX	7
black	KMT5B	7
black	XPC	7
black	WDR33	7
black	YIPF4	7
black	STIP1	7
black	NOL8	7
black	MED23	7
black	NSUN2	7
black	KLHL9	7
black	NUP205	7
black	ELP1	7
black	TMEM181	7
black	RAB3GAP2	7
black	CBLL1	7
black	RSBN1L	7
black	ZNF740	7
black	TP53	7
black	CCR5	7
black	UBA6	7
black	ZADH2	7
black	PREPL	7
black	PPP1R10	7
black	SART3	7
black	PIK3R4	7
black	PYGO2	7
black	PYCR2	7
black	LRCH3	7
black	FBXO38	7
black	DCAF1	7
black	MCM3	7
black	NCOA5	7
black	FAM120B	7
black	CEPT1	7
black	NAT10	7
black	PDCD11	7
black	CSTF2T	7
black	ALG11	7
black	RDH11	7
black	POLR1A	7
black	MS4A14	7
black	ZNF12	7
black	PAQR8	7
black	SDAD1	7
black	NUP43	7
black	UTP3	7
black	RNASEL	7
black	SUDS3	7
black	PHF11	7
black	IWS1	7
black	RBM12B	7
black	RABGAP1	7
black	ZNF623	7
black	SLC45A3	7
black	SAP30L	7
black	ZNF337	7
black	WDR36	7
black	BRD8	7
black	MSH6	7
black	CSE1L	7
black	ZC3H14	7
black	ZNF397	7
black	FTSJ3	7
black	AHSA1	7
black	TRIM4	7
black	NOL11	7
black	GART	7
black	HMG20A	7
black	ZSCAN29	7
black	TFIP11	7
black	ZNF561	7
black	ZNF780B	7
black	MTO1	7
black	PAPOLG	7
black	ARL14EP	7
black	ZNF780A	7
black	ZNF621	7
black	INPP5B	7
black	RNF34	7
black	PHF23	7
black	ZCCHC8	7
black	GOSR1	7
black	UTP6	7
black	PPP2R2A	7
black	JRK	7
black	ZNF322	7
black	STRIP1	7
black	HPS5	7
black	RBBP5	7
black	SCO1	7
black	PABIR1	7
black	PPP1R12B	7
black	RARS1	7
black	TRMT1L	7
black	PCID2	7
black	KRIT1	7
black	ATXN3	7
black	METTL13	7
black	STAG3L5P	7
black	POLR1B	7
black	ZNF776	7
black	ATP6V0A2	7
black	VAPB	7
black	UBR7	7
black	ELP3	7
black	CHAMP1	7
black	ANAPC7	7
black	HCG11	7
black	PLRG1	7
black	RNGTT	7
black	MED17	7
black	ASF1A	7
black	ZNF22	7
black	ORC2	7
black	FTO	7
black	ATL2	7
black	PWWP2A	7
black	UBFD1	7
black	NME6	7
black	TMEM185B	7
black	OGFOD1	7
black	INTS4	7
black	ING4	7
black	EYA3	7
black	DNAJC16	7
black	PIGM	7
black	JPT2	7
black	TERF2	7
black	MRPS18B	7
black	CSTF1	7
black	PAXIP1-AS2	7
black	VKORC1L1	7
black	PHAX	7
black	ABHD18	7
black	INTS5	7
black	RPRD1B	7
black	HEATR6	7
black	RFWD3	7
black	PRKAB1	7
black	ABHD10	7
black	POGLUT1	7
black	TNFSF14	7
black	RIOX2	7
black	CBR4	7
black	RABGEF1	7
black	BTRC	7
black	ZNF417	7
black	MRPL35	7
black	MRPL50	7
black	WDR3	7
black	CARD8-AS1	7
black	VPS72	7
black	DBT	7
black	GPR132	7
black	PEX11B	7
black	SNRNP40	7
black	ACTL6A	7
black	ZNF252P	7
black	ZNF189	7
black	TTI1	7
black	C11orf54	7
black	AGPAT5	7
black	GEMIN5	7
black	NIFK	7
black	MFAP1	7
black	TVP23B	7
black	CLCC1	7
black	ZNF226	7
black	HACD3	7
black	SEH1L	7
black	TP53RK	7
black	FASTKD1	7
black	LRIF1	7
black	FXR2	7
black	ADAT1	7
black	TTF2	7
black	NLRP2	7
black	NUTM2A-AS1	7
black	NRF1	7
black	BUD13	7
black	RUNDC1	7
black	LEO1	7
black	ZNF671	7
black	NOC3L	7
black	ZBTB6	7
black	NFYB	7
black	ZNF260	7
black	C11orf68	7
black	FOCAD	7
black	ZNF792	7
black	KIFAP3	7
black	PPIL4	7
black	SMARCAL1	7
black	PEX13	7
black	ZNF200	7
black	ZNF701	7
black	UMPS	7
black	C17orf80	7
black	ZNF248	7
black	JRKL	7
black	ZSCAN32	7
black	FANCF	7
black	EED	7
black	TRNT1	7
black	AASDH	7
black	TSTD2	7
black	TRIM65	7
black	OBI1	7
black	MSANTD4	7
black	COG6	7
black	NLK	7
black	INTS13	7
black	ENSG00000239665	7
black	OMA1	7
black	PKNOX1	7
black	FAM98A	7
black	MRPS14	7
black	BBS10	7
black	TARS2	7
black	GOLPH3L	7
black	ZNF28	7
black	DBR1	7
black	PGM3	7
black	INTS7	7
black	ZNF181	7
black	ZCCHC9	7
black	CSTF3	7
black	ZFP14	7
black	ZNF426	7
black	ZNF175	7
black	FADD	7
black	WDR5B	7
black	ZNF304	7
black	ZDHHC13	7
black	GFOD2	7
black	PRDM10	7
black	ZNF816	7
black	TTC9C	7
black	GPATCH1	7
black	ZKSCAN5	7
black	GTF2E1	7
black	BET1	7
black	RBM4B	7
black	ZNF212	7
black	ZSCAN26	7
black	ZNF234	7
black	THAP6	7
black	CCDC127	7
black	ZNF419	7
black	MSANTD2	7
black	NSUN4	7
black	ZNF615	7
black	COQ9	7
black	NAPEPLD	7
black	C1orf131	7
black	PPME1	7
black	NFS1	7
black	DAPK2	7
black	C2orf42	7
black	ZNF490	7
black	ZNF778	7
black	LINC00847	7
black	FAM76A	7
black	EXOSC3	7
black	DHFR2	7
black	ZNF345	7
black	CCDC71	7
black	TRIM32	7
black	ENSG00000228463	7
black	ZNF140	7
black	MED7	7
black	TRNAU1AP	7
black	TRDMT1	7
black	ANKMY2	7
black	ZKSCAN4	7
black	TMOD1	7
black	PGBD2	7
black	MRPL20-AS1	7
black	ENSG00000261799	7
black	PLPP6	7
black	ZNF436	7
black	MPLKIP	7
black	COG7	7
black	ZC3H10	7
black	TRIM68	7
black	BORCS6	7
black	DTWD1	7
black	TXNL4B	7
black	TMEM102	7
black	CYB5A	7
black	ZNF616	7
black	DYRK1B	7
black	METTL18	7
black	SHROOM1	7
black	NIF3L1	7
black	CEP89	7
black	TBP	7
black	WDCP	7
black	ZNF594	7
black	RACGAP1	7
black	TRMT5	7
black	ZNF627	7
black	RAD52	7
black	IGIP	7
black	HIBCH	7
black	ZNF230	7
black	PXMP4	7
black	MED18	7
black	BACE1-AS	7
black	PHF13	7
black	ZNF614	7
black	PPAT	7
black	TIGD7	7
black	PTRH2	7
black	ZNF772	7
black	HSD17B7	7
black	HPGD	7
black	ZBTB9	7
black	C12orf76	7
black	TIMM21	7
black	FBXO8	7
black	ZNF764	7
black	CXCR6	7
black	BPNT1	7
black	MMAA	7
black	ZNF500	7
black	GEMIN6	7
black	FAM200A	7
black	BORA	7
black	C10orf88	7
black	TMEM68	7
black	ALKBH1	7
black	ZNF786	7
black	RPP38	7
black	METTL15	7
black	BCDIN3D	7
black	BBS7	7
black	TRUB2	7
black	N6AMT1	7
black	ZNF225	7
black	ZNF852	7
black	PPFIA4	7
black	RTP4	7
black	MOCS3	7
black	TGDS	7
black	ZNF235	7
black	PIGU	7
black	CETN3	7
black	ANKRD46	7
black	ZNF597	7
black	RBM45	7
black	TIGD2	7
black	FAM43A	7
black	LIN52	7
black	ZKSCAN3	7
black	LIPT1	7
black	MRPL17	7
black	KRBA2	7
black	MED11	7
black	AK6	7
black	ZNF17	7
black	DNAAF10	7
black	ZC3HC1	7
black	POP1	7
black	TMEM186	7
black	CCDC77	7
black	ZNF174	7
black	TEFM	7
black	MANBAL	7
black	ZNF543	7
black	EXO5	7
black	METTL6	7
black	ZNF470	7
black	ACOT13	7
black	MTERF3	7
black	OLFM2	7
black	ZSCAN2	7
black	ABHD6	7
black	MRPL46	7
black	LINC01232	7
black	H4C14	7
black	ZSCAN21	7
black	LCMT2	7
black	ZNF2	7
black	ZNF283	7
black	HSPA1L	7
black	THAP3	7
black	PRIM2	7
black	TMEM216	7
black	MTRES1	7
black	PUS3	7
black	ZMPSTE24-DT	7
black	SDHAF1	7
black	LINC01011	7
black	KIT	7
black	PTMS	7
black	MIR3142HG	7
black	HTD2	7
black	ZNF583	7
black	ZNF691	7
black	ENSG00000279696	7
black	FAM161B	7
black	STON1	7
black	ZSCAN22	7
black	PLEKHA8P1	7
black	ENSG00000272335	7
black	SRR	7
black	ZNNT1	7
black	RIMBP3	7
black	ZNF613	7
black	ZSCAN16	7
black	FNBP1L	7
black	PDGFB	7
black	TTC30B	7
black	ZSWIM3	7
black	METTL25	7
black	C18orf54	7
black	MRPS17	7
black	TAPT1-AS1	7
black	ZNF696	7
black	OXSM	7
black	ZNF582	7
black	CDPF1	7
black	PEX12	7
black	ZNF790	7
black	C7orf25	7
black	YAE1	7
black	FAM111A-DT	7
black	ENSG00000271976	7
black	POLR1G	7
black	ZNF576	7
black	DENND2C	7
black	ZNF501	7
black	HYLS1	7
black	ENSG00000212978	7
black	BOLA1	7
black	MRM1	7
black	ZNF132	7
black	ZNF222	7
black	BBS12	7
black	TMEM177	7
black	GDPGP1	7
black	RALY-AS1	7
black	ENSG00000278834	7
black	PLD5P1	7
black	GINS3	7
black	SLC16A13	7
black	ENSG00000251615	7
black	NKIRAS1	7
black	ZNF20	7
black	ZNF620	7
black	ENSG00000260912	7
black	TMEM81	7
black	ZNF747-DT	7
black	GSEC	7
black	CLDN7	7
black	ENSG00000275318	7
black	CSRP1-AS1	7
black	POPDC2	7
black	CLDN12	7
black	ENSG00000285669	7
black	TGM1	7
black	ENSG00000264207	7
black	ENSG00000273669	7
black	IMPG2	7
black	KLHL23	7
black	ENSG00000272654	7
black	C17orf100	7
black	C17orf113	7
black	ENSG00000277938	7
black	ENSG00000249863	7
blue	FOS	2
blue	FOSB	2
blue	DUSP1	2
blue	JUN	2
blue	EEF2	2
blue	ZFP36	2
blue	MCL1	2
blue	TNFAIP3	2
blue	HLA-E	2
blue	FTH1	2
blue	KLF6	2
blue	CXCR4	2
blue	JUNB	2
blue	DDX5	2
blue	EIF1	2
blue	KLF4	2
blue	HNRNPA1	2
blue	PPP1R15A	2
blue	RACK1	2
blue	RGS2	2
blue	MIR23AHG	2
blue	CXCL8	2
blue	NFKBIA	2
blue	SLC2A3	2
blue	BTG2	2
blue	H3-3B	2
blue	ZFP36L2	2
blue	EIF4G2	2
blue	UBC	2
blue	BTG1	2
blue	SRSF5	2
blue	CD69	2
blue	NR4A2	2
blue	RPL28	2
blue	TUBA1A	2
blue	PPP1R15B	2
blue	STK17B	2
blue	HSP90AA1	2
blue	HSP90AB1	2
blue	HNRNPU	2
blue	ZEB2	2
blue	NFKBIZ	2
blue	EGR1	2
blue	HSPA5	2
blue	CCNL1	2
blue	DNAJB1	2
blue	MYADM	2
blue	SGK1	2
blue	CSRNP1	2
blue	IER2	2
blue	SOCS3	2
blue	TAGAP	2
blue	NCL	2
blue	RGS1	2
blue	YPEL5	2
blue	NR4A1	2
blue	EIF5	2
blue	IL1B	2
blue	IRF1	2
blue	TENT5C	2
blue	TREM1	2
blue	PNRC1	2
blue	CYTIP	2
blue	HNRNPC	2
blue	BRD2	2
blue	UBA52	2
blue	C16orf72	2
blue	CLK1	2
blue	ZFP36L1	2
blue	HIF1A	2
blue	HECA	2
blue	CD83	2
blue	SRSF3	2
blue	TRIB1	2
blue	EIF3E	2
blue	BCLAF1	2
blue	KDM2A	2
blue	FAU	2
blue	SF1	2
blue	BHLHE40	2
blue	CHMP1B	2
blue	PER1	2
blue	MAP3K1	2
blue	JUND	2
blue	ATF3	2
blue	RAPGEF1	2
blue	SRSF6	2
blue	HNRNPUL1	2
blue	TRA2B	2
blue	PTGER4	2
blue	FOXN3	2
blue	TAB2	2
blue	CDKN1A	2
blue	SFPQ	2
blue	SPEN	2
blue	SET	2
blue	TIPARP	2
blue	HNRNPL	2
blue	ATF4	2
blue	RHOB	2
blue	ST3GAL1	2
blue	OTUD1	2
blue	ID2	2
blue	PDE4B	2
blue	IRS2	2
blue	SRSF2	2
blue	ITPRIP	2
blue	PTGS2	2
blue	PACS1	2
blue	GSTK1	2
blue	HBEGF	2
blue	ATF7IP	2
blue	TSPYL1	2
blue	SRSF7	2
blue	PDE4D	2
blue	FAM53B	2
blue	TOB1	2
blue	CTNNB1	2
blue	TRIM44	2
blue	HCAR3	2
blue	PLAUR	2
blue	DDX24	2
blue	EIF3D	2
blue	KLF9	2
blue	DDX21	2
blue	YBX3	2
blue	MIDN	2
blue	PFDN5	2
blue	SZRD1	2
blue	ILRUN	2
blue	FXYD5	2
blue	PABPC4	2
blue	ARID5B	2
blue	HNRNPM	2
blue	RN7SK	2
blue	DUSP2	2
blue	REL	2
blue	KTN1	2
blue	JMJD1C	2
blue	DYRK1A	2
blue	DDIT4	2
blue	IER5	2
blue	PFKFB3	2
blue	VAMP2	2
blue	MYLIP	2
blue	PHF3	2
blue	EREG	2
blue	GADD45B	2
blue	HNRNPA0	2
blue	HSPA9	2
blue	GABARAPL1	2
blue	SSR2	2
blue	SERTAD2	2
blue	HERPUD1	2
blue	NFIL3	2
blue	ZBTB1	2
blue	C16orf54	2
blue	RBM33	2
blue	SUPT5H	2
blue	ZNF609	2
blue	MAPKAPK2	2
blue	RNF139	2
blue	NSA2	2
blue	KLF11	2
blue	SYNE3	2
blue	EIF5A	2
blue	MAP1LC3B	2
blue	ARL4A	2
blue	RBBP6	2
blue	MYO18A	2
blue	HCAR2	2
blue	GPATCH8	2
blue	KANSL1	2
blue	ATXN1L	2
blue	PPP4R3A	2
blue	G0S2	2
blue	KARS1	2
blue	IER3	2
blue	SUB1	2
blue	DCAF5	2
blue	SBDS	2
blue	CREBRF	2
blue	ATXN7	2
blue	JOSD1	2
blue	KDM7A	2
blue	TAF15	2
blue	CHD1	2
blue	MEF2D	2
blue	AMD1	2
blue	PTPN1	2
blue	TOMM20	2
blue	LCOR	2
blue	CDK6	2
blue	RBM38	2
blue	TATDN2	2
blue	ARID1B	2
blue	MSL2	2
blue	DDX46	2
blue	EIF3M	2
blue	SETD1B	2
blue	FCAR	2
blue	ENSG00000285976	2
blue	EIF3B	2
blue	IK	2
blue	POM121	2
blue	CCL3	2
blue	TUBB4B	2
blue	MIDEAS	2
blue	RPRD2	2
blue	SKP1	2
blue	SMG7	2
blue	TCF20	2
blue	C9orf78	2
blue	YPEL2	2
blue	CYCS	2
blue	TFRC	2
blue	RERE	2
blue	ZBTB10	2
blue	KLF7	2
blue	AKIRIN2	2
blue	ODC1	2
blue	TMEM131L	2
blue	OSM	2
blue	EIF2A	2
blue	PELI1	2
blue	ZNF394	2
blue	EAF1	2
blue	MEX3C	2
blue	RASGEF1B	2
blue	CBX6	2
blue	XYLT1	2
blue	ARHGAP35	2
blue	EPC1	2
blue	BICRAL	2
blue	FBXO33	2
blue	WTAP	2
blue	WBP11	2
blue	RNPS1	2
blue	CEP85L	2
blue	ENC1	2
blue	FXR1	2
blue	KAT7	2
blue	SLC3A2	2
blue	MIR22HG	2
blue	RALY	2
blue	PTP4A1	2
blue	TTC17	2
blue	ALKBH5	2
blue	RNF169	2
blue	PDZD8	2
blue	EGR2	2
blue	SSRP1	2
blue	CCL4	2
blue	R3HDM2	2
blue	ENSA	2
blue	POLR1D	2
blue	ARRDC2	2
blue	MOAP1	2
blue	DNAJB9	2
blue	THUMPD1	2
blue	CHASERR	2
blue	LMNA	2
blue	ARL5B	2
blue	TRAK1	2
blue	RSL24D1	2
blue	PMAIP1	2
blue	BRD7	2
blue	EDF1	2
blue	FEM1C	2
blue	MAPK1IP1L	2
blue	RBM15B	2
blue	KAT6B	2
blue	PA2G4	2
blue	BCL2A1	2
blue	SAP18	2
blue	MXD4	2
blue	HEG1	2
blue	AKIRIN1	2
blue	UBA2	2
blue	RSF1	2
blue	RIPK2	2
blue	PKD1	2
blue	MARK2	2
blue	RREB1	2
blue	KBTBD2	2
blue	PSMC5	2
blue	RTF1	2
blue	HEXIM1	2
blue	ETV3	2
blue	PIM3	2
blue	VEGFA	2
blue	DNTTIP2	2
blue	MDM2	2
blue	IDI1	2
blue	TERF2IP	2
blue	DAP3	2
blue	TMA7	2
blue	ZC3H12A	2
blue	ATP6V1G1	2
blue	EPC2	2
blue	TADA2B	2
blue	EIF4A3	2
blue	CCNT1	2
blue	TP53INP2	2
blue	DUSP5	2
blue	PPIF	2
blue	C18orf25	2
blue	PRMT1	2
blue	ZNF451	2
blue	GTF2F1	2
blue	SPTY2D1	2
blue	COPS2	2
blue	RGP1	2
blue	HMGA1	2
blue	NEU1	2
blue	UBE2Q1	2
blue	PARP6	2
blue	SAMD8	2
blue	CCDC6	2
blue	ZFAS1	2
blue	CSNK2A2	2
blue	ELOA	2
blue	SNHG15	2
blue	RBM4	2
blue	ZNF644	2
blue	ARID4A	2
blue	NECAP1	2
blue	ZNF281	2
blue	METRNL	2
blue	HNRNPAB	2
blue	PLK3	2
blue	FBXW7	2
blue	MAP3K14	2
blue	DDX39A	2
blue	UHRF1BP1	2
blue	YKT6	2
blue	SMARCD1	2
blue	ZC3H15	2
blue	MAPKAP1	2
blue	PLEKHG2	2
blue	SDE2	2
blue	BAG5	2
blue	ZNF317	2
blue	HIVEP1	2
blue	ZBED4	2
blue	ATP2B1-AS1	2
blue	KIAA1191	2
blue	ZNF800	2
blue	RNF220	2
blue	GNA12	2
blue	LUZP1	2
blue	SELENOK	2
blue	UBALD2	2
blue	USP12	2
blue	TTBK2	2
blue	PSMD6	2
blue	SETD1A	2
blue	INO80	2
blue	UFC1	2
blue	OTULIN	2
blue	ERVK3-1	2
blue	TUBA1C	2
blue	GZF1	2
blue	MAF1	2
blue	RANBP9	2
blue	CBX4	2
blue	THAP9-AS1	2
blue	DNAJB2	2
blue	RNF111	2
blue	TGFBRAP1	2
blue	WDR45B	2
blue	N4BP2	2
blue	LRRC37A2	2
blue	MAP3K8	2
blue	MCUB	2
blue	SUCO	2
blue	RGCC	2
blue	MARCKSL1	2
blue	MLLT10	2
blue	NDEL1	2
blue	EXOC8	2
blue	CCDC59	2
blue	ENSG00000264772	2
blue	MXRA7	2
blue	TENT4B	2
blue	ZPR1	2
blue	SNHG16	2
blue	RNF187	2
blue	UGCG	2
blue	TRAF3	2
blue	SLC7A5	2
blue	ELF2	2
blue	FOXK2	2
blue	PDAP1	2
blue	ERC1	2
blue	FASTKD5	2
blue	SRF	2
blue	RNF168	2
blue	CAMSAP1	2
blue	MXI1	2
blue	SIAH2	2
blue	FBXL20	2
blue	PPARGC1B	2
blue	NAA15	2
blue	MAPK6	2
blue	TP53BP2	2
blue	TAMALIN	2
blue	FBXO42	2
blue	B3GNT2	2
blue	COQ10B	2
blue	NDE1	2
blue	JMJD6	2
blue	ZBTB21	2
blue	IFRD1	2
blue	HAUS3	2
blue	GFPT1	2
blue	ZNF639	2
blue	NSMCE3	2
blue	OSER1	2
blue	ISG20L2	2
blue	COX19	2
blue	TWF1	2
blue	CHML	2
blue	TRAF6	2
blue	PLEKHM3	2
blue	POLR2C	2
blue	RBM7	2
blue	RLF	2
blue	ACBD5	2
blue	ISCA1	2
blue	TNF	2
blue	AKAP8	2
blue	BCL7B	2
blue	PLK2	2
blue	TGIF1	2
blue	R3HDM1	2
blue	DCTD	2
blue	AFG3L2	2
blue	AEBP2	2
blue	GRPEL1	2
blue	GNL1	2
blue	TOPORS	2
blue	CPEB2	2
blue	CWC25	2
blue	KLHL11	2
blue	MAFK	2
blue	ZRANB1	2
blue	ORAI1	2
blue	BCL10	2
blue	GCC1	2
blue	SSBP1	2
blue	ZBTB43	2
blue	KANSL2	2
blue	TBC1D22A	2
blue	ZNF703	2
blue	HBS1L	2
blue	SOCS7	2
blue	REPS1	2
blue	DSTYK	2
blue	MAFF	2
blue	VTI1A	2
blue	NMD3	2
blue	KPNA2	2
blue	BTBD9	2
blue	OLA1	2
blue	SNHG3	2
blue	BTBD6	2
blue	WHAMM	2
blue	DUSP4	2
blue	AIMP1	2
blue	CHRAC1	2
blue	ZXDC	2
blue	FRS2	2
blue	TAF3	2
blue	ISY1	2
blue	POLR3GL	2
blue	AEN	2
blue	LINC00877	2
blue	TBCA	2
blue	SYS1	2
blue	RBM15	2
blue	SMURF2	2
blue	TLK2	2
blue	BCAS2	2
blue	MEMO1	2
blue	SMURF1	2
blue	RBMXL1	2
blue	SLC39A10	2
blue	WDR74	2
blue	ARPC5L	2
blue	NF2	2
blue	WRNIP1	2
blue	ATXN7L1	2
blue	DDA1	2
blue	RNF103	2
blue	ZNF407	2
blue	CYP51A1	2
blue	MAP4K5	2
blue	TAF9	2
blue	ABT1	2
blue	RPF1	2
blue	DIS3L2	2
blue	SLC5A6	2
blue	GCNT2	2
blue	SERTAD1	2
blue	MED10	2
blue	RAB11FIP2	2
blue	NFKBIE	2
blue	WDR5	2
blue	STAM	2
blue	SLC25A25	2
blue	PI4K2A	2
blue	ZBTB39	2
blue	CCNH	2
blue	DUSP10	2
blue	TOMM22	2
blue	PITHD1	2
blue	ING3	2
blue	RNF214	2
blue	DDX19B	2
blue	TIMM10B	2
blue	EIF1AD	2
blue	MCM9	2
blue	CHCHD3	2
blue	CSNK1G3	2
blue	PRPF18	2
blue	ZNF805	2
blue	R3HCC1L	2
blue	LINC-PINT	2
blue	BCCIP	2
blue	ATP9B	2
blue	PEDS1	2
blue	ZNF14	2
blue	IRGQ	2
blue	ENSG00000277117	2
blue	CNOT4	2
blue	CCDC91	2
blue	YRDC	2
blue	ZNF622	2
blue	LRRC14	2
blue	RWDD1	2
blue	CRCP	2
blue	MCPH1	2
blue	LRRC8B	2
blue	ENSG00000272410	2
blue	TSC22D2	2
blue	MUL1	2
blue	TMCC1	2
blue	KBTBD8	2
blue	MMP24OS	2
blue	THAP4	2
blue	TM2D3	2
blue	SLC25A30	2
blue	RPIA	2
blue	ENSG00000260914	2
blue	DDIT3	2
blue	POLR3H	2
blue	TRMT6	2
blue	EI24	2
blue	PHLDA1	2
blue	ID1	2
blue	CTLA4	2
blue	CAMLG	2
blue	C3orf38	2
blue	NOCT	2
blue	NBPF3	2
blue	ZBTB22	2
blue	DNMBP	2
blue	NXT1	2
blue	PTP4A3	2
blue	JMJD8	2
blue	MSH3	2
blue	EMP1	2
blue	KLF16	2
blue	UBE2S	2
blue	GTF2A2	2
blue	ILF3-DT	2
blue	NHP2	2
blue	TOE1	2
blue	TMED3	2
blue	KBTBD4	2
blue	DXO	2
blue	ALYREF	2
blue	SNRPD1	2
blue	NSMCE1	2
blue	SNIP1	2
blue	VIM-AS1	2
blue	MRPL54	2
blue	MED21	2
blue	HIC2	2
blue	CFAP20	2
blue	CWC27	2
blue	MOB2	2
blue	PRKRA	2
blue	MTPAP	2
blue	NOL10	2
blue	NAV1	2
blue	TAF13	2
blue	RPL22L1	2
blue	HMGN3	2
blue	DCUN1D5	2
blue	USP46	2
blue	SLC35B2	2
blue	PIBF1	2
blue	SPATA2	2
blue	WASL	2
blue	DUS3L	2
blue	PDCL3	2
blue	SIAH1	2
blue	MAGOH	2
blue	SBDSP1	2
blue	SLC25A32	2
blue	ILVBL	2
blue	PCYT2	2
blue	RBIS	2
blue	MIRLET7A1HG	2
blue	CREM	2
blue	ARHGAP32	2
blue	ENSG00000261526	2
blue	NUDT15	2
blue	IBA57	2
blue	AGA	2
blue	DCXR	2
blue	KATNAL1	2
blue	R3HCC1	2
blue	OGFOD3	2
blue	CFL2	2
blue	SNRPF	2
blue	PAXIP1	2
blue	DTD1	2
blue	NUDT16L1	2
blue	COX10	2
blue	CNNM2	2
blue	ZNF324	2
blue	TRAPPC2L	2
blue	RNF139-DT	2
blue	TTLL5	2
blue	CCNJ	2
blue	ABHD12	2
blue	BBS9	2
blue	TRAPPC6A	2
blue	MAP2K5	2
blue	TUBB2A	2
blue	STRN3	2
blue	CLP1	2
blue	ADCK2	2
blue	C16orf87	2
blue	TOMM5	2
blue	ZFAND2A	2
blue	TTC28-AS1	2
blue	MASTL	2
blue	ERI3	2
blue	TEDC1	2
blue	GADD45A	2
blue	MED26	2
blue	KIR3DL2	2
blue	NUDT9	2
blue	ENSG00000271741	2
blue	MRM3	2
blue	FAM177A1	2
blue	SLC39A3	2
blue	LINC00528	2
blue	PRXL2C	2
blue	FBXL12	2
blue	SPRTN	2
blue	TRIAP1	2
blue	ARHGAP10	2
blue	CHIC2	2
blue	CCDC86	2
blue	ENSG00000286098	2
blue	HIBADH	2
blue	TRIM23	2
blue	MTFP1	2
blue	IPO11	2
blue	MRPL27	2
blue	ZNF669	2
blue	MB21D2	2
blue	CLCF1	2
blue	TIMM22	2
blue	MZT1	2
blue	ZNF503	2
blue	TYW1B	2
blue	FAM228B	2
blue	TIGD1	2
blue	AMZ2P1	2
blue	SERGEF	2
blue	RBM14-RBM4	2
blue	ENSG00000235859	2
blue	TBC1D22A-DT	2
blue	PNO1	2
blue	TSNARE1	2
blue	ZNF71	2
blue	CABLES2	2
blue	PTS	2
blue	POC1B-GALNT4	2
blue	COX17	2
blue	LINC01619	2
blue	C14orf93	2
blue	BTG3	2
blue	CGRRF1	2
blue	ZNF473	2
blue	PTX3	2
blue	HNRNPA1P7	2
blue	RCE1	2
blue	PIGW	2
blue	GFER	2
blue	ZNF469	2
blue	TRMT61A	2
blue	C19orf48	2
blue	ZNF628	2
blue	ZNF668	2
blue	ENSG00000285816	2
blue	ZNF124	2
blue	ZKSCAN2	2
blue	MED9	2
blue	BRF2	2
blue	NAF1	2
blue	CENPP	2
blue	PET117	2
blue	NAP1L5	2
blue	CHP1P2	2
blue	DOLPP1	2
blue	TMEM201	2
blue	MAP3K21	2
blue	DNAJB4	2
blue	TPRN	2
blue	EBPL	2
blue	EXOSC5	2
blue	ENSG00000279908	2
blue	PLGRKT	2
blue	MTHFD2L	2
blue	BAZ1A-AS1	2
blue	IFT74	2
blue	C13orf46	2
blue	ENSG00000215068	2
blue	ENSG00000279491	2
blue	SPATA2L	2
blue	BNIP1	2
blue	AVPI1	2
blue	PFDN4	2
blue	SLC25A33	2
blue	ZNF34	2
blue	TVP23C	2
blue	SHLD3	2
blue	ENSG00000258465	2
blue	ENSG00000284946	2
blue	LINC00852	2
blue	ENSG00000279838	2
blue	HNRNPA1P48	2
blue	MORF4L1P1	2
blue	HRAS	2
blue	CKS2	2
blue	ZEB2-AS1	2
blue	SLC19A2	2
blue	DNAJC25	2
blue	LRRC75A	2
blue	TRIM52-AS1	2
blue	EIF4BP6	2
blue	ENSG00000177738	2
blue	ENSG00000285827	2
blue	SMPD2	2
blue	ADAMTSL4-AS1	2
blue	ENSG00000261114	2
blue	ERRFI1	2
blue	ENSG00000272106	2
blue	GRM2	2
blue	BOLA2B	2
blue	ENSG00000262049	2
blue	BTBD19	2
blue	SPRY1	2
blue	HIC1	2
blue	MN1	2
blue	ENSG00000279086	2
blue	EMBP1	2
blue	MYL5	2
blue	ANKRD9	2
blue	SOCS1	2
blue	ZNF784	2
blue	AVEN	2
blue	PRANCR	2
blue	KIAA0825	2
blue	PDE6B	2
blue	TTC34	2
blue	SURF2	2
blue	MBNL1-AS1	2
blue	MAIP1	2
blue	CHRNE	2
blue	TP53TG1	2
blue	RAD51B	2
blue	FICD	2
blue	MZF1-AS1	2
blue	FNDC10	2
blue	ENSG00000231856	2
blue	ENSG00000260537	2
blue	ENSG00000251867	2
blue	RIPK2-DT	2
blue	DGCR11	2
blue	PSTK	2
blue	ENSG00000275202	2
blue	RBKS	2
blue	CNBD2	2
blue	INSIG1-DT	2
blue	CENPN	2
blue	ENSG00000279529	2
blue	DYNLT2	2
blue	MIR17HG	2
blue	PARD6B	2
blue	ZNF77	2
blue	HAS3	2
blue	ENSG00000215014	2
blue	ENSG00000227627	2
blue	MEX3B	2
blue	RAB3A	2
blue	ENSG00000260805	2
blue	ENSG00000276517	2
blue	ANKRD37	2
blue	UBL7-DT	2
blue	ENSG00000266709	2
blue	TTLL11	2
blue	SNHG19	2
blue	TMEM202-AS1	2
blue	ENSG00000277879	2
blue	ENSG00000277687	2
blue	HTR7	2
blue	CCDC96	2
blue	CSKMT	2
blue	FBXW4P1	2
blue	GPRIN1	2
blue	NEK11	2
blue	ENSG00000275437	2
blue	SMIM4	2
blue	MTSS2	2
blue	LRRC70	2
blue	NFYC-AS1	2
blue	ENSG00000280194	2
blue	ENSG00000268403	2
blue	RPL32P29	2
blue	URB1-AS1	2
blue	KIF9	2
blue	CNTF	2
blue	GIHCG	2
blue	SEC14L1P1	2
blue	ENSG00000272688	2
blue	ENSG00000270062	2
blue	ASAP3	2
blue	FBXO36	2
blue	TIPARP-AS1	2
blue	TMEM167B-DT	2
blue	ENSG00000283103	2
blue	MAN1B1-DT	2
blue	BZW1P2	2
blue	DYNLT2B	2
blue	RPLP0P6	2
blue	MDK	2
blue	APOM	2
blue	ENSG00000272518	2
blue	PRELID2	2
blue	ENSG00000269176	2
blue	HNRNPA3P6	2
brown	EEF1A1	3
brown	TPT1	3
brown	RPL3	3
brown	RPL13A	3
brown	EEF1G	3
brown	ETS1	3
brown	RPS3A	3
brown	RPL4	3
brown	RPS6	3
brown	RPS27	3
brown	RPS3	3
brown	RPL19	3
brown	HLA-DPA1	3
brown	RPL9	3
brown	RPS11	3
brown	RPL7	3
brown	RPLP0	3
brown	RPL15	3
brown	RPS18	3
brown	RPL21	3
brown	RPS8	3
brown	RPL7A	3
brown	RPL23A	3
brown	RPS23	3
brown	RPL6	3
brown	RPL8	3
brown	RPS14	3
brown	RPSA	3
brown	RPL27A	3
brown	RPLP1	3
brown	RPS27A	3
brown	RPL11	3
brown	RPL5	3
brown	RPL17	3
brown	RPL12	3
brown	RPS20	3
brown	RPL32	3
brown	RPL18A	3
brown	RPS9	3
brown	RPL26	3
brown	RPL29	3
brown	RPL30	3
brown	RPL23	3
brown	RPL10A	3
brown	RPS12	3
brown	RPS16	3
brown	RPS7	3
brown	RPS25	3
brown	RPL37	3
brown	RPL14	3
brown	RPL18	3
brown	RPS15A	3
brown	RPS17	3
brown	RPLP2	3
brown	RPL37A	3
brown	EIF4A2	3
brown	SLC38A1	3
brown	NAP1L1	3
brown	RPL31	3
brown	RPL41	3
brown	RPS10	3
brown	RPS19	3
brown	RPL27	3
brown	RPL22	3
brown	CYFIP2	3
brown	NPM1	3
brown	NOP53	3
brown	RPL35A	3
brown	RPS15	3
brown	TLE5	3
brown	RPL24	3
brown	RPS13	3
brown	HNRNPDL	3
brown	RPL34	3
brown	RPS5	3
brown	RPS28	3
brown	EEF1B2	3
brown	EEF1D	3
brown	ATP2A3	3
brown	DDX6	3
brown	FCMR	3
brown	RPS29	3
brown	ZC3HAV1	3
brown	IKZF3	3
brown	SPTBN1	3
brown	MPRIP	3
brown	CHD2	3
brown	ST6GAL1	3
brown	ANKRD12	3
brown	BCL2	3
brown	HIVEP2	3
brown	RPL35	3
brown	LBH	3
brown	TTC3	3
brown	RPL38	3
brown	KAT6A	3
brown	JADE2	3
brown	RPL36	3
brown	KMT2E	3
brown	KLF12	3
brown	CLEC2D	3
brown	PDCD4	3
brown	U2AF1	3
brown	DYRK2	3
brown	GPR183	3
brown	PDE7A	3
brown	LTB	3
brown	FOXP1	3
brown	PCF11	3
brown	PPP1R16B	3
brown	ST13	3
brown	RPS21	3
brown	ITGB7	3
brown	ELK4	3
brown	CARD11	3
brown	ARAP2	3
brown	ITPR3	3
brown	GCC2	3
brown	MALT1	3
brown	SNHG1	3
brown	RPL36AL	3
brown	FOXO1	3
brown	HSPD1	3
brown	PSIP1	3
brown	SLAMF6	3
brown	SMARCC1	3
brown	SNHG29	3
brown	RICTOR	3
brown	TOMM7	3
brown	ARHGEF18	3
brown	GOLGA4	3
brown	MPHOSPH8	3
brown	LARS1	3
brown	SNHG14	3
brown	GAS5	3
brown	RHOH	3
brown	PHC1	3
brown	ZNF292	3
brown	SCAF8	3
brown	PPIG	3
brown	KIAA2026	3
brown	APEX1	3
brown	FBL	3
brown	TUT4	3
brown	COX7C	3
brown	NOP56	3
brown	NR1D2	3
brown	IPO5	3
brown	BIN1	3
brown	HINT1	3
brown	MAP4K1	3
brown	STK17A	3
brown	SMAD3	3
brown	CBX7	3
brown	PHF1	3
brown	RNF19A	3
brown	ARHGAP5	3
brown	PHB2	3
brown	ZNF664	3
brown	PHF10	3
brown	LPIN1	3
brown	PPM1K	3
brown	CBLB	3
brown	TNRC6C	3
brown	ISCU	3
brown	VPS51	3
brown	RSRC2	3
brown	ARHGAP15	3
brown	PRKD2	3
brown	NCK2	3
brown	MSI2	3
brown	ANKH	3
brown	CASP8AP2	3
brown	ZNF331	3
brown	PEBP1	3
brown	LY9	3
brown	FAM13B	3
brown	ZNF395	3
brown	SNHG32	3
brown	ZHX2	3
brown	FAM214A	3
brown	SUMF2	3
brown	CNST	3
brown	THEM4	3
brown	JADE1	3
brown	STIM2	3
brown	CEP120	3
brown	KDM4C	3
brown	RBM17	3
brown	RFX7	3
brown	OSBPL3	3
brown	DDHD2	3
brown	MAPK13	3
brown	ZNF507	3
brown	PLEKHA1	3
brown	CFAP97	3
brown	ZNF721	3
brown	SNRPD2	3
brown	SNRPN	3
brown	MEPCE	3
brown	SRSF8	3
brown	ANAPC1	3
brown	GARRE1	3
brown	SOD1	3
brown	DDX27	3
brown	CDK5RAP2	3
brown	PATJ	3
brown	ACP1	3
brown	ZEB1	3
brown	CCT2	3
brown	DLG1	3
brown	CRAMP1	3
brown	IMPDH2	3
brown	PMPCB	3
brown	ZZZ3	3
brown	NOP58	3
brown	NSMF	3
brown	SNHG6	3
brown	SINHCAF	3
brown	ANKRD28	3
brown	AKT3	3
brown	SIDT1	3
brown	KRR1	3
brown	DCP1A	3
brown	PRDM4	3
brown	SNHG8	3
brown	CAPN7	3
brown	GABPB2	3
brown	PPP3CC	3
brown	LAX1	3
brown	ZNF91	3
brown	CBFA2T2	3
brown	SLC41A1	3
brown	AKR1B1	3
brown	ZNF518B	3
brown	HCG18	3
brown	PCNX2	3
brown	ENSG00000256594	3
brown	AMZ2	3
brown	ABHD14B	3
brown	ABI2	3
brown	PEX1	3
brown	ANKRD36	3
brown	C12orf57	3
brown	SLC2A1	3
brown	DROSHA	3
brown	CSNK1E	3
brown	PRDX2	3
brown	ZNF92	3
brown	AXIN2	3
brown	METTL16	3
brown	SARM1	3
brown	UNC119B	3
brown	COMMD6	3
brown	ACADSB	3
brown	ABCA5	3
brown	EIF2D	3
brown	MAP3K4	3
brown	REV1	3
brown	NOP14	3
brown	SETDB2	3
brown	NR3C2	3
brown	PARN	3
brown	CUTA	3
brown	DNAJC21	3
brown	ZC3H6	3
brown	KIAA0586	3
brown	ODF2L	3
brown	SNRPA1	3
brown	PNMA1	3
brown	CENPC	3
brown	DDX47	3
brown	TCAF1	3
brown	ZNF37A	3
brown	GPS2	3
brown	CCDC66	3
brown	ZNF559	3
brown	SVIP	3
brown	CEP290	3
brown	ZNF791	3
brown	IFT80	3
brown	ZNF131	3
brown	EEF1A1P5	3
brown	EXOSC6	3
brown	PALS2	3
brown	TSR1	3
brown	BUD23	3
brown	MSH2	3
brown	ARHGAP12	3
brown	RSAD1	3
brown	OXCT1	3
brown	FBXO25	3
brown	SCAI	3
brown	TRMT112	3
brown	KLHDC2	3
brown	ASNS	3
brown	POLR3D	3
brown	FBXW4	3
brown	IMP4	3
brown	ZNHIT6	3
brown	ENSG00000280135	3
brown	ALDH18A1	3
brown	SLC25A38	3
brown	PHLPP2	3
brown	NGRN	3
brown	SFMBT1	3
brown	MAST4	3
brown	SNHG12	3
brown	STARD9	3
brown	PWP1	3
brown	NIPA1	3
brown	NSMCE4A	3
brown	RPS27L	3
brown	CDKN2AIP	3
brown	IL2RA	3
brown	UAP1	3
brown	PHACTR1	3
brown	RYK	3
brown	EXOSC9	3
brown	ENTR1	3
brown	TRIM39	3
brown	DDX51	3
brown	KPNA5	3
brown	DNAJC9	3
brown	TMEM243	3
brown	ZDBF2	3
brown	RPL23AP42	3
brown	OARD1	3
brown	CCDC92	3
brown	TDP1	3
brown	NIPSNAP1	3
brown	TTC19	3
brown	PKIA	3
brown	MRPS21	3
brown	NOB1	3
brown	ZNF510	3
brown	NAE1	3
brown	NOM1	3
brown	RGMB	3
brown	ARL10	3
brown	PNPT1	3
brown	C22orf46	3
brown	APPL2	3
brown	ZBED6CL	3
brown	PM20D2	3
brown	CUBN	3
brown	CTBP1-DT	3
brown	ENSG00000284691	3
brown	ZNF44	3
brown	SLC25A23	3
brown	ZNF708	3
brown	SOCS5	3
brown	KIZ	3
brown	NGDN	3
brown	MRPL9	3
brown	EPB41L4A-AS1	3
brown	ZNF587B	3
brown	AMIGO2	3
brown	CEP97	3
brown	MRTFB	3
brown	C22orf39	3
brown	NT5C3B	3
brown	RCN2	3
brown	HABP4	3
brown	AMDHD2	3
brown	ZMYM5	3
brown	MRPS6	3
brown	ACBD6	3
brown	SNX25	3
brown	STX18	3
brown	CMAHP	3
brown	GNE	3
brown	CERS4	3
brown	ESF1	3
brown	ZNF551	3
brown	ZNF136	3
brown	TRAF4	3
brown	INPP5E	3
brown	UCKL1	3
brown	ADK	3
brown	CARNS1	3
brown	LTV1	3
brown	PLAG1	3
brown	TMEM64	3
brown	PPP3CB-AS1	3
brown	MEI1	3
brown	ZNF827	3
brown	HELQ	3
brown	ENSG00000259976	3
brown	ZNF227	3
brown	UTP4	3
brown	ATF7IP2	3
brown	RUVBL1	3
brown	SLAIN1	3
brown	USP42	3
brown	TARS3	3
brown	RRP15	3
brown	TDRD3	3
brown	HDDC2	3
brown	KLHL20	3
brown	RIOK1	3
brown	DPH5	3
brown	PARP16	3
brown	SLC12A2	3
brown	DMWD	3
brown	DTX1	3
brown	GPR89B	3
brown	MOCS2	3
brown	NDRG2	3
brown	SMG1P2	3
brown	ANKRA2	3
brown	ZNF525	3
brown	DDX10	3
brown	ZNF354C	3
brown	HSF2	3
brown	DBF4	3
brown	BRIX1	3
brown	INVS	3
brown	SUPV3L1	3
brown	CCNB1IP1	3
brown	FIGNL1	3
brown	MED6	3
brown	RAD18	3
brown	CTSF	3
brown	RTTN	3
brown	TTC27	3
brown	LSM7	3
brown	EHBP1	3
brown	RPL21P16	3
brown	GCFC2	3
brown	CTPS1	3
brown	PUM3	3
brown	DIPK1A	3
brown	ZNF564	3
brown	CDC26	3
brown	PPP1R13B	3
brown	TUBGCP5	3
brown	MAK16	3
brown	ZNF678	3
brown	PAIP2B	3
brown	DANCR	3
brown	FAM222B	3
brown	MCOLN2	3
brown	TIMM50	3
brown	PRDM11	3
brown	TAF4B	3
brown	BDH2	3
brown	ZNF329	3
brown	HIRIP3	3
brown	GPATCH4	3
brown	TUBE1	3
brown	SLC30A4	3
brown	ANKS6	3
brown	TOGARAM1	3
brown	FZD3	3
brown	LYRM4	3
brown	MCM8	3
brown	CFAP36	3
brown	PKD1P6	3
brown	NAA35	3
brown	RIC8B	3
brown	ZNF23	3
brown	GPA33	3
brown	ZNF286A	3
brown	USP13	3
brown	OCIAD2	3
brown	RANGRF	3
brown	SIRT5	3
brown	ENSG00000283041	3
brown	ZNHIT3	3
brown	RNF216P1	3
brown	PMS2CL	3
brown	BMPR1A	3
brown	GPR89A	3
brown	TMCO4	3
brown	ZNF256	3
brown	ENSG00000275740	3
brown	CDKAL1	3
brown	FAM83G	3
brown	TBCCD1	3
brown	PALS1	3
brown	THAP7	3
brown	BICD1	3
brown	RPS3AP6	3
brown	MRPL24	3
brown	ZNF32	3
brown	EXOC6B	3
brown	COQ10A	3
brown	TSTD1	3
brown	MAP3K10	3
brown	ACAT2	3
brown	CCDC146	3
brown	ZNF184	3
brown	ZNF777	3
brown	WHAMMP3	3
brown	TMEM41A	3
brown	TMEM8B	3
brown	GNPDA2	3
brown	PCBP4	3
brown	GALNT12	3
brown	SPICE1	3
brown	ZNF432	3
brown	RRP1	3
brown	SNHG17	3
brown	LSM5	3
brown	SATB1-AS1	3
brown	SLC12A2-DT	3
brown	ERG28	3
brown	TIMM23B-AGAP6	3
brown	SPEF2	3
brown	STAMBPL1	3
brown	TIMM9	3
brown	ENSG00000286129	3
brown	AASS	3
brown	EML5	3
brown	LIAS	3
brown	MAP9	3
brown	HNRNPA1L2	3
brown	NUGGC	3
brown	SLC35F2	3
brown	CENPJ	3
brown	TRAF2	3
brown	SPATA5	3
brown	VEGFB	3
brown	GPAM	3
brown	DNAJC19	3
brown	SLC25A26	3
brown	POLR1C	3
brown	KICS2	3
brown	ENSG00000285943	3
brown	ZNF567	3
brown	GTF2H5	3
brown	PRKCZ	3
brown	TRMT11	3
brown	SEMA4F	3
brown	PRIM1	3
brown	PEG13	3
brown	ZNF681	3
brown	SMIM20	3
brown	PPIH	3
brown	ENSG00000188242	3
brown	ZNF446	3
brown	EEF1A1P6	3
brown	NEIL2	3
brown	ACTR5	3
brown	ZNF699	3
brown	ZFP28	3
brown	CCDC141	3
brown	ATP5MC1	3
brown	PRMT9	3
brown	SOX12	3
brown	FAM162A	3
brown	SLC25A51	3
brown	PDP2	3
brown	SLC9B2	3
brown	ZNF568	3
brown	TAMM41	3
brown	ZNF570	3
brown	PRXL2A	3
brown	SMIM19	3
brown	C1orf50	3
brown	ALKBH3	3
brown	ZNF569	3
brown	BBS4	3
brown	CEP126	3
brown	ATAD5	3
brown	FARS2	3
brown	KCNQ5	3
brown	ASB3	3
brown	RFXAP	3
brown	HELLS	3
brown	KIAA1328	3
brown	PLD6	3
brown	CMC2	3
brown	ITGA3	3
brown	WDR54	3
brown	ST3GAL3	3
brown	DNAAF2	3
brown	ZFP82	3
brown	BCKDHB	3
brown	BAG2	3
brown	AP4S1	3
brown	CCDC167	3
brown	MRPS26	3
brown	SGCB	3
brown	EPM2A	3
brown	TSPYL5	3
brown	RRN3P2	3
brown	ZNF880	3
brown	GOLGA2P7	3
brown	SUPT3H	3
brown	TUBD1	3
brown	PDRG1	3
brown	RCL1	3
brown	CMSS1	3
brown	ZNF829	3
brown	DSEL	3
brown	ZNF710-AS1	3
brown	SYDE2	3
brown	RPL18AP3	3
brown	SFXN2	3
brown	WHRN	3
brown	EID3	3
brown	RPL7AP6	3
brown	TASP1	3
brown	ZNF461	3
brown	NR2C2AP	3
brown	PTPDC1	3
brown	ZNF782	3
brown	TAF6L	3
brown	ENSG00000255330	3
brown	ARSK	3
brown	ADAM22	3
brown	MMAB	3
brown	ZFYVE9	3
brown	GLI4	3
brown	DUSP28	3
brown	PINX1	3
brown	TCEA2	3
brown	ENSG00000260669	3
brown	ZSWIM9	3
brown	MATN1-AS1	3
brown	GPHN	3
brown	RPUSD2	3
brown	MAD2L1	3
brown	PUS7	3
brown	MLLT11	3
brown	RP9	3
brown	ZNF571	3
brown	EVA1C	3
brown	USP44	3
brown	BTBD8	3
brown	DNAJC18	3
brown	ZNF367	3
brown	LRRCC1	3
brown	LYRM9	3
brown	TBC1D32	3
brown	SNAPC1	3
brown	GUSBP18	3
brown	ZNF853	3
brown	ZNF280B	3
brown	ICA1L	3
brown	SMIM8	3
brown	SLC25A4	3
brown	MIATNB	3
brown	SMYD3	3
brown	SCAMP1-AS1	3
brown	SNHG30	3
brown	JHY	3
brown	ABHD14A	3
brown	MNAT1	3
brown	ARHGAP42	3
brown	CHST10	3
brown	ENSG00000281571	3
brown	PMS2P1	3
brown	ENSG00000165121	3
brown	C11orf1	3
brown	DPY19L2P2	3
brown	ZNF30	3
brown	SCNN1D	3
brown	CCDC102A	3
brown	TET1	3
brown	SELENOM	3
brown	SNTA1	3
brown	XRCC3	3
brown	USP54	3
brown	EPS8L2	3
brown	BRMS1L	3
brown	NUBPL	3
brown	HHAT	3
brown	TRPC1	3
brown	LINC01806	3
brown	C10orf143	3
brown	ENSG00000280649	3
brown	SLC9A3	3
brown	CCT6P1	3
brown	NPM3	3
brown	IL23A	3
brown	CEP70	3
brown	HSD17B8	3
brown	RTN4IP1	3
brown	CCDC138	3
brown	GKAP1	3
brown	IRAK1BP1	3
brown	ENSG00000245552	3
brown	FDXACB1	3
brown	WAKMAR2	3
brown	SETMAR	3
brown	KCNH2	3
brown	IFT46	3
brown	FAHD2B	3
brown	ENSG00000254682	3
brown	SERPINI1	3
brown	GUSBP9	3
brown	ZNF286B	3
brown	MTBP	3
brown	PLPP1	3
brown	SDCBP2-AS1	3
brown	MREG	3
brown	H2AW	3
brown	MECR	3
brown	CENPL	3
brown	GOLGA2P10	3
brown	ACYP2	3
brown	ANKAR	3
brown	WDR5B-DT	3
brown	ENSG00000284634	3
brown	LINC02762	3
brown	CENPH	3
brown	PHF7	3
brown	GAMT	3
brown	RPGRIP1L	3
brown	ENSG00000244313	3
brown	CDHR3	3
brown	STPG1	3
brown	ENTPD1-AS1	3
brown	TUBB4A	3
brown	TMEM14A	3
brown	H4-16	3
brown	ENSG00000259522	3
brown	SPAG16	3
brown	RPS3AP26	3
brown	CENPV	3
brown	ANKRD16	3
brown	ZRANB3	3
brown	HECTD2	3
brown	IFT43	3
brown	RPL6P27	3
brown	SRP14-DT	3
brown	NMNAT3	3
brown	ENSG00000284671	3
brown	ARHGEF35	3
brown	FBXO2	3
brown	HOMER1	3
brown	LIPT2	3
brown	METTL1	3
brown	FAM227B	3
brown	REM2	3
brown	TMEM182	3
brown	ARIH2OS	3
brown	ZFP69B	3
brown	DLGAP1-AS2	3
brown	C2orf81	3
brown	ZSCAN16-AS1	3
brown	TMPRSS13	3
brown	C1R	3
brown	RPL13AP5	3
brown	ARL4D	3
brown	FXYD7	3
brown	PYCR3	3
brown	C3orf33	3
brown	PODXL2	3
brown	ENSG00000273784	3
brown	PITPNA-AS1	3
brown	UBE3D	3
brown	FOXO3B	3
brown	RNFT2	3
brown	TMEM117	3
brown	ASH1L-AS1	3
brown	PHOSPHO2	3
brown	SNHG26	3
brown	CHCHD6	3
brown	ENSG00000259891	3
brown	ACTR3C	3
brown	TMEM231	3
brown	ENSG00000261351	3
brown	ENSG00000279145	3
brown	GCSH	3
brown	CCDC102B	3
brown	TTC26	3
brown	CENPS	3
brown	ENSG00000226084	3
brown	SLC27A5	3
brown	ENSG00000272077	3
brown	NAT14	3
brown	KMT2E-AS1	3
brown	ENSG00000254783	3
brown	SPATA24	3
brown	PTPN23-DT	3
brown	LIN7B	3
cyan	PABPC1	14
cyan	RPS2	14
cyan	RPL13	14
cyan	PTMA	14
cyan	RPS24	14
cyan	NACA	14
cyan	KLF2	14
cyan	PPIA	14
cyan	YBX1	14
cyan	TGFB1	14
cyan	STX16	14
cyan	EIF3H	14
cyan	BTF3	14
cyan	EIF3F	14
cyan	RSL1D1	14
cyan	SNHG5	14
cyan	H1-10	14
cyan	ABHD17A	14
cyan	SRRM1	14
cyan	ANP32B	14
cyan	CEBPB	14
cyan	MAZ	14
cyan	UQCRB	14
cyan	TRIR	14
cyan	CRIP1	14
cyan	USF2	14
cyan	GTF3A	14
cyan	DAZAP1	14
cyan	YPEL3	14
cyan	ZBTB7A	14
cyan	UBE2D2	14
cyan	NME2	14
cyan	INF2	14
cyan	SYF2	14
cyan	GPX4	14
cyan	PTPRCAP	14
cyan	JTB	14
cyan	PPDPF	14
cyan	RTRAF	14
cyan	REPIN1	14
cyan	CFD	14
cyan	SSBP4	14
cyan	MTA1	14
cyan	PLCH2	14
cyan	RGS10	14
cyan	FBRSL1	14
cyan	PYURF	14
cyan	S1PR4	14
cyan	FAM120AOS	14
cyan	REXO1	14
cyan	SPCS1	14
cyan	STX2	14
cyan	LEMD2	14
cyan	RNF126	14
cyan	CEP104	14
cyan	DUT	14
cyan	MYDGF	14
cyan	TBCB	14
cyan	PSPC1	14
cyan	SLX1B	14
cyan	PIN1	14
cyan	TAF10	14
cyan	C1QBP	14
cyan	LYL1	14
cyan	STAMBP	14
cyan	HMG20B	14
cyan	LIME1	14
cyan	WAC-AS1	14
cyan	TRAPPC12	14
cyan	LSM4	14
cyan	NDUFB10	14
cyan	TXNL4A	14
cyan	ENSG00000285793	14
cyan	RANBP1	14
cyan	DNAJC2	14
cyan	C19orf53	14
cyan	CACTIN	14
cyan	MZT2B	14
cyan	TRADD	14
cyan	NOL7	14
cyan	MIF	14
cyan	NUTF2	14
cyan	SLC25A1	14
cyan	CRELD2	14
cyan	REXO4	14
cyan	ZNF865	14
cyan	BZW2	14
cyan	TLNRD1	14
cyan	FRG1	14
cyan	DDT	14
cyan	SRM	14
cyan	WDR70	14
cyan	CFDP1	14
cyan	HSPE1	14
cyan	ATP5F1D	14
cyan	AURKAIP1	14
cyan	TMEM203	14
cyan	TOMM40	14
cyan	HMGB1P6	14
cyan	REX1BD	14
cyan	TTF1	14
cyan	BICRA	14
cyan	RRP36	14
cyan	MRPS34	14
cyan	RRS1	14
cyan	BBLN	14
cyan	NTAN1	14
cyan	UROS	14
cyan	SLC35D2	14
cyan	MRPS31	14
cyan	MPC2	14
cyan	SCAND1	14
cyan	NFKBIB	14
cyan	TNFAIP8L1	14
cyan	LARP1B	14
cyan	MRPS15	14
cyan	IRF2BP1	14
cyan	C7orf50	14
cyan	MRPS2	14
cyan	TMUB1	14
cyan	CCDC9	14
cyan	ALKBH7	14
cyan	CCDC85B	14
cyan	NDUFAB1	14
cyan	PDE6D	14
cyan	ATP5ME	14
cyan	BCL7C	14
cyan	FBXO46	14
cyan	MRPS24	14
cyan	PGAM5	14
cyan	MRPL11	14
cyan	YJU2	14
cyan	PACC1	14
cyan	NDUFS6	14
cyan	LHPP	14
cyan	H2AX	14
cyan	B3GALT6	14
cyan	PTPMT1	14
cyan	PFDN6	14
cyan	MRPL4	14
cyan	PTRHD1	14
cyan	POMZP3	14
cyan	MRPL34	14
cyan	CAMTA1	14
cyan	PPP1R37	14
cyan	IDUA	14
cyan	ENSG00000285839	14
cyan	CPTP	14
cyan	TSR3	14
cyan	XPA	14
cyan	PWWP2B	14
cyan	MRPL41	14
cyan	FAAP20	14
cyan	NME1	14
cyan	TRAPPC5	14
cyan	COA8	14
cyan	C1orf35	14
cyan	BOD1	14
cyan	KTI12	14
cyan	MRPL57	14
cyan	RIOX1	14
cyan	SDF2L1	14
cyan	BLOC1S4	14
cyan	FKBP2	14
cyan	FAM174C	14
cyan	ZFPM1	14
cyan	PPP1R35	14
cyan	ZNF428	14
cyan	ARMC5	14
cyan	PHETA1	14
cyan	HOTAIRM1	14
cyan	GGCT	14
cyan	MRPL12	14
cyan	UBALD1	14
cyan	METTL26	14
cyan	NCBP2AS2	14
cyan	EMC6	14
cyan	MAP3K13	14
cyan	ZNF524	14
cyan	COX16	14
cyan	CCDC107	14
cyan	C8orf82	14
cyan	MED30	14
cyan	SH2B2	14
cyan	NFU1	14
cyan	AJM1	14
cyan	SLX9	14
cyan	P2RY11	14
cyan	YDJC	14
cyan	PAK1IP1	14
cyan	KRT10	14
cyan	PAK4	14
cyan	PDF	14
cyan	GNA11	14
cyan	ZNF414	14
cyan	NT5C	14
cyan	LSM2	14
cyan	ECI1	14
cyan	CDKN2AIPNL	14
cyan	ZNF688	14
cyan	MTFMT	14
cyan	NDUFAF8	14
cyan	DTYMK	14
cyan	EFCAB2	14
cyan	RXYLT1	14
cyan	ING2	14
cyan	PEX10	14
cyan	ST7	14
cyan	NENF	14
cyan	ZNF296	14
cyan	MICOS13	14
cyan	LRFN1	14
cyan	ENSG00000279168	14
cyan	AUH	14
cyan	TPGS1	14
cyan	LINC01881	14
cyan	FBXL15	14
cyan	DNAJC30	14
cyan	C1orf122	14
cyan	ZNF358	14
cyan	BMS1P20	14
cyan	RPL7P9	14
cyan	FAM83H	14
cyan	FLYWCH2	14
cyan	ANTKMT	14
cyan	MYPOP	14
cyan	CCDC61	14
cyan	DUSP23	14
cyan	ACOT2	14
cyan	STARD10	14
cyan	HSCB	14
cyan	SPRY2	14
cyan	IER5L	14
cyan	HINT2	14
cyan	ENSG00000286264	14
cyan	MMP23B	14
cyan	LRFN4	14
cyan	ENSG00000230202	14
cyan	ZNF219	14
cyan	CHCHD10	14
cyan	SWI5	14
cyan	CITED4	14
cyan	PUSL1	14
cyan	ENSG00000255439	14
cyan	COPRS	14
cyan	RARA-AS1	14
cyan	CFAP298-TCP10L	14
cyan	ZNF579	14
cyan	LRRC23	14
cyan	DNPH1	14
cyan	HAGHL	14
cyan	ENSG00000272449	14
cyan	MDP1	14
cyan	ZNF593	14
cyan	PRKAG2-AS1	14
cyan	C2orf76	14
cyan	CTU1	14
cyan	TRAM2-AS1	14
cyan	ENDOG	14
cyan	ZNF653	14
cyan	A1BG	14
cyan	PPIAP22	14
cyan	ZBTB46	14
cyan	RNASEH1-DT	14
cyan	C6orf226	14
cyan	NR2F6	14
cyan	SPATA7	14
cyan	SAC3D1	14
cyan	DNLZ	14
cyan	DOHH	14
cyan	C17orf67	14
cyan	ZNF575	14
cyan	SLC39A4	14
cyan	PTRH1	14
cyan	SDHAF4	14
cyan	C15orf61	14
cyan	HMGN2P5	14
cyan	ENSG00000285641	14
cyan	MEX3D	14
cyan	SOGA3	14
cyan	FMC1	14
cyan	PEX7	14
cyan	ENSG00000247121	14
cyan	MFSD3	14
cyan	COMTD1	14
cyan	YPEL4	14
cyan	INAFM1	14
cyan	NOXA1	14
cyan	ENSG00000272447	14
cyan	PRKAR1B-AS1	14
cyan	LMNTD2	14
cyan	EPS8L1	14
cyan	EMSY-DT	14
cyan	DLGAP3	14
cyan	C1orf56	14
cyan	TSSK6	14
cyan	ENSG00000272831	14
darkgreen	MARCHF6	22
darkgreen	CD47	22
darkgreen	PRPF4B	22
darkgreen	N4BP2L2	22
darkgreen	ZNF655	22
darkgreen	TTC14	22
darkgreen	ZRANB2	22
darkgreen	PRPF38B	22
darkgreen	CREBZF	22
darkgreen	DHX15	22
darkgreen	TIAL1	22
darkgreen	FUBP1	22
darkgreen	TRA2A	22
darkgreen	CCDC82	22
darkgreen	IRAK4	22
darkgreen	SMAD4	22
darkgreen	LUC7L2	22
darkgreen	LSM8	22
darkgreen	SLC4A7	22
darkgreen	YTHDC2	22
darkgreen	ADGRE4P	22
darkgreen	ZDHHC17	22
darkgreen	PPHLN1	22
darkgreen	MRE11	22
darkgreen	ANGEL2	22
darkgreen	ZNF512	22
darkgreen	EXOSC10	22
darkgreen	FBXO3	22
darkgreen	RANBP6	22
darkgreen	CHORDC1	22
darkgreen	ZMYM6	22
darkgreen	CLK4	22
darkgreen	ZNF141	22
darkgreen	POLI	22
darkgreen	NPHP3	22
darkgreen	RCOR3	22
darkgreen	SLC35F5	22
darkgreen	PRKAB2	22
darkgreen	MFSD8	22
darkgreen	SH3BP5-AS1	22
darkgreen	NUP107	22
darkgreen	SYNJ2BP	22
darkgreen	NHLRC2	22
darkgreen	GATC	22
darkgreen	GTF2H2C	22
darkgreen	WDR75	22
darkgreen	ENSG00000273015	22
darkgreen	TMEM168	22
darkgreen	COX11	22
darkgreen	TRMT13	22
darkgreen	GTPBP10	22
darkgreen	ZNF195	22
darkgreen	CARF	22
darkgreen	WHAMMP1	22
darkgreen	GPALPP1	22
darkgreen	DCUN1D4	22
darkgreen	ENSG00000261490	22
darkgreen	MAPK8	22
darkgreen	SS18L1	22
darkgreen	ZNF529	22
darkgreen	TRG-AS1	22
darkgreen	COA5	22
darkgreen	NIPBL-DT	22
darkgreen	SNRNP48	22
darkgreen	RAB2B	22
darkgreen	TMEM41B	22
darkgreen	PMS1	22
darkgreen	NUP42	22
darkgreen	FRA10AC1	22
darkgreen	KATNBL1	22
darkgreen	RBM48	22
darkgreen	ALG10B	22
darkgreen	BBIP1	22
darkgreen	FKTN	22
darkgreen	ENSG00000259865	22
darkgreen	ZFP3	22
darkgreen	SLC14A1	22
darkgreen	MOSMO	22
darkgreen	PTBP2	22
darkgreen	RPP14	22
darkgreen	RAD1	22
darkgreen	GLRX2	22
darkgreen	PRMT6	22
darkgreen	ZNF606	22
darkgreen	DNAJC24	22
darkgreen	TADA2A	22
darkgreen	CEP43	22
darkgreen	CEP44	22
darkgreen	MTERF1	22
darkgreen	ZNF254	22
darkgreen	CYP2R1	22
darkgreen	FLVCR1	22
darkgreen	GORAB	22
darkgreen	C12orf29	22
darkgreen	ZNF300	22
darkgreen	NNT-AS1	22
darkgreen	PAAF1	22
darkgreen	ENSG00000176593	22
darkgreen	ENSG00000260267	22
darkgreen	KIF27	22
darkgreen	ALG10	22
darkgreen	LINC01138	22
darkgreen	RWDD3	22
darkgreen	ENSG00000260711	22
darkgreen	ZCCHC4	22
darkgreen	ZNF680	22
darkgreen	ZNF70	22
darkgreen	ENSG00000269983	22
darkgreen	PGBD4	22
darkgreen	ENSG00000275764	22
darkgreen	GOLGA6L5P	22
darkgreen	FBXO48	22
darkgreen	ENSG00000259820	22
darkgreen	CLHC1	22
darkgreen	ZNF738	22
darkgreen	ENSG00000259877	22
darkgreen	ENSG00000280120	22
darkgreen	ENSG00000285725	22
darkgreen	RAB30-DT	22
darkgreen	ENSG00000279253	22
darkgreen	FAM95C	22
darkgreen	KBTBD3	22
darkgreen	ZNF321P	22
darkgreen	ENSG00000272341	22
darkgreen	C1QTNF3	22
darkgreen	PRORSD1P	22
darkgreen	ENSG00000279561	22
darkgreen	ENSG00000274422	22
darkgreen	ENSG00000277283	22
darkgreen	ZNF572	22
darkgreen	ENSG00000273284	22
darkgreen	ENSG00000213976	22
darkgreen	ENSG00000260285	22
darkgreen	TMCC1-DT	22
darkgrey	ARHGEF1	24
darkgrey	ARHGAP45	24
darkgrey	PIEZO1	24
darkgrey	CPSF1	24
darkgrey	ATXN2L	24
darkgrey	MKNK2	24
darkgrey	CCDC88B	24
darkgrey	MLXIP	24
darkgrey	MAPK8IP3	24
darkgrey	TMEM259	24
darkgrey	LRCH4	24
darkgrey	CDC37	24
darkgrey	PABPN1	24
darkgrey	MTCH1	24
darkgrey	TNK2	24
darkgrey	RHOT2	24
darkgrey	INTS1	24
darkgrey	EML3	24
darkgrey	TRABD	24
darkgrey	CIZ1	24
darkgrey	GUK1	24
darkgrey	PKD1P5	24
darkgrey	CRTC2	24
darkgrey	PPP1R12C	24
darkgrey	DUS1L	24
darkgrey	AKAP8L	24
darkgrey	GRAMD1A	24
darkgrey	GIT1	24
darkgrey	RABL6	24
darkgrey	PPP6R2	24
darkgrey	CDK9	24
darkgrey	DPP7	24
darkgrey	SF3A2	24
darkgrey	ENTPD6	24
darkgrey	PLSCR3	24
darkgrey	ATN1	24
darkgrey	BTBD2	24
darkgrey	HSF1	24
darkgrey	ERCC1	24
darkgrey	VPS4A	24
darkgrey	CYTH2	24
darkgrey	APRT	24
darkgrey	PACS2	24
darkgrey	SPSB3	24
darkgrey	ACAP3	24
darkgrey	CNOT3	24
darkgrey	PRPF31	24
darkgrey	TRMT2A	24
darkgrey	FZR1	24
darkgrey	PRR14	24
darkgrey	HDAC10	24
darkgrey	MFSD12	24
darkgrey	SIVA1	24
darkgrey	FCHO1	24
darkgrey	MFSD10	24
darkgrey	PKD1P4	24
darkgrey	SGTA	24
darkgrey	PNKP	24
darkgrey	EME2	24
darkgrey	POLRMT	24
darkgrey	AP5Z1	24
darkgrey	DCAF15	24
darkgrey	STUB1	24
darkgrey	TRIM11	24
darkgrey	MBD3	24
darkgrey	KIFC2	24
darkgrey	CAPN10	24
darkgrey	FAAP100	24
darkgrey	ZDHHC8	24
darkgrey	TELO2	24
darkgrey	ATP5IF1	24
darkgrey	ZNF598	24
darkgrey	NDUFA11	24
darkgrey	MICALL1	24
darkgrey	GATD1	24
darkgrey	FPGS	24
darkgrey	WASH3P	24
darkgrey	NDUFS7	24
darkgrey	DVL1	24
darkgrey	RFNG	24
darkgrey	POLD1	24
darkgrey	B3GAT3	24
darkgrey	KRTCAP2	24
darkgrey	CRIP2	24
darkgrey	ZDHHC24	24
darkgrey	RTEL1	24
darkgrey	GET4	24
darkgrey	NDUFS8	24
darkgrey	ZNF513	24
darkgrey	PICK1	24
darkgrey	BOP1	24
darkgrey	INO80B	24
darkgrey	TIMM13	24
darkgrey	SHARPIN	24
darkgrey	SNAPC4	24
darkgrey	SLC25A22	24
darkgrey	PRXL2B	24
darkgrey	ATG4D	24
darkgrey	MLST8	24
darkgrey	DALRD3	24
darkgrey	PGP	24
darkgrey	FBXL6	24
darkgrey	ATAD3A	24
darkgrey	ZNF511	24
darkgrey	PIGQ	24
darkgrey	NDUFA3	24
darkgrey	MZT2A	24
darkgrey	FKRP	24
darkgrey	NME3	24
darkgrey	MRPL55	24
darkgrey	C1orf159	24
darkgrey	RTEL1-TNFRSF6B	24
darkgrey	NDUFA7	24
darkgrey	LRRC45	24
darkgrey	KLHL17	24
darkgrey	PSMG3	24
darkgrey	WDR90	24
darkgrey	PPP1R16A	24
darkgrey	KMT5C	24
darkgrey	MCRIP2	24
darkgrey	MVK	24
darkgrey	NUDT1	24
darkgrey	MST1	24
darkgrey	GADD45GIP1	24
darkgrey	MAMDC4	24
darkgrey	CTRL	24
darkgrey	PARD6A	24
darkgrey	TMEM191A	24
darkorange	PLEC	26
darkorange	HLA-DPB1	26
darkorange	GNAS	26
darkorange	CST3	26
darkorange	ARHGDIA	26
darkorange	IRF2BP2	26
darkorange	PTBP1	26
darkorange	RNF166	26
darkorange	TNRC18	26
darkorange	EIF3G	26
darkorange	ATP6V0C	26
darkorange	FBRS	26
darkorange	ERP29	26
darkorange	U2AF2	26
darkorange	TRIM8	26
darkorange	SIPA1	26
darkorange	MAP7D1	26
darkorange	CTBP1	26
darkorange	CEBPD	26
darkorange	CSNK1G2	26
darkorange	PNPLA2	26
darkorange	SDF4	26
darkorange	HEBP2	26
darkorange	FBXW5	26
darkorange	KHSRP	26
darkorange	CYB5R3	26
darkorange	CAPN15	26
darkorange	SART1	26
darkorange	ZNF316	26
darkorange	ARL6IP4	26
darkorange	RAB11B	26
darkorange	EMC10	26
darkorange	STK11	26
darkorange	PIP5K1C	26
darkorange	SPATA20	26
darkorange	ZNF467	26
darkorange	RAVER1	26
darkorange	EPN1	26
darkorange	DDX54	26
darkorange	DOT1L	26
darkorange	ADAP1	26
darkorange	NCLN	26
darkorange	FADS1	26
darkorange	TNFSF12	26
darkorange	MAP2K7	26
darkorange	SNRPA	26
darkorange	CDKN2D	26
darkorange	SPNS1	26
darkorange	IRF2BPL	26
darkorange	SOX4	26
darkorange	PGLS	26
darkorange	FEM1A	26
darkorange	SCRIB	26
darkorange	ZNHIT1	26
darkorange	SAMD1	26
darkorange	RBM42	26
darkorange	WIZ	26
darkorange	C7orf26	26
darkorange	DNAJC4	26
darkorange	FAM89B	26
darkorange	ZNF362	26
darkorange	RAB4A	26
darkorange	BCL3	26
darkorange	TESK1	26
darkorange	UBE2M	26
darkorange	HDGFL2	26
darkorange	GAS2L1	26
darkorange	DDRGK1	26
darkorange	PIK3R2	26
darkorange	NREP	26
darkorange	FOXP4	26
darkorange	RPS19BP1	26
darkorange	RABAC1	26
darkorange	ANO8	26
darkorange	RELB	26
darkorange	ERF	26
darkorange	CCDC124	26
darkorange	AKT1S1	26
darkorange	FBXL19	26
darkorange	MRPL43	26
darkorange	TMEM147	26
darkorange	TMEM129	26
darkorange	EIF4EBP1	26
darkorange	DAPK3	26
darkorange	CLPP	26
darkorange	SLC52A2	26
darkorange	RIN1	26
darkorange	FSCN1	26
darkorange	TMEM242	26
darkorange	MPG	26
darkorange	NDUFAF3	26
darkorange	ZNF787	26
darkorange	LRP3	26
darkorange	MRPL23	26
darkorange	RPUSD1	26
darkorange	MRPS11	26
darkorange	YIPF2	26
darkorange	SNAPC2	26
darkorange	OCEL1	26
darkorange	PDIA5	26
darkorange	PPP1R14B	26
darkorange	KCTD17	26
darkorange	MOSPD3	26
darkorange	NOC4L	26
darkorange	BAD	26
darkorange	ABHD8	26
darkorange	NFKBIL1	26
darkorange	SLC49A3	26
darkorange	FBXL8	26
darkorange	HCFC1R1	26
darkorange	TNFRSF4	26
darkorange	CLEC11A	26
darkorange	ME1	26
darkorange	BORCS8-MEF2B	26
darkorange	MPV17L2	26
darkorange	DPM3	26
darkorange	RHBDD3	26
darkorange	ENSG00000250644	26
darkorange	ENKD1	26
darkorange	SLC9A3R2	26
darkorange	SLC35E4	26
darkorange	ENSG00000266208	26
darkred	MBNL1	21
darkred	ITGB1	21
darkred	TMEM123	21
darkred	CALM1	21
darkred	HNRNPA3	21
darkred	CDC42SE2	21
darkred	MATR3	21
darkred	HMGB1	21
darkred	FAM107B	21
darkred	ERBIN	21
darkred	ESYT2	21
darkred	ZC3H11A	21
darkred	HNRNPUL2	21
darkred	KLF3	21
darkred	SYNCRIP	21
darkred	CMPK1	21
darkred	CDKN1B	21
darkred	PDS5A	21
darkred	LSM14A	21
darkred	SNRK	21
darkred	SEPTIN7	21
darkred	ATP11B	21
darkred	YWHAQ	21
darkred	PCGF5	21
darkred	ZBTB44	21
darkred	HNRNPR	21
darkred	PANK3	21
darkred	MDFIC	21
darkred	UBP1	21
darkred	KHDRBS1	21
darkred	PPP1R2	21
darkred	MAN1A2	21
darkred	LRRC8C	21
darkred	RASA2	21
darkred	OTUD4	21
darkred	THAP12	21
darkred	TRPM7	21
darkred	CCNG1	21
darkred	REST	21
darkred	ANP32E	21
darkred	UBE3A	21
darkred	TRAK2	21
darkred	KPNA4	21
darkred	IKZF2	21
darkred	TMF1	21
darkred	RNF125	21
darkred	CNOT7	21
darkred	SMC5	21
darkred	XPOT	21
darkred	C1GALT1	21
darkred	LATS1	21
darkred	PURB	21
darkred	BMI1	21
darkred	RBM27	21
darkred	UFM1	21
darkred	TCF12	21
darkred	SLC25A36	21
darkred	PPP2R5E	21
darkred	ABCE1	21
darkred	SUZ12	21
darkred	URI1	21
darkred	PIK3CA	21
darkred	SENP7	21
darkred	INTS6	21
darkred	STYX	21
darkred	RNF6	21
darkred	CCDC186	21
darkred	CTDSPL2	21
darkred	RSBN1	21
darkred	STAG1	21
darkred	SIRT1	21
darkred	PDS5B	21
darkred	DENND6A	21
darkred	DIS3	21
darkred	LEMD3	21
darkred	SEPTIN11	21
darkred	SESN1	21
darkred	CDK17	21
darkred	DSTN	21
darkred	RPS6KB1	21
darkred	POLR2M	21
darkred	IKZF5	21
darkred	PGRMC2	21
darkred	TMEM170A	21
darkred	CLEC2B	21
darkred	FIP1L1	21
darkred	MBNL2	21
darkred	DCAF10	21
darkred	UBE2Q2	21
darkred	PIGK	21
darkred	SMAD7	21
darkred	NAA30	21
darkred	NCK1	21
darkred	KLHL28	21
darkred	FAM172A	21
darkred	ESCO1	21
darkred	CASD1	21
darkred	MINDY2	21
darkred	ZBTB2	21
darkred	ABRAXAS1	21
darkred	DLAT	21
darkred	CILK1	21
darkred	RBM34	21
darkred	DENND1B	21
darkred	COPS8	21
darkred	CCDC25	21
darkred	C2orf69	21
darkred	TMEM14C	21
darkred	LIN54	21
darkred	ANKRD13C	21
darkred	ATPAF1	21
darkred	MIGA1	21
darkred	MIER3	21
darkred	KCTD9	21
darkred	PLEKHA3	21
darkred	ZBTB41	21
darkred	OTUD6B-AS1	21
darkred	POLR1F	21
darkred	NIP7	21
darkred	SKA2	21
darkred	PDCL	21
darkred	TBPL1	21
darkred	ELP4	21
darkred	PDIK1L	21
darkred	HACE1	21
darkred	MBLAC2	21
darkred	TADA1	21
darkred	SFT2D3	21
darkred	EIF5A2	21
darkred	MAP4K3	21
darkred	TMTC3	21
darkred	DTD2	21
darkred	GTPBP8	21
darkred	ENSG00000279453	21
darkred	GAR1	21
darkturquoise	SUN2	23
darkturquoise	KLF13	23
darkturquoise	IL10RA	23
darkturquoise	SEPTIN9	23
darkturquoise	RBL2	23
darkturquoise	ATP1A1	23
darkturquoise	LITAF	23
darkturquoise	RASSF5	23
darkturquoise	GANAB	23
darkturquoise	STAT5B	23
darkturquoise	TSPAN14	23
darkturquoise	LCP2	23
darkturquoise	HLA-F	23
darkturquoise	CPT1A	23
darkturquoise	DGKZ	23
darkturquoise	ICAM3	23
darkturquoise	XPO6	23
darkturquoise	SF3A1	23
darkturquoise	SF3B2	23
darkturquoise	RPS2P5	23
darkturquoise	PIK3R5	23
darkturquoise	LRP10	23
darkturquoise	INPP4A	23
darkturquoise	SRCAP	23
darkturquoise	ARHGEF3	23
darkturquoise	CRTC3	23
darkturquoise	SURF4	23
darkturquoise	STIM1	23
darkturquoise	C6orf89	23
darkturquoise	FAM168B	23
darkturquoise	TSC22D4	23
darkturquoise	HDAC7	23
darkturquoise	DCTN1	23
darkturquoise	ZDHHC18	23
darkturquoise	TIAM1	23
darkturquoise	PIP4K2B	23
darkturquoise	RNF38	23
darkturquoise	MFNG	23
darkturquoise	WDTC1	23
darkturquoise	VPS26B	23
darkturquoise	GATAD2A	23
darkturquoise	TECPR1	23
darkturquoise	DCAF11	23
darkturquoise	PI4KB	23
darkturquoise	PGAP6	23
darkturquoise	RELA	23
darkturquoise	NRBP1	23
darkturquoise	SLC35A4	23
darkturquoise	PHF2	23
darkturquoise	TEX261	23
darkturquoise	ATG13	23
darkturquoise	SSBP3	23
darkturquoise	PRPF19	23
darkturquoise	H2AZ2	23
darkturquoise	RRP7A	23
darkturquoise	FAM168A	23
darkturquoise	RFFL	23
darkturquoise	RAB43	23
darkturquoise	FOXJ2	23
darkturquoise	USP5	23
darkturquoise	PITPNC1	23
darkturquoise	GID8	23
darkturquoise	SCAP	23
darkturquoise	PEX19	23
darkturquoise	LMF2	23
darkturquoise	SAE1	23
darkturquoise	KLHL21	23
darkturquoise	ZER1	23
darkturquoise	FASN	23
darkturquoise	ABL1	23
darkturquoise	TNFSF8	23
darkturquoise	PHF19	23
darkturquoise	MED29	23
darkturquoise	ATG2A	23
darkturquoise	ACAA2	23
darkturquoise	PPP2R5D	23
darkturquoise	BRPF1	23
darkturquoise	INPP5K	23
darkturquoise	NARF	23
darkturquoise	CDIPT	23
darkturquoise	HSPA13	23
darkturquoise	DDX19A	23
darkturquoise	SIK2	23
darkturquoise	LRRC8A	23
darkturquoise	HCST	23
darkturquoise	DCHS1	23
darkturquoise	TAF6	23
darkturquoise	SP2	23
darkturquoise	ENSG00000250264	23
darkturquoise	BLMH	23
darkturquoise	ASB6	23
darkturquoise	HNRNPLL	23
darkturquoise	RING1	23
darkturquoise	DAG1	23
darkturquoise	RPL17-C18orf32	23
darkturquoise	FGFR1	23
darkturquoise	GSS	23
darkturquoise	RNF26	23
darkturquoise	LLGL1	23
darkturquoise	SEPHS1	23
darkturquoise	POLR2J	23
darkturquoise	XRCC1	23
darkturquoise	LMNB2	23
darkturquoise	SLC41A3	23
darkturquoise	SENP1	23
darkturquoise	PKP4	23
darkturquoise	RARG	23
darkturquoise	SIGMAR1	23
darkturquoise	SESN2	23
darkturquoise	KATNB1	23
darkturquoise	DEAF1	23
darkturquoise	SLC20A2	23
darkturquoise	SNAP47	23
darkturquoise	DGCR6L	23
darkturquoise	NDUFB7	23
darkturquoise	CELSR2	23
darkturquoise	ISOC1	23
darkturquoise	FBXL14	23
darkturquoise	LENG1	23
darkturquoise	PECR	23
darkturquoise	KLHL26	23
darkturquoise	ENSG00000279861	23
darkturquoise	ENSG00000144785	23
darkturquoise	ENSG00000267120	23
darkturquoise	HDAC11	23
darkturquoise	DNAL4	23
darkturquoise	PEMT	23
darkturquoise	MACROH2A2	23
darkturquoise	CASTOR2	23
green	TXNIP	5
green	HLA-C	5
green	CSF3R	5
green	TNFAIP2	5
green	JAML	5
green	IL17RA	5
green	CR1	5
green	PLCB2	5
green	ITGAX	5
green	STAT6	5
green	HK3	5
green	NAIP	5
green	SYK	5
green	CLEC7A	5
green	PRKCB	5
green	SLC11A1	5
green	EHBP1L1	5
green	IRAK3	5
green	TMEM176B	5
green	VCL	5
green	CLEC12A	5
green	PTPN6	5
green	STAB1	5
green	SSH2	5
green	USP15	5
green	TPM4	5
green	TLR2	5
green	SH3BP2	5
green	LILRB3	5
green	ALOX5	5
green	EWSR1	5
green	NADK	5
green	WSB1	5
green	IQSEC1	5
green	NAGK	5
green	SLC25A37	5
green	NCF1	5
green	PARVG	5
green	TCIRG1	5
green	RASSF4	5
green	PTPN18	5
green	PRKCD	5
green	FKBP15	5
green	CYBA	5
green	TYK2	5
green	WASHC4	5
green	APOBR	5
green	INPPL1	5
green	CYTH4	5
green	C9orf72	5
green	DBNL	5
green	DENND4B	5
green	SLC24A4	5
green	UBXN11	5
green	CCDC88A	5
green	LAT2	5
green	FGD2	5
green	NUDT3	5
green	FAM111A	5
green	ANP32A	5
green	KDM3B	5
green	ARHGAP27	5
green	MARCHF1	5
green	SULT1A1	5
green	TFEC	5
green	DENND3	5
green	GIT2	5
green	NFE2	5
green	MAN2A2	5
green	DOCK5	5
green	IRF8	5
green	TRIM25	5
green	IFNGR2	5
green	PLEKHO1	5
green	CAPG	5
green	DOK3	5
green	WDR11	5
green	SCIMP	5
green	MICAL1	5
green	TMEM176A	5
green	GRK3	5
green	GSN	5
green	DNAJC10	5
green	ENSG00000250138	5
green	CNDP2	5
green	SNX2	5
green	PRAM1	5
green	SNAP23	5
green	CD33	5
green	SIGLEC14	5
green	ADPGK	5
green	STX7	5
green	NISCH	5
green	IRF5	5
green	MEF2C	5
green	TEP1	5
green	DAPP1	5
green	NBPF14	5
green	NUDT16	5
green	PLAC8	5
green	RAF1	5
green	TPCN1	5
green	NADSYN1	5
green	ANKRD13D	5
green	NABP1	5
green	RCC2	5
green	DYNC1LI2	5
green	ENTPD1	5
green	SLC12A9	5
green	CLCN7	5
green	METTL7A	5
green	TMEM131	5
green	ILK	5
green	GAK	5
green	MIS18BP1	5
green	NOD2	5
green	SYNGR2	5
green	P2RX7	5
green	PPM1M	5
green	GAPT	5
green	WDFY2	5
green	MMP25	5
green	RIC1	5
green	GLRX	5
green	GGA3	5
green	MEF2A	5
green	ENSG00000241860	5
green	AFTPH	5
green	TNS3	5
green	DSE	5
green	DEF8	5
green	NCF1C	5
green	RAB24	5
green	SHOC2	5
green	CLMN	5
green	DUSP22	5
green	CTNND1	5
green	USP8	5
green	ETV6	5
green	PLEKHM1P1	5
green	SRGAP2	5
green	RNF141	5
green	BMP2K	5
green	HEXA	5
green	EIF4G3	5
green	MTHFR	5
green	MLKL	5
green	OGFR	5
green	BAZ2B	5
green	KIAA0319L	5
green	PHKB	5
green	CD9	5
green	BMF	5
green	RIPOR1	5
green	CD1D	5
green	USP48	5
green	HVCN1	5
green	RNF114	5
green	NEK6	5
green	UNC93B1	5
green	YWHAH	5
green	ACER3	5
green	HHEX	5
green	NCF1B	5
green	RGL2	5
green	PSTPIP2	5
green	USF1	5
green	UBE2I	5
green	RHBDF2	5
green	ATP6V0A1	5
green	PISD	5
green	LTB4R	5
green	ASGR2	5
green	CLIC4	5
green	SH3TC1	5
green	WDR81	5
green	DELE1	5
green	PRDX6	5
green	SNX5	5
green	NPEPL1	5
green	CASP10	5
green	ENSG00000228327	5
green	VPS29	5
green	ARHGAP21	5
green	KIF1B	5
green	TMOD2	5
green	DVL3	5
green	GTPBP2	5
green	MLX	5
green	CARS2	5
green	ACAA1	5
green	PLPPR2	5
green	FDFT1	5
green	CCNG2	5
green	GBA2	5
green	SETDB1	5
green	IFFO1	5
green	CDC40	5
green	SLC27A3	5
green	BASP1	5
green	SMIM14	5
green	KDM4B	5
green	ZNF710	5
green	CLN3	5
green	OSCAR	5
green	TLR6	5
green	SLC1A5	5
green	RBCK1	5
green	C2orf68	5
green	ULK1	5
green	STX3	5
green	SMARCD3	5
green	DOP1B	5
green	BLCAP	5
green	VAV3	5
green	UNC119	5
green	CIDEB	5
green	GRAMD4	5
green	TDRD9	5
green	MKNK1	5
green	MAFG	5
green	FOLR3	5
green	FHOD1	5
green	TRPM2	5
green	DGLUCY	5
green	PGGT1B	5
green	SPIDR	5
green	HAVCR2	5
green	UBXN6	5
green	XPNPEP1	5
green	RAVER2	5
green	LY86	5
green	DLGAP4	5
green	NBPF10	5
green	SEMA4B	5
green	RNASE2	5
green	SESTD1	5
green	NSFL1C	5
green	COASY	5
green	NUAK2	5
green	DPEP2	5
green	TMUB2	5
green	DYNLT1	5
green	RNF146	5
green	ANXA4	5
green	INAFM2	5
green	C2CD2L	5
green	CEBPG	5
green	SIRT7	5
green	UAP1L1	5
green	DAB2	5
green	RNF41	5
green	ST14	5
green	LRRK1	5
green	AATBC	5
green	RIN2	5
green	ARRDC1	5
green	SLC22A15	5
green	SULT1A4	5
green	ARHGEF10L	5
green	NHLRC3	5
green	CARD9	5
green	AMPD3	5
green	PDCD6	5
green	ARID3A	5
green	RNASE6	5
green	SLC15A4	5
green	OSBPL9	5
green	MGAT4B	5
green	ALPK1	5
green	SOGA1	5
green	KCNK6	5
green	PGPEP1	5
green	ITPRIPL2	5
green	TPCN2	5
green	STX4	5
green	ARAP3	5
green	GORASP1	5
green	ATG4B	5
green	IDH3A	5
green	DOK1	5
green	FLT3	5
green	HEATR3	5
green	EPS15L1	5
green	MERTK	5
green	LHFPL2	5
green	GOLGA2	5
green	KLHL18	5
green	CHPT1	5
green	CMTM7	5
green	ROGDI	5
green	PREB	5
green	MARCHF2	5
green	SLC2A6	5
green	CAPN3	5
green	MTFR1L	5
green	ODF3B	5
green	SENP3	5
green	DESI1	5
green	GYS1	5
green	MPZL1	5
green	C5AR2	5
green	ADPRH	5
green	VPS45	5
green	CPAMD8	5
green	ARHGAP18	5
green	GLMP	5
green	MRPS5	5
green	TFEB	5
green	MILR1	5
green	LINC02908	5
green	QTRT2	5
green	CLIP2	5
green	ABAT	5
green	SNX11	5
green	DAGLB	5
green	ALCAM	5
green	PLAGL1	5
green	SPINT2	5
green	MED25	5
green	MARVELD1	5
green	SLC26A6	5
green	PLD2	5
green	CBFA2T3	5
green	COPS6	5
green	GALNS	5
green	SAT2	5
green	PHAF1	5
green	TOR4A	5
green	NDUFV3	5
green	RBMS2	5
green	CLEC5A	5
green	FAM110A	5
green	CCDC159	5
green	TMEM268	5
green	RAB44	5
green	ENSG00000225889	5
green	PARVB	5
green	ZNF562	5
green	SFXN5	5
green	OLIG1	5
green	VENTX	5
green	SRD5A1	5
green	FRMD4B	5
green	CYB5R1	5
green	ZBTB48	5
green	POLD4	5
green	PIAS3	5
green	ARHGAP27P1-BPTFP1-KPNA2P3	5
green	CARD19	5
green	BRAT1	5
green	CC2D1A	5
green	TRIM34	5
green	NAIPP3	5
green	ARL11	5
green	P3H1	5
green	CDK2AP1	5
green	LMO4	5
green	OPN3	5
green	LINC02035	5
green	SFT2D1	5
green	PDLIM7	5
green	SLC27A1	5
green	DNTTIP1	5
green	EXOC6	5
green	TMEM205	5
green	NIPAL2	5
green	MBOAT1	5
green	MIIP	5
green	NIT1	5
green	PHKG2	5
green	GMPPA	5
green	HEATR5A	5
green	TMEM144	5
green	ITSN1	5
green	TMEM121B	5
green	NAPG	5
green	MPV17	5
green	PLD1	5
green	HDHD5	5
green	PCK2	5
green	HOMER3	5
green	MGME1	5
green	REEP4	5
green	ENSG00000260997	5
green	SLFN12	5
green	RBX1	5
green	RMND5B	5
green	NUBP1	5
green	TMEM91	5
green	SUGP1	5
green	ARHGAP24	5
green	TXNRD2	5
green	TRIM7	5
green	ARPC4-TTLL3	5
green	CACNA2D4	5
green	TMEM106A	5
green	CYREN	5
green	RBP7	5
green	LINC01001	5
green	LINC02432	5
green	BEST1	5
green	ORAI3	5
green	SLC16A5	5
green	CMTM4	5
green	SCNM1	5
green	LRRC57	5
green	GAB1	5
green	MBOAT2	5
green	KCTD21	5
green	TMEM69	5
green	TAX1BP3	5
green	LOXL3	5
green	IGFLR1	5
green	DNAAF9	5
green	ODR4	5
green	RNF5	5
green	ZNF672	5
green	USP49	5
green	CBR1	5
green	LINC01127	5
green	MAP3K6	5
green	KCNC3	5
green	VPS9D1	5
green	STYXL1	5
green	BCL2L2	5
green	PDGFC	5
green	FRMD3	5
green	VIPAS39	5
green	DGKG	5
green	MTIF3	5
green	SLC38A7	5
green	GAS6	5
green	PPP4R1L	5
green	LINC01410	5
green	NAGPA	5
green	SNAPIN	5
green	LAMB2	5
green	FAM131A	5
green	PNPO	5
green	MYO7A	5
green	HMGCL	5
green	CLEC12B	5
green	MGST2	5
green	PIK3R6	5
green	ELOF1	5
green	ZCCHC24	5
green	NRM	5
green	IFT20	5
green	C19orf54	5
green	CRAT	5
green	SCARF1	5
green	IL18	5
green	PTGIR	5
green	LINC00937	5
green	RAB40C	5
green	THTPA	5
green	SELENOO	5
green	KCNE1	5
green	FUT7	5
green	ENSG00000283839	5
green	ENSG00000238035	5
green	FAM118B	5
green	MPZL2	5
green	NUDT22	5
green	NEXN	5
green	CTNS	5
green	STEAP3	5
green	THBS3	5
green	ACOT8	5
green	SYNGR1	5
green	SULT1A3	5
green	GLB1L	5
green	MMP17	5
green	CLTCL1	5
green	EXOSC1	5
green	NT5DC2	5
green	TREX1	5
green	ST3GAL6	5
green	ENSG00000237094	5
green	TMTC4	5
green	IL15	5
green	ATPAF2	5
green	C1orf216	5
green	STK36	5
green	NMNAT1	5
green	DDAH2	5
green	ASL	5
green	ADGRD1	5
green	IFT122	5
green	MPST	5
green	SUOX	5
green	METTL21A	5
green	CAMKK1	5
green	ATOX1	5
green	MIER2	5
green	KIAA0895L	5
green	ZFYVE21	5
green	PPP1R26	5
green	ARMC7	5
green	BAHCC1	5
green	TP53I3	5
green	DHRS4L2	5
green	GGT1	5
green	CTSK	5
green	LGALS12	5
green	SLC29A3	5
green	CCDC170	5
green	BLOC1S3	5
green	AACS	5
green	SLC4A8	5
green	KANSL1L	5
green	CACNA2D3	5
green	CENPBD1P	5
green	CES4A	5
green	PAQR7	5
green	ENSG00000240859	5
green	GET1	5
green	APTX	5
green	KIR2DL3	5
green	METTL25B	5
green	SIGLEC16	5
green	LINC02887	5
green	FSD1L	5
green	ZNF888	5
green	SLX4IP	5
green	ENSG00000260401	5
green	KCNH3	5
green	MVB12A	5
green	WDSUB1	5
green	FAAH	5
green	SIRT6	5
green	NUP50-DT	5
green	WDR24	5
green	KCNMB1	5
green	COA7	5
green	SLAMF8	5
green	ENSG00000282572	5
green	ACRBP	5
green	CTTNBP2NL	5
green	RCN3	5
green	LTB4R2	5
green	TMEM150A	5
green	USP35	5
green	PRLR	5
green	HMBS	5
green	NEK3	5
green	SPHK2	5
green	PDE1B	5
green	P2RY1	5
green	KIAA1522	5
green	ENSG00000268903	5
green	AIMP2	5
green	MROH6	5
green	ZC2HC1A	5
green	MXD3	5
green	PTDSS2	5
green	INPP1	5
green	ZNF768	5
green	CHCHD1	5
green	FSTL3	5
green	GATB	5
green	DENND6B	5
green	CD27-AS1	5
green	METTL22	5
green	DHRS7B	5
green	SLC25A35	5
green	BCAT2	5
green	ZNF341	5
green	MEAK7	5
green	RAB13	5
green	ZSCAN9	5
green	SLC25A19	5
green	C8orf76	5
green	PSRC1	5
green	FOLR2	5
green	MFSD2A	5
green	ZNF366	5
green	KNSTRN	5
green	FAH	5
green	SPIRE1	5
green	ENSG00000268858	5
green	UBR5-DT	5
green	FZD2	5
green	OPLAH	5
green	LRRC27	5
green	ENSG00000261596	5
green	SPHK1	5
green	RUFY4	5
green	ENSG00000255031	5
green	EPHB3	5
green	IFI27L2	5
green	ANG	5
green	ITGA9	5
green	RAB39A	5
green	RILP	5
green	MS4A4E	5
green	ENSG00000250575	5
green	LRP12	5
green	AFMID	5
green	RPL7AP64	5
green	MAPRE3	5
green	ACVRL1	5
green	PDSS1	5
green	ENSG00000124593	5
green	EPOR	5
green	OLFML2B	5
green	GSTZ1	5
green	ENSG00000259171	5
green	DLEU2	5
green	SORD2P	5
green	CHRFAM7A	5
green	SLC1A3	5
green	HAAO	5
green	CRACR2B	5
green	LINC00482	5
green	TMEM86A	5
green	A1BG-AS1	5
green	SLC66A1	5
green	NR6A1	5
green	TRMT10A	5
green	ANO5	5
green	OXER1	5
green	ABHD11	5
green	EEF1AKMT3	5
green	ENSG00000246731	5
green	LINC02723	5
green	BTN2A3P	5
green	ENSG00000264456	5
green	PHETA2	5
green	LINC00654	5
green	LRRK2-DT	5
green	NOL3	5
green	ZSWIM4	5
green	FRRS1	5
green	RNF215	5
green	ATP8B3	5
green	ANKLE1	5
green	SSPOP	5
green	MT1X	5
green	MYBPC3	5
green	TNFSF15	5
green	TAFA2	5
green	LCAT	5
green	CBX8	5
green	NUDT13	5
green	SMTN	5
green	LINC02724	5
green	FUOM	5
green	CA13	5
green	PBLD	5
green	RTN2	5
green	AFTPH-DT	5
green	CLEC1A	5
green	ENSG00000273837	5
green	CEACAM19	5
green	TNNI2	5
green	ZNF804A	5
green	CATSPER1	5
green	MPZ	5
green	EXOSC4	5
green	RPP25	5
green	ENSG00000284930	5
green	MICALL2	5
green	SWSAP1	5
green	ENSG00000270277	5
green	JPH4	5
green	ENSG00000261997	5
green	STARD7-AS1	5
green	RPL13P5	5
green	SEPTIN4	5
green	CEBPA-DT	5
green	ENSG00000270120	5
green	PTK6	5
green	TFAP2E	5
green	CDH26	5
green	TIGD3	5
green	HORMAD1	5
green	S100A13	5
green	ZNF396	5
green	ENSG00000284977	5
green	SHB	5
green	ENSG00000269930	5
green	PAPLN-AS1	5
green	DSTNP2	5
green	ACOT11	5
green	ENSG00000272625	5
green	LINC02913	5
green	CC2D2B	5
green	PIGZ	5
green	ENSG00000279803	5
green	GABRR2	5
green	ITPRID2-DT	5
green	COL7A1	5
green	RNLS	5
green	ENSG00000279406	5
green	FHDC1	5
green	HK2-DT	5
green	SHLD2P1	5
green	KIF9-AS1	5
green	PDCD6IP-DT	5
green	ENSG00000268204	5
greenyellow	HLA-A	11
greenyellow	VIM	11
greenyellow	SRGN	11
greenyellow	ANXA1	11
greenyellow	YWHAZ	11
greenyellow	SOD2	11
greenyellow	TMBIM6	11
greenyellow	NAMPT	11
greenyellow	CSDE1	11
greenyellow	HNRNPK	11
greenyellow	NORAD	11
greenyellow	C5AR1	11
greenyellow	EIF3C	11
greenyellow	CCNI	11
greenyellow	PTP4A2	11
greenyellow	DUSP6	11
greenyellow	ZFAND5	11
greenyellow	CFLAR	11
greenyellow	PLEK	11
greenyellow	RAP1B	11
greenyellow	MYL12A	11
greenyellow	UBE2D3	11
greenyellow	PTBP3	11
greenyellow	CDV3	11
greenyellow	PAPOLA	11
greenyellow	GNA13	11
greenyellow	ARL6IP5	11
greenyellow	SPCS3	11
greenyellow	WDR26	11
greenyellow	BZW1	11
greenyellow	AHR	11
greenyellow	TRAM1	11
greenyellow	ELF1	11
greenyellow	SLC38A2	11
greenyellow	TAOK1	11
greenyellow	ROCK1	11
greenyellow	ARF6	11
greenyellow	MKRN1	11
greenyellow	MTDH	11
greenyellow	TMPO	11
greenyellow	DEK	11
greenyellow	STT3B	11
greenyellow	STX11	11
greenyellow	PPP1CC	11
greenyellow	WAC	11
greenyellow	SERP1	11
greenyellow	KIF5B	11
greenyellow	SP3	11
greenyellow	MORF4L1	11
greenyellow	USP7	11
greenyellow	TMED5	11
greenyellow	TMX4	11
greenyellow	DNAJA1	11
greenyellow	ARRDC3	11
greenyellow	MAPRE1	11
greenyellow	G3BP2	11
greenyellow	RBMS1	11
greenyellow	YY1	11
greenyellow	PRNP	11
greenyellow	NCOA1	11
greenyellow	RAP1A	11
greenyellow	EID1	11
greenyellow	STK24	11
greenyellow	NLRP3	11
greenyellow	PNRC2	11
greenyellow	SLA	11
greenyellow	TMED2	11
greenyellow	NR3C1	11
greenyellow	TAX1BP1	11
greenyellow	ERO1A	11
greenyellow	AZIN1	11
greenyellow	SRP9	11
greenyellow	MRFAP1	11
greenyellow	UBQLN1	11
greenyellow	PLCL2	11
greenyellow	PTPN11	11
greenyellow	PPP2CA	11
greenyellow	CITED2	11
greenyellow	SEC31A	11
greenyellow	CLIP1	11
greenyellow	RC3H1	11
greenyellow	B4GALT5	11
greenyellow	NDFIP1	11
greenyellow	C11orf58	11
greenyellow	ETS2	11
greenyellow	RAD23B	11
greenyellow	C4orf3	11
greenyellow	TMED7	11
greenyellow	SELENOF	11
greenyellow	NRAS	11
greenyellow	NXPE3	11
greenyellow	PPTC7	11
greenyellow	ZFP91	11
greenyellow	PPP6R3	11
greenyellow	ZDHHC5	11
greenyellow	FOXO3	11
greenyellow	SPOPL	11
greenyellow	ETF1	11
greenyellow	VAPA	11
greenyellow	SMAD2	11
greenyellow	PCNP	11
greenyellow	GOLM2	11
greenyellow	TCEA1	11
greenyellow	BLOC1S6	11
greenyellow	PTGER2	11
greenyellow	TMEM248	11
greenyellow	DNAJB6	11
greenyellow	BPNT2	11
greenyellow	STRN	11
greenyellow	WBP1L	11
greenyellow	UBE3C	11
greenyellow	NUS1	11
greenyellow	SLC16A7	11
greenyellow	CXCL16	11
greenyellow	SUMO2	11
greenyellow	NCOA6	11
greenyellow	SEC63	11
greenyellow	VNN1	11
greenyellow	FYTTD1	11
greenyellow	CBFB	11
greenyellow	MARCKS	11
greenyellow	UBL3	11
greenyellow	ADAM17	11
greenyellow	PAIP2	11
greenyellow	RALBP1	11
greenyellow	PRDX1	11
greenyellow	FEM1B	11
greenyellow	KIAA0232	11
greenyellow	VHL	11
greenyellow	IARS2	11
greenyellow	NUDT4	11
greenyellow	RMND5A	11
greenyellow	GALNT1	11
greenyellow	N4BP1	11
greenyellow	PHACTR2	11
greenyellow	MIER1	11
greenyellow	GMFB	11
greenyellow	APPL1	11
greenyellow	RAB1A	11
greenyellow	CHST11	11
greenyellow	UBE2K	11
greenyellow	SNX6	11
greenyellow	OPA1	11
greenyellow	CHSY1	11
greenyellow	RNF138	11
greenyellow	OXSR1	11
greenyellow	PPP4R2	11
greenyellow	OSTM1	11
greenyellow	PPP3CA	11
greenyellow	NFE2L2	11
greenyellow	LDLR	11
greenyellow	CCNK	11
greenyellow	RBM22	11
greenyellow	YTHDF2	11
greenyellow	BMPR2	11
greenyellow	TMEM230	11
greenyellow	SLAIN2	11
greenyellow	ATMIN	11
greenyellow	DCK	11
greenyellow	PPP1R11	11
greenyellow	ZDHHC2	11
greenyellow	SS18	11
greenyellow	CNOT2	11
greenyellow	UBE2G1	11
greenyellow	PRKAR2A	11
greenyellow	ARL5A	11
greenyellow	BTBD1	11
greenyellow	PIK3CB	11
greenyellow	MFSD6	11
greenyellow	UBE2N	11
greenyellow	PAFAH1B2	11
greenyellow	OAT	11
greenyellow	MFSD14A	11
greenyellow	ABHD13	11
greenyellow	ATP2C1	11
greenyellow	NSMAF	11
greenyellow	HACD2	11
greenyellow	ARL2BP	11
greenyellow	TMEM9B	11
greenyellow	YTHDF1	11
greenyellow	CDC73	11
greenyellow	YOD1	11
greenyellow	RAB5A	11
greenyellow	NIPA2	11
greenyellow	UBE2E1	11
greenyellow	USP38	11
greenyellow	PLIN2	11
greenyellow	EEA1	11
greenyellow	RCHY1	11
greenyellow	UBE2W	11
greenyellow	ROCK2	11
greenyellow	STRAP	11
greenyellow	FAM20B	11
greenyellow	SNX13	11
greenyellow	ZNF267	11
greenyellow	SAR1B	11
greenyellow	UBE2B	11
greenyellow	SCAMP1	11
greenyellow	CSNK1G1	11
greenyellow	ABRACL	11
greenyellow	ANKRD40	11
greenyellow	SPAST	11
greenyellow	EIF3J	11
greenyellow	SLC30A9	11
greenyellow	P4HA1	11
greenyellow	MIA2	11
greenyellow	HIGD1A	11
greenyellow	SKIL	11
greenyellow	AP3S1	11
greenyellow	SLC39A6	11
greenyellow	PRELID3B	11
greenyellow	DIPK2A	11
greenyellow	TMEM87A	11
greenyellow	RAP1GDS1	11
greenyellow	NDUFA5	11
greenyellow	HS2ST1	11
greenyellow	CNOT11	11
greenyellow	RASA1	11
greenyellow	LSM12	11
greenyellow	HINT3	11
greenyellow	EXT2	11
greenyellow	ZHX1	11
greenyellow	SMNDC1	11
greenyellow	FRAT1	11
greenyellow	MOB4	11
greenyellow	UBE2V2	11
greenyellow	CHMP2B	11
greenyellow	TDG	11
greenyellow	MED4	11
greenyellow	DHX29	11
greenyellow	ABCB10	11
greenyellow	CORO2A	11
greenyellow	SRI	11
greenyellow	BORCS7	11
greenyellow	CCNC	11
greenyellow	B3GNT5	11
greenyellow	BLOC1S2	11
greenyellow	DPH3	11
greenyellow	UCHL5	11
greenyellow	C18orf32	11
greenyellow	CASP7	11
greenyellow	KLHL2	11
greenyellow	BCAP29	11
greenyellow	GOLGA5	11
greenyellow	FCF1	11
greenyellow	AAGAB	11
greenyellow	POC1B	11
greenyellow	BMT2	11
greenyellow	SGMS1	11
greenyellow	CKLF	11
greenyellow	STAU2	11
greenyellow	EMC7	11
greenyellow	IER3IP1	11
greenyellow	RFK	11
greenyellow	ECD	11
greenyellow	KYAT3	11
greenyellow	SIPA1L2	11
greenyellow	NAMPTP1	11
greenyellow	MRPS10	11
greenyellow	ZNRF2	11
greenyellow	TIMM17A	11
greenyellow	GLRX5	11
greenyellow	RTCA	11
greenyellow	ATG5	11
greenyellow	GPR27	11
greenyellow	KCTD18	11
greenyellow	TAF5L	11
greenyellow	SERPINB2	11
greenyellow	PAIP1	11
greenyellow	PROK2	11
greenyellow	ENOPH1	11
greenyellow	GTF2B	11
greenyellow	AP1AR	11
greenyellow	SNRNP27	11
greenyellow	RAB33B	11
greenyellow	ZNF25	11
greenyellow	WWC2	11
greenyellow	ADO	11
greenyellow	TIGAR	11
greenyellow	FFAR2	11
greenyellow	LPL	11
greenyellow	UBXN2A	11
greenyellow	YAF2	11
greenyellow	WDR47	11
greenyellow	RWDD4	11
greenyellow	FDX1	11
greenyellow	OTUD6B	11
greenyellow	TBC1D22B	11
greenyellow	PDHX	11
greenyellow	SOCS6	11
greenyellow	NUDT19	11
greenyellow	INTS12	11
greenyellow	SVIL-AS1	11
greenyellow	ZNF689	11
greenyellow	CPEB3	11
greenyellow	C1D	11
greenyellow	SPATS2L	11
greenyellow	SCRN3	11
greenyellow	USP31	11
greenyellow	SMIM13	11
greenyellow	ETFRF1	11
greenyellow	SLC2A13	11
greenyellow	MED27	11
greenyellow	CDK8	11
greenyellow	CDK7	11
greenyellow	EID2	11
greenyellow	SOWAHC	11
greenyellow	TPRKB	11
greenyellow	C4orf46	11
greenyellow	SRFBP1	11
greenyellow	ENSG00000203644	11
greenyellow	ATP6V1E2	11
greenyellow	NFIA	11
greenyellow	CD109	11
greenyellow	GON7	11
greenyellow	LINC01003	11
greenyellow	CCRL2	11
greenyellow	SDHAF3	11
greenyellow	RASL11A	11
greenyellow	CRADD	11
greenyellow	FAM174A	11
greenyellow	RIDA	11
greenyellow	FAM89A	11
greenyellow	ENSG00000256664	11
greenyellow	WASL-DT	11
greenyellow	SAP30-DT	11
greenyellow	ROM1	11
grey	HLA-B	0
grey	NEAT1	0
grey	ARHGDIB	0
grey	HSPA8	0
grey	HNRNPH1	0
grey	SF3B1	0
grey	HNRNPA2B1	0
grey	DAZAP2	0
grey	ERAP2	0
grey	TPM3	0
grey	ENSG00000237550	0
grey	RESF1	0
grey	ANXA2	0
grey	LYN	0
grey	CAST	0
grey	S100A4	0
grey	SLFN5	0
grey	ARPC2	0
grey	SMAP2	0
grey	LRRFIP1	0
grey	MTND2P28	0
grey	UBB	0
grey	ARGLU1	0
grey	GDI2	0
grey	LINC00861	0
grey	RBM39	0
grey	UBR4	0
grey	LNPEP	0
grey	LDHA	0
grey	SNRNP200	0
grey	CELF2	0
grey	CNN2	0
grey	SEMA4D	0
grey	INPP5D	0
grey	ARPC3	0
grey	TUG1	0
grey	SRSF11	0
grey	RBM25	0
grey	RN7SL2	0
grey	AIF1	0
grey	ERAP1	0
grey	METTL9	0
grey	TOP2B	0
grey	ADD1	0
grey	S100A6	0
grey	HLA-DMB	0
grey	ANKRD44	0
grey	FAM118A	0
grey	DIP2A	0
grey	IL4R	0
grey	SLC12A7	0
grey	NUFIP2	0
grey	CCND3	0
grey	CNOT6L	0
grey	PTPN12	0
grey	PCNX1	0
grey	HNRNPD	0
grey	RBM6	0
grey	GIMAP5	0
grey	CD55	0
grey	MYO15B	0
grey	CTSH	0
grey	SP100	0
grey	WDR6	0
grey	SLC35E2B	0
grey	TNFAIP8	0
grey	HERC2P2	0
grey	CD63	0
grey	DENND2D	0
grey	FBXO7	0
grey	EML4	0
grey	PRMT2	0
grey	G3BP1	0
grey	FCGR2C	0
grey	JUP	0
grey	EHD1	0
grey	SFT2D2	0
grey	ENSG00000275895	0
grey	MINK1	0
grey	CSGALNACT2	0
grey	SLC35E2A	0
grey	XRN1	0
grey	B4GALT1	0
grey	MBD2	0
grey	ATP2B1	0
grey	PCGF3	0
grey	RAC1	0
grey	PDPR	0
grey	PDIA4	0
grey	CES1	0
grey	CD84	0
grey	SRSF10	0
grey	SF3B3	0
grey	PEA15	0
grey	HNRNPH3	0
grey	GCN1	0
grey	HYOU1	0
grey	MTSS1	0
grey	ERGIC1	0
grey	RIOK3	0
grey	ADAM19	0
grey	MARCHF8	0
grey	NOMO2	0
grey	WASHC2A	0
grey	UBE2G2	0
grey	ANKRD13A	0
grey	RN7SL1	0
grey	TP53INP1	0
grey	MCM3AP	0
grey	LAPTM4A	0
grey	CERK	0
grey	YWHAE	0
grey	AFF1	0
grey	PRCP	0
grey	MAP4	0
grey	USP22	0
grey	RB1	0
grey	GSAP	0
grey	NAIPP2	0
grey	MBTPS1	0
grey	LONP2	0
grey	NBPF19	0
grey	SREBF2	0
grey	DNMT1	0
grey	UBAP2L	0
grey	RALGAPB	0
grey	SRP72	0
grey	HDAC1	0
grey	NAAA	0
grey	PSMA3-AS1	0
grey	TAOK3	0
grey	SNX3	0
grey	UBXN7	0
grey	CHMP4B	0
grey	TAF7	0
grey	LGALS3	0
grey	CDK11A	0
grey	ORMDL1	0
grey	GALNT10	0
grey	CPSF6	0
grey	MYOM2	0
grey	SMG5	0
grey	LGALS2	0
grey	SIPA1L1	0
grey	APOBEC3C	0
grey	NDUFA10	0
grey	ANTXR2	0
grey	DDX18	0
grey	SENP6	0
grey	ATP5PB	0
grey	PRELID1	0
grey	SREK1	0
grey	VASH1	0
grey	OSTF1	0
grey	ORMDL3	0
grey	AK2	0
grey	TUFM	0
grey	SMARCE1	0
grey	BUB3	0
grey	PRPF6	0
grey	FADS2	0
grey	CDS2	0
grey	C1orf43	0
grey	NPIPB5	0
grey	SCP2	0
grey	UHRF2	0
grey	DIP2B	0
grey	SRP14	0
grey	MYSM1	0
grey	TMEM167B	0
grey	KLHL6	0
grey	CCT3	0
grey	ME2	0
grey	HSPA7	0
grey	RAB29	0
grey	TLK1	0
grey	ARIH1	0
grey	RASA4	0
grey	RSU1	0
grey	ARFGEF2	0
grey	PITPNA	0
grey	CIAO1	0
grey	NBPF26	0
grey	ZNF641	0
grey	MON2	0
grey	SDHA	0
grey	RPA1	0
grey	SERPINB6	0
grey	PHF20	0
grey	ERP44	0
grey	LINC00649	0
grey	ANAPC16	0
grey	IRF9	0
grey	SECISBP2L	0
grey	HERC3	0
grey	CLDND1	0
grey	PSME4	0
grey	PRKD3	0
grey	KPNA6	0
grey	ZC3H7A	0
grey	FBXO11	0
grey	TMEM245	0
grey	ANXA7	0
grey	FNDC3A	0
grey	MARK3	0
grey	NRIP1	0
grey	ACCS	0
grey	IARS1	0
grey	HEATR5B	0
grey	PSMA1	0
grey	AMFR	0
grey	MCTP2	0
grey	ENSG00000282034	0
grey	NUP153	0
grey	RAB5IF	0
grey	PAN3	0
grey	CABIN1	0
grey	CCNT2	0
grey	RABGGTB	0
grey	DNAJC7	0
grey	EPM2AIP1	0
grey	KYNU	0
grey	ARHGEF12	0
grey	DEGS1	0
grey	RIT1	0
grey	PSMA4	0
grey	KLC1	0
grey	HIGD2A	0
grey	KANSL3	0
grey	DDX11	0
grey	PAXBP1	0
grey	KLHL24	0
grey	VDAC1	0
grey	CEP192	0
grey	LTN1	0
grey	PILRB	0
grey	CSGALNACT1	0
grey	PXK	0
grey	H1-0	0
grey	MCFD2	0
grey	AP3B1	0
grey	CUL1	0
grey	BRI3	0
grey	GFOD1	0
grey	HSBP1	0
grey	H2AZ1	0
grey	CYP4V2	0
grey	ARHGAP31	0
grey	SF3A3	0
grey	RIPK1	0
grey	ZNF518A	0
grey	PLEKHF2	0
grey	CSTA	0
grey	CRBN	0
grey	VPS53	0
grey	CD101	0
grey	PITRM1	0
grey	CARD16	0
grey	CCZ1B	0
grey	HERC2P3	0
grey	GBP3	0
grey	SUMO3	0
grey	ZBED5	0
grey	TMEM87B	0
grey	TRGC2	0
grey	EIF2S2	0
grey	SETD3	0
grey	NOTCH2NLC	0
grey	SSB	0
grey	RAB3GAP1	0
grey	USP16	0
grey	TMBIM4	0
grey	SRPK2	0
grey	NUP188	0
grey	CEP170	0
grey	TMEM50B	0
grey	WDR48	0
grey	RAD50	0
grey	SUMO1	0
grey	CCDC14	0
grey	FMN1	0
grey	PKD1P1	0
grey	ANKHD1-EIF4EBP3	0
grey	BRD1	0
grey	TOB2	0
grey	BBS2	0
grey	FAM32A	0
grey	ENSG00000280071	0
grey	PKN2	0
grey	PPWD1	0
grey	GNG5	0
grey	ERCC3	0
grey	EHMT1	0
grey	SRXN1	0
grey	PCNT	0
grey	RNMT	0
grey	CCR4	0
grey	XPO4	0
grey	MOV10	0
grey	TRIM66	0
grey	PTPN2	0
grey	ADH5	0
grey	GOPC	0
grey	GSTO1	0
grey	ZNF706	0
grey	UBR1	0
grey	CNPPD1	0
grey	ZNF264	0
grey	WDR37	0
grey	PML	0
grey	INTS10	0
grey	AVL9	0
grey	LACTB	0
grey	KLHDC4	0
grey	AFAP1	0
grey	ZNF121	0
grey	PSMB8-AS1	0
grey	IKBKE	0
grey	UPF3A	0
grey	DCTN4	0
grey	UBE2O	0
grey	TNKS	0
grey	METAP2	0
grey	SMG1P5	0
grey	LANCL1	0
grey	GATD3	0
grey	KIF3B	0
grey	GDPD5	0
grey	BPGM	0
grey	NASP	0
grey	PRPF39	0
grey	GMPS	0
grey	PSMD7	0
grey	ABCC3	0
grey	PHRF1	0
grey	ENSG00000230551	0
grey	PPIE	0
grey	SNRPD3	0
grey	CCZ1	0
grey	PROSER1	0
grey	DOP1A	0
grey	CALHM2	0
grey	HSD17B12	0
grey	CLEC10A	0
grey	SMN2	0
grey	FUCA2	0
grey	AARS1	0
grey	MDH1	0
grey	HSPA1B	0
grey	STXBP5	0
grey	SUCLG2	0
grey	WASH8P	0
grey	MPPE1	0
grey	PPP5C	0
grey	CLNS1A	0
grey	PEAK1	0
grey	SMDT1	0
grey	HDAC9	0
grey	PEX26	0
grey	RRN3	0
grey	TPRG1L	0
grey	CLTA	0
grey	ADAP2	0
grey	SNU13	0
grey	CDK11B	0
grey	ACBD3	0
grey	PITPNM2	0
grey	UFD1	0
grey	ZNF548	0
grey	GSDMB	0
grey	FKBP4	0
grey	NIPSNAP2	0
grey	ENDOD1	0
grey	GLO1	0
grey	NEPRO	0
grey	MEAF6	0
grey	GOSR2	0
grey	VARS1	0
grey	PHACTR4	0
grey	SMARCAD1	0
grey	VPS37B	0
grey	ARID5A	0
grey	AKAP10	0
grey	NDRG3	0
grey	RBAK	0
grey	ATAD1	0
grey	ENSG00000278730	0
grey	L3MBTL3	0
grey	RBM28	0
grey	SUGT1	0
grey	RASA4B	0
grey	BAHD1	0
grey	ISY1-RAB43	0
grey	DNASE1	0
grey	RTKN2	0
grey	CBWD1	0
grey	COL18A1	0
grey	PIP5K1A	0
grey	KAT8	0
grey	ZFP90	0
grey	TRIM69	0
grey	DISC1	0
grey	GNL2	0
grey	GABARAPL2	0
grey	DARS1	0
grey	GTF2H2	0
grey	ANKRD49	0
grey	ENY2	0
grey	CBWD2	0
grey	SHLD2	0
grey	CDC42BPB	0
grey	MAP2K6	0
grey	VIPR1	0
grey	DECR1	0
grey	ENSG00000262580	0
grey	RNF135	0
grey	CLEC16A	0
grey	NBPF1	0
grey	CXXC5	0
grey	NOP2	0
grey	LARP7	0
grey	CBWD5	0
grey	DDX50	0
grey	SMIM7	0
grey	FDPS	0
grey	SLC11A2	0
grey	ARHGAP11A	0
grey	PDE12	0
grey	ZDHHC6	0
grey	USP39	0
grey	FAF2	0
grey	RRAGC	0
grey	OSTC	0
grey	IGHMBP2	0
grey	SRGAP2C	0
grey	ASNSD1	0
grey	SLX1A-SULT1A3	0
grey	NDUFB5	0
grey	ENSG00000280987	0
grey	IVD	0
grey	THADA	0
grey	CACYBP	0
grey	TAF8	0
grey	ENSG00000249624	0
grey	PDCD2	0
grey	VRK3	0
grey	STARD4	0
grey	LONP1	0
grey	SDHB	0
grey	KDM5B	0
grey	C1orf174	0
grey	NT5C3A	0
grey	CIR1	0
grey	ZNF280D	0
grey	CHCHD7	0
grey	DHFR	0
grey	ETFA	0
grey	SREBF1	0
grey	ZNF326	0
grey	SLC25A29	0
grey	ZNF808	0
grey	RAB4B	0
grey	ADSL	0
grey	SCLT1	0
grey	DNAJC15	0
grey	GDAP2	0
grey	FIS1	0
grey	DDB2	0
grey	CKAP2	0
grey	TAF2	0
grey	ZNF558	0
grey	SCAF1	0
grey	ENSG00000285043	0
grey	AGPAT4	0
grey	PI4KAP2	0
grey	MED16	0
grey	RAI1	0
grey	MRPL3	0
grey	TNFRSF10D	0
grey	LINC00641	0
grey	TRAPPC3	0
grey	MFF	0
grey	PES1	0
grey	ENOSF1	0
grey	UPK3BL1	0
grey	COG2	0
grey	PHB	0
grey	MAPK9	0
grey	GOT2	0
grey	PARL	0
grey	MRPS27	0
grey	VGLL4	0
grey	HMGCS1	0
grey	TMX2	0
grey	PEX6	0
grey	SUMF1	0
grey	GTPBP4	0
grey	WDR43	0
grey	STRADA	0
grey	KDSR	0
grey	COX20	0
grey	JDP2	0
grey	SLC35D1	0
grey	NR2C1	0
grey	TXNL1	0
grey	FNIP1	0
grey	CHMP4A	0
grey	CDIP1	0
grey	CEP63	0
grey	STARD3NL	0
grey	AMBRA1	0
grey	ATXN2	0
grey	ERH	0
grey	PPCS	0
grey	FAM136A	0
grey	MRPL49	0
grey	ZBP1	0
grey	TAPT1	0
grey	FASTKD2	0
grey	HTATIP2	0
grey	FBXO21	0
grey	NSL1	0
grey	AK3	0
grey	ING1	0
grey	UBE2E3	0
grey	PIH1D1	0
grey	ENSG00000268575	0
grey	BTN2A2	0
grey	IFIT5	0
grey	TTPAL	0
grey	DCAF6	0
grey	PPARA	0
grey	GPR171	0
grey	ZBTB16	0
grey	TMEM161B	0
grey	SLC4A10	0
grey	SENP2	0
grey	NCAPG2	0
grey	COMMD3	0
grey	MTMR9	0
grey	GTF2H2B	0
grey	TRBV28	0
grey	PPID	0
grey	SYNM	0
grey	POMP	0
grey	XRRA1	0
grey	FAM204A	0
grey	TMEM209	0
grey	ZFAND1	0
grey	CENPK	0
grey	DFFA	0
grey	GSTM4	0
grey	NUP155	0
grey	NOP10	0
grey	RMC1	0
grey	VEZT	0
grey	KCTD5	0
grey	METTL14	0
grey	ACACA	0
grey	SELENOI	0
grey	RGPD8	0
grey	UBE2J2	0
grey	HERC2P9	0
grey	B3GNT7	0
grey	RIMKLB	0
grey	CRYZ	0
grey	MOB3C	0
grey	RBBP8	0
grey	SAMM50	0
grey	UTP25	0
grey	SOCS2	0
grey	SAP130	0
grey	TBCC	0
grey	CPED1	0
grey	FRG1CP	0
grey	UTP23	0
grey	MTIF2	0
grey	MIOS	0
grey	LRRC37A	0
grey	MGST3	0
grey	CHN2	0
grey	CASS4	0
grey	PGAP3	0
grey	NUTM2B-AS1	0
grey	SLC37A3	0
grey	B3GALNT2	0
grey	ERV3-1	0
grey	ABCG1	0
grey	GUF1	0
grey	CHI3L2	0
grey	EIF4ENIF1	0
grey	PEX5	0
grey	ZNF271P	0
grey	PPP2R1B	0
grey	VRK2	0
grey	LTK	0
grey	MYNN	0
grey	NSG1	0
grey	RCN1	0
grey	SMN1	0
grey	CCDC12	0
grey	THAP11	0
grey	GMEB1	0
grey	MRI1	0
grey	COG8	0
grey	ZCCHC3	0
grey	ZNF496	0
grey	SLC18B1	0
grey	ENSG00000286190	0
grey	SC5D	0
grey	NOA1	0
grey	DCAF13	0
grey	SELENOH	0
grey	GINM1	0
grey	PTPRS	0
grey	WDR20	0
grey	PMS2	0
grey	MAD1L1	0
grey	FKBP3	0
grey	SEPSECS	0
grey	LYRM2	0
grey	HAGH	0
grey	TBCK	0
grey	RBM43	0
grey	AAAS	0
grey	PARP11	0
grey	PRPSAP2	0
grey	ZNF354A	0
grey	USP37	0
grey	MVB12B	0
grey	SLC17A9	0
grey	ADGRA2	0
grey	PTK2	0
grey	ZNF100	0
grey	NFXL1	0
grey	TTN-AS1	0
grey	ZFYVE19	0
grey	ETAA1	0
grey	ZNF611	0
grey	SMG9	0
grey	TANGO6	0
grey	ZNF595	0
grey	B4GALT4	0
grey	NTPCR	0
grey	LAMC1	0
grey	SLC35B4	0
grey	SCARB1	0
grey	LSM10	0
grey	TTC21B	0
grey	GRPEL2	0
grey	PANK4	0
grey	TIFA	0
grey	APOBEC3F	0
grey	GTDC1	0
grey	NDC1	0
grey	INTS2	0
grey	ARHGEF10	0
grey	NPDC1	0
grey	POLR2L	0
grey	WRN	0
grey	C4orf33	0
grey	GPR15	0
grey	RABL3	0
grey	ZNF3	0
grey	THOC3	0
grey	SQLE	0
grey	SARNP	0
grey	FH	0
grey	ENSG00000272501	0
grey	DHCR24	0
grey	SEM1	0
grey	ENSG00000170846	0
grey	CBWD3	0
grey	ENSG00000243696	0
grey	FN3KRP	0
grey	MAPKAPK5-AS1	0
grey	POLR1E	0
grey	TMEM192	0
grey	ERO1B	0
grey	PPIL3	0
grey	MRPL20	0
grey	GPR137B	0
grey	SCD	0
grey	CIAPIN1	0
grey	MIB2	0
grey	DHRS4-AS1	0
grey	RAE1	0
grey	CNPY2	0
grey	NAIPP4	0
grey	MRPL18	0
grey	TRIM37	0
grey	MRPL32	0
grey	BOLA2-SMG1P6	0
grey	CARHSP1	0
grey	GGTA1	0
grey	ZNF818P	0
grey	RFX1	0
grey	CIPC	0
grey	ENSG00000261222	0
grey	DIABLO	0
grey	PER3	0
grey	IMP3	0
grey	CRLS1	0
grey	MBD5	0
grey	DERPC	0
grey	PFAS	0
grey	CALHM6	0
grey	HUS1	0
grey	TAF11	0
grey	TLE1	0
grey	PTPRO	0
grey	MIR4435-2HG	0
grey	CYP2S1	0
grey	CDK5R1	0
grey	TYW1	0
grey	ZNF8	0
grey	RFT1	0
grey	ENSG00000278600	0
grey	TRAPPC4	0
grey	FMC1-LUC7L2	0
grey	CYTOR	0
grey	NELFA	0
grey	LAMTOR2	0
grey	ZNF354B	0
grey	KRBOX5	0
grey	ANAPC15	0
grey	RAB12	0
grey	ENSG00000266086	0
grey	SRD5A3	0
grey	PRUNE2	0
grey	KNOP1	0
grey	ENSG00000272916	0
grey	SRRD	0
grey	H2AJ	0
grey	GLYCTK	0
grey	USP40	0
grey	RORC	0
grey	PLXNA4	0
grey	CEP152	0
grey	NMRAL1	0
grey	PTPN13	0
grey	RCC1L	0
grey	NME4	0
grey	LILRA4	0
grey	MCUR1	0
grey	EPHB2	0
grey	RGPD1	0
grey	TMEM63C	0
grey	NAGLU	0
grey	MICA	0
grey	ACAT1	0
grey	LINC00623	0
grey	ENSG00000284024	0
grey	SLC22A18	0
grey	ZGRF1	0
grey	LRP8	0
grey	EBNA1BP2	0
grey	CNTNAP1	0
grey	TUBB6	0
grey	CSPP1	0
grey	RPUSD3	0
grey	CCDC43	0
grey	ARMH1	0
grey	PTCD1	0
grey	ARL17B	0
grey	TTC5	0
grey	NTNG2	0
grey	LYSMD2	0
grey	ITIH4	0
grey	COQ2	0
grey	FER	0
grey	KIAA1586	0
grey	COIL	0
grey	DTNBP1	0
grey	ACVR2A	0
grey	ATP9A	0
grey	LRRC37BP1	0
grey	GTF2F2	0
grey	CUEDC1	0
grey	MPC1	0
grey	PER2	0
grey	STIMATE-MUSTN1	0
grey	NEK1	0
grey	ELP5	0
grey	ASCC1	0
grey	TPM3P9	0
grey	CCDC71L	0
grey	PHPT1	0
grey	ENTPD5	0
grey	HIKESHI	0
grey	MFSD9	0
grey	GPR180	0
grey	TYW5	0
grey	FUT10	0
grey	SNHG7	0
grey	PHTF1	0
grey	ERMARD	0
grey	SLC22A5	0
grey	NAXE	0
grey	EBAG9	0
grey	UBE2E2	0
grey	TXNDC16	0
grey	LY96	0
grey	SLC9A3-AS1	0
grey	TIMM44	0
grey	AKAP7	0
grey	TMIGD2	0
grey	RAB3IP	0
grey	C3orf62	0
grey	CNTLN	0
grey	ENSG00000280347	0
grey	KIAA0753	0
grey	CRYL1	0
grey	SMIM10L1	0
grey	SPRYD4	0
grey	C12orf43	0
grey	COMMD4	0
grey	DCBLD1	0
grey	TAF12	0
grey	NICN1	0
grey	SERPINF1	0
grey	FAM219A	0
grey	STK3	0
grey	ZNF581	0
grey	TATDN3	0
grey	DOCK7	0
grey	ZNF765	0
grey	BIVM	0
grey	CUTC	0
grey	FANCA	0
grey	DMAC1	0
grey	ABITRAM	0
grey	TRIT1	0
grey	INPP5A	0
grey	SAP30	0
grey	TM2D1	0
grey	NDOR1	0
grey	LINC00339	0
grey	SHMT1	0
grey	PXYLP1	0
grey	SS18L2	0
grey	MT2A	0
grey	ENSG00000262370	0
grey	CCDC112	0
grey	MRC1	0
grey	MYB	0
grey	MRPS9	0
grey	TSPAN4	0
grey	TMED7-TICAM2	0
grey	SLC7A8	0
grey	MYZAP	0
grey	CSF1	0
grey	TBC1D12	0
grey	THUMPD3-AS1	0
grey	TRMT10C	0
grey	C2orf74	0
grey	ENSG00000269937	0
grey	SNHG20	0
grey	URB2	0
grey	METTL23	0
grey	LINC00294	0
grey	DIMT1	0
grey	WASHC3	0
grey	ENSG00000279369	0
grey	ZNF440	0
grey	QDPR	0
grey	RPP30	0
grey	DBN1	0
grey	RUFY2	0
grey	SNAPC5	0
grey	PON2	0
grey	SPATA6	0
grey	ENSG00000280202	0
grey	SLC46A1	0
grey	ZFP1	0
grey	ENSG00000274712	0
grey	EEF1AKMT2	0
grey	GPATCH2	0
grey	ZNF629	0
grey	SCAMP5	0
grey	SLC25A13	0
grey	COX10-DT	0
grey	HACL1	0
grey	XPNPEP3	0
grey	RGS12	0
grey	C2CD2	0
grey	MLYCD	0
grey	SARS2	0
grey	KIFC3	0
grey	PDPR2P	0
grey	PSMD6-AS2	0
grey	AIFM3	0
grey	THG1L	0
grey	CDC37L1	0
grey	ZNF718	0
grey	MMS22L	0
grey	ALG8	0
grey	SMPD3	0
grey	WBP4	0
grey	ZNF618	0
grey	ENSG00000215154	0
grey	TIMM8B	0
grey	CCDC163	0
grey	VCPKMT	0
grey	POC5	0
grey	ADPRS	0
grey	TPTEP1	0
grey	ENSG00000229961	0
grey	TGM2	0
grey	SEZ6L	0
grey	LYRM1	0
grey	CRTAM	0
grey	NUDCD1	0
grey	MINDY3	0
grey	TNFRSF9	0
grey	ZDHHC16	0
grey	POLR1H	0
grey	DAGLA	0
grey	C1QA	0
grey	YBEY	0
grey	ASTE1	0
grey	HSPA14	0
grey	CROT	0
grey	NUDT2	0
grey	P2RY14	0
grey	ADAM23	0
grey	SNRNP35	0
grey	CEP41	0
grey	ENSG00000279088	0
grey	ZNF526	0
grey	HSPB11	0
grey	VMAC	0
grey	IKZF4	0
grey	ENSG00000284879	0
grey	ZNF619	0
grey	ZFP64	0
grey	TAF1B	0
grey	LGALS9B	0
grey	MGMT	0
grey	NPIPP1	0
grey	ERCC2	0
grey	BAIAP2	0
grey	CDC7	0
grey	TATDN1	0
grey	NCKIPSD	0
grey	TMEM218	0
grey	SAYSD1	0
grey	PLA2G4C	0
grey	ENSG00000283228	0
grey	ZWILCH	0
grey	CDCA4	0
grey	CDC42EP1	0
grey	TMEM62	0
grey	PACSIN1	0
grey	LNX2	0
grey	RNF121	0
grey	PIGH	0
grey	C7orf31	0
grey	PTPRN2	0
grey	DCUN1D2	0
grey	STAG3L1	0
grey	UBE2D4	0
grey	TTC32	0
grey	SYCP2	0
grey	DTX2P1-UPK3BP1-PMS2P11	0
grey	DNAJC27	0
grey	ANKDD1A	0
grey	ITGAE	0
grey	CNPY4	0
grey	SEC22A	0
grey	RITA1	0
grey	NDUFB6	0
grey	LINC00426	0
grey	ENSG00000228506	0
grey	NEDD4L	0
grey	ZNF555	0
grey	TRIB3	0
grey	COL6A3	0
grey	STXBP4	0
grey	TNFRSF21	0
grey	UCK2	0
grey	CLEC4C	0
grey	NAIF1	0
grey	IPPK	0
grey	DOC2GP	0
grey	NAB2	0
grey	RFC5	0
grey	CDHR1	0
grey	ENSG00000251158	0
grey	USE1	0
grey	GP5	0
grey	ENSG00000273590	0
grey	SCLY	0
grey	TFB2M	0
grey	ZBTB8OS	0
grey	ZNF487	0
grey	ITGA1	0
grey	TRMT61B	0
grey	RDH13	0
grey	TMA16	0
grey	RMND1	0
grey	CISD3	0
grey	HMGB1P5	0
grey	C5	0
grey	UACA	0
grey	CDADC1	0
grey	WASH9P	0
grey	TIFAB	0
grey	APCDD1	0
grey	GPX3	0
grey	LSM11	0
grey	CLN8-AS1	0
grey	KBTBD6	0
grey	PGM5	0
grey	METTL5	0
grey	ICAM4	0
grey	ATP1B1	0
grey	MRPL1	0
grey	RFC4	0
grey	LINC00680	0
grey	AP1S1	0
grey	MAP7	0
grey	ZNF717	0
grey	TACO1	0
grey	AGBL5	0
grey	SUZ12P1	0
grey	ENSG00000284773	0
grey	TIMM10	0
grey	MRPL21	0
grey	PACRGL	0
grey	ST6GALNAC3	0
grey	ARL2	0
grey	TMEM200A	0
grey	MBIP	0
grey	GEMIN7	0
grey	DCTPP1	0
grey	RAD51C	0
grey	SH3BP4	0
grey	WDR18	0
grey	ZNF815P	0
grey	CIP2A	0
grey	BBC3	0
grey	TMEM38B	0
grey	ADGRA3	0
grey	ZNF702P	0
grey	ENSG00000256591	0
grey	ZNF133	0
grey	SWT1	0
grey	ELP6	0
grey	IQCG	0
grey	NDUFA6-DT	0
grey	SCARNA9	0
grey	DHRS13	0
grey	RPA3	0
grey	RWDD2B	0
grey	RFC3	0
grey	ENSG00000260007	0
grey	PCCA	0
grey	FAM234B	0
grey	SFXN4	0
grey	SHPK	0
grey	IFT88	0
grey	GCOM1	0
grey	ENSG00000279059	0
grey	ENSG00000261324	0
grey	MRPL58	0
grey	PC	0
grey	CARMIL3	0
grey	SPTBN5	0
grey	PHLPP1	0
grey	SLC43A1	0
grey	PSEN2	0
grey	THAP2	0
grey	MUC20	0
grey	SCN9A	0
grey	RPL23AP82	0
grey	ENSG00000188897	0
grey	LAPTM4B	0
grey	ARV1	0
grey	ZNF155	0
grey	LACTB2	0
grey	SLC20A1-DT	0
grey	ENSG00000251661	0
grey	IFT140	0
grey	EPHB1	0
grey	GDAP1	0
grey	TEN1-CDK3	0
grey	FZD6	0
grey	CKMT2-AS1	0
grey	ENSG00000279801	0
grey	FBXO4	0
grey	ENSG00000260772	0
grey	SH3RF3	0
grey	SIGLEC11	0
grey	TCFL5	0
grey	TRIM2	0
grey	POLR3K	0
grey	NDUFAF5	0
grey	HTR7P1	0
grey	C11orf49	0
grey	TFB1M	0
grey	FOXRED2	0
grey	ENSG00000267059	0
grey	KDM7A-DT	0
grey	RNF207	0
grey	ENSG00000286192	0
grey	HSPBP1	0
grey	LINC02384	0
grey	CEP170B	0
grey	WDPCP	0
grey	NOTCH4	0
grey	CIDECP1	0
grey	L1TD1	0
grey	ST20-AS1	0
grey	ZFP69	0
grey	NTAQ1	0
grey	ENSG00000261338	0
grey	MIR3667HG	0
grey	CCR8	0
grey	PHGDH	0
grey	MRPS28	0
grey	PRKCH-AS1	0
grey	ENSG00000279348	0
grey	NDUFC1	0
grey	SPSB2	0
grey	ADAM12	0
grey	PRX	0
grey	ATG10	0
grey	GLMN	0
grey	SLC38A6	0
grey	TRIM16	0
grey	NR1H3	0
grey	POMK	0
grey	GFRA2	0
grey	ISOC2	0
grey	CAB39L	0
grey	CACNB4	0
grey	NDFIP2	0
grey	ZKSCAN7	0
grey	TEC	0
grey	CCDC152	0
grey	MYLK4	0
grey	LINC00865	0
grey	ENSG00000261613	0
grey	LRRC37A3	0
grey	MTX2	0
grey	OR4D1	0
grey	GOLGA6L4	0
grey	ENSG00000267216	0
grey	CYB5D2	0
grey	INO80C	0
grey	ANKRD10-IT1	0
grey	TNFRSF11A	0
grey	XCR1	0
grey	KLHDC1	0
grey	PKP2	0
grey	RYR1	0
grey	MAPK11	0
grey	C14orf28	0
grey	NANP	0
grey	ENSG00000272462	0
grey	XCL1	0
grey	STOML1	0
grey	RMDN2	0
grey	MIR4453HG	0
grey	WHAMMP4	0
grey	FANCC	0
grey	CACNB3	0
grey	TRIP6	0
grey	ZNF709	0
grey	PTK7	0
grey	GHRLOS	0
grey	UBXN8	0
grey	PTGR2	0
grey	PPFIBP1	0
grey	ANKRD6	0
grey	PCBD1	0
grey	SETD9	0
grey	CD209	0
grey	ATP23	0
grey	TRIP10	0
grey	SPTSSB	0
grey	ENSG00000273270	0
grey	HECW2-AS1	0
grey	MCC	0
grey	FSD1	0
grey	PDCD1	0
grey	SPAG1	0
grey	ZNF16	0
grey	ATP5MF-PTCD1	0
grey	TFAP2E-AS1	0
grey	ENSG00000274922	0
grey	ENSG00000255508	0
grey	DHRS12	0
grey	MALSU1	0
grey	RNASEH2A	0
grey	C4A	0
grey	EVC	0
grey	ENSG00000274615	0
grey	WFS1	0
grey	H4C15	0
grey	TSPY26P	0
grey	LINC00863	0
grey	ENSG00000205485	0
grey	TPST1	0
grey	PDIA3P1	0
grey	TTC24	0
grey	HAUS8	0
grey	ACY1	0
grey	EFEMP2	0
grey	ZNF763	0
grey	BCL2L12	0
grey	NECAB3	0
grey	EEF2KMT	0
grey	C16orf91	0
grey	MED19	0
grey	APBA1	0
grey	IDNK	0
grey	FRG1BP	0
grey	CUX2	0
grey	ARHGAP22	0
grey	CEP72	0
grey	NRP2	0
grey	ANAPC10	0
grey	FAM221A	0
grey	QPCTL	0
grey	AVIL	0
grey	NINL	0
grey	SPNS3	0
grey	PAPLN	0
grey	ENSG00000276805	0
grey	ZNF35	0
grey	NIFK-AS1	0
grey	GALNT8	0
grey	MIPEP	0
grey	NUDT7	0
grey	GTSF1	0
grey	ANKRD18A	0
grey	GIPC3	0
grey	ENSG00000258790	0
grey	ENSG00000257176	0
grey	H4C8	0
grey	ENSG00000274828	0
grey	ZNF713	0
grey	CDH1	0
grey	TRAV1-2	0
grey	ENSG00000260257	0
grey	CORO7-PAM16	0
grey	L3MBTL4	0
grey	ENSG00000272941	0
grey	ZNF517	0
grey	ZBED5-AS1	0
grey	MYO5C	0
grey	FAM86C1P	0
grey	GEMIN2	0
grey	ENSG00000276900	0
grey	GPSM1	0
grey	LAMP5	0
grey	ENSG00000280287	0
grey	B3GNT9	0
grey	WARS2-AS1	0
grey	TMEM97	0
grey	HARBI1	0
grey	NPIPB9	0
grey	CREB3L4	0
grey	LRP5	0
grey	ZNF684	0
grey	FDXR	0
grey	PANK1	0
grey	FAM86DP	0
grey	MIX23	0
grey	LINC01422	0
grey	EPHA2	0
grey	ZP3	0
grey	ENSG00000286112	0
grey	BATF3	0
grey	DECR2	0
grey	EIF4EBP3	0
grey	NME7	0
grey	ZNF625-ZNF20	0
grey	ENSG00000225528	0
grey	TCAF1P1	0
grey	JDP2-AS1	0
grey	KHK	0
grey	ATP13A4	0
grey	DNASE1L3	0
grey	DOCK1	0
grey	ENSG00000278133	0
grey	ENSG00000271816	0
grey	SENP3-EIF4A1	0
grey	CORO6	0
grey	MCEE	0
grey	WASH4P	0
grey	PAQR6	0
grey	TRBV11-2	0
grey	KIAA0408	0
grey	DNAJB5	0
grey	ENSG00000260729	0
grey	ENSG00000269940	0
grey	ENSG00000232533	0
grey	ATF7-NPFF	0
grey	SEPSECS-AS1	0
grey	ENSG00000277969	0
grey	VSIG10	0
grey	SLC41A2	0
grey	LETM2	0
grey	LRRC3	0
grey	JAG2	0
grey	WDR49	0
grey	GAS8	0
grey	RPH3AL	0
grey	TCAF2P1	0
grey	MED31	0
grey	DNM1	0
grey	NME8	0
grey	ZNF660	0
grey	TUFT1	0
grey	FANCL	0
grey	ENSG00000269973	0
grey	QRICH2	0
grey	ADGRG6	0
grey	CAMKMT	0
grey	ENSG00000204745	0
grey	EGLN3	0
grey	CD1E	0
grey	ENSG00000262879	0
grey	DYNC2LI1	0
grey	B3GALT9	0
grey	ENSG00000261094	0
grey	LTBP2	0
grey	SMIM35	0
grey	ENSG00000286104	0
grey	ENSG00000267317	0
grey	SERPINF2	0
grey	ENSG00000253106	0
grey	QPRT	0
grey	TMEM169	0
grey	SH3GL1P1	0
grey	RPS10P7	0
grey	APLF	0
grey	ENSG00000179743	0
grey	TMEM223	0
grey	RPP40	0
grey	SLC4A3	0
grey	ODC1-DT	0
grey	MANEAL	0
grey	ENSG00000268362	0
grey	C16orf86	0
grey	LINC02019	0
grey	ZNHIT2	0
grey	TIGD6	0
grey	NYNRIN	0
grey	UQCC3	0
grey	EID2B	0
grey	PODXL	0
grey	CCDC144CP	0
grey	ABTB2	0
grey	GLUD1P3	0
grey	SHLD1	0
grey	LINC00886	0
grey	NPIPA7	0
grey	ZNF57	0
grey	PPM1J	0
grey	SLC2A8	0
grey	ZDHHC11	0
grey	RAB23	0
grey	FAM86B3P	0
grey	ZSCAN20	0
grey	ZNF775	0
grey	AFG1L	0
grey	LINC00526	0
grey	CD1A	0
grey	ENSG00000238142	0
grey	JAKMIP3	0
grey	FAM185A	0
grey	ZSCAN5A	0
grey	COL24A1	0
grey	GNAI1	0
grey	ZNF491	0
grey	DLEU2L	0
grey	ENSG00000261167	0
grey	CDCP1	0
grey	C20orf96	0
grey	USP30-AS1	0
grey	ENSG00000275120	0
grey	ZNF670	0
grey	THAP8	0
grey	ENSG00000285331	0
grey	ENSG00000280355	0
grey	KCNMB4	0
grey	CLIP3	0
grey	ENSG00000216895	0
grey	TNK2-AS1	0
grey	TOX2	0
grey	ENSG00000260920	0
grey	XYLB	0
grey	SNHG21	0
grey	ENSG00000276724	0
grey	PTGES3P1	0
grey	TMEM44-AS1	0
grey	GSTA4	0
grey	ENSG00000269514	0
grey	CCDC34	0
grey	COQ3	0
grey	LPP-AS2	0
grey	DPCD	0
grey	ZNRD2-DT	0
grey	ATP7B	0
grey	INO80D-AS1	0
grey	ENSG00000279722	0
grey	H2BC15	0
grey	MOK	0
grey	PPP1R32	0
grey	CYP2D6	0
grey	ENSG00000253636	0
grey	TMPRSS3	0
grey	ENSG00000272502	0
grey	KRT8P46	0
grey	PMF1-BGLAP	0
grey	TMEM53	0
grey	KCTD1	0
grey	PDCD2L	0
grey	C2orf15	0
grey	APOLD1	0
grey	SPA17	0
grey	FBXW9	0
grey	CATSPERG	0
grey	ADSS1	0
grey	CAPS2	0
grey	ENSG00000278986	0
grey	TXNRD3	0
grey	FGF11	0
grey	LINC01006	0
grey	MIR762HG	0
grey	ZNF567-DT	0
grey	ENSG00000278376	0
grey	ENSG00000263731	0
grey	MINAR1	0
grey	DEPTOR	0
grey	ENSG00000247134	0
grey	GHRL	0
grey	AOC2	0
grey	ASPRV1	0
grey	TRIM16L	0
grey	PSPN	0
grey	SDAD1P1	0
grey	CC2D2A	0
grey	LINC00467	0
grey	TMEM220	0
grey	YBX1P1	0
grey	DUSP19	0
grey	OR7E38P	0
grey	C1orf54	0
grey	ENSG00000274561	0
grey	GRK4	0
grey	MIOS-DT	0
grey	ENSG00000280828	0
grey	PDE2A	0
grey	FCRLB	0
grey	POU2F2-AS1	0
grey	ABCA6	0
grey	SENCR	0
grey	ARRDC3-AS1	0
grey	LAMTOR5-AS1	0
grey	CCDC171	0
grey	ENSG00000270108	0
grey	LINC01624	0
grey	FAAP24	0
grey	PXMP2	0
grey	STXBP5-AS1	0
grey	P2RY6	0
grey	TLN2	0
grey	ZDHHC12-DT	0
grey	EPM2A-DT	0
grey	RAD9B	0
grey	PRKAR2A-AS1	0
grey	ENSG00000241170	0
grey	LINC02611	0
grey	CDKN2B-AS1	0
grey	ENSG00000273759	0
grey	DOCK8-AS1	0
grey	MORN2	0
grey	ABCA10	0
grey	ENSG00000279356	0
grey	MT1F	0
grey	ENSG00000244459	0
grey	ENSG00000233757	0
grey	RFPL1S	0
grey	IQCK	0
grey	ENSG00000254531	0
grey	APTR	0
grey	NRSN2	0
grey	ENSG00000280047	0
grey	SOS1-IT1	0
grey	NAPA-AS1	0
grey	LINC01409	0
grey	ENSG00000284968	0
grey	EEF1AKMT1	0
grey	FGFBP3	0
grey	LRRC29	0
grey	HILPDA	0
grey	SPACA9	0
grey	FLACC1	0
grey	USP34-DT	0
grey	MRPL45P2	0
grey	ELOA-AS1	0
grey	ENSG00000260274	0
grey	ENSG00000277534	0
grey	ENSG00000262766	0
grey	ENSG00000271780	0
grey	TOB1-AS1	0
grey	ARHGAP11B-DT	0
grey	POLN	0
grey	GASAL1	0
grey	CEP250-AS1	0
grey	OMG	0
grey	ILRUN-AS1	0
grey	EIF1B-AS1	0
grey	EXOC3-AS1	0
grey	CDK13-DT	0
grey	ENSG00000276718	0
grey	SSR4P1	0
grey	VDAC2P5	0
grey60	AHNAK	17
grey60	MACF1	17
grey60	ATM	17
grey60	SYNE2	17
grey60	SON	17
grey60	BTN3A2	17
grey60	VPS13C	17
grey60	SMG1	17
grey60	MYCBP2	17
grey60	SMCHD1	17
grey60	KMT2A	17
grey60	PRRC2C	17
grey60	KMT2D	17
grey60	KMT2C	17
grey60	BIRC6	17
grey60	USP34	17
grey60	KIAA1109	17
grey60	GVINP1	17
grey60	HERC1	17
grey60	TPR	17
grey60	PRKDC	17
grey60	EP300	17
grey60	TRANK1	17
grey60	SMARCA2	17
grey60	CREBBP	17
grey60	TNRC6B	17
grey60	HELZ	17
grey60	DOCK10	17
grey60	NSD3	17
grey60	BPTF	17
grey60	ZZEF1	17
grey60	NIPBL	17
grey60	PHC3	17
grey60	ANKHD1	17
grey60	VPS13D	17
grey60	CEP350	17
grey60	MARF1	17
grey60	SETD2	17
grey60	USP24	17
grey60	TRRAP	17
grey60	AKAP9	17
grey60	UBR5	17
grey60	MDN1	17
grey60	CHD8	17
grey60	PHIP	17
grey60	KDM5A	17
grey60	MED13	17
grey60	HECTD1	17
grey60	FRYL	17
grey60	ARID4B	17
grey60	NFAT5	17
grey60	SMG1P1	17
grey60	SMG1P3	17
grey60	ASH1L	17
grey60	AFF4	17
grey60	AGO2	17
grey60	AKAP11	17
grey60	FLNB	17
grey60	GOLGB1	17
grey60	EP400	17
grey60	HECTD4	17
grey60	CNTRL	17
grey60	USF3	17
grey60	VPS13B	17
grey60	VPS13A	17
grey60	SETD5	17
grey60	LRBA	17
grey60	BDP1	17
grey60	ZBTB37	17
grey60	CDK12	17
grey60	LPP	17
grey60	GPATCH2L	17
grey60	YLPM1	17
grey60	MGA	17
grey60	ZBED6	17
grey60	CHD6	17
grey60	ICE1	17
grey60	ITPR2	17
grey60	RC3H2	17
grey60	DNAH1	17
grey60	HERC2	17
grey60	BBX	17
grey60	BRWD1	17
grey60	RIF1	17
grey60	SBNO1	17
grey60	SACS	17
grey60	INO80D	17
grey60	CHD9	17
grey60	DMXL1	17
grey60	ZNF652	17
grey60	ATG2B	17
grey60	EIF5B	17
grey60	TTN	17
grey60	DDI2	17
grey60	TRIP11	17
grey60	APC	17
grey60	ZBTB20	17
grey60	BRAF	17
grey60	NF1	17
grey60	AGO3	17
grey60	TASOR2	17
grey60	LY75-CD302	17
grey60	SFMBT2	17
grey60	REV3L	17
grey60	UBN2	17
grey60	RFC1	17
grey60	IPO9	17
grey60	PDE4DIP	17
grey60	RALGAPA1	17
grey60	ARID2	17
grey60	MYO9A	17
grey60	ALMS1	17
grey60	RAD54L2	17
grey60	ATR	17
grey60	SPECC1L	17
grey60	YEATS2	17
grey60	ZCCHC2	17
grey60	BMS1	17
grey60	ENSG00000280138	17
grey60	FAM193A	17
grey60	SHPRH	17
grey60	RPAP2	17
grey60	ATIC	17
grey60	TULP4	17
grey60	C2CD3	17
grey60	ABL2	17
grey60	ANK3	17
grey60	DST	17
grey60	HMBOX1	17
grey60	DIS3L	17
grey60	IRF1-AS1	17
grey60	VWA8	17
grey60	CRACR2A	17
grey60	CLOCK	17
grey60	KIF16B	17
grey60	CEP295	17
grey60	TANC2	17
grey60	ERCC6L2	17
grey60	DZIP3	17
grey60	ANKRD36C	17
grey60	UTP20	17
grey60	RGPD5	17
grey60	ZNF236	17
grey60	GAN	17
grey60	CYB5D1	17
grey60	NBPF20	17
grey60	NOD1	17
grey60	CPLANE1	17
grey60	SCAPER	17
grey60	ANKRD26	17
grey60	NBEAL1	17
grey60	ENSG00000270127	17
grey60	SERF1B	17
grey60	LDAH	17
grey60	ZNF460	17
grey60	ZNF350	17
grey60	BORCS5	17
grey60	LINC01963	17
grey60	VRK1	17
grey60	AHI1	17
grey60	B4GALNT3	17
grey60	DYNC2H1	17
grey60	BRCA2	17
grey60	RSC1A1	17
grey60	C1orf112	17
grey60	ULK4	17
grey60	ENSG00000254929	17
grey60	ENSG00000253200	17
grey60	ENSG00000286177	17
grey60	ENSG00000261468	17
grey60	ENSG00000278948	17
grey60	ENSG00000261098	17
grey60	PDPK2P	17
grey60	GUSBP13	17
grey60	NUP35	17
grey60	PARGP1	17
grey60	ENSG00000259366	17
grey60	SMG1P6	17
grey60	ARMC2	17
grey60	ZNF66	17
grey60	ZNF69	17
grey60	TIPIN	17
grey60	ENSG00000280046	17
grey60	DNAH10OS	17
grey60	SNURF	17
grey60	ZBTB11-AS1	17
grey60	ZNF8-DT	17
grey60	HYAL3	17
grey60	ENSG00000254802	17
grey60	OGFRP1	17
grey60	ENSG00000279495	17
grey60	ENSG00000259768	17
grey60	RALGAPA1P1	17
grey60	ENSG00000251023	17
grey60	CENATAC-DT	17
lightcyan	B2M	16
lightcyan	TMSB10	16
lightcyan	PFN1	16
lightcyan	EIF3L	16
lightcyan	CALR	16
lightcyan	MYL6	16
lightcyan	CD48	16
lightcyan	ATP5F1A	16
lightcyan	PDIA3	16
lightcyan	UBE2J1	16
lightcyan	HMGN2	16
lightcyan	SLC25A3	16
lightcyan	COX4I1	16
lightcyan	XRCC6	16
lightcyan	PPIB	16
lightcyan	S100A10	16
lightcyan	MYL12B	16
lightcyan	CCT8	16
lightcyan	PSME1	16
lightcyan	EIF3K	16
lightcyan	RAN	16
lightcyan	GMFG	16
lightcyan	ATP5F1E	16
lightcyan	PTDSS1	16
lightcyan	ATP5MG	16
lightcyan	CCT7	16
lightcyan	UQCRC2	16
lightcyan	DAP	16
lightcyan	TCP1	16
lightcyan	SEC11A	16
lightcyan	COPZ1	16
lightcyan	EIF3I	16
lightcyan	SNRPB	16
lightcyan	PPM1G	16
lightcyan	CSTB	16
lightcyan	ILF2	16
lightcyan	PPA1	16
lightcyan	PARK7	16
lightcyan	PSMD13	16
lightcyan	TXNDC11	16
lightcyan	FBH1	16
lightcyan	PSMA7	16
lightcyan	CHCHD2	16
lightcyan	HNRNPUL2-BSCL2	16
lightcyan	PSMC1	16
lightcyan	ATP5F1C	16
lightcyan	DNAJB11	16
lightcyan	POLE3	16
lightcyan	VDAC2	16
lightcyan	PSMB1	16
lightcyan	ATP5PO	16
lightcyan	ATP5MC3	16
lightcyan	PSMA6	16
lightcyan	EIF2AK4	16
lightcyan	TMEM183A	16
lightcyan	COX6B1	16
lightcyan	DYM	16
lightcyan	BAG1	16
lightcyan	PSMD8	16
lightcyan	DBI	16
lightcyan	COX6C	16
lightcyan	ADI1	16
lightcyan	ATXN10	16
lightcyan	PSMA2	16
lightcyan	ATP5PD	16
lightcyan	COX7A2L	16
lightcyan	PSMC3	16
lightcyan	COX6A1	16
lightcyan	DAD1	16
lightcyan	UBE2F	16
lightcyan	PSMB7	16
lightcyan	UQCRH	16
lightcyan	NDUFA4	16
lightcyan	NDUFB9	16
lightcyan	UQCRFS1	16
lightcyan	AHCY	16
lightcyan	KCMF1	16
lightcyan	NEDD8	16
lightcyan	COPS3	16
lightcyan	SEC61B	16
lightcyan	POLDIP2	16
lightcyan	BFAR	16
lightcyan	NDUFB4	16
lightcyan	DYNLRB1	16
lightcyan	SNRPB2	16
lightcyan	TOR3A	16
lightcyan	EMC3	16
lightcyan	KMT5A	16
lightcyan	NDUFS5	16
lightcyan	ZNF277	16
lightcyan	RNF7	16
lightcyan	EIF1B	16
lightcyan	TOMM6	16
lightcyan	LAMTOR5	16
lightcyan	COX7A2	16
lightcyan	UBL5	16
lightcyan	UIMC1	16
lightcyan	ATRAID	16
lightcyan	EMC4	16
lightcyan	PAF1	16
lightcyan	TTC1	16
lightcyan	NDUFV2	16
lightcyan	TCTA	16
lightcyan	NELFE	16
lightcyan	PHF14	16
lightcyan	COX5A	16
lightcyan	COMMD7	16
lightcyan	EAPP	16
lightcyan	ATP5MJ	16
lightcyan	NDUFA9	16
lightcyan	DRG1	16
lightcyan	PSMD9	16
lightcyan	NDUFA6	16
lightcyan	CIAO2A	16
lightcyan	ITGB1BP1	16
lightcyan	FAF1	16
lightcyan	SF3B6	16
lightcyan	ATP5MF	16
lightcyan	COX5B	16
lightcyan	NDUFC2	16
lightcyan	BUD31	16
lightcyan	SELENOS	16
lightcyan	PFDN1	16
lightcyan	MRPL37	16
lightcyan	BRMS1	16
lightcyan	SUCLG1	16
lightcyan	NDUFA12	16
lightcyan	ECHS1	16
lightcyan	C8orf33	16
lightcyan	CWC15	16
lightcyan	MRPS7	16
lightcyan	MRPL44	16
lightcyan	TXN	16
lightcyan	CDYL	16
lightcyan	GLRX3	16
lightcyan	SNRPC	16
lightcyan	DCTN3	16
lightcyan	ENSG00000286070	16
lightcyan	NDUFS3	16
lightcyan	SURF1	16
lightcyan	ATP5PF	16
lightcyan	CNOT10	16
lightcyan	NDUFA2	16
lightcyan	MIEN1	16
lightcyan	RUVBL2	16
lightcyan	DNAJC1	16
lightcyan	MEA1	16
lightcyan	ZCCHC17	16
lightcyan	GTF3C6	16
lightcyan	POLR2K	16
lightcyan	MICOS10	16
lightcyan	LSM3	16
lightcyan	TMEM14B	16
lightcyan	DGUOK	16
lightcyan	THOC7	16
lightcyan	SEC61G	16
lightcyan	ITPA	16
lightcyan	WDR61	16
lightcyan	SSNA1	16
lightcyan	ATP5MK	16
lightcyan	MRPS22	16
lightcyan	PPA2	16
lightcyan	LSM6	16
lightcyan	RHNO1	16
lightcyan	STOML2	16
lightcyan	MRPL33	16
lightcyan	PET100	16
lightcyan	SDCCAG8	16
lightcyan	MRPL45	16
lightcyan	SNRPG	16
lightcyan	SNRPE	16
lightcyan	SIL1	16
lightcyan	PSENEN	16
lightcyan	NDUFB3	16
lightcyan	SMIM26	16
lightcyan	GTF2E2	16
lightcyan	RFC2	16
lightcyan	EIPR1	16
lightcyan	STX8	16
lightcyan	LSM1	16
lightcyan	IAH1	16
lightcyan	MAD2L2	16
lightcyan	ELOC	16
lightcyan	CHID1	16
lightcyan	NDUFB1	16
lightcyan	IFT52	16
lightcyan	ALG5	16
lightcyan	PHF5A	16
lightcyan	ZCRB1	16
lightcyan	MRPL53	16
lightcyan	COPS9	16
lightcyan	DUSP12	16
lightcyan	MRPL47	16
lightcyan	LCMT1	16
lightcyan	OVCA2	16
lightcyan	KATNA1	16
lightcyan	MRGBP	16
lightcyan	PFDN2	16
lightcyan	YIF1A	16
lightcyan	DPY30	16
lightcyan	NDUFS4	16
lightcyan	COX14	16
lightcyan	NABP2	16
lightcyan	MRPL48	16
lightcyan	NSMCE2	16
lightcyan	ENSG00000285901	16
lightcyan	ROMO1	16
lightcyan	MRPS36	16
lightcyan	TMEM126A	16
lightcyan	PPCDC	16
lightcyan	TXNDC17	16
lightcyan	MRPS18A	16
lightcyan	HAUS1	16
lightcyan	GMDS	16
lightcyan	TMEM141	16
lightcyan	MRPL14	16
lightcyan	UCHL3	16
lightcyan	IL15RA	16
lightcyan	C18orf21	16
lightcyan	EIF2B3	16
lightcyan	RABEPK	16
lightcyan	COMMD1	16
lightcyan	ENSG00000214719	16
lightcyan	MRPL40	16
lightcyan	ENSG00000255639	16
lightcyan	RPL26L1	16
lightcyan	PCGF1	16
lightcyan	SVBP	16
lightcyan	PHYH	16
lightcyan	GALE	16
lightcyan	TBC1D7	16
lightcyan	POLR2I	16
lightcyan	SLIRP	16
lightcyan	ENSG00000283761	16
lightcyan	PRADC1	16
lightcyan	NDUFAF2	16
lightcyan	ENSG00000280206	16
lightcyan	MCAT	16
lightcyan	TMEM256	16
lightcyan	GOLPH3-DT	16
lightcyan	PRR34-AS1	16
lightcyan	PSMC1P1	16
lightgreen	F13A1	18
lightgreen	RIPOR2	18
lightgreen	TUBB1	18
lightgreen	PPBP	18
lightgreen	RGS18	18
lightgreen	CAVIN2	18
lightgreen	CLU	18
lightgreen	SPARC	18
lightgreen	ITGB3	18
lightgreen	LIMS1	18
lightgreen	ITGA2B	18
lightgreen	BCL2L1	18
lightgreen	TRIM58	18
lightgreen	NRGN	18
lightgreen	PTGS1	18
lightgreen	SNN	18
lightgreen	PRKAR2B	18
lightgreen	SEC62	18
lightgreen	MAP3K7CL	18
lightgreen	H2AC6	18
lightgreen	SLC25A39	18
lightgreen	RNF11	18
lightgreen	SNCA	18
lightgreen	R3HDM4	18
lightgreen	TUBA4A	18
lightgreen	MTURN	18
lightgreen	DMTN	18
lightgreen	GGNBP2	18
lightgreen	RUFY1	18
lightgreen	PF4	18
lightgreen	STRADB	18
lightgreen	MPIG6B	18
lightgreen	C2orf88	18
lightgreen	TSC22D1	18
lightgreen	TNS1	18
lightgreen	OST4	18
lightgreen	MMD	18
lightgreen	SH3BGRL2	18
lightgreen	MYL9	18
lightgreen	CXCR2P1	18
lightgreen	CA2	18
lightgreen	FAXDC2	18
lightgreen	H2BC21	18
lightgreen	MFAP3L	18
lightgreen	MGLL	18
lightgreen	ANK1	18
lightgreen	PRUNE1	18
lightgreen	GNG11	18
lightgreen	TMEM140	18
lightgreen	MSR1	18
lightgreen	CTDSPL	18
lightgreen	GNAZ	18
lightgreen	CTTN	18
lightgreen	ITGB5	18
lightgreen	CXCL5	18
lightgreen	CEACAM1	18
lightgreen	LTBP1	18
lightgreen	MYLK	18
lightgreen	SPTB	18
lightgreen	TREML1	18
lightgreen	ENSG00000283633	18
lightgreen	GPR160	18
lightgreen	PDE5A	18
lightgreen	ABLIM3	18
lightgreen	PLA2G12A	18
lightgreen	H3C10	18
lightgreen	ABCC4	18
lightgreen	OSBP2	18
lightgreen	HEMGN	18
lightgreen	TAL1	18
lightgreen	SELP	18
lightgreen	PCSK6	18
lightgreen	ENSG00000284874	18
lightgreen	ENSG00000236304	18
lightgreen	LGALSL	18
lightgreen	GMPR	18
lightgreen	SMOX	18
lightgreen	GUCY1B1	18
lightgreen	TPM1	18
lightgreen	MAP1A	18
lightgreen	ELOVL7	18
lightgreen	MPHOSPH6	18
lightgreen	MMRN1	18
lightgreen	VWF	18
lightgreen	TNFSF4	18
lightgreen	SEPTIN5	18
lightgreen	GFI1B	18
lightgreen	TMCC2	18
lightgreen	BMP6	18
lightgreen	RHOBTB1	18
lightgreen	GP1BA	18
lightgreen	PROS1	18
lightgreen	ENSG00000254614	18
lightgreen	PKHD1L1	18
lightgreen	DNM3	18
lightgreen	SCFD2	18
lightgreen	PEAR1	18
lightgreen	ESAM	18
lightgreen	ALOX12	18
lightgreen	LINC00989	18
lightgreen	CARMIL1	18
lightgreen	MEIS1	18
lightgreen	TUBA8	18
lightgreen	TTC7B	18
lightgreen	ASAP2	18
lightgreen	EGF	18
lightgreen	FSTL1	18
lightgreen	PBX1	18
lightgreen	TSPAN9	18
lightgreen	ENKUR	18
lightgreen	KIF3C	18
lightgreen	C1orf198	18
lightgreen	P2RY12	18
lightgreen	GUCY1A1	18
lightgreen	GP9	18
lightgreen	RPL23AP7	18
lightgreen	STON2	18
lightgreen	TMEM40	18
lightgreen	ACTA2	18
lightgreen	CALD1	18
lightgreen	LYPLAL1	18
lightgreen	H2AC11	18
lightgreen	CMTM5	18
lightgreen	GP6	18
lightgreen	MSRB3	18
lightgreen	SEC14L5	18
lightgreen	SLC24A3	18
lightgreen	CCDC9B	18
lightgreen	LY6G6F	18
lightgreen	WDR11-DT	18
lightgreen	SPATA5L1	18
lightgreen	MEST	18
lightgreen	VIL1	18
lightgreen	H2BC4	18
lightgreen	PARD3	18
lightgreen	ZBTB45	18
lightgreen	IGF2BP3	18
lightgreen	IDO1	18
lightgreen	RGS6	18
lightgreen	H2BC5	18
lightgreen	AQP10	18
lightgreen	TSTD3	18
lightgreen	LIMS2	18
lightgreen	THAP9	18
lightgreen	ACTR3B	18
lightgreen	SH3TC2	18
lightgreen	PGAM1P8	18
lightgreen	NT5M	18
lightgreen	SLFN14	18
lightgreen	CDKL1	18
lightgreen	H2BC12	18
lightgreen	HEXIM2	18
lightgreen	ENSG00000260244	18
lightgreen	SMIM5	18
lightgreen	SLC6A4	18
lightgreen	PROSER2	18
lightgreen	SCN1B	18
lightgreen	LINC02812	18
lightgreen	MED12L	18
lightgreen	SERPINE1	18
lightgreen	PTCRA	18
lightgreen	ENSG00000284959	18
lightyellow	MTATP6P1	19
lightyellow	MTCO1P12	19
lightyellow	BOD1L1	19
lightyellow	POU2F2	19
lightyellow	ITSN2	19
lightyellow	TRIM38	19
lightyellow	PLEKHA2	19
lightyellow	WDFY4	19
lightyellow	SLTM	19
lightyellow	PLCG2	19
lightyellow	SP110	19
lightyellow	KIAA0040	19
lightyellow	SWAP70	19
lightyellow	PIKFYVE	19
lightyellow	RNASET2	19
lightyellow	CD180	19
lightyellow	TBC1D9	19
lightyellow	LIMD1	19
lightyellow	DENND4A	19
lightyellow	CCAR1	19
lightyellow	CD24	19
lightyellow	TMED8	19
lightyellow	TRIO	19
lightyellow	ARHGAP17	19
lightyellow	RABEP1	19
lightyellow	IRAG2	19
lightyellow	NEMF	19
lightyellow	PSME3IP1	19
lightyellow	PHTF2	19
lightyellow	TCF4	19
lightyellow	ANKRD10	19
lightyellow	DRAM2	19
lightyellow	SENP5	19
lightyellow	ERICH1	19
lightyellow	DCLRE1C	19
lightyellow	MBD4	19
lightyellow	GATAD1	19
lightyellow	NGLY1	19
lightyellow	GRK5	19
lightyellow	GANC	19
lightyellow	CHD1L	19
lightyellow	ALDH16A1	19
lightyellow	TSPAN33	19
lightyellow	RHBDD1	19
lightyellow	NPIPB12	19
lightyellow	EHD3	19
lightyellow	TMEM19	19
lightyellow	TMEM273	19
lightyellow	ACADM	19
lightyellow	IQCB1	19
lightyellow	PFKFB2	19
lightyellow	NSRP1	19
lightyellow	NRDE2	19
lightyellow	MYO1C	19
lightyellow	DHTKD1	19
lightyellow	ZDHHC21	19
lightyellow	MYO1E	19
lightyellow	PDE8A	19
lightyellow	FARP2	19
lightyellow	QRSL1	19
lightyellow	POLH	19
lightyellow	CDK14	19
lightyellow	ENSG00000258461	19
lightyellow	KMO	19
lightyellow	GEN1	19
lightyellow	DUS2	19
lightyellow	DAAM1	19
lightyellow	ZNF830	19
lightyellow	ANKRD33B	19
lightyellow	SLC15A2	19
lightyellow	POLR2H	19
lightyellow	KIN	19
lightyellow	AIM2	19
lightyellow	SLC35E3	19
lightyellow	ZNF542P	19
lightyellow	RNF8	19
lightyellow	MAGEF1	19
lightyellow	SEMA7A	19
lightyellow	LONRF1	19
lightyellow	MOB3B	19
lightyellow	PRICKLE1	19
lightyellow	C11orf24	19
lightyellow	MFSD4B	19
lightyellow	WEE1	19
lightyellow	ZSWIM7	19
lightyellow	SNX8	19
lightyellow	CCT6P3	19
lightyellow	MYO7B	19
lightyellow	KPNA2P3	19
lightyellow	ENSG00000251364	19
lightyellow	NOP16	19
lightyellow	CHKA	19
lightyellow	MGAT3	19
lightyellow	FRG1HP	19
lightyellow	MSH5-SAPCD1	19
lightyellow	ZDHHC14	19
lightyellow	ZNF799	19
lightyellow	H2BC8	19
lightyellow	SLC16A1-AS1	19
lightyellow	C1orf115	19
lightyellow	ZNF93	19
lightyellow	GSTCD	19
lightyellow	PSD3	19
lightyellow	TBX19	19
lightyellow	TNFRSF10A-DT	19
lightyellow	LINC00662	19
lightyellow	GPT2	19
lightyellow	LINC02422	19
lightyellow	AOPEP	19
lightyellow	BPTFP1	19
lightyellow	LINC00996	19
lightyellow	ENSG00000258472	19
lightyellow	ENSG00000285851	19
lightyellow	ENSG00000285596	19
lightyellow	CCDC30	19
lightyellow	ENSG00000279425	19
lightyellow	IL7	19
lightyellow	ATL1	19
lightyellow	NUDT17	19
lightyellow	TMEM255B	19
lightyellow	ENSG00000272980	19
lightyellow	FAIM	19
lightyellow	CFAP119	19
lightyellow	ENSG00000278949	19
lightyellow	ARHGAP11B	19
lightyellow	FGGY	19
lightyellow	ENSG00000170161	19
lightyellow	GLIDR	19
lightyellow	BCAR3	19
lightyellow	ENSG00000279901	19
lightyellow	LRRFIP1P1	19
lightyellow	NCK1-DT	19
lightyellow	IFT81	19
lightyellow	TPTEP2	19
lightyellow	MISP3	19
lightyellow	ENSG00000225339	19
lightyellow	ENSG00000279283	19
lightyellow	ENSG00000280239	19
lightyellow	ENSG00000267632	19
lightyellow	CCDC24	19
lightyellow	PAN3-AS1	19
lightyellow	DOCK6	19
magenta	DDX17	9
magenta	SRRM2	9
magenta	LENG8	9
magenta	DDX39B	9
magenta	LUC7L3	9
magenta	PNISR	9
magenta	ZNF207	9
magenta	ATG16L2	9
magenta	RSRP1	9
magenta	AHSA2P	9
magenta	ACIN1	9
magenta	RBM5	9
magenta	MAT2A	9
magenta	CCNL2	9
magenta	SUGP2	9
magenta	PNN	9
magenta	C11orf21	9
magenta	TARDBP	9
magenta	ZFC3H1	9
magenta	MDM4	9
magenta	NBPF8	9
magenta	ZNF266	9
magenta	TRIM56	9
magenta	IKBKB	9
magenta	MAVS	9
magenta	GABBR1	9
magenta	ENTPD4	9
magenta	INTS3	9
magenta	DMTF1	9
magenta	ZNF731P	9
magenta	MED28	9
magenta	ANKZF1	9
magenta	ZMIZ2	9
magenta	RNPC3	9
magenta	PAN2	9
magenta	SUN1	9
magenta	EZH1	9
magenta	IRF3	9
magenta	CASP2	9
magenta	KHDC4	9
magenta	GARS1-DT	9
magenta	HSH2D	9
magenta	RER1	9
magenta	TTLL3	9
magenta	UVSSA	9
magenta	SAFB2	9
magenta	NFATC2IP	9
magenta	TRIM52	9
magenta	TSC1	9
magenta	TBRG1	9
magenta	LUC7L	9
magenta	CLK2	9
magenta	METTL3	9
magenta	PPIL2	9
magenta	CCDC18-AS1	9
magenta	ZNF445	9
magenta	MTMR4	9
magenta	ENSG00000265206	9
magenta	ARHGEF7	9
magenta	PRPF3	9
magenta	PHYKPL	9
magenta	SP140L	9
magenta	FLYWCH1	9
magenta	CENPT	9
magenta	TSPAN32	9
magenta	METTL17	9
magenta	NCBP2	9
magenta	RXRB	9
magenta	SAP30BP	9
magenta	MRPS25	9
magenta	ZNF224	9
magenta	FLCN	9
magenta	ENSG00000274272	9
magenta	FAM219B	9
magenta	COQ8A	9
magenta	ARL17A	9
magenta	CDC16	9
magenta	NPIPB3	9
magenta	LINC01089	9
magenta	ZNF587	9
magenta	WDR55	9
magenta	FMNL1-DT	9
magenta	TRAPPC6B	9
magenta	PIGG	9
magenta	LSG1	9
magenta	LETMD1	9
magenta	ZNF514	9
magenta	ENSG00000196696	9
magenta	ANAPC4	9
magenta	LY6G5B	9
magenta	CDK10	9
magenta	CROCCP2	9
magenta	RPAIN	9
magenta	ENSG00000270055	9
magenta	CYHR1	9
magenta	AMY2B	9
magenta	DDX56	9
magenta	OSGEP	9
magenta	STAG3L3	9
magenta	WDR59	9
magenta	MITD1	9
magenta	PCYOX1L	9
magenta	MZF1	9
magenta	ACAD8	9
magenta	CHERP	9
magenta	SPPL2B	9
magenta	ZNF117	9
magenta	RNASEH2C	9
magenta	YJU2B	9
magenta	TOP3B	9
magenta	ENSG00000264112	9
magenta	WRAP73	9
magenta	HARS2	9
magenta	NAA40	9
magenta	ENSG00000242588	9
magenta	SLC7A6OS	9
magenta	ZNF767P	9
magenta	COPS7B	9
magenta	CRTC1	9
magenta	PABPC1L	9
magenta	AP4B1	9
magenta	TRMU	9
magenta	ZFYVE27	9
magenta	TMEM198B	9
magenta	WDR91	9
magenta	CLN8	9
magenta	ELMOD3	9
magenta	MEN1	9
magenta	TCEANC2	9
magenta	D2HGDH	9
magenta	UNKL	9
magenta	EEF2K	9
magenta	WDR73	9
magenta	TMEM80	9
magenta	WDR77	9
magenta	CZIB	9
magenta	CCDC32	9
magenta	TMEM138	9
magenta	CDK5RAP1	9
magenta	UQCC1	9
magenta	NPRL3	9
magenta	NAPB	9
magenta	FBXO22	9
magenta	SCAND2P	9
magenta	POLM	9
magenta	SLC25A25-AS1	9
magenta	H2BC20P	9
magenta	CRYZL1	9
magenta	HSPBAP1	9
magenta	EIF2B4	9
magenta	GPN2	9
magenta	CSAD	9
magenta	PRDM15	9
magenta	PWWP3A	9
magenta	RECQL5	9
magenta	RPL32P3	9
magenta	RABGEF1P1	9
magenta	VARS2	9
magenta	TRIM13	9
magenta	FAM13A-AS1	9
magenta	ZNF875	9
magenta	OGG1	9
magenta	AGAP6	9
magenta	ZNRD1ASP	9
magenta	N4BP2L2-IT2	9
magenta	HINFP	9
magenta	ZNF692	9
magenta	AGER	9
magenta	AFG3L1P	9
magenta	ZBTB26	9
magenta	LTO1	9
magenta	SDHAP4	9
magenta	ENSG00000272578	9
magenta	SDHAP1	9
magenta	CCS	9
magenta	PCBP1-AS1	9
magenta	DHRS1	9
magenta	IFT27	9
magenta	PPOX	9
magenta	SLX4	9
magenta	UBAP1L	9
magenta	SLX1B-SULT1A4	9
magenta	KLHL22	9
magenta	COQ4	9
magenta	SUSD3	9
magenta	SLX1A	9
magenta	TMEM147-AS1	9
magenta	C10orf95-AS1	9
magenta	POLG2	9
magenta	PDCD5	9
magenta	RAD51-AS1	9
magenta	AGAP4	9
magenta	CIAO3	9
magenta	ENSG00000268205	9
magenta	MTG1	9
magenta	KCTD13	9
magenta	OXLD1	9
magenta	APBA3	9
magenta	ASPSCR1	9
magenta	FAM229A	9
magenta	HYPK	9
magenta	BORCS8	9
magenta	ALKBH6	9
magenta	VPS33B	9
magenta	NDUFAF7	9
magenta	OCLN	9
magenta	SETD4	9
magenta	HSD17B1-AS1	9
magenta	LRSAM1	9
magenta	POLA2	9
magenta	RABL2A	9
magenta	STAG3L2	9
magenta	IFT172	9
magenta	ENSG00000267002	9
magenta	CLDN15	9
magenta	SEPTIN7P2	9
magenta	ENSG00000274471	9
magenta	ENSG00000285589	9
magenta	ENSG00000258311	9
magenta	BCS1L	9
magenta	SLC37A4	9
magenta	ZNF169	9
magenta	ENSG00000280077	9
magenta	KLC4	9
magenta	HOOK2	9
magenta	EFHC1	9
magenta	EPHB4	9
magenta	ACBD4	9
magenta	ZNF785	9
magenta	CRYBB2P1	9
magenta	MRPL52	9
magenta	DFFB	9
magenta	LZTS2	9
magenta	BANP	9
magenta	ZNF444	9
magenta	ENSG00000279759	9
magenta	HDHD3	9
magenta	MHENCR	9
magenta	HCG27	9
magenta	TFAP4	9
magenta	SIRT3	9
magenta	SEPTIN7P13	9
magenta	H2BC19P	9
magenta	PRSS53	9
magenta	GTPBP3	9
magenta	TMEM79	9
magenta	RSKR	9
magenta	SEPTIN7P14	9
magenta	ARRDC1-AS1	9
magenta	PCBD2	9
magenta	ADCK1	9
magenta	CBWD6	9
magenta	ENSG00000260917	9
magenta	ENSG00000280063	9
magenta	TMEM42	9
magenta	PRR3	9
magenta	LIN37	9
magenta	ENSG00000261067	9
magenta	SMUG1	9
magenta	ZNF552	9
magenta	ADGRL1-AS1	9
magenta	PSMG3-AS1	9
magenta	LRP5L	9
magenta	AMT	9
magenta	ATAT1	9
magenta	ENSG00000246596	9
magenta	LINC00672	9
magenta	DNAJC17	9
magenta	TMEM234	9
magenta	LINC00921	9
magenta	PUS10	9
magenta	FBXL18	9
magenta	ENSG00000269044	9
magenta	ENSG00000267731	9
magenta	ANKS3	9
magenta	ENSG00000273373	9
magenta	STARD5	9
magenta	ZNF213-AS1	9
magenta	TLR9	9
magenta	TUBG2	9
magenta	GTF2IP20	9
magenta	YJEFN3	9
magenta	NPIPB14P	9
magenta	ZSWIM1	9
magenta	ASB16-AS1	9
magenta	BMS1P4-AGAP5	9
magenta	TRPV1	9
magenta	TIMM29	9
magenta	CEP131	9
magenta	ENSG00000232098	9
magenta	RCCD1	9
magenta	AGAP5	9
magenta	LINC00899	9
magenta	ALOX12-AS1	9
magenta	MIRLET7IHG	9
magenta	ENDOV	9
magenta	LINC00665	9
magenta	CCDC142	9
magenta	ADCY4	9
magenta	ENSG00000240219	9
magenta	PROCA1	9
magenta	PAM16	9
magenta	ENSG00000233937	9
magenta	ENSG00000273729	9
magenta	ENSG00000259972	9
magenta	FAM50B	9
magenta	CHEK2	9
magenta	ENSG00000260261	9
magenta	TMEM143	9
magenta	DBF4B	9
magenta	LINC00957	9
magenta	ST20	9
magenta	EBLN2	9
magenta	GTF3C2-AS2	9
magenta	RNF227	9
magenta	ENSG00000263126	9
magenta	INTS6-AS1	9
magenta	HSD17B7P2	9
magenta	CYP2D7	9
magenta	SRGAP3	9
magenta	ENSG00000270605	9
magenta	GBAP1	9
magenta	MYO1B	9
magenta	ENPP2	9
magenta	DNA2	9
magenta	RDH5	9
magenta	NPTN-IT1	9
magenta	CEP57L1	9
magenta	ENSG00000279267	9
magenta	ZKSCAN2-DT	9
magenta	NUDT6	9
magenta	SNHG10	9
magenta	ZNF223	9
magenta	C4B	9
magenta	IRF2-DT	9
magenta	ENSG00000267575	9
magenta	GDPD3	9
magenta	ENSG00000269958	9
magenta	MIRLET7BHG	9
magenta	ENSG00000260563	9
magenta	ENSG00000260793	9
magenta	ZNF324B	9
magenta	ENSG00000244480	9
magenta	ITGA10	9
magenta	ENSG00000243679	9
magenta	ABCB6	9
magenta	ENSG00000270574	9
magenta	LEAP2	9
magenta	TMED2-DT	9
magenta	ALOX15P1	9
magenta	MSS51	9
magenta	ENSG00000224950	9
magenta	DICER1-AS1	9
magenta	C12orf73	9
magenta	CRYGS	9
magenta	GTF2IP13	9
magenta	GNRH1	9
magenta	ENSG00000213963	9
magenta	PPP1R13L	9
magenta	C21orf58	9
magenta	ENSG00000280332	9
magenta	LINC00910	9
magenta	GPR75	9
magenta	LINC00173	9
magenta	ENSG00000255182	9
magenta	EMC9	9
magenta	ENSG00000279744	9
magenta	ENSG00000278867	9
magenta	ENSG00000276278	9
magenta	DUSP8P5	9
magenta	ENSG00000270804	9
magenta	CCDC154	9
magenta	KCNMB3	9
magenta	ENSG00000279330	9
magenta	ENSG00000267283	9
magenta	ETFBKMT	9
magenta	C1orf74	9
magenta	ENSG00000273576	9
magenta	SNAI3-AS1	9
magenta	GUCA1B	9
magenta	ENSG00000249592	9
magenta	ENSG00000276728	9
magenta	ENSG00000262587	9
magenta	RUSC1-AS1	9
magenta	TCAP	9
magenta	CCDC183	9
magenta	ENSG00000285796	9
magenta	ZGLP1	9
magenta	EFNA3	9
magenta	TLCD4-RWDD3	9
magenta	ENSG00000280129	9
magenta	ENSG00000250318	9
magenta	ENSG00000262227	9
magenta	SPAG8	9
magenta	RAB36	9
magenta	CBR3-AS1	9
magenta	ENSG00000276672	9
magenta	RFPL3S	9
midnightblue	GNLY	15
midnightblue	IL2RB	15
midnightblue	PRF1	15
midnightblue	JAK1	15
midnightblue	SYNE1	15
midnightblue	RUNX3	15
midnightblue	NKG7	15
midnightblue	ANXA6	15
midnightblue	ATP2B4	15
midnightblue	KLRD1	15
midnightblue	FYN	15
midnightblue	PPP2R5C	15
midnightblue	ADGRG1	15
midnightblue	MBP	15
midnightblue	PIP4K2A	15
midnightblue	HIPK2	15
midnightblue	CD247	15
midnightblue	CTSW	15
midnightblue	KLRK1	15
midnightblue	TGFBR3	15
midnightblue	LPCAT1	15
midnightblue	GNPTAB	15
midnightblue	ABCA2	15
midnightblue	STOM	15
midnightblue	RAP1GAP2	15
midnightblue	GZMB	15
midnightblue	SLAMF7	15
midnightblue	APMAP	15
midnightblue	SLC9A3R1	15
midnightblue	SH2D1B	15
midnightblue	SPON2	15
midnightblue	TRAPPC10	15
midnightblue	CST7	15
midnightblue	GZMA	15
midnightblue	PTPN4	15
midnightblue	PLEKHG3	15
midnightblue	FGFBP2	15
midnightblue	MYBL1	15
midnightblue	ATXN7L3B	15
midnightblue	TSPOAP1	15
midnightblue	TBX21	15
midnightblue	MAPRE2	15
midnightblue	SSH1	15
midnightblue	APOBEC3G	15
midnightblue	GK5	15
midnightblue	IL18RAP	15
midnightblue	KLRF1	15
midnightblue	RAB37	15
midnightblue	CD38	15
midnightblue	KLRB1	15
midnightblue	CEP78	15
midnightblue	TPST2	15
midnightblue	RAB11FIP4	15
midnightblue	GSE1	15
midnightblue	RASSF1	15
midnightblue	FCRL6	15
midnightblue	PTPRA	15
midnightblue	SAMD3	15
midnightblue	CMKLR1	15
midnightblue	ARIH2	15
midnightblue	LINC01145	15
midnightblue	SLFN13	15
midnightblue	ZNF600	15
midnightblue	ACSL5	15
midnightblue	TIGIT	15
midnightblue	TRDC	15
midnightblue	DERL1	15
midnightblue	F2R	15
midnightblue	NCAM1	15
midnightblue	PPM1L	15
midnightblue	PTPN22	15
midnightblue	CHST2	15
midnightblue	TFDP2	15
midnightblue	PYHIN1	15
midnightblue	NPC1	15
midnightblue	GOLGA8N	15
midnightblue	TMEM109	15
midnightblue	HOPX	15
midnightblue	RFTN1	15
midnightblue	USP28	15
midnightblue	EOMES	15
midnightblue	AXIN1	15
midnightblue	SYTL3	15
midnightblue	SYT11	15
midnightblue	PTGDS	15
midnightblue	TRGC1	15
midnightblue	YARS1	15
midnightblue	MATK	15
midnightblue	TSHZ1	15
midnightblue	TTC38	15
midnightblue	PRSS23	15
midnightblue	PRR5L	15
midnightblue	SYTL2	15
midnightblue	S1PR5	15
midnightblue	NELFCD	15
midnightblue	PCNX4	15
midnightblue	RGS3	15
midnightblue	PLAAT4	15
midnightblue	C1orf21	15
midnightblue	FYCO1	15
midnightblue	ERMP1	15
midnightblue	ABCB1	15
midnightblue	HIRA	15
midnightblue	SPRING1	15
midnightblue	PTCH1	15
midnightblue	CD160	15
midnightblue	YPEL1	15
midnightblue	SH2D2A	15
midnightblue	IL12RB1	15
midnightblue	FKBP11	15
midnightblue	B3GAT1	15
midnightblue	RNF115	15
midnightblue	MLC1	15
midnightblue	GLOD4	15
midnightblue	ADGRG5	15
midnightblue	ARNTL	15
midnightblue	ENPP4	15
midnightblue	LLGL2	15
midnightblue	CHST12	15
midnightblue	FUT11	15
midnightblue	IL18R1	15
midnightblue	NCALD	15
midnightblue	HMOX2	15
midnightblue	DLG5	15
midnightblue	CACNA2D2	15
midnightblue	ABHD15	15
midnightblue	PAFAH2	15
midnightblue	PIP4K2C	15
midnightblue	DTHD1	15
midnightblue	AGK	15
midnightblue	GALNT11	15
midnightblue	PDGFRB	15
midnightblue	PTGDR	15
midnightblue	STK39	15
midnightblue	NCR1	15
midnightblue	ERBB2	15
midnightblue	AGAP1	15
midnightblue	KLRC1	15
midnightblue	COLQ	15
midnightblue	CMC1	15
midnightblue	PDGFD	15
midnightblue	C19orf12	15
midnightblue	KLRC4-KLRK1	15
midnightblue	POLR3A	15
midnightblue	NMUR1	15
midnightblue	TSEN54	15
midnightblue	RMDN3	15
midnightblue	GZMM	15
midnightblue	CFH	15
midnightblue	TOX	15
midnightblue	PPP2R2B	15
midnightblue	RNF165	15
midnightblue	NEIL1	15
midnightblue	LGR6	15
midnightblue	ADHFE1	15
midnightblue	PRR5	15
midnightblue	CRY1	15
midnightblue	JAKMIP2	15
midnightblue	IL12RB2	15
midnightblue	HLCS	15
midnightblue	PAXX	15
midnightblue	CYTH3	15
midnightblue	NCR3	15
midnightblue	MVD	15
midnightblue	AKR1C3	15
midnightblue	SIGLEC17P	15
midnightblue	ADRB2	15
midnightblue	ADAMTS1	15
midnightblue	HENMT1	15
midnightblue	AKAP5	15
midnightblue	PLEKHF1	15
midnightblue	MTMR2	15
midnightblue	TBC1D31	15
midnightblue	PCCB	15
midnightblue	VANGL1	15
midnightblue	RHOBTB3	15
midnightblue	PCDH1	15
midnightblue	ITPRIPL1	15
midnightblue	ELOVL6	15
midnightblue	CRIM1	15
midnightblue	DRAXIN	15
midnightblue	FASLG	15
midnightblue	HDGFL3	15
midnightblue	BNC2	15
midnightblue	CCNJL	15
midnightblue	GPR68	15
midnightblue	CLIC3	15
midnightblue	SLC4A4	15
midnightblue	LGALS9C	15
midnightblue	PHLDB2	15
midnightblue	ST8SIA6	15
midnightblue	TRGV9	15
midnightblue	TNFRSF14-AS1	15
midnightblue	B4GALT6	15
midnightblue	YES1	15
midnightblue	DCLRE1A	15
midnightblue	PRIMPOL	15
midnightblue	DHX35	15
midnightblue	ENSG00000286010	15
midnightblue	IRAK2	15
midnightblue	FAT4	15
midnightblue	COLGALT2	15
midnightblue	FEZ1	15
midnightblue	ARVCF	15
midnightblue	GNGT2	15
midnightblue	ENPP5	15
midnightblue	CAPN12	15
midnightblue	B3GLCT	15
midnightblue	GPR153	15
midnightblue	MIR9-3HG	15
midnightblue	TOGARAM2	15
midnightblue	EPB41L4A	15
midnightblue	SLC24A1	15
midnightblue	NCR3LG1	15
midnightblue	CENPO	15
midnightblue	LCNL1	15
midnightblue	NOP14-AS1	15
midnightblue	SCD5	15
midnightblue	LINC02084	15
midnightblue	ASCL2	15
midnightblue	ALDH1B1	15
midnightblue	KLRC4	15
midnightblue	PIK3R3	15
midnightblue	XCL2	15
midnightblue	SGSM1	15
midnightblue	TLR3	15
midnightblue	CTU2	15
midnightblue	PRSS30P	15
midnightblue	GGACT	15
midnightblue	LINC00299	15
midnightblue	LAMA2	15
midnightblue	TTLL1	15
midnightblue	BMERB1	15
midnightblue	ENSG00000261754	15
midnightblue	ENSG00000261888	15
midnightblue	FAM131B	15
midnightblue	LINGO2	15
midnightblue	ADGRB2	15
midnightblue	LPAL2	15
midnightblue	ENSG00000245025	15
midnightblue	CCDC28B	15
midnightblue	ABHD17C	15
midnightblue	LINC01801	15
midnightblue	TMEM241	15
midnightblue	ZBTB42	15
midnightblue	TRPV3	15
midnightblue	RTKN	15
midnightblue	ENSG00000258875	15
midnightblue	CCDC15	15
midnightblue	ENSG00000167912	15
midnightblue	BEND3	15
midnightblue	LRRC1	15
midnightblue	ZC3H12A-DT	15
midnightblue	RHEBL1	15
midnightblue	KANK3	15
midnightblue	COPZ2	15
midnightblue	RAG1	15
midnightblue	SLC25A10	15
midnightblue	PRR34	15
midnightblue	GNRHR2	15
orange	NBEAL2	25
orange	PRPF8	25
orange	PSD4	25
orange	STAT2	25
orange	PTK2B	25
orange	POLR2A	25
orange	SEC16A	25
orange	FGD3	25
orange	SEC24C	25
orange	CSNK1D	25
orange	HTT	25
orange	CALCOCO1	25
orange	SUPT6H	25
orange	CYBC1	25
orange	CPSF7	25
orange	IST1	25
orange	MTA2	25
orange	CASC3	25
orange	ABTB1	25
orange	ZSWIM8	25
orange	NMT1	25
orange	LPXN	25
orange	GBF1	25
orange	CCAR2	25
orange	FBXO9	25
orange	NCAPD2	25
orange	MON1B	25
orange	MARS1	25
orange	LFNG	25
orange	COPG1	25
orange	EPG5	25
orange	MTOR	25
orange	SH2D3C	25
orange	YY1AP1	25
orange	FHIP1B	25
orange	CD2BP2	25
orange	NUP214	25
orange	RETREG3	25
orange	MAEA	25
orange	ZC3H18	25
orange	USP19	25
orange	BCAT1	25
orange	NDST2	25
orange	DPF2	25
orange	ZNF384	25
orange	EXOC3	25
orange	SMARCD2	25
orange	TXLNA	25
orange	SFXN3	25
orange	ABCC5	25
orange	TBC1D20	25
orange	GTF3C2	25
orange	ZFYVE26	25
orange	TOP3A	25
orange	TAOK2	25
orange	PGS1	25
orange	NOP9	25
orange	UBE3B	25
orange	ATG9A	25
orange	DHX16	25
orange	PSMD11	25
orange	IP6K1	25
orange	APOL2	25
orange	UNC45A	25
orange	ZNF646	25
orange	CCDC97	25
orange	TTC31	25
orange	ABCF3	25
orange	SH3BP5L	25
orange	PCIF1	25
orange	RANBP3	25
orange	MED24	25
orange	LRRC41	25
orange	RNF185	25
orange	HECTD3	25
orange	RANBP10	25
orange	MINDY1	25
orange	TCHP	25
orange	ABHD16A	25
orange	L3MBTL2	25
orange	NUP85	25
orange	SIGLEC5	25
orange	DEDD	25
orange	TANGO2	25
orange	TBRG4	25
orange	RIPK3	25
orange	TJAP1	25
orange	NEU3	25
orange	ABCF2	25
orange	LIG3	25
orange	FARSA	25
orange	EDC3	25
orange	MUS81	25
orange	ANKS1A	25
orange	PAGR1	25
orange	GGCX	25
orange	ZFYVE1	25
orange	DPAGT1	25
orange	DHX34	25
orange	DUSP18	25
orange	DHDDS	25
orange	ERAL1	25
orange	ESS2	25
orange	INCENP	25
orange	TNFAIP1	25
orange	ITGA7	25
orange	SSH3	25
orange	DTX2	25
orange	PSMB5	25
orange	B3GNTL1	25
orange	PEX14	25
orange	PIGV	25
orange	AP5S1	25
orange	TMCO6	25
orange	AP4M1	25
orange	RPP25L	25
orange	ZNF79	25
orange	DOLK	25
orange	ENSG00000257379	25
orange	ZBTB3	25
orange	ELMO3	25
orange	EFNA4	25
orange	ENSG00000285932	25
paleturquoise	CD74	31
paleturquoise	CD37	31
paleturquoise	CDK5RAP3	31
paleturquoise	VOPP1	31
paleturquoise	BRD4	31
paleturquoise	TCF25	31
paleturquoise	AUP1	31
paleturquoise	CLK3	31
paleturquoise	ACSS1	31
paleturquoise	SYMPK	31
paleturquoise	RUBCN	31
paleturquoise	CYB561A3	31
paleturquoise	UBXN1	31
paleturquoise	CHKB	31
paleturquoise	ATP13A1	31
paleturquoise	ORAI2	31
paleturquoise	SYVN1	31
paleturquoise	GUCD1	31
paleturquoise	KAT2A	31
paleturquoise	CD82	31
paleturquoise	MCM5	31
paleturquoise	SH3GLB2	31
paleturquoise	GGA1	31
paleturquoise	FBXO41	31
paleturquoise	SHMT2	31
paleturquoise	HDAC3	31
paleturquoise	CLASRP	31
paleturquoise	SAMD4B	31
paleturquoise	PIP4P1	31
paleturquoise	ACSF3	31
paleturquoise	CLCN6	31
paleturquoise	ACP5	31
paleturquoise	SLC25A28	31
paleturquoise	TMEM175	31
paleturquoise	TRAPPC14	31
paleturquoise	ZFAND2B	31
paleturquoise	U2AF1L4	31
paleturquoise	MRPL38	31
paleturquoise	PLEKHJ1	31
paleturquoise	DEPDC5	31
paleturquoise	NAT9	31
paleturquoise	ZBTB17	31
paleturquoise	ENSG00000260404	31
paleturquoise	SLC37A1	31
paleturquoise	MEGF8	31
paleturquoise	ZFPL1	31
paleturquoise	CNNM4	31
paleturquoise	SLC50A1	31
paleturquoise	NFKBID	31
paleturquoise	HTRA2	31
paleturquoise	RELL2	31
paleturquoise	ENSG00000243302	31
paleturquoise	WASH2P	31
paleturquoise	ZNF18	31
paleturquoise	ENSG00000279520	31
paleturquoise	B4GALT7	31
paleturquoise	PARP3	31
paleturquoise	ENSG00000256514	31
paleturquoise	ANKRD54	31
paleturquoise	NEK8	31
paleturquoise	TESK2	31
paleturquoise	TEN1	31
paleturquoise	ENSG00000284976	31
paleturquoise	NTMT1	31
paleturquoise	GTF2IP12	31
paleturquoise	ADCK5	31
paleturquoise	CDK3	31
paleturquoise	POMT2	31
paleturquoise	CENPX	31
paleturquoise	MAPK12	31
paleturquoise	IZUMO4	31
paleturquoise	CACFD1	31
paleturquoise	MYL6B	31
paleturquoise	SCARNA2	31
paleturquoise	PCOLCE	31
paleturquoise	HCN3	31
paleturquoise	CCDC17	31
paleturquoise	CAPN10-DT	31
paleturquoise	SEPTIN7-DT	31
paleturquoise	ENSG00000230715	31
paleturquoise	ENSG00000247679	31
pink	GIMAP4	8
pink	FCGR3B	8
pink	IFI16	8
pink	STK38	8
pink	SRSF1	8
pink	XPO1	8
pink	GIMAP6	8
pink	LBR	8
pink	DCAF7	8
pink	PAFAH1B1	8
pink	PUM2	8
pink	HNRNPF	8
pink	XBP1	8
pink	DCAF12	8
pink	CRYBG1	8
pink	LPAR6	8
pink	RBBP4	8
pink	ARCN1	8
pink	POLR2B	8
pink	NUP50	8
pink	UBE4A	8
pink	UBXN4	8
pink	ARPP19	8
pink	MAT2B	8
pink	NEK9	8
pink	PRPF40A	8
pink	TES	8
pink	API5	8
pink	UBR2	8
pink	PPP1R12A	8
pink	FBXW2	8
pink	SMARCA5	8
pink	EPRS1	8
pink	GTF2IP1	8
pink	CRKL	8
pink	ETNK1	8
pink	TOP1	8
pink	CHURC1	8
pink	PCYT1A	8
pink	MME	8
pink	SEC22B	8
pink	LARP4B	8
pink	COPB1	8
pink	VPS4B	8
pink	CNOT8	8
pink	CTR9	8
pink	USP10	8
pink	MKLN1	8
pink	CXCR1	8
pink	USO1	8
pink	DCTN5	8
pink	PPM1A	8
pink	SACM1L	8
pink	CUL4A	8
pink	RB1CC1	8
pink	CCT4	8
pink	AQR	8
pink	VPS36	8
pink	GPR65	8
pink	USP33	8
pink	HSPA4	8
pink	GAPVD1	8
pink	AP3M1	8
pink	CUL3	8
pink	PCMTD1	8
pink	NCBP3	8
pink	RPL7L1	8
pink	RYBP	8
pink	VIRMA	8
pink	DNAJC8	8
pink	KPNA1	8
pink	C21orf91	8
pink	PRRC1	8
pink	SEC23IP	8
pink	CKAP5	8
pink	RNF20	8
pink	IFNAR2	8
pink	KIAA1143	8
pink	OSBP	8
pink	AP5M1	8
pink	ADSS2	8
pink	IMMT	8
pink	SMU1	8
pink	SEPHS2	8
pink	SNW1	8
pink	TOPBP1	8
pink	ATP10D	8
pink	CMTR2	8
pink	CLCN3	8
pink	SPCS2	8
pink	MTREX	8
pink	KCTD10	8
pink	SRP68	8
pink	PIK3C3	8
pink	PITPNB	8
pink	VDAC3	8
pink	PSMC6	8
pink	TRIM21	8
pink	ALDH9A1	8
pink	CDC27	8
pink	EIF2S1	8
pink	SRPK1	8
pink	PIK3C2A	8
pink	MIEF1	8
pink	UFL1	8
pink	FNTA	8
pink	TANK	8
pink	SRP54	8
pink	CDC5L	8
pink	C5orf51	8
pink	CYB5B	8
pink	CLASP2	8
pink	EXOC1	8
pink	USP14	8
pink	VTA1	8
pink	MAP3K7	8
pink	EIF2B1	8
pink	TOMM70	8
pink	SPOP	8
pink	NCBP1	8
pink	CASP3	8
pink	DYNLL1	8
pink	MTMR12	8
pink	RAB22A	8
pink	MGAT2	8
pink	CLPX	8
pink	FAM126A	8
pink	PSMA5	8
pink	DDX1	8
pink	ELAVL1	8
pink	DHX57	8
pink	AASDHPPT	8
pink	COPS5	8
pink	EXOC2	8
pink	FAM217B	8
pink	TBC1D23	8
pink	MBTD1	8
pink	TDP2	8
pink	ZFAND6	8
pink	ATAD2B	8
pink	CCDC117	8
pink	PPP1R8	8
pink	FAM104A	8
pink	VPS33A	8
pink	SNAPC3	8
pink	SMAD5	8
pink	PSMC2	8
pink	ACSL3	8
pink	PCYOX1	8
pink	NUP133	8
pink	STAM2	8
pink	PAM	8
pink	RRM2B	8
pink	GFM1	8
pink	N4BP2L1	8
pink	ERLEC1	8
pink	UBLCP1	8
pink	TRIM5	8
pink	TNFAIP8L2	8
pink	ABCD3	8
pink	METAP1	8
pink	PSMD5	8
pink	FBXO34	8
pink	GNPAT	8
pink	DNAJC14	8
pink	PRCC	8
pink	RAB27B	8
pink	HSDL2	8
pink	SLC33A1	8
pink	MMADHC	8
pink	ANKRD27	8
pink	NRBF2	8
pink	ASB8	8
pink	SLC26A2	8
pink	INIP	8
pink	RPAP3	8
pink	SCFD1	8
pink	PSMD12	8
pink	PPP1R21	8
pink	TSG101	8
pink	CRNKL1	8
pink	ACTR10	8
pink	KLHDC10	8
pink	EIF4E	8
pink	XPO5	8
pink	RPE	8
pink	MESD	8
pink	GTF3C4	8
pink	MTF2	8
pink	ZNF333	8
pink	HAT1	8
pink	RNF14	8
pink	FBXO30	8
pink	C14orf119	8
pink	PDCD10	8
pink	CUL2	8
pink	ZNF410	8
pink	SLC30A6	8
pink	CDC123	8
pink	RRAGA	8
pink	MANEA	8
pink	CCP110	8
pink	MKRN2	8
pink	CPSF3	8
pink	GTF2H1	8
pink	DERL2	8
pink	NKAPD1	8
pink	DDX52	8
pink	NEDD1	8
pink	VPS50	8
pink	FAM98B	8
pink	LIG4	8
pink	GTF3C3	8
pink	PSMA3	8
pink	ACTR8	8
pink	CDC23	8
pink	PCNA	8
pink	PRPF4	8
pink	PRKAG1	8
pink	MAP1S	8
pink	THUMPD3	8
pink	UTP18	8
pink	GGPS1	8
pink	MRPS16	8
pink	CWF19L1	8
pink	PARG	8
pink	ACAD9	8
pink	APH1B	8
pink	FPGT	8
pink	MRPS35	8
pink	ARMC10	8
pink	PYROXD1	8
pink	CLN5	8
pink	BRAP	8
pink	C6orf47	8
pink	MLH1	8
pink	SRP19	8
pink	MKKS	8
pink	RMDN1	8
pink	SDF2	8
pink	POLR3C	8
pink	TBCEL	8
pink	KRCC1	8
pink	MED8	8
pink	HMGXB4	8
pink	GPN1	8
pink	ABHD17B	8
pink	PEX2	8
pink	ERI1	8
pink	MRPL30	8
pink	CGAS	8
pink	UNC50	8
pink	ALS2	8
pink	MRS2	8
pink	ABRAXAS2	8
pink	CPT2	8
pink	RMI1	8
pink	PIGN	8
pink	RNF2	8
pink	GLT8D1	8
pink	MMUT	8
pink	TMEM39A	8
pink	MRM2	8
pink	INSIG2	8
pink	HPS6	8
pink	NUP54	8
pink	POLR2D	8
pink	PSMD14	8
pink	COPS4	8
pink	CCDC90B	8
pink	POP4	8
pink	FAM114A2	8
pink	PIGC	8
pink	GSKIP	8
pink	GCLM	8
pink	POT1	8
pink	TMEM70	8
pink	RNF170	8
pink	TMEM199	8
pink	TBL2	8
pink	SLC16A1	8
pink	TXNDC9	8
pink	RIOK2	8
pink	DARS2	8
pink	ERCC4	8
pink	HCFC2	8
pink	MFAP3	8
pink	DUSP11	8
pink	EMC2	8
pink	TMEM260	8
pink	ALG2	8
pink	BLOC1S5	8
pink	PTER	8
pink	DDX59	8
pink	TMEM126B	8
pink	PIAS4	8
pink	MRPL16	8
pink	DPM1	8
pink	METTL2B	8
pink	ZCCHC10	8
pink	TM2D2	8
pink	LRRC40	8
pink	KLHL7	8
pink	OPA3	8
pink	C12orf4	8
pink	BLZF1	8
pink	KBTBD7	8
pink	ZFAT	8
pink	GFM2	8
pink	TSPAN31	8
pink	ATG4C	8
pink	PTGDR2	8
pink	HOMEZ	8
pink	GABPB1	8
pink	SERAC1	8
pink	DHX32	8
pink	SLC17A5	8
pink	SLC25A12	8
pink	DDX28	8
pink	C11orf98	8
pink	MRPS23	8
pink	FNTB	8
pink	CCDC28A	8
pink	ZW10	8
pink	RARS2	8
pink	CCDC125	8
pink	SHQ1	8
pink	GRB10	8
pink	RBBP9	8
pink	UBTD2	8
pink	MTHFSD	8
pink	UGDH	8
pink	ALDH6A1	8
pink	ACO1	8
pink	SNUPN	8
pink	COX18	8
pink	JAGN1	8
pink	CEP162	8
pink	WDR12	8
pink	APIP	8
pink	UTP11	8
pink	TTC4	8
pink	MRPL15	8
pink	CCDC126	8
pink	SLC35B3	8
pink	ISCA2	8
pink	ORMDL2	8
pink	RSRC1	8
pink	PALB2	8
pink	PIGB	8
pink	SLC38A9	8
pink	COA4	8
pink	TMEM60	8
pink	NDUFAF1	8
pink	MSMO1	8
pink	SANBR	8
pink	ENSG00000256646	8
pink	PYM1	8
pink	COQ5	8
pink	SMIM30	8
pink	MRPL13	8
pink	ENSG00000260077	8
pink	KCTD11	8
pink	NDUFA8	8
pink	ENSG00000286075	8
pink	RNF25	8
pink	LANCL2	8
pink	MINPP1	8
pink	PRMT3	8
pink	SNAI3	8
pink	POLB	8
pink	KCTD6	8
pink	RPF2	8
pink	MRPS18C	8
pink	POLR3B	8
pink	COQ7	8
pink	FPR3	8
pink	NUP37	8
pink	GIN1	8
pink	C17orf75	8
pink	TSFM	8
pink	HPF1	8
pink	FASTKD3	8
pink	PIGBOS1	8
pink	DTWD2	8
pink	AMACR	8
pink	CHCHD4	8
pink	ORC5	8
pink	CRIPT	8
pink	ATPSCKMT	8
pink	TMEM251	8
pink	LRR1	8
pink	MAP10	8
pink	ELAC1	8
pink	CHROMR	8
pink	EEF1E1	8
pink	C9orf85	8
pink	ARL13B	8
pink	NAT1	8
pink	CEP19	8
pink	ARL3	8
pink	SFR1	8
pink	PSMG1	8
pink	EHHADH	8
pink	MACIR	8
pink	PCGF6	8
pink	LRRC42	8
pink	CISD1	8
pink	MON1A	8
pink	POP7	8
pink	MRPL36	8
pink	CDKN2C	8
pink	LINC02910	8
pink	CENPQ	8
pink	AURKA	8
pink	BCL2L15	8
pink	CCDC51	8
pink	ENSG00000280173	8
pink	TRIM36	8
pink	HECW2	8
pink	PEX11A	8
pink	FMO4	8
pink	TTC30A	8
pink	SUCNR1	8
pink	ENSG00000271862	8
pink	LINC01504	8
pink	LY6G5C	8
pink	ENSG00000272345	8
pink	NAGS	8
pink	SENP8	8
pink	NHLRC1	8
pink	KLLN	8
purple	MALAT1	10
purple	IGHG2	10
purple	HLA-DRA	10
purple	IGHM	10
purple	RPS26	10
purple	MS4A1	10
purple	CIITA	10
purple	BIRC3	10
purple	SLC44A2	10
purple	LINC00926	10
purple	EZR	10
purple	CD79A	10
purple	CD22	10
purple	PAX5	10
purple	CD52	10
purple	SEL1L3	10
purple	NCOA3	10
purple	FCRL3	10
purple	RALGPS2	10
purple	DGKD	10
purple	ANKRD11	10
purple	PARP1	10
purple	GGA2	10
purple	FCRL1	10
purple	FCRL5	10
purple	BANK1	10
purple	IGHD	10
purple	HLA-DMA	10
purple	NAPSB	10
purple	PRDM2	10
purple	ZNF318	10
purple	BACH2	10
purple	SH3BP5	10
purple	HLA-DOA	10
purple	ITPR1	10
purple	CD79B	10
purple	GON4L	10
purple	MGAT5	10
purple	ENSG00000196656	10
purple	IRF4	10
purple	FCHSD2	10
purple	RFX5	10
purple	TCL1A	10
purple	CAMK1D	10
purple	ZMYM2	10
purple	ANKLE2	10
purple	AIDA	10
purple	NIBAN3	10
purple	SCRN1	10
purple	CCDC50	10
purple	POU2AF1	10
purple	CDK13	10
purple	TNFRSF13C	10
purple	SNX29	10
purple	IGHG3	10
purple	RAB30	10
purple	TAGLN	10
purple	SP140	10
purple	BLK	10
purple	CHD7	10
purple	KDM2B	10
purple	HIP1R	10
purple	UPF2	10
purple	RELCH	10
purple	FAM30A	10
purple	CAMK2D	10
purple	P2RX5	10
purple	FCRLA	10
purple	TCF3	10
purple	SLC23A2	10
purple	ZBTB18	10
purple	PIK3C2B	10
purple	FCER2	10
purple	FCRL2	10
purple	PLPP5	10
purple	ZNF107	10
purple	MICAL3	10
purple	AFF3	10
purple	SCAF4	10
purple	FCGR2B	10
purple	ADAM28	10
purple	PCDH9	10
purple	CXCR5	10
purple	TPD52	10
purple	CD19	10
purple	ST3GAL5	10
purple	SMC6	10
purple	NBPF12	10
purple	STRBP	10
purple	TLR10	10
purple	BTLA	10
purple	SIPA1L3	10
purple	TTC9	10
purple	NFATC1	10
purple	RNASEH2B	10
purple	BCL11A	10
purple	MIR29B2CHG	10
purple	CPNE5	10
purple	NUP88	10
purple	SETBP1	10
purple	EIF2AK3	10
purple	CDCA7L	10
purple	EPB41L2	10
purple	RUBCNL	10
purple	OSBPL10	10
purple	USPL1	10
purple	HLA-DOB	10
purple	RUFY3	10
purple	SMARCB1	10
purple	CD1C	10
purple	ICOSLG	10
purple	UVRAG	10
purple	COBLL1	10
purple	QSOX2	10
purple	GNG7	10
purple	DENND5B	10
purple	TCP11L2	10
purple	TSPAN3	10
purple	VAV2	10
purple	NT5E	10
purple	CD72	10
purple	AFDN	10
purple	ZC3H12D	10
purple	KCNN4	10
purple	PLEKHG1	10
purple	ENSG00000267520	10
purple	RAD17	10
purple	CCR6	10
purple	EMSY	10
purple	LINC01215	10
purple	BCL7A	10
purple	USP6NL	10
purple	ZBTB24	10
purple	MTHFD1	10
purple	SPIB	10
purple	PDLIM1	10
purple	ZCCHC7	10
purple	CR2	10
purple	RASGRP3	10
purple	KLHL14	10
purple	ZNF736	10
purple	CWF19L2	10
purple	SNX22	10
purple	DERL3	10
purple	NOTCH2NLA	10
purple	PPFIBP2	10
purple	STAP1	10
purple	BLNK	10
purple	EP400P1	10
purple	TREML2	10
purple	UICLM	10
purple	TUBGCP4	10
purple	ZNF532	10
purple	C2orf49	10
purple	KNTC1	10
purple	ZNF134	10
purple	PLD4	10
purple	MRRF	10
purple	ADD2	10
purple	ZNF154	10
purple	CCDC174	10
purple	CHKB-CPT1B	10
purple	EAF2	10
purple	TSPAN13	10
purple	SDK2	10
purple	GAS6-AS1	10
purple	CNR2	10
purple	IQCN	10
purple	RHOBTB2	10
purple	SNED1	10
purple	SAV1	10
purple	PRKCE	10
purple	FANCD2	10
purple	FAM133B	10
purple	BAIAP3	10
purple	IFT57	10
purple	ZNF26	10
purple	LINC02397	10
purple	REC8	10
purple	MAP3K9	10
purple	COA1	10
purple	LRCH1	10
purple	TCL6	10
purple	TIMELESS	10
purple	FADS3	10
purple	INPP5F	10
purple	METTL8	10
purple	MIR600HG	10
purple	PPIEL	10
purple	CYP20A1	10
purple	BCAS4	10
purple	FUT8	10
purple	CD40	10
purple	ZHX3	10
purple	MCCC1	10
purple	CLEC17A	10
purple	COL9A2	10
purple	IGKV3-20	10
purple	DTX4	10
purple	ZNF814	10
purple	NPM1P7	10
purple	CD200	10
purple	RRAS2	10
purple	SNX29P2	10
purple	GPR18	10
purple	PARM1	10
purple	AGAP9	10
purple	FGFRL1	10
purple	JAM3	10
purple	EML6	10
purple	LARGE1	10
purple	ENSG00000198106	10
purple	PKIG	10
purple	TMEM156	10
purple	ZNF844	10
purple	SMG1P4	10
purple	BACE2	10
purple	PAWR	10
purple	SAMD12	10
purple	ZNF577	10
purple	PEG10	10
purple	IRS1	10
purple	RABEP2	10
purple	SPATS2	10
purple	IGKV3-15	10
purple	IFNLR1	10
purple	PTPRK	10
purple	ZDHHC23	10
purple	E2F5	10
purple	GRAPL	10
purple	LGMN	10
purple	CCDC191	10
purple	CCDC18	10
purple	LBHD1	10
purple	RPS6KA2	10
purple	SIMC1	10
purple	ZNF343	10
purple	AIG1	10
purple	TRMT44	10
purple	LCN10	10
purple	COCH	10
purple	NBEA	10
purple	TRMT10B	10
purple	ENSG00000259436	10
purple	LRWD1	10
purple	LARGE2	10
purple	FAM111B	10
purple	ACSF2	10
purple	CELSR1	10
purple	BEND4	10
purple	UST	10
purple	PRDM8	10
purple	SGMS1-AS1	10
purple	HSPG2	10
purple	MSANTD3	10
purple	SERPINB9P1	10
purple	ATRIP	10
purple	SIGLEC6	10
purple	DDR1	10
purple	ZNF747	10
purple	ITGB3BP	10
purple	SLC25A17	10
purple	PVT1	10
purple	PMEPA1	10
purple	SNRNP25	10
purple	MYOM1	10
purple	SAAL1	10
purple	ACSM3	10
purple	TCTN1	10
purple	ABCB4	10
purple	PIP5K1B	10
purple	FAM167A	10
purple	CEP83	10
purple	C11orf80	10
purple	AK9	10
purple	TSGA10	10
purple	RRN3P3	10
purple	STAG3L4	10
purple	ZNF418	10
purple	TTC21A	10
purple	CYLD-AS1	10
purple	ENSG00000093100	10
purple	ZFTA	10
purple	N4BP3	10
purple	DLEU1	10
purple	FBXO10	10
purple	FBLN2	10
purple	SCARNA7	10
purple	EPB41L5	10
purple	DYRK4	10
purple	CLECL1	10
purple	PSMG4	10
purple	ENSG00000267040	10
purple	ID3	10
purple	SLC38A11	10
purple	PNOC	10
purple	SMAGP	10
purple	AFAP1L2	10
purple	PDCD6P1	10
purple	ENSG00000283674	10
purple	FANCE	10
purple	STAG3	10
purple	FHIP1A	10
purple	LINC02604	10
purple	TRAPPC2B	10
purple	RAB33B-AS1	10
purple	EIF2AK3-DT	10
purple	C16orf74	10
purple	KCNQ1OT1	10
purple	TONSL	10
purple	HLA-L	10
purple	LINC01237	10
purple	TIAM2	10
purple	CELF6	10
purple	VASH1-AS1	10
purple	MARCHF3	10
purple	AIFM2	10
purple	TM7SF2	10
purple	PPM1N	10
purple	PAOX	10
purple	WDR17	10
purple	KCNIP2	10
purple	ENSG00000263335	10
purple	ZNF821	10
purple	ZNF433-AS1	10
purple	DYNC2I2	10
purple	DPF3	10
purple	ENSG00000277496	10
purple	LIPC	10
purple	ENSG00000228590	10
purple	EMC3-AS1	10
purple	ENSG00000279738	10
purple	LINC01480	10
purple	AP1S3	10
purple	CABP4	10
purple	CCSER1	10
purple	GMDS-DT	10
purple	SBF2-AS1	10
purple	ENSG00000285106	10
purple	CCDC106	10
purple	TXLNB	10
purple	RMI2	10
purple	ENSG00000267787	10
purple	UCP3	10
purple	ENSG00000279765	10
purple	IMMP2L	10
purple	PDE7B	10
purple	PALD1	10
purple	FBXL19-AS1	10
purple	ELL3	10
purple	LRRC56	10
purple	CCDC157	10
purple	ZNF596	10
purple	ENSG00000258539	10
purple	ENSG00000257489	10
purple	ENSG00000275778	10
purple	ENSG00000280434	10
purple	CRIP3	10
purple	ADGRB1	10
purple	NDUFC2-KCTD14	10
purple	ENSG00000279432	10
purple	IMMP1L	10
purple	IFT22	10
purple	MIR155HG	10
purple	ENSG00000265625	10
purple	ENSG00000279133	10
purple	KCNJ14	10
purple	RP9P	10
purple	NAP1L4P1	10
purple	MAILR	10
purple	ENSG00000282936	10
purple	SHF	10
purple	ENSG00000280383	10
purple	ENSG00000280401	10
purple	TECTA	10
purple	LINC02728	10
purple	FKBP7	10
purple	ENSG00000260000	10
red	IL7R	6
red	EIF4B	6
red	MLLT6	6
red	ARL4C	6
red	SPOCK2	6
red	TCF7	6
red	SARAF	6
red	IKZF1	6
red	CHD3	6
red	EVL	6
red	CYLD	6
red	DGKA	6
red	CD3E	6
red	TMC8	6
red	PGGHG	6
red	CYTH1	6
red	EPB41	6
red	ABLIM1	6
red	BCL11B	6
red	ITK	6
red	SPTAN1	6
red	LDHB	6
red	IL32	6
red	ZAP70	6
red	IL6ST	6
red	PIK3R1	6
red	PBXIP1	6
red	RCAN3	6
red	BTN3A1	6
red	ATP8B2	6
red	LCK	6
red	ESYT1	6
red	PIK3IP1	6
red	PRKCH	6
red	TRAC	6
red	RORA	6
red	LEF1	6
red	SESN3	6
red	BCL9L	6
red	RASA3	6
red	CDC25B	6
red	IFITM1	6
red	PLCG1	6
red	PAG1	6
red	SATB1	6
red	ITPKB	6
red	KIF21B	6
red	TRBC2	6
red	CAMK4	6
red	FAM102A	6
red	CCDC88C	6
red	AAK1	6
red	PARP8	6
red	SLC7A6	6
red	CD6	6
red	SPATA13	6
red	TC2N	6
red	CCR7	6
red	NELL2	6
red	CCND2	6
red	CD2	6
red	CD96	6
red	ERN1	6
red	CLSTN1	6
red	CD5	6
red	GPRIN3	6
red	BTN3A3	6
red	ITGA6	6
red	NFATC3	6
red	LPIN2	6
red	TRBC1	6
red	RASGRP1	6
red	MGAT4A	6
red	PDE3B	6
red	S1PR1	6
red	NLRC3	6
red	CD28	6
red	ZBTB4	6
red	INPP4B	6
red	RAPGEF6	6
red	LDLRAP1	6
red	NFATC2	6
red	OBSCN	6
red	TRABD2A	6
red	UBTF	6
red	TBC1D4	6
red	PRKCA	6
red	TESPA1	6
red	TPP2	6
red	CD226	6
red	CD3G	6
red	LEPROTL1	6
red	BCR	6
red	FMNL3	6
red	DYNLL2	6
red	ZNF276	6
red	KDM3A	6
red	SERINC5	6
red	POM121C	6
red	CD3D	6
red	OXNAD1	6
red	WWP1	6
red	LMAN1	6
red	DOCK9	6
red	LAT	6
red	RASAL3	6
red	IPCEF1	6
red	NOL4L	6
red	THEMIS	6
red	LTBP3	6
red	IGF1R	6
red	ENSG00000259834	6
red	FOXK1	6
red	RNF216	6
red	NAP1L4	6
red	TRAF1	6
red	TNFRSF25	6
red	CD7	6
red	RHOF	6
red	MAML2	6
red	MFHAS1	6
red	SKI	6
red	STAT4	6
red	TXK	6
red	FAM117A	6
red	DNMT3A	6
red	HELB	6
red	CMTR1	6
red	USP36	6
red	PCED1B-AS1	6
red	SYNGAP1	6
red	IFFO2	6
red	SLA2	6
red	NOSIP	6
red	DUSP16	6
red	TNIK	6
red	SIGIRR	6
red	NOLC1	6
red	DPP4	6
red	ZMYND11	6
red	ZNF831	6
red	SFI1	6
red	NIPAL3	6
red	FOXJ3	6
red	USP20	6
red	NPAT	6
red	TRAT1	6
red	SCML4	6
red	TRERF1	6
red	GYPC	6
red	CDC14A	6
red	TBCD	6
red	AQP3	6
red	PDK1	6
red	APBA2	6
red	KCNA3	6
red	FCGBP	6
red	ST6GALNAC6	6
red	CACNA1I	6
red	CLASP1	6
red	RNF157	6
red	PCED1B	6
red	TTC39C	6
red	USP53	6
red	LINS1	6
red	HAPLN3	6
red	SUPT20H	6
red	AGAP2	6
red	APBB1	6
red	BRPF3	6
red	LRIG1	6
red	SKAP1	6
red	PRKCQ	6
red	GATA3	6
red	TTC39B	6
red	ZNF862	6
red	NUCB2	6
red	RRP1B	6
red	NFYA	6
red	LRRN3	6
red	PFKP	6
red	NUDCD3	6
red	JMY	6
red	STMN3	6
red	TSHZ2	6
red	CEP57	6
red	MORC2	6
red	TSPAN18	6
red	PRKCQ-AS1	6
red	THRA	6
red	CEP68	6
red	GPR155	6
red	CDR2	6
red	STX17	6
red	RASGRF2	6
red	CD59	6
red	RPTOR	6
red	B4GALT3	6
red	PLXDC1	6
red	ALS2CL	6
red	FHIT	6
red	ICAM2	6
red	FAM153A	6
red	RUNX2	6
red	CNNM3	6
red	MAL	6
red	RNF144A	6
red	UBASH3A	6
red	ICOS	6
red	SFXN1	6
red	RGPD2	6
red	MAN1C1	6
red	KIF22	6
red	LINC00667	6
red	EPHA4	6
red	ATP10A	6
red	MPHOSPH9	6
red	FLT3LG	6
red	STN1	6
red	SBK1	6
red	ATG16L1	6
red	FBXO32	6
red	PDE4DIPP2	6
red	DACT1	6
red	SLC7A1	6
red	AMIGO1	6
red	ENSG00000255026	6
red	UXS1	6
red	HMCES	6
red	LINC00402	6
red	TECR	6
red	COG3	6
red	BICDL1	6
red	SYNJ2	6
red	TOM1L2	6
red	RNASEH1	6
red	PKD1P3	6
red	NMT2	6
red	TSPYL4	6
red	NAA16	6
red	SMG6	6
red	ZCCHC14	6
red	GCNT4	6
red	ZBTB14	6
red	MMP25-AS1	6
red	TPGS2	6
red	ODF2	6
red	HAX1	6
red	HAUS6	6
red	PLCXD2	6
red	ATP6V0E2	6
red	SMPD1	6
red	NCAPD3	6
red	SIRPG	6
red	FAM153CP	6
red	SLC2A4RG	6
red	IL21R	6
red	DNAJA4	6
red	ACSL6	6
red	TSPOAP1-AS1	6
red	URB1	6
red	ABCD2	6
red	AP3M2	6
red	MCM6	6
red	NT5DC1	6
red	MLLT3	6
red	SEMA4C	6
red	EPHX2	6
red	PLEKHB1	6
red	AK5	6
red	PLCL1	6
red	TRIM35	6
red	SSBP2	6
red	DGKH	6
red	SLAMF1	6
red	LINC00869	6
red	ADAMTS10	6
red	PPP2R2D	6
red	ZNF512B	6
red	SORBS3	6
red	ARL16	6
red	RBSN	6
red	ADNP2	6
red	TCAF2	6
red	RRM1	6
red	AKTIP	6
red	ENSG00000257524	6
red	LRATD2	6
red	HS3ST3B1	6
red	DTX3	6
red	TNFRSF10A	6
red	WHAMMP2	6
red	LMO7	6
red	CD200R1	6
red	RETREG1	6
red	SLC26A11	6
red	PMM2	6
red	ADGRL1	6
red	ZSCAN25	6
red	RTL10	6
red	FBXO31	6
red	SNPH	6
red	CEROX1	6
red	BCL9	6
red	SLFN12L	6
red	KLHL3	6
red	GMEB2	6
red	BTBD11	6
red	ATAD2	6
red	CSRNP2	6
red	CDK4	6
red	ZFYVE28	6
red	UBAP2	6
red	LINC02273	6
red	TMEM204	6
red	HPCAL4	6
red	LIMA1	6
red	EPHA1	6
red	NPTXR	6
red	AGFG2	6
red	LINC01550	6
red	KAT14	6
red	POGLUT3	6
red	CLUAP1	6
red	FAM169A	6
red	ANXA2R	6
red	HOOK1	6
red	ADORA2A	6
red	GDF11	6
red	LRRC37B	6
red	ADTRP	6
red	EDAR	6
red	GOLGA7B	6
red	KIF5C	6
red	MTAP	6
red	ENSG00000253882	6
red	PDK2	6
red	PLXNA1	6
red	AHDC1	6
red	TMEM135	6
red	NET1	6
red	DHRS3	6
red	MFGE8	6
red	RINL	6
red	FLT4	6
red	GALM	6
red	RECK	6
red	PLCD1	6
red	NKD1	6
red	ACVR1C	6
red	TRIM59	6
red	HSPB1	6
red	LINC00205	6
red	REXO2	6
red	FBXL16	6
red	PGM2L1	6
red	CAMSAP2	6
red	CCR12P	6
red	TCTN3	6
red	BAG3	6
red	METTL4	6
red	C14orf132	6
red	NR1D1	6
red	ELAPOR1	6
red	PLAAT3	6
red	ADPRM	6
red	KIF3A	6
red	PLEKHG4	6
red	ALDOC	6
red	LARS2	6
red	LCLAT1	6
red	DSC1	6
red	TEF	6
red	SSTR3	6
red	TRBV19	6
red	ST8SIA1	6
red	CAPN5	6
red	BNIP3	6
red	LINC02446	6
red	BTD	6
red	LINC01128	6
red	TCEA3	6
red	RAB15	6
red	PGAP1	6
red	EPHA1-AS1	6
red	TMEM106C	6
red	NEMP2	6
red	THOP1	6
red	GIPC1	6
red	FBLN5	6
red	TMEM272	6
red	YEATS4	6
red	MTUS1	6
red	OTUD7B	6
red	SLC16A10	6
red	IGSF9B	6
red	GAL3ST4	6
red	ACE	6
red	TRBV20-1	6
red	FBF1	6
red	TRBV9	6
red	ABCA3	6
red	MCF2L	6
red	HOXB2	6
red	FAM153B	6
red	ANKRD55	6
red	LRP6	6
red	PI16	6
red	COL6A1	6
red	TRBV29-1	6
red	ZNF204P	6
red	AK1	6
red	HKDC1	6
red	RHPN1	6
red	DCP1B	6
red	EPPK1	6
red	SGPP2	6
red	EXD2	6
red	LINC01934	6
red	SLC39A14	6
red	LRRC28	6
red	SEMA5A	6
red	WDR76	6
red	CD320	6
red	ENSG00000267074	6
red	TRBV5-1	6
red	TRBV7-2	6
red	LYSMD4	6
red	NLGN2	6
red	CASP6	6
red	SLC22A23	6
red	DLEC1	6
red	PROSER3	6
red	GPX7	6
red	ISYNA1	6
red	ATG9B	6
red	TLE2	6
red	TDRKH	6
red	SLC4A5	6
red	LMLN	6
red	PLEKHG5	6
red	FAM171A1	6
red	LINC00476	6
red	TNKS1BP1	6
red	CLIC5	6
red	CD274	6
red	CCDC85C	6
red	SLC25A15	6
red	WNT10B	6
red	LINC00243	6
red	CASTOR3	6
red	SMIM11	6
red	ENSG00000262714	6
red	HDDC3	6
red	SLC22A17	6
red	ENSG00000267554	6
red	LRFN3	6
red	ENSG00000284431	6
red	TRBV12-3	6
red	MORN3	6
red	KALRN	6
red	TTC28	6
red	ZNF662	6
red	HID1	6
red	KLF3-AS1	6
red	ENSG00000266947	6
red	THEM6	6
red	SARDH	6
red	KCNA2	6
red	TMEM30B	6
red	TRAV19	6
red	LINC00565	6
red	PPT2	6
red	DTNB	6
red	TRAV12-2	6
red	ZBTB49	6
red	TRBV6-5	6
red	CCDC65	6
red	NARS2	6
red	DBH-AS1	6
red	LOXL1-AS1	6
red	TULP3	6
red	WDR53	6
red	FSBP	6
red	DLL1	6
red	LTA	6
red	SUSD4	6
red	TRAV13-1	6
red	TRBV3-1	6
red	TRBV2	6
red	LMTK3	6
red	SPEG	6
red	AGMAT	6
red	SEC14L2	6
red	AZIN2	6
red	RGL4	6
red	TPPP	6
red	SPINDOC	6
red	ST7L	6
red	ZSWIM5	6
red	HOXB3	6
red	LINC02361	6
red	PHLDB3	6
red	WNT7A	6
red	PBX4	6
red	MEOX1	6
red	TJP3	6
red	ASAH2B	6
red	STXBP1	6
red	OSER1-DT	6
red	FBLN7	6
red	FAM184A	6
red	CACNA1H	6
red	SALL2	6
red	C8orf58	6
red	MRC2	6
red	LZTS3	6
red	CDK20	6
red	TRAV17	6
red	HSBP1L1	6
red	PLEKHA7	6
red	TRBV5-4	6
red	CHN1	6
red	TRIM46	6
red	TRBV27	6
red	TRBV7-9	6
red	DUSP14	6
red	ENSG00000273047	6
red	SV2A	6
red	CNKSR1	6
red	WWOX	6
red	LINC00920	6
red	TRAV9-2	6
red	POMGNT2	6
red	MICU3	6
red	ENSG00000263917	6
red	WDR86-AS1	6
red	LINC01772	6
red	ENSG00000278962	6
red	DOCK3	6
red	KDM8	6
red	MAGI3	6
red	TMEM237	6
red	PFN2	6
red	HLF	6
red	ATP8A2	6
red	ERFL	6
red	DUS4L	6
red	LINC00653	6
red	EXD3	6
red	PARP11-AS1	6
red	SPSB1	6
red	TRBV12-4	6
red	KLHL25	6
red	TRAV29DV5	6
red	ME3	6
red	ENSG00000279805	6
red	TRAV12-3	6
red	PDCD4-AS1	6
red	TRAV8-2	6
red	ENSG00000286122	6
red	NECTIN3	6
red	LRRC20	6
red	EBF4	6
red	ENSG00000267022	6
red	ENSG00000255389	6
red	NLRP6	6
red	MIS18A	6
red	ATP6V0E2-AS1	6
red	TMEM67	6
red	GPR146	6
red	SLC35G1	6
red	GAREM2	6
red	CCDC136	6
red	ZNF823	6
red	ENSG00000272498	6
red	SEMA6C	6
red	ZNF584	6
red	GPC2	6
red	CDON	6
red	ENSG00000271109	6
red	CDIN1	6
red	ADAMTS17	6
red	TRBV18	6
red	ADAMTSL5	6
red	GNB1L	6
red	THBS4-AS1	6
red	TOMM20P2	6
red	NOS3	6
red	FAM24B	6
red	OTUD7A	6
red	FPGT-TNNI3K	6
red	FDX2	6
red	ENSG00000248015	6
red	LRP11	6
red	MCF2L2	6
red	P3H4	6
red	RFESD	6
red	PSD	6
red	MIF4GD-DT	6
red	TRAV27	6
red	OLMALINC	6
red	SMIM27	6
red	SUV39H2	6
red	ASIC3	6
red	TRAV13-2	6
red	RAB40B	6
red	PLS1	6
red	HAR1A	6
red	ENSG00000283580	6
red	BOLA3	6
red	METRN	6
red	PJVK	6
red	CBX3P2	6
red	LRRC8C-DT	6
red	ANKRD34A	6
red	C5orf34	6
red	XNDC1N	6
red	KTN1-AS1	6
red	ABLIM2	6
red	MKLN1-AS	6
red	EIF3EP1	6
red	SORBS1	6
red	ZNF232-AS1	6
red	PXN-AS1	6
red	DPP3-DT	6
royalblue	IGKC	20
royalblue	IGHA1	20
royalblue	JCHAIN	20
royalblue	IGHA2	20
royalblue	HSP90B1	20
royalblue	TXNDC5	20
royalblue	IGHG1	20
royalblue	IGLC1	20
royalblue	IGLC3	20
royalblue	IGLC2	20
royalblue	TUBB	20
royalblue	EDEM1	20
royalblue	ITM2C	20
royalblue	IGLL5	20
royalblue	MZB1	20
royalblue	MKI67	20
royalblue	STT3A	20
royalblue	NSD2	20
royalblue	TRAM2	20
royalblue	SEC11C	20
royalblue	ELL2	20
royalblue	KDM1A	20
royalblue	RRM2	20
royalblue	ELAC2	20
royalblue	STMN1	20
royalblue	SLC1A4	20
royalblue	TOP2A	20
royalblue	E2F2	20
royalblue	MANF	20
royalblue	MYBL2	20
royalblue	MYO1D	20
royalblue	MCM4	20
royalblue	CENPF	20
royalblue	DCPS	20
royalblue	SRPRB	20
royalblue	MRPL51	20
royalblue	MCM2	20
royalblue	FANCI	20
royalblue	CHAF1A	20
royalblue	KIF11	20
royalblue	TYMS	20
royalblue	EZH2	20
royalblue	LZTFL1	20
royalblue	ASPM	20
royalblue	TPX2	20
royalblue	BUB1	20
royalblue	TCF19	20
royalblue	FEN1	20
royalblue	BRCA1	20
royalblue	CEP128	20
royalblue	NUSAP1	20
royalblue	BMP8B	20
royalblue	CENPE	20
royalblue	UHRF1	20
royalblue	MRPL22	20
royalblue	CDCA7	20
royalblue	GOT1	20
royalblue	SHCBP1	20
royalblue	SPAG5	20
royalblue	KNL1	20
royalblue	SPDL1	20
royalblue	FOXM1	20
royalblue	CCNA2	20
royalblue	SLC2A5	20
royalblue	CLSPN	20
royalblue	H1-2	20
royalblue	TK1	20
royalblue	CCNB1	20
royalblue	NCAPG	20
royalblue	CCNF	20
royalblue	CHPF	20
royalblue	PLK1	20
royalblue	TUBG1	20
royalblue	FABP5	20
royalblue	KIFC1	20
royalblue	CKS1B	20
royalblue	KIF23	20
royalblue	MTHFD1L	20
royalblue	CENPU	20
royalblue	ENSG00000187951	20
royalblue	CCR9	20
royalblue	ACOT7	20
royalblue	DONSON	20
royalblue	DTL	20
royalblue	NCAPH	20
royalblue	CDK1	20
royalblue	E2F1	20
royalblue	CTNNAL1	20
royalblue	PRC1	20
royalblue	ZWINT	20
royalblue	KIF15	20
royalblue	PTTG1	20
royalblue	PLK4	20
royalblue	CHEK1	20
royalblue	NDC80	20
royalblue	ESPL1	20
royalblue	STIL	20
royalblue	CDCA5	20
royalblue	CIT	20
royalblue	ABCB9	20
royalblue	GGH	20
royalblue	CDC6	20
royalblue	GMNN	20
royalblue	ASB2	20
royalblue	CHAF1B	20
royalblue	POLQ	20
royalblue	NTHL1	20
royalblue	RECQL4	20
royalblue	ORC1	20
royalblue	GINS4	20
royalblue	CDCA8	20
royalblue	CCNE1	20
royalblue	GINS2	20
royalblue	CMTM8	20
royalblue	NUF2	20
royalblue	B4GALT2	20
royalblue	ALG14	20
royalblue	WDR62	20
royalblue	PIF1	20
royalblue	CDCA3	20
royalblue	XRCC2	20
royalblue	PARPBP	20
royalblue	ORC6	20
royalblue	RAD51AP1	20
royalblue	KIF18A	20
royalblue	CHAC2	20
royalblue	PSMC3IP	20
royalblue	CCNE2	20
royalblue	POC1A	20
royalblue	IFI27L1	20
royalblue	GINS1	20
royalblue	UBE2T	20
royalblue	EFCAB11	20
royalblue	KIF24	20
royalblue	DNMT3B	20
royalblue	TRAIP	20
royalblue	MTFR2	20
saddlebrown	ADD3	29
saddlebrown	RANBP2	29
saddlebrown	PRKACB	29
saddlebrown	SYNRG	29
saddlebrown	PCM1	29
saddlebrown	NUCKS1	29
saddlebrown	U2SURP	29
saddlebrown	GLS	29
saddlebrown	GPBP1	29
saddlebrown	ATP8A1	29
saddlebrown	BAZ1B	29
saddlebrown	KIF2A	29
saddlebrown	LRPPRC	29
saddlebrown	YTHDC1	29
saddlebrown	SIN3A	29
saddlebrown	AHCTF1	29
saddlebrown	DENND4C	29
saddlebrown	ZNF146	29
saddlebrown	USP47	29
saddlebrown	SMC3	29
saddlebrown	SMC4	29
saddlebrown	USP1	29
saddlebrown	CEBPZ	29
saddlebrown	RPA2	29
saddlebrown	ICE2	29
saddlebrown	NCOA7	29
saddlebrown	SP4	29
saddlebrown	CD2AP	29
saddlebrown	MCCC2	29
saddlebrown	FAM3C	29
saddlebrown	MPHOSPH10	29
saddlebrown	CWC22	29
saddlebrown	CEP135	29
saddlebrown	ERCC6	29
saddlebrown	PDCD7	29
saddlebrown	NUDT5	29
saddlebrown	GPATCH11	29
saddlebrown	TMEM263	29
saddlebrown	LYRM7	29
saddlebrown	PAICS	29
saddlebrown	TGS1	29
saddlebrown	ZNF430	29
saddlebrown	ERGIC2	29
saddlebrown	MRPS30	29
saddlebrown	AMMECR1L	29
saddlebrown	UBA5	29
saddlebrown	RBL1	29
saddlebrown	SMC2	29
saddlebrown	SCYL3	29
saddlebrown	MACO1	29
saddlebrown	TYW3	29
saddlebrown	KIF20B	29
saddlebrown	WDR89	29
saddlebrown	TSPAN5	29
saddlebrown	ALKBH8	29
saddlebrown	ORC3	29
saddlebrown	SLF1	29
saddlebrown	SSX2IP	29
saddlebrown	ZNF429	29
saddlebrown	ZFAND4	29
saddlebrown	ZNF714	29
saddlebrown	ZNF180	29
saddlebrown	UNG	29
saddlebrown	WDR35	29
saddlebrown	BLM	29
saddlebrown	UFSP2	29
saddlebrown	MRPS33	29
saddlebrown	ZNF624	29
saddlebrown	FANCM	29
saddlebrown	TRAF3IP1	29
saddlebrown	RDH14	29
saddlebrown	ZNF486	29
saddlebrown	PPIL1	29
saddlebrown	IPP	29
saddlebrown	DNAL1	29
saddlebrown	FBXO5	29
saddlebrown	SGO2	29
saddlebrown	METTL2A	29
saddlebrown	NCKAP1	29
saddlebrown	BARD1	29
saddlebrown	GRAMD2B	29
saddlebrown	MRPL39	29
saddlebrown	PSAT1	29
saddlebrown	IQCH-AS1	29
saddlebrown	CEP76	29
saddlebrown	WDHD1	29
saddlebrown	NUFIP1	29
saddlebrown	L2HGDH	29
saddlebrown	DLGAP1-AS1	29
saddlebrown	EXTL2	29
saddlebrown	SPRYD7	29
saddlebrown	LIN9	29
saddlebrown	TEX30	29
saddlebrown	ENSG00000254837	29
saddlebrown	C9orf40	29
saddlebrown	GDPD1	29
saddlebrown	KRT10-AS1	29
saddlebrown	ZNF425	29
saddlebrown	IQCC	29
saddlebrown	ENSG00000279631	29
salmon	CDC42SE1	13
salmon	NLRP1	13
salmon	NUP210	13
salmon	NLRC5	13
salmon	NUMA1	13
salmon	TAP2	13
salmon	MAN2C1	13
salmon	LIMD2	13
salmon	SBF1	13
salmon	CELF1	13
salmon	TUBGCP6	13
salmon	DCAF8	13
salmon	AP1G2	13
salmon	SMARCC2	13
salmon	TRIM28	13
salmon	TNFRSF14	13
salmon	UBA7	13
salmon	DDX42	13
salmon	ABCA7	13
salmon	KHNYN	13
salmon	WASH5P	13
salmon	ENGASE	13
salmon	CPNE1	13
salmon	GIGYF1	13
salmon	SZT2	13
salmon	SGSM2	13
salmon	FAM193B	13
salmon	MED15	13
salmon	QRICH1	13
salmon	DENND1C	13
salmon	PHF12	13
salmon	GOLGA3	13
salmon	KMT2B	13
salmon	SIN3B	13
salmon	PARP10	13
salmon	VAMP1	13
salmon	SRRT	13
salmon	GUSBP11	13
salmon	DHX38	13
salmon	DEF6	13
salmon	TSC2	13
salmon	ITGB2-AS1	13
salmon	MBD1	13
salmon	LDB1	13
salmon	ZC3H7B	13
salmon	SH2B1	13
salmon	EGLN2	13
salmon	DLST	13
salmon	NDUFV1	13
salmon	ANKRD52	13
salmon	VPS28	13
salmon	JMJD7-PLA2G4B	13
salmon	SUPT7L	13
salmon	TAF1C	13
salmon	NPIPA1	13
salmon	TMED4	13
salmon	BSDC1	13
salmon	TMEM94	13
salmon	FCHSD1	13
salmon	ENSG00000183889	13
salmon	GALT	13
salmon	NPIPA9	13
salmon	CCM2	13
salmon	SGSM3	13
salmon	EIF2B5	13
salmon	MOGS	13
salmon	STK25	13
salmon	INO80E	13
salmon	DMAP1	13
salmon	CCDC93	13
salmon	TCOF1	13
salmon	MCM7	13
salmon	MAN1B1	13
salmon	ARFGAP1	13
salmon	BET1L	13
salmon	CEP250	13
salmon	INTS11	13
salmon	CUL9	13
salmon	SHFL	13
salmon	ZNF335	13
salmon	ZNF589	13
salmon	LZTR1	13
salmon	EHMT2	13
salmon	CAMK2G	13
salmon	RUSF1	13
salmon	ULK3	13
salmon	POLE	13
salmon	CXXC1	13
salmon	RBM19	13
salmon	ANAPC2	13
salmon	CC2D1B	13
salmon	CAD	13
salmon	ASB1	13
salmon	NFRKB	13
salmon	GSTM2	13
salmon	CYB561D1	13
salmon	DHX30	13
salmon	VPS52	13
salmon	ACTR1B	13
salmon	SLC35C2	13
salmon	ZNF76	13
salmon	HARS1	13
salmon	MMS19	13
salmon	TRIM41	13
salmon	CPT1B	13
salmon	ARSA	13
salmon	LSS	13
salmon	BRD9	13
salmon	TEPSIN	13
salmon	RANGAP1	13
salmon	RBM14	13
salmon	SMPD4	13
salmon	ERVK13-1	13
salmon	ARID3B	13
salmon	TNPO2	13
salmon	NOL6	13
salmon	TRMT1	13
salmon	FASTK	13
salmon	SEC22C	13
salmon	NEURL4	13
salmon	FHIP2B	13
salmon	UBQLN4	13
salmon	DRG2	13
salmon	ZNF142	13
salmon	MIGA2	13
salmon	CCDC57	13
salmon	LMBR1L	13
salmon	ZGPAT	13
salmon	MED22	13
salmon	DHPS	13
salmon	IP6K2	13
salmon	EPHB6	13
salmon	PTOV1	13
salmon	ABCD4	13
salmon	CEP164	13
salmon	MROH1	13
salmon	APBB3	13
salmon	CRY2	13
salmon	STK35	13
salmon	CLUH	13
salmon	TBC1D10A	13
salmon	NPRL2	13
salmon	P4HTM	13
salmon	PELP1	13
salmon	PMPCA	13
salmon	ANGEL1	13
salmon	SPOUT1	13
salmon	SDR39U1	13
salmon	WBP1	13
salmon	PPARD	13
salmon	TBC1D17	13
salmon	OSBPL7	13
salmon	PCED1A	13
salmon	TP73-AS1	13
salmon	MAP3K12	13
salmon	DNAJC11	13
salmon	MAPKBP1	13
salmon	AP1G2-AS1	13
salmon	ACAD10	13
salmon	GOLGA1	13
salmon	E4F1	13
salmon	NCAPH2	13
salmon	POFUT2	13
salmon	ARFRP1	13
salmon	LPCAT4	13
salmon	DHX37	13
salmon	WASH7P	13
salmon	PRMT7	13
salmon	BRF1	13
salmon	DVL2	13
salmon	VILL	13
salmon	ZNF398	13
salmon	CEP85	13
salmon	ABCB8	13
salmon	USP21	13
salmon	NAXD	13
salmon	UNK	13
salmon	CNTROB	13
salmon	RRP8	13
salmon	GMPPB	13
salmon	ENSG00000283189	13
salmon	NRBP2	13
salmon	NT5DC3	13
salmon	PIGO	13
salmon	NSUN5	13
salmon	RPAP1	13
salmon	ENSG00000261884	13
salmon	ANKMY1	13
salmon	SCRN2	13
salmon	IL18BP	13
salmon	TMEM222	13
salmon	SLC39A13	13
salmon	ARFIP2	13
salmon	RAB11FIP3	13
salmon	GEMIN4	13
salmon	POMT1	13
salmon	CDK2	13
salmon	ALG12	13
salmon	CPSF4	13
salmon	POLL	13
salmon	FCSK	13
salmon	WASHC1	13
salmon	CUL7	13
salmon	TRIM62	13
salmon	PTGES2	13
salmon	MTG2	13
salmon	XYLT2	13
salmon	CCDC137	13
salmon	IPO4	13
salmon	CDAN1	13
salmon	SGF29	13
salmon	PIDD1	13
salmon	ENSG00000270580	13
salmon	C1RL-AS1	13
salmon	PLA2G4B	13
salmon	ENSG00000256028	13
salmon	RAD9A	13
salmon	TRIM3	13
salmon	KLC2	13
salmon	ENSG00000259529	13
salmon	ZFHX2-AS1	13
salmon	PEX16	13
salmon	AARS2	13
salmon	C19orf25	13
salmon	SAP25	13
salmon	ACD	13
salmon	COQ6	13
salmon	PINK1-AS	13
salmon	GTF2H4	13
salmon	ENSG00000273154	13
salmon	BBS1	13
salmon	FOXRED1	13
salmon	ST6GALNAC4	13
salmon	ENSG00000272668	13
salmon	CEACAM21	13
salmon	ARHGEF5	13
salmon	PMM1	13
salmon	RASSF7	13
salmon	DEXI	13
salmon	TMEM9	13
salmon	SMG1P7	13
salmon	TARBP2	13
salmon	EXOSC7	13
salmon	ZNF574	13
salmon	JMJD7	13
salmon	DNAAF5	13
salmon	MUTYH	13
salmon	ZNF707	13
salmon	STK19	13
salmon	OGFOD2	13
salmon	CACNB1	13
salmon	PGAP2	13
salmon	MC1R	13
salmon	ATXN7L2	13
salmon	DCAKD	13
salmon	HGH1	13
salmon	CCHCR1	13
salmon	ENSG00000280441	13
salmon	RAPGEFL1	13
salmon	ENSG00000276570	13
salmon	CERCAM	13
salmon	ZMYND19	13
salmon	TRPT1	13
salmon	NPEPPSP1	13
salmon	CELSR3	13
salmon	MRPL2	13
salmon	TMEM161A	13
salmon	DHCR7	13
salmon	RPP21	13
salmon	KRBA1	13
salmon	ANKRD39	13
salmon	JMJD4	13
salmon	ENSG00000256029	13
salmon	ERP27	13
salmon	HSF4	13
salmon	FAM98C	13
salmon	FANCG	13
salmon	BRICD5	13
salmon	PIGP	13
salmon	SERPINH1	13
salmon	PTOV1-AS2	13
salmon	ARHGEF19	13
salmon	RRP9	13
salmon	WDR4	13
salmon	RAB4B-EGLN2	13
salmon	COL11A2	13
salmon	TMEM86B	13
salmon	LINC00265	13
salmon	MIEF2	13
salmon	SNHG11	13
salmon	FUZ	13
salmon	WDR97	13
salmon	CASTOR1	13
salmon	NBR2	13
salmon	STX1A	13
salmon	SPATA33	13
salmon	DDX12P	13
salmon	ENSG00000269934	13
salmon	LENG8-AS1	13
salmon	ENSG00000261732	13
salmon	CLCN2	13
salmon	C19orf44	13
salmon	SLC25A34	13
salmon	DHRS11	13
salmon	ENSG00000267058	13
salmon	RILPL1	13
salmon	ENSG00000268750	13
salmon	ENSG00000279233	13
salmon	CCDC183-AS1	13
salmon	SH3D21	13
skyblue	ITGAL	28
skyblue	FCGR3A	28
skyblue	ITGA4	28
skyblue	CSF1R	28
skyblue	WARS1	28
skyblue	LYST	28
skyblue	PIK3AP1	28
skyblue	WNK1	28
skyblue	TUBA1B	28
skyblue	PTPRJ	28
skyblue	IFITM2	28
skyblue	CSK	28
skyblue	CBL	28
skyblue	MED13L	28
skyblue	NSD1	28
skyblue	LARP1	28
skyblue	ARID1A	28
skyblue	SIDT2	28
skyblue	KIDINS220	28
skyblue	LILRB1	28
skyblue	PKN1	28
skyblue	SIGLEC10	28
skyblue	LST1	28
skyblue	MYOF	28
skyblue	MYO5A	28
skyblue	AGO1	28
skyblue	ZNF592	28
skyblue	PRR14L	28
skyblue	PLAGL2	28
skyblue	TBC1D5	28
skyblue	NFE2L1	28
skyblue	TBC1D1	28
skyblue	PELATON	28
skyblue	SMARCA4	28
skyblue	INSIG1	28
skyblue	RRP12	28
skyblue	ZFHX3	28
skyblue	IDH2	28
skyblue	RHOC	28
skyblue	CDH23	28
skyblue	HIVEP3	28
skyblue	AATF	28
skyblue	UBASH3B	28
skyblue	TCF7L2	28
skyblue	KIF13B	28
skyblue	NRROS	28
skyblue	RAPGEF2	28
skyblue	POFUT1	28
skyblue	DRAP1	28
skyblue	SRC	28
skyblue	CDKN1C	28
skyblue	ULK2	28
skyblue	CTNNBL1	28
skyblue	STIMATE	28
skyblue	ARMH3	28
skyblue	CDYL2	28
skyblue	BAK1	28
skyblue	CTSL	28
skyblue	FAM20C	28
skyblue	COPG2	28
skyblue	MS4A4A	28
skyblue	PALLD	28
skyblue	ACP2	28
skyblue	SRBD1	28
skyblue	FMNL2	28
skyblue	TPPP3	28
skyblue	TNFRSF8	28
skyblue	CDC42EP4	28
skyblue	SPRED1	28
skyblue	MRAS	28
skyblue	RRAS	28
skyblue	NEURL1	28
skyblue	RAPH1	28
skyblue	TIMM23	28
skyblue	STK32C	28
skyblue	VAMP5	28
skyblue	NHEJ1	28
skyblue	LYNX1	28
skyblue	EPS8	28
skyblue	GALK2	28
skyblue	RNF122	28
skyblue	SLC29A1	28
skyblue	CD300H	28
skyblue	PRR11	28
skyblue	PMVK	28
skyblue	KNDC1	28
skyblue	SH3RF1	28
skyblue	FAM225A	28
skyblue	CKB	28
skyblue	ENSG00000273151	28
skyblue	C10orf105	28
skyblue	CASP5	28
skyblue	TBC1D16	28
skyblue	UNC13B	28
skyblue	SYT17	28
skyblue	KANK2	28
skyblue	PTPRN2-AS1	28
skyblue	NEFH	28
skyblue	DLC1	28
skyblue	SYNPO2	28
skyblue	XKR7	28
skyblue	FTCDNL1	28
skyblue	FKBP14-AS1	28
steelblue	RNF213	30
steelblue	CX3CR1	30
steelblue	STAT1	30
steelblue	AKAP13	30
steelblue	ADAR	30
steelblue	DYNC1H1	30
steelblue	TRIM22	30
steelblue	SETX	30
steelblue	OAS3	30
steelblue	UTRN	30
steelblue	GBP5	30
steelblue	CNOT1	30
steelblue	APOL6	30
steelblue	SPN	30
steelblue	SAMD9L	30
steelblue	OAS2	30
steelblue	BAZ2A	30
steelblue	PARP14	30
steelblue	CHD4	30
steelblue	AP2B1	30
steelblue	XAF1	30
steelblue	MX1	30
steelblue	GBP2	30
steelblue	SAMD9	30
steelblue	GBP4	30
steelblue	TAP1	30
steelblue	KPNB1	30
steelblue	IFI44L	30
steelblue	PARP9	30
steelblue	OAS1	30
steelblue	EIF2AK2	30
steelblue	ZNFX1	30
steelblue	UGGT1	30
steelblue	PIK3CG	30
steelblue	SIGLEC1	30
steelblue	GBP1	30
steelblue	IFIT2	30
steelblue	RABGAP1L	30
steelblue	NECAP2	30
steelblue	MED1	30
steelblue	ASXL2	30
steelblue	VCPIP1	30
steelblue	UBE2L6	30
steelblue	IFIT3	30
steelblue	PSME2	30
steelblue	RNF4	30
steelblue	EPSTI1	30
steelblue	MIA3	30
steelblue	LY6E	30
steelblue	DDX60	30
steelblue	APOL3	30
steelblue	UBE2Z	30
steelblue	HELZ2	30
steelblue	NUB1	30
steelblue	RECQL	30
steelblue	IFI44	30
steelblue	PARP12	30
steelblue	DDX58	30
steelblue	PSMB9	30
steelblue	ASCC3	30
steelblue	ABI3	30
steelblue	IFIH1	30
steelblue	IFIT1	30
steelblue	LGALS3BP	30
steelblue	NBAS	30
steelblue	CMPK2	30
steelblue	IFI6	30
steelblue	HERC5	30
steelblue	RSAD2	30
steelblue	APOL1	30
steelblue	TMEM229B	30
steelblue	HERC6	30
steelblue	IFI35	30
steelblue	GPBAR1	30
steelblue	DHX58	30
steelblue	ADA	30
steelblue	OASL	30
steelblue	SERPING1	30
steelblue	C3	30
steelblue	C2	30
steelblue	ISG15	30
steelblue	SAMD4A	30
steelblue	BISPR	30
steelblue	CYP4F22	30
steelblue	USP18	30
steelblue	AGRN	30
steelblue	SLC6A12	30
steelblue	NUTM2D	30
steelblue	S1PR2	30
steelblue	ENSG00000277511	30
steelblue	ENSG00000273314	30
tan	THBS1	12
tan	CORO1A	12
tan	EIF4A1	12
tan	FOSL2	12
tan	TAGLN2	12
tan	PCBP2	12
tan	GRK2	12
tan	WASF2	12
tan	RAC2	12
tan	EIF4H	12
tan	ARF1	12
tan	P4HB	12
tan	PRRC2A	12
tan	TAPBP	12
tan	CCDC69	12
tan	NXF1	12
tan	GPSM3	12
tan	DNM2	12
tan	JAK3	12
tan	ACADVL	12
tan	PRKCSH	12
tan	PI4KA	12
tan	BAG6	12
tan	PPP6R1	12
tan	ANXA11	12
tan	SERF2	12
tan	BCL6	12
tan	NUCB1	12
tan	TNIP1	12
tan	ADAM8	12
tan	RPN2	12
tan	ARHGAP9	12
tan	AKT1	12
tan	QARS1	12
tan	SMCR8	12
tan	GRK6	12
tan	PBX2	12
tan	ARHGEF2	12
tan	DDOST	12
tan	PPP1CA	12
tan	SRPRA	12
tan	UNC13D	12
tan	MADD	12
tan	AMPD2	12
tan	RNPEPL1	12
tan	AP3D1	12
tan	RNF44	12
tan	TBC1D9B	12
tan	CERS2	12
tan	PFKL	12
tan	GSTP1	12
tan	PPP2R1A	12
tan	WBP2	12
tan	AKT2	12
tan	CORO7	12
tan	EXOC7	12
tan	ATF6B	12
tan	APH1A	12
tan	ABCC1	12
tan	RELT	12
tan	OXA1L	12
tan	PSMB4	12
tan	VPS39	12
tan	NPLOC4	12
tan	CIC	12
tan	PITPNM1	12
tan	KDM6B	12
tan	RRBP1	12
tan	ATXN7L3	12
tan	CTDNEP1	12
tan	ICAM1	12
tan	PLEKHM2	12
tan	LMAN2	12
tan	ACO2	12
tan	CAMTA2	12
tan	EMP3	12
tan	MBD6	12
tan	POLG	12
tan	PNP	12
tan	UPF1	12
tan	BAP1	12
tan	PSTPIP1	12
tan	RNF167	12
tan	ATP5MC2	12
tan	ERGIC3	12
tan	FAM53C	12
tan	GPAT4	12
tan	SSU72	12
tan	MAU2	12
tan	CHPF2	12
tan	SGSH	12
tan	TMED9	12
tan	NINJ1	12
tan	CSNK2B	12
tan	DPP9	12
tan	ARFGAP2	12
tan	RGS14	12
tan	CLPTM1L	12
tan	MGRN1	12
tan	HPS1	12
tan	ECH1	12
tan	RIC8A	12
tan	LRRC59	12
tan	E2F4	12
tan	MDH2	12
tan	SKIV2L	12
tan	COPE	12
tan	CLPTM1	12
tan	AAMP	12
tan	MAP2K2	12
tan	EDC4	12
tan	SLC4A2	12
tan	HGS	12
tan	RNF19B	12
tan	GTPBP1	12
tan	RAD23A	12
tan	ELMO1	12
tan	TRAF7	12
tan	ASCC2	12
tan	NFKB2	12
tan	PIGT	12
tan	PCNX3	12
tan	XAB2	12
tan	DDX41	12
tan	CIB1	12
tan	OTUB1	12
tan	SIRT2	12
tan	CHMP1A	12
tan	APEH	12
tan	PUF60	12
tan	SLC8B1	12
tan	AGPAT1	12
tan	NR1H2	12
tan	STARD3	12
tan	HDAC5	12
tan	GSDMD	12
tan	IDH3B	12
tan	CENPB	12
tan	SLC39A7	12
tan	MAPK3	12
tan	NDUFB8	12
tan	NOC2L	12
tan	SEC13	12
tan	GPR108	12
tan	TMEM214	12
tan	DGKQ	12
tan	RNF31	12
tan	PSMD3	12
tan	KXD1	12
tan	NAA60	12
tan	ZNF687	12
tan	GPS1	12
tan	SF3B5	12
tan	SCYL1	12
tan	VAT1	12
tan	COG4	12
tan	BAX	12
tan	AIP	12
tan	KIF1C	12
tan	LAMTOR4	12
tan	SELENOW	12
tan	HPCAL1	12
tan	NDUFA13	12
tan	PTPN23	12
tan	VSTM1	12
tan	BABAM1	12
tan	RPS6KB2	12
tan	NUDC	12
tan	ATP13A2	12
tan	RHBDD2	12
tan	C17orf49	12
tan	ARL8A	12
tan	HMGXB3	12
tan	LETM1	12
tan	GRHPR	12
tan	FRMD8	12
tan	MCRS1	12
tan	ELL	12
tan	DNPEP	12
tan	KCTD2	12
tan	UQCR11	12
tan	RNF123	12
tan	MAPK7	12
tan	TMEM219	12
tan	SLC9A8	12
tan	GPAA1	12
tan	STK11IP	12
tan	COX8A	12
tan	NELFB	12
tan	SLC12A4	12
tan	TRAPPC9	12
tan	URM1	12
tan	GTF3C5	12
tan	WDR46	12
tan	TBC1D13	12
tan	POLR2G	12
tan	TXN2	12
tan	SLC25A11	12
tan	ABCC10	12
tan	SH3GL1	12
tan	ZC3H3	12
tan	CDK2AP2	12
tan	ADRM1	12
tan	EML2	12
tan	PSMB6	12
tan	DPP3	12
tan	KATNIP	12
tan	DGAT1	12
tan	RAB20	12
tan	PSKH1	12
tan	TAB1	12
tan	ENSG00000285304	12
tan	TNIP2	12
tan	CYC1	12
tan	SCAMP3	12
tan	SPAG7	12
tan	SCAMP4	12
tan	LPAR2	12
tan	VAC14	12
tan	TMEM104	12
tan	UBL7	12
tan	TEX264	12
tan	MCRIP1	12
tan	CLN6	12
tan	FLAD1	12
tan	IPO13	12
tan	NDUFB2	12
tan	UQCR10	12
tan	UROD	12
tan	CENPBD2P	12
tan	TMEM258	12
tan	BIN3	12
tan	PMF1	12
tan	TTLL12	12
tan	RABGGTA	12
tan	GHDC	12
tan	TOMM40L	12
tan	TSSC4	12
tan	GFUS	12
tan	UCK1	12
tan	ETFB	12
tan	DMAC2	12
tan	RFXANK	12
tan	RNF181	12
tan	PPP2R5B	12
tan	COQ8B	12
tan	CLTB	12
tan	CUEDC2	12
tan	TKFC	12
tan	NUBP2	12
tan	THOC6	12
tan	ECSIT	12
tan	NCDN	12
tan	DPM2	12
tan	ANAPC11	12
tan	ENSG00000267303	12
tan	ETHE1	12
tan	ARMC6	12
tan	ATF5	12
tan	GCDH	12
tan	UQCRQ	12
tan	CYB561D2	12
tan	TBL3	12
tan	TMEM63B	12
tan	NOL12	12
tan	MYG1	12
tan	ZNF282	12
tan	CHMP6	12
tan	SLC27A4	12
tan	NPHP4	12
tan	ATG101	12
tan	AKR7A2	12
tan	ZDHHC4	12
tan	GPATCH3	12
tan	RUSC1	12
tan	BCL2L2-PABPN1	12
tan	CIAO2B	12
tan	ALG3	12
tan	TMED1	12
tan	TPRA1	12
tan	GPANK1	12
tan	GPR35	12
tan	TMEM39B	12
tan	PELI3	12
tan	TMEM208	12
tan	POLR2F	12
tan	DCUN1D3	12
tan	SLC48A1	12
tan	ZNRD2	12
tan	FAM189B	12
tan	EVI5L	12
tan	BSCL2	12
tan	ZDHHC12	12
tan	MPND	12
tan	ENSG00000261512	12
tan	ALG1	12
tan	ENSG00000272655	12
tan	ZNF408	12
tan	ACADS	12
tan	C19orf47	12
tan	NUDT18	12
tan	GPR137	12
tan	SMIM29	12
tan	WRAP53	12
tan	MRPS12	12
tan	NAALADL1	12
tan	ZMAT5	12
tan	GCHFR	12
tan	PAFAH1B3	12
tan	GPR84	12
tan	FAM110B	12
tan	MTLN	12
tan	WDR83	12
tan	CCDC134	12
tan	KPTN	12
tan	FRS3	12
tan	LRRC61	12
tan	FOXD2-AS1	12
tan	PLXNB1	12
tan	KRT8P12	12
tan	EEF1AKMT4	12
tan	ENSG00000274425	12
turquoise	LYZ	1
turquoise	VCAN	1
turquoise	ACTB	1
turquoise	PSAP	1
turquoise	S100A9	1
turquoise	CTSS	1
turquoise	LCP1	1
turquoise	FCN1	1
turquoise	ITGB2	1
turquoise	FTL	1
turquoise	MPEG1	1
turquoise	MYH9	1
turquoise	PTPRC	1
turquoise	S100A8	1
turquoise	ACTG1	1
turquoise	FGL2	1
turquoise	LAPTM5	1
turquoise	GAPDH	1
turquoise	APLP2	1
turquoise	SERPINA1	1
turquoise	TLN1	1
turquoise	LRP1	1
turquoise	IQGAP1	1
turquoise	SELL	1
turquoise	ACTR2	1
turquoise	SAMHD1	1
turquoise	COTL1	1
turquoise	MNDA	1
turquoise	CD44	1
turquoise	NCOA4	1
turquoise	PKM	1
turquoise	GRN	1
turquoise	SORL1	1
turquoise	LTA4H	1
turquoise	KCTD12	1
turquoise	IFI30	1
turquoise	FGR	1
turquoise	PECAM1	1
turquoise	MYO1F	1
turquoise	CD93	1
turquoise	LSP1	1
turquoise	CTSD	1
turquoise	CTSB	1
turquoise	NOTCH2	1
turquoise	GNAI2	1
turquoise	ITGAM	1
turquoise	CD14	1
turquoise	RHOA	1
turquoise	TKT	1
turquoise	FYB1	1
turquoise	VSIR	1
turquoise	ALDOA	1
turquoise	CD36	1
turquoise	MEGF9	1
turquoise	TNFRSF1B	1
turquoise	EVI2B	1
turquoise	ADA2	1
turquoise	GNS	1
turquoise	NCF2	1
turquoise	OAZ1	1
turquoise	GLUL	1
turquoise	CAP1	1
turquoise	PLBD1	1
turquoise	TGOLN2	1
turquoise	CANX	1
turquoise	ENO1	1
turquoise	CFL1	1
turquoise	IGF2R	1
turquoise	ITM2B	1
turquoise	TPP1	1
turquoise	CD68	1
turquoise	AKNA	1
turquoise	SDCBP	1
turquoise	ANPEP	1
turquoise	DOCK8	1
turquoise	ARHGAP30	1
turquoise	CD300E	1
turquoise	OGFRL1	1
turquoise	CSF2RB	1
turquoise	CD164	1
turquoise	RASSF2	1
turquoise	YWHAB	1
turquoise	TGFBI	1
turquoise	WIPF1	1
turquoise	PPT1	1
turquoise	ARPC5	1
turquoise	GASK1B	1
turquoise	ACTR3	1
turquoise	PLXNB2	1
turquoise	MTPN	1
turquoise	CYP1B1	1
turquoise	PREX1	1
turquoise	CCR2	1
turquoise	PRKAR1A	1
turquoise	HCK	1
turquoise	DIAPH1	1
turquoise	HCLS1	1
turquoise	PGD	1
turquoise	CD163	1
turquoise	MOB1A	1
turquoise	LILRB2	1
turquoise	CD53	1
turquoise	DOCK2	1
turquoise	CD4	1
turquoise	NCKAP1L	1
turquoise	ADCY7	1
turquoise	H3-3A	1
turquoise	ADGRE5	1
turquoise	ASAH1	1
turquoise	THEMIS2	1
turquoise	DYSF	1
turquoise	GAS7	1
turquoise	FPR1	1
turquoise	TLR4	1
turquoise	ATP6V1B2	1
turquoise	FMNL1	1
turquoise	DMXL2	1
turquoise	CDC42	1
turquoise	ARPC1B	1
turquoise	ZYX	1
turquoise	PXN	1
turquoise	PCBP1	1
turquoise	WDR1	1
turquoise	LRRK2	1
turquoise	CPVL	1
turquoise	ARAP1	1
turquoise	FBXL5	1
turquoise	MS4A6A	1
turquoise	VNN2	1
turquoise	ARRB2	1
turquoise	SEPTIN2	1
turquoise	TYMP	1
turquoise	FCGR2A	1
turquoise	SH3BGRL3	1
turquoise	EMB	1
turquoise	FKBP5	1
turquoise	SIRPA	1
turquoise	MYO1G	1
turquoise	GNB1	1
turquoise	CD302	1
turquoise	CALM2	1
turquoise	AQP9	1
turquoise	CAPZA1	1
turquoise	SELPLG	1
turquoise	CAPN2	1
turquoise	DPYD	1
turquoise	AOAH	1
turquoise	EFHD2	1
turquoise	ACSL1	1
turquoise	CTDSP2	1
turquoise	EIF3A	1
turquoise	BIN2	1
turquoise	LASP1	1
turquoise	STK4	1
turquoise	GLIPR1	1
turquoise	CTSZ	1
turquoise	PICALM	1
turquoise	SULF2	1
turquoise	PLXNC1	1
turquoise	EMILIN2	1
turquoise	QKI	1
turquoise	CLTC	1
turquoise	STK10	1
turquoise	CMTM6	1
turquoise	OS9	1
turquoise	HSPA1A	1
turquoise	SLC7A7	1
turquoise	S100A12	1
turquoise	NFAM1	1
turquoise	SERPINB1	1
turquoise	RTN3	1
turquoise	CNBP	1
turquoise	ZNF106	1
turquoise	MACROH2A1	1
turquoise	KLF10	1
turquoise	OSBPL8	1
turquoise	ADAM10	1
turquoise	NIN	1
turquoise	PGAM1	1
turquoise	CLIC1	1
turquoise	UHMK1	1
turquoise	CPPED1	1
turquoise	GABARAP	1
turquoise	MYO9B	1
turquoise	GRB2	1
turquoise	RCSD1	1
turquoise	CD46	1
turquoise	MAN2B1	1
turquoise	PIK3CD	1
turquoise	GCA	1
turquoise	BACH1	1
turquoise	CDC42EP3	1
turquoise	PLXDC2	1
turquoise	GNG2	1
turquoise	MAPK1	1
turquoise	HIPK3	1
turquoise	PAK2	1
turquoise	MYD88	1
turquoise	ATP5F1B	1
turquoise	ZDHHC20	1
turquoise	TRIP12	1
turquoise	RAB31	1
turquoise	PTAFR	1
turquoise	XRCC5	1
turquoise	SIRPB1	1
turquoise	ABHD2	1
turquoise	SP1	1
turquoise	ANXA5	1
turquoise	KCNAB2	1
turquoise	GIMAP8	1
turquoise	UCP2	1
turquoise	RXRA	1
turquoise	ACAP2	1
turquoise	NIBAN1	1
turquoise	CASP1	1
turquoise	TALDO1	1
turquoise	FLII	1
turquoise	CAPZB	1
turquoise	TMEM167A	1
turquoise	TIMP2	1
turquoise	VMP1	1
turquoise	FAM120A	1
turquoise	IL6R	1
turquoise	ACTN4	1
turquoise	PPP1R18	1
turquoise	TMEM170B	1
turquoise	SPI1	1
turquoise	EIF4EBP2	1
turquoise	CPD	1
turquoise	LIPA	1
turquoise	STAT3	1
turquoise	SERINC1	1
turquoise	CTSA	1
turquoise	PPP1CB	1
turquoise	IFNGR1	1
turquoise	HK1	1
turquoise	GLG1	1
turquoise	COPA	1
turquoise	SPTLC2	1
turquoise	RAB7A	1
turquoise	GPX1	1
turquoise	PTEN	1
turquoise	EIF4G1	1
turquoise	FCER1G	1
turquoise	KIAA0100	1
turquoise	PTPRE	1
turquoise	SERBP1	1
turquoise	TM9SF2	1
turquoise	HADHA	1
turquoise	FNBP1	1
turquoise	S100A11	1
turquoise	ARRB1	1
turquoise	DPYSL2	1
turquoise	RAB10	1
turquoise	HIPK1	1
turquoise	SLC6A6	1
turquoise	PYGL	1
turquoise	PIM1	1
turquoise	SSR1	1
turquoise	NUMB	1
turquoise	LGALS9	1
turquoise	HDLBP	1
turquoise	CHST15	1
turquoise	RAB11FIP1	1
turquoise	MVP	1
turquoise	ALDH2	1
turquoise	M6PR	1
turquoise	KIAA0930	1
turquoise	RNF130	1
turquoise	IQGAP2	1
turquoise	TYROBP	1
turquoise	FERMT3	1
turquoise	PARP4	1
turquoise	MGAT1	1
turquoise	FLOT2	1
turquoise	CALM3	1
turquoise	VASP	1
turquoise	TMEM30A	1
turquoise	LPGAT1	1
turquoise	SH2B3	1
turquoise	TMED10	1
turquoise	APP	1
turquoise	CAB39	1
turquoise	TGFBR2	1
turquoise	SCPEP1	1
turquoise	CAPNS1	1
turquoise	PJA2	1
turquoise	ADGRE2	1
turquoise	MOB3A	1
turquoise	TPI1	1
turquoise	GLIPR2	1
turquoise	ATP6V1A	1
turquoise	GPCPD1	1
turquoise	PADI2	1
turquoise	EVI2A	1
turquoise	PPP1R9B	1
turquoise	BNIP3L	1
turquoise	DICER1	1
turquoise	ITGA5	1
turquoise	TACC1	1
turquoise	MAP4K4	1
turquoise	FLI1	1
turquoise	APAF1	1
turquoise	CARD8	1
turquoise	EFCAB14	1
turquoise	STXBP2	1
turquoise	GAA	1
turquoise	MXD1	1
turquoise	MAPK14	1
turquoise	CTNNA1	1
turquoise	FURIN	1
turquoise	BSG	1
turquoise	CRISPLD2	1
turquoise	FKBP1A	1
turquoise	CRTAP	1
turquoise	RAD21	1
turquoise	SULT1B1	1
turquoise	CAT	1
turquoise	RAB27A	1
turquoise	ARF3	1
turquoise	TNFSF10	1
turquoise	PDCD6IP	1
turquoise	IFITM3	1
turquoise	NBR1	1
turquoise	VCP	1
turquoise	PTGES3	1
turquoise	ECE1	1
turquoise	AGO4	1
turquoise	MICAL2	1
turquoise	STEAP4	1
turquoise	WDR82	1
turquoise	CORO1C	1
turquoise	TBXAS1	1
turquoise	FAR1	1
turquoise	CXCR2	1
turquoise	MS4A7	1
turquoise	CTSC	1
turquoise	PLXND1	1
turquoise	PLEKHB2	1
turquoise	ZDHHC7	1
turquoise	SEC61A1	1
turquoise	DTX3L	1
turquoise	CYRIB	1
turquoise	SORT1	1
turquoise	FCGRT	1
turquoise	MEFV	1
turquoise	MAP3K3	1
turquoise	ATP2A2	1
turquoise	TMEM127	1
turquoise	CAPRIN1	1
turquoise	TNFSF13	1
turquoise	LILRA1	1
turquoise	RPS6KA1	1
turquoise	ARHGAP26	1
turquoise	KIAA0513	1
turquoise	LAMP1	1
turquoise	IVNS1ABP	1
turquoise	MTMR3	1
turquoise	PAK1	1
turquoise	TET2	1
turquoise	DENND5A	1
turquoise	RIN3	1
turquoise	GNAQ	1
turquoise	SKAP2	1
turquoise	CCPG1	1
turquoise	HRH2	1
turquoise	RASSF3	1
turquoise	TNFRSF1A	1
turquoise	ANO6	1
turquoise	SLC12A6	1
turquoise	LRRC25	1
turquoise	TMEM154	1
turquoise	KCTD20	1
turquoise	XRN2	1
turquoise	SEC14L1	1
turquoise	RNF10	1
turquoise	OGDH	1
turquoise	MSL1	1
turquoise	ZNF385A	1
turquoise	RHOG	1
turquoise	CCNY	1
turquoise	MAP3K2	1
turquoise	ACTN1	1
turquoise	CHP1	1
turquoise	RBPJ	1
turquoise	DHX9	1
turquoise	FKBP8	1
turquoise	C6orf62	1
turquoise	CAPZA2	1
turquoise	SUSD6	1
turquoise	MFSD1	1
turquoise	ZBTB7B	1
turquoise	CCR1	1
turquoise	SPG11	1
turquoise	ATP6V0D1	1
turquoise	CAPN1	1
turquoise	PTTG1IP	1
turquoise	PRKACA	1
turquoise	AGTPBP1	1
turquoise	ADIPOR1	1
turquoise	MX2	1
turquoise	LGALS8	1
turquoise	YWHAG	1
turquoise	RPN1	1
turquoise	RAB8B	1
turquoise	GNB2	1
turquoise	CREB5	1
turquoise	TASOR	1
turquoise	TET3	1
turquoise	SEL1L	1
turquoise	F5	1
turquoise	NAGA	1
turquoise	CTDSP1	1
turquoise	AP2M1	1
turquoise	LILRA5	1
turquoise	TM9SF3	1
turquoise	EIF4E3	1
turquoise	JAK2	1
turquoise	RTN4	1
turquoise	P2RY13	1
turquoise	PPM1F	1
turquoise	NCOR2	1
turquoise	TBC1D14	1
turquoise	GTF2IP4	1
turquoise	NRDC	1
turquoise	DNAJC5	1
turquoise	DDX60L	1
turquoise	ATP11A	1
turquoise	SHKBP1	1
turquoise	SERINC3	1
turquoise	APBB1IP	1
turquoise	AGFG1	1
turquoise	BNIP2	1
turquoise	IGSF6	1
turquoise	CS	1
turquoise	ACLY	1
turquoise	RAB3D	1
turquoise	DDB1	1
turquoise	PSEN1	1
turquoise	SLC43A2	1
turquoise	RFLNB	1
turquoise	GRINA	1
turquoise	NARS1	1
turquoise	LILRA2	1
turquoise	TTYH3	1
turquoise	SH3GLB1	1
turquoise	HACD4	1
turquoise	SHTN1	1
turquoise	MAPKAPK3	1
turquoise	LAP3	1
turquoise	RNF149	1
turquoise	CEMIP2	1
turquoise	ABR	1
turquoise	HK2	1
turquoise	PLEKHO2	1
turquoise	PDK4	1
turquoise	LGALS1	1
turquoise	SHISA5	1
turquoise	GLUD1	1
turquoise	NOTCH1	1
turquoise	GIMAP1	1
turquoise	CMIP	1
turquoise	ARPC4	1
turquoise	CSNK1A1	1
turquoise	SERPINB9	1
turquoise	CAMKK2	1
turquoise	MAFB	1
turquoise	YME1L1	1
turquoise	NCSTN	1
turquoise	CREG1	1
turquoise	RAB5C	1
turquoise	SEMA4A	1
turquoise	TNFSF13B	1
turquoise	CUX1	1
turquoise	IFNAR1	1
turquoise	COLGALT1	1
turquoise	C15orf39	1
turquoise	TMOD3	1
turquoise	HSD17B11	1
turquoise	PIAS1	1
turquoise	CYFIP1	1
turquoise	MAN1A1	1
turquoise	HOOK3	1
turquoise	RUNX1	1
turquoise	ZMIZ1	1
turquoise	DNAJC13	1
turquoise	PRR13	1
turquoise	GAB2	1
turquoise	SND1	1
turquoise	ASAP1	1
turquoise	ARFGEF1	1
turquoise	CD300A	1
turquoise	SQSTM1	1
turquoise	TM9SF4	1
turquoise	VPS35	1
turquoise	CNPY3	1
turquoise	FAM78A	1
turquoise	COPB2	1
turquoise	RAB5B	1
turquoise	CLINT1	1
turquoise	TMBIM1	1
turquoise	HMGB2	1
turquoise	AP1B1	1
turquoise	HEXB	1
turquoise	PDIA6	1
turquoise	BAZ1A	1
turquoise	WDFY3	1
turquoise	SNX18	1
turquoise	ELOVL5	1
turquoise	PADI4	1
turquoise	LILRA6	1
turquoise	TLE3	1
turquoise	PNPLA6	1
turquoise	HDGF	1
turquoise	TNKS2	1
turquoise	RALB	1
turquoise	WASHC2C	1
turquoise	EFTUD2	1
turquoise	CYRIA	1
turquoise	NPC2	1
turquoise	ANKFY1	1
turquoise	CKAP4	1
turquoise	RAB14	1
turquoise	SNX10	1
turquoise	ARL6IP1	1
turquoise	GM2A	1
turquoise	RASGRP4	1
turquoise	REEP5	1
turquoise	SIRPB2	1
turquoise	HMOX1	1
turquoise	USP32	1
turquoise	DOK2	1
turquoise	PLSCR1	1
turquoise	MARCHF7	1
turquoise	TNFRSF10B	1
turquoise	DCP2	1
turquoise	USP3	1
turquoise	GNB4	1
turquoise	ARHGEF11	1
turquoise	GMIP	1
turquoise	GHITM	1
turquoise	AGPAT3	1
turquoise	SNX27	1
turquoise	IMPDH1	1
turquoise	ITCH	1
turquoise	TPD52L2	1
turquoise	UBE2V1	1
turquoise	RAP2B	1
turquoise	STING1	1
turquoise	NAA50	1
turquoise	SLC38A10	1
turquoise	NDST1	1
turquoise	CALCOCO2	1
turquoise	DAPK1	1
turquoise	IREB2	1
turquoise	MCMBP	1
turquoise	GPI	1
turquoise	RNF144B	1
turquoise	MAST3	1
turquoise	EPS15	1
turquoise	TUT7	1
turquoise	TGFBR1	1
turquoise	FGD5-AS1	1
turquoise	SCARB2	1
turquoise	GPBP1L1	1
turquoise	CPNE3	1
turquoise	TMEM50A	1
turquoise	STARD7	1
turquoise	VAV1	1
turquoise	FLOT1	1
turquoise	CASP4	1
turquoise	NCOA2	1
turquoise	APOBEC3A	1
turquoise	PUM1	1
turquoise	LMNB1	1
turquoise	CCT5	1
turquoise	LPCAT2	1
turquoise	FPR2	1
turquoise	LAIR1	1
turquoise	TTC7A	1
turquoise	PILRA	1
turquoise	SSR3	1
turquoise	ITPRID2	1
turquoise	RAB6A	1
turquoise	SLC40A1	1
turquoise	OTULINL	1
turquoise	JAZF1	1
turquoise	MFN2	1
turquoise	WAPL	1
turquoise	CD86	1
turquoise	UBE2R2	1
turquoise	TLR1	1
turquoise	MGAM	1
turquoise	RAB8A	1
turquoise	C3AR1	1
turquoise	GNAI3	1
turquoise	HPSE	1
turquoise	EFR3A	1
turquoise	TOR1AIP1	1
turquoise	NT5C2	1
turquoise	MAN2A1	1
turquoise	BICD2	1
turquoise	PBRM1	1
turquoise	NLRP12	1
turquoise	MSRB1	1
turquoise	EIF2AK1	1
turquoise	CERT1	1
turquoise	PSMD2	1
turquoise	VAMP3	1
turquoise	CYP27A1	1
turquoise	MFSD14B	1
turquoise	KDM1B	1
turquoise	YTHDF3	1
turquoise	ADAMTSL4	1
turquoise	PLD3	1
turquoise	DUSP3	1
turquoise	PHC2	1
turquoise	RAB1B	1
turquoise	ATP13A3	1
turquoise	NACC2	1
turquoise	MAP3K11	1
turquoise	CYBRD1	1
turquoise	ALDH1A1	1
turquoise	CBX3	1
turquoise	SLFN11	1
turquoise	IPO7	1
turquoise	ARHGAP1	1
turquoise	TMEM59	1
turquoise	DNAJC3	1
turquoise	C1orf162	1
turquoise	HSD17B4	1
turquoise	OAZ2	1
turquoise	STK40	1
turquoise	RHOQ	1
turquoise	NCF4	1
turquoise	QSOX1	1
turquoise	SH3BP1	1
turquoise	SLK	1
turquoise	RBM8A	1
turquoise	GLT1D1	1
turquoise	H6PD	1
turquoise	RNH1	1
turquoise	GLYR1	1
turquoise	SOS2	1
turquoise	RCOR1	1
turquoise	SNX30	1
turquoise	PSMB8	1
turquoise	FOXN2	1
turquoise	PSME3	1
turquoise	TRIM14	1
turquoise	AP2A1	1
turquoise	RCBTB2	1
turquoise	UGP2	1
turquoise	MAP2K3	1
turquoise	SLC16A3	1
turquoise	STAT5A	1
turquoise	SCAMP2	1
turquoise	LEPROT	1
turquoise	ATP6V0E1	1
turquoise	KSR1	1
turquoise	LMO2	1
turquoise	SECTM1	1
turquoise	NOMO3	1
turquoise	IDH1	1
turquoise	WWP2	1
turquoise	SNX17	1
turquoise	PHF21A	1
turquoise	NUDT21	1
turquoise	GSK3B	1
turquoise	NEK7	1
turquoise	MRTFA	1
turquoise	KCNE3	1
turquoise	NIBAN2	1
turquoise	NLRC4	1
turquoise	CPSF2	1
turquoise	TBC1D2B	1
turquoise	PDPK1	1
turquoise	SNX20	1
turquoise	SLC8A1	1
turquoise	RAB11A	1
turquoise	FES	1
turquoise	WDFY1	1
turquoise	MAP2K1	1
turquoise	DSC2	1
turquoise	ADAM9	1
turquoise	PPIP5K2	1
turquoise	LRPAP1	1
turquoise	NDRG1	1
turquoise	CRLF3	1
turquoise	SPG21	1
turquoise	PPP3R1	1
turquoise	ABI1	1
turquoise	HADHB	1
turquoise	ARRDC4	1
turquoise	ALOX5AP	1
turquoise	RARA	1
turquoise	GOLPH3	1
turquoise	ZFR	1
turquoise	ARHGEF40	1
turquoise	EDEM3	1
turquoise	AGTRAP	1
turquoise	RETREG2	1
turquoise	TMX3	1
turquoise	SLC20A1	1
turquoise	TACC3	1
turquoise	USP4	1
turquoise	TMEM43	1
turquoise	PSMF1	1
turquoise	ATP6V0B	1
turquoise	RNF24	1
turquoise	ELK3	1
turquoise	ECPAS	1
turquoise	ARL8B	1
turquoise	NFKB1	1
turquoise	RNF13	1
turquoise	RBM23	1
turquoise	PPP2R5A	1
turquoise	C19orf38	1
turquoise	ADAM15	1
turquoise	CSNK2A1	1
turquoise	MANBA	1
turquoise	SOAT1	1
turquoise	MBOAT7	1
turquoise	PNKD	1
turquoise	LAMTOR1	1
turquoise	MTF1	1
turquoise	UBN1	1
turquoise	RBM47	1
turquoise	BST1	1
turquoise	FAM91A1	1
turquoise	KIF13A	1
turquoise	PRDX3	1
turquoise	IL27RA	1
turquoise	TMEM71	1
turquoise	SELENOT	1
turquoise	SLC30A1	1
turquoise	UBXN2B	1
turquoise	SQOR	1
turquoise	TXNRD1	1
turquoise	PACSIN2	1
turquoise	ATF6	1
turquoise	CPEB4	1
turquoise	SCYL2	1
turquoise	TNFRSF10C	1
turquoise	CTBP2	1
turquoise	TRAFD1	1
turquoise	MAN2B2	1
turquoise	TMEM33	1
turquoise	CCT6A	1
turquoise	CYB5R4	1
turquoise	CD244	1
turquoise	ITPK1	1
turquoise	NRG1	1
turquoise	UBE2D1	1
turquoise	ST8SIA4	1
turquoise	OSBPL11	1
turquoise	POLDIP3	1
turquoise	KRAS	1
turquoise	SIGLEC9	1
turquoise	CERS6	1
turquoise	VEZF1	1
turquoise	GTF3C1	1
turquoise	ARNT	1
turquoise	CD300LF	1
turquoise	ZFAND3	1
turquoise	PPP6C	1
turquoise	SIK3	1
turquoise	NPL	1
turquoise	RALGAPA2	1
turquoise	NSF	1
turquoise	FNDC3B	1
turquoise	HP	1
turquoise	EIF3CL	1
turquoise	AHCYL1	1
turquoise	AP5B1	1
turquoise	RNF40	1
turquoise	ACTR1A	1
turquoise	SETD7	1
turquoise	CMTM3	1
turquoise	ATG3	1
turquoise	VAMP8	1
turquoise	QPCT	1
turquoise	DGCR2	1
turquoise	BIRC2	1
turquoise	CLEC4E	1
turquoise	FRY	1
turquoise	GLB1	1
turquoise	CREBL2	1
turquoise	HMGN4	1
turquoise	HGSNAT	1
turquoise	GIMAP2	1
turquoise	NPTN	1
turquoise	NNT	1
turquoise	MR1	1
turquoise	XPO7	1
turquoise	PDXK	1
turquoise	EPB41L3	1
turquoise	SVIL	1
turquoise	PSMD4	1
turquoise	VTI1B	1
turquoise	TSPO	1
turquoise	EXTL3	1
turquoise	HBP1	1
turquoise	ATXN1	1
turquoise	PLEKHM1	1
turquoise	GCH1	1
turquoise	HM13	1
turquoise	BCL2L11	1
turquoise	RAB21	1
turquoise	ATL3	1
turquoise	GALNT2	1
turquoise	SBNO2	1
turquoise	NBN	1
turquoise	POGK	1
turquoise	LYPLA1	1
turquoise	RNASEK	1
turquoise	PHF20L1	1
turquoise	TRPC4AP	1
turquoise	LTBR	1
turquoise	BECN1	1
turquoise	UBE2L3	1
turquoise	ZNF516	1
turquoise	PATL1	1
turquoise	JARID2	1
turquoise	HIP1	1
turquoise	ELMO2	1
turquoise	TLE4	1
turquoise	PLOD1	1
turquoise	AREL1	1
turquoise	SLC43A3	1
turquoise	SDHC	1
turquoise	LRRC8D	1
turquoise	CD300LB	1
turquoise	LILRB4	1
turquoise	ADIPOR2	1
turquoise	SRSF9	1
turquoise	MIB1	1
turquoise	BRK1	1
turquoise	FCGR1A	1
turquoise	USP25	1
turquoise	PDLIM5	1
turquoise	MOB1B	1
turquoise	TRAPPC11	1
turquoise	TWF2	1
turquoise	STAU1	1
turquoise	UHRF1BP1L	1
turquoise	SLC37A2	1
turquoise	SLC25A24	1
turquoise	NAPA	1
turquoise	RILPL2	1
turquoise	TRAPPC8	1
turquoise	NUP62	1
turquoise	MAP3K5	1
turquoise	EXOC5	1
turquoise	SNX19	1
turquoise	NOMO1	1
turquoise	ATF7	1
turquoise	SELENON	1
turquoise	MTMR14	1
turquoise	RTF2	1
turquoise	GYG1	1
turquoise	GSR	1
turquoise	MCEMP1	1
turquoise	TRPS1	1
turquoise	USB1	1
turquoise	CEBPA	1
turquoise	CHMP3	1
turquoise	ALDH3B1	1
turquoise	RNPEP	1
turquoise	AP1M1	1
turquoise	LRRC58	1
turquoise	ADGRE1	1
turquoise	HMGCR	1
turquoise	TMX1	1
turquoise	EIF4E2	1
turquoise	FRAT2	1
turquoise	ZSWIM6	1
turquoise	TADA3	1
turquoise	DHX8	1
turquoise	ACOX1	1
turquoise	SNTB1	1
turquoise	STXBP3	1
turquoise	CHTF8	1
turquoise	SDHD	1
turquoise	PLIN3	1
turquoise	BROX	1
turquoise	SUSD1	1
turquoise	AGPS	1
turquoise	BCL2L13	1
turquoise	STRN4	1
turquoise	NID1	1
turquoise	TOX4	1
turquoise	GRSF1	1
turquoise	SGMS2	1
turquoise	IRF2	1
turquoise	VPS26C	1
turquoise	SEC23B	1
turquoise	SHC1	1
turquoise	SPAG9	1
turquoise	SARS1	1
turquoise	CCNDBP1	1
turquoise	PDXDC1	1
turquoise	MAML1	1
turquoise	IL10RB	1
turquoise	PPP4R1	1
turquoise	FGD4	1
turquoise	IBTK	1
turquoise	ARF4	1
turquoise	UBA3	1
turquoise	PDP1	1
turquoise	MPP7	1
turquoise	CACUL1	1
turquoise	IPO8	1
turquoise	RHOT1	1
turquoise	MTMR6	1
turquoise	PSMB10	1
turquoise	NUP58	1
turquoise	TENT5A	1
turquoise	RPS6KA4	1
turquoise	GALC	1
turquoise	ZDHHC3	1
turquoise	P2RX1	1
turquoise	ECHDC1	1
turquoise	SBF2	1
turquoise	FAM8A1	1
turquoise	VPS41	1
turquoise	PYGB	1
turquoise	UQCRC1	1
turquoise	GBA	1
turquoise	RTN1	1
turquoise	TNPO3	1
turquoise	RAB18	1
turquoise	PPP3CB	1
turquoise	CCDC47	1
turquoise	CREB3L2	1
turquoise	GPR107	1
turquoise	GABPA	1
turquoise	TENT2	1
turquoise	PELI2	1
turquoise	SNAP29	1
turquoise	RGS19	1
turquoise	SLU7	1
turquoise	FAM210B	1
turquoise	SLCO3A1	1
turquoise	ARPIN	1
turquoise	ATP1B3	1
turquoise	PPP4C	1
turquoise	SGPL1	1
turquoise	STX12	1
turquoise	CORO1B	1
turquoise	ZFYVE16	1
turquoise	DNM1L	1
turquoise	SAR1A	1
turquoise	MLF2	1
turquoise	AZI2	1
turquoise	F11R	1
turquoise	SLC31A1	1
turquoise	OSBPL5	1
turquoise	PTPA	1
turquoise	WIPF2	1
turquoise	ATP6V1C1	1
turquoise	BRD3	1
turquoise	RAP2A	1
turquoise	ATP6V1E1	1
turquoise	NEDD9	1
turquoise	DENND1A	1
turquoise	PSMB3	1
turquoise	TOM1	1
turquoise	ANKRD50	1
turquoise	PCMT1	1
turquoise	TSNAX	1
turquoise	MTMR10	1
turquoise	PLBD2	1
turquoise	BST2	1
turquoise	DYNC1I2	1
turquoise	TMTC1	1
turquoise	DHRS7	1
turquoise	POLR2E	1
turquoise	SGTB	1
turquoise	SPPL2A	1
turquoise	SERPINB8	1
turquoise	TUBGCP2	1
turquoise	RAB2A	1
turquoise	EGLN1	1
turquoise	TLR5	1
turquoise	TBC1D8	1
turquoise	SEC24D	1
turquoise	ZMAT3	1
turquoise	SLC44A1	1
turquoise	KDELR1	1
turquoise	SPTLC1	1
turquoise	TINF2	1
turquoise	SAMSN1	1
turquoise	MICU1	1
turquoise	GNG10	1
turquoise	GDE1	1
turquoise	PSMD1	1
turquoise	POR	1
turquoise	CANT1	1
turquoise	GLTP	1
turquoise	WASHC5	1
turquoise	COG5	1
turquoise	LMBRD1	1
turquoise	GOLGA7	1
turquoise	STK38L	1
turquoise	PIGS	1
turquoise	MYCL	1
turquoise	C1RL	1
turquoise	FBN2	1
turquoise	RPH3A	1
turquoise	CSRP1	1
turquoise	ZMYM4	1
turquoise	CNOT6	1
turquoise	KBTBD11	1
turquoise	PAPSS1	1
turquoise	CHMP2A	1
turquoise	GOLM1	1
turquoise	ATRN	1
turquoise	NDUFS2	1
turquoise	LIN7A	1
turquoise	GUSB	1
turquoise	PNPLA8	1
turquoise	SUPT4H1	1
turquoise	FAM157C	1
turquoise	STX6	1
turquoise	SNX14	1
turquoise	TSN	1
turquoise	ZMAT2	1
turquoise	PLPBP	1
turquoise	NMI	1
turquoise	BID	1
turquoise	IPMK	1
turquoise	RAB35	1
turquoise	LIX1L	1
turquoise	FLVCR2	1
turquoise	GSK3A	1
turquoise	ST3GAL2	1
turquoise	ADCY3	1
turquoise	NDUFS1	1
turquoise	FAM102B	1
turquoise	UBE4B	1
turquoise	TRIM26	1
turquoise	ELOVL1	1
turquoise	UBAP1	1
turquoise	TJP2	1
turquoise	WIPI2	1
turquoise	CDK19	1
turquoise	TMCO1	1
turquoise	DNAJA2	1
turquoise	PTPN9	1
turquoise	TBC1D2	1
turquoise	ARF5	1
turquoise	ANKIB1	1
turquoise	MTHFD2	1
turquoise	TRAPPC1	1
turquoise	VPS11	1
turquoise	MTARC1	1
turquoise	MCTP1	1
turquoise	STMP1	1
turquoise	OXR1	1
turquoise	DENND10	1
turquoise	SLMAP	1
turquoise	SLC15A3	1
turquoise	ABCF1	1
turquoise	ZBTB34	1
turquoise	CNIH1	1
turquoise	S1PR3	1
turquoise	TRPV2	1
turquoise	PPM1B	1
turquoise	HPS3	1
turquoise	RNF145	1
turquoise	SEC23A	1
turquoise	UPP1	1
turquoise	CALU	1
turquoise	PID1	1
turquoise	ZC3H4	1
turquoise	BLVRB	1
turquoise	SLC31A2	1
turquoise	INTS8	1
turquoise	FAM214B	1
turquoise	SLC36A1	1
turquoise	HDAC4	1
turquoise	SLC39A9	1
turquoise	AP2A2	1
turquoise	WDR7	1
turquoise	VPS26A	1
turquoise	BLVRA	1
turquoise	SPECC1	1
turquoise	IL1RN	1
turquoise	EXOC4	1
turquoise	ARFGAP3	1
turquoise	SLC25A40	1
turquoise	ATG7	1
turquoise	SGK3	1
turquoise	PPFIA1	1
turquoise	PFKFB4	1
turquoise	ABHD5	1
turquoise	HSPA6	1
turquoise	TMEM165	1
turquoise	UBR3	1
turquoise	PSMB2	1
turquoise	ZYG11B	1
turquoise	MARCO	1
turquoise	STX10	1
turquoise	PGM2	1
turquoise	SF3B4	1
turquoise	LMTK2	1
turquoise	CTSO	1
turquoise	EHD4	1
turquoise	DNAJB12	1
turquoise	MAP3K20	1
turquoise	TARS1	1
turquoise	C5orf15	1
turquoise	ADGRE3	1
turquoise	CLEC4A	1
turquoise	AP3S2	1
turquoise	ARSB	1
turquoise	FBXW11	1
turquoise	NAIPP1	1
turquoise	GORASP2	1
turquoise	ZMPSTE24	1
turquoise	VPS35L	1
turquoise	CRYBG3	1
turquoise	SLC35E1	1
turquoise	TFDP1	1
turquoise	TOLLIP	1
turquoise	TFCP2	1
turquoise	CLIP4	1
turquoise	TXNDC12	1
turquoise	FAS	1
turquoise	KDELR2	1
turquoise	BPI	1
turquoise	DENR	1
turquoise	CTBS	1
turquoise	YIPF3	1
turquoise	SEC24B	1
turquoise	MNT	1
turquoise	OSBPL2	1
turquoise	TBK1	1
turquoise	SLC36A4	1
turquoise	CHFR	1
turquoise	KPNA3	1
turquoise	BTF3L4	1
turquoise	ICMT	1
turquoise	LDLRAD4	1
turquoise	LIMK1	1
turquoise	DLD	1
turquoise	VPS16	1
turquoise	CNP	1
turquoise	REEP3	1
turquoise	DCTN2	1
turquoise	GMPR2	1
turquoise	EMC1	1
turquoise	COP1	1
turquoise	FUCA1	1
turquoise	ALAD	1
turquoise	BAIAP2-DT	1
turquoise	KDM4A	1
turquoise	KLHL8	1
turquoise	GALNT7	1
turquoise	CARD6	1
turquoise	CLEC4D	1
turquoise	SLC39A1	1
turquoise	SLC25A44	1
turquoise	TBC1D10B	1
turquoise	VPS8	1
turquoise	ABCA1	1
turquoise	AKR1A1	1
turquoise	MLLT1	1
turquoise	FBP1	1
turquoise	KCNJ15	1
turquoise	NAPRT	1
turquoise	ASH2L	1
turquoise	TRIOBP	1
turquoise	CARS1	1
turquoise	DEDD2	1
turquoise	DUSP7	1
turquoise	LIMK2	1
turquoise	TOR1AIP2	1
turquoise	TK2	1
turquoise	KCNQ1	1
turquoise	NKIRAS2	1
turquoise	FHIP2A	1
turquoise	DYNC1LI1	1
turquoise	CD151	1
turquoise	FZD1	1
turquoise	SEC24A	1
turquoise	FAM157B	1
turquoise	RHOU	1
turquoise	CPQ	1
turquoise	KLHDC3	1
turquoise	CD300C	1
turquoise	SLC35A1	1
turquoise	E2F3	1
turquoise	FIG4	1
turquoise	SPART	1
turquoise	TTLL4	1
turquoise	KIAA2013	1
turquoise	UBAC2	1
turquoise	LRRFIP2	1
turquoise	ATP6V1F	1
turquoise	SRGAP2B	1
turquoise	PANK2	1
turquoise	NACC1	1
turquoise	COMT	1
turquoise	ARMC8	1
turquoise	BRI3BP	1
turquoise	SYNJ1	1
turquoise	RTCB	1
turquoise	SPRYD3	1
turquoise	WSB2	1
turquoise	TTYH2	1
turquoise	CES2	1
turquoise	GPD2	1
turquoise	HAL	1
turquoise	GLE1	1
turquoise	HDAC2	1
turquoise	LINC00963	1
turquoise	PRDX5	1
turquoise	TTL	1
turquoise	ACP3	1
turquoise	FUT4	1
turquoise	ALDH3A2	1
turquoise	HNMT	1
turquoise	GARS1	1
turquoise	NLN	1
turquoise	FAM13A	1
turquoise	SIGLEC7	1
turquoise	SPIN1	1
turquoise	CBX1	1
turquoise	XPR1	1
turquoise	NCKAP5L	1
turquoise	SLC35A5	1
turquoise	ARHGAP19	1
turquoise	KLHL5	1
turquoise	SMAP1	1
turquoise	SLC25A20	1
turquoise	LYPLA2	1
turquoise	TRIQK	1
turquoise	DHX40	1
turquoise	PREP	1
turquoise	IDE	1
turquoise	ARFIP1	1
turquoise	PRKAG2	1
turquoise	JPT1	1
turquoise	RAB32	1
turquoise	ABHD3	1
turquoise	MAML3	1
turquoise	POLK	1
turquoise	ASPH	1
turquoise	TMCC3	1
turquoise	ACVR1B	1
turquoise	MGST1	1
turquoise	ACSS2	1
turquoise	CDA	1
turquoise	DPY19L1	1
turquoise	GPAT3	1
turquoise	SASH1	1
turquoise	LPCAT3	1
turquoise	MPO	1
turquoise	QSER1	1
turquoise	NFYC	1
turquoise	FUBP3	1
turquoise	MAP2K4	1
turquoise	CCSAP	1
turquoise	CHUK	1
turquoise	PSMC4	1
turquoise	SLC66A3	1
turquoise	COX15	1
turquoise	WDR41	1
turquoise	WLS	1
turquoise	FECH	1
turquoise	MTRR	1
turquoise	RCBTB1	1
turquoise	SLC30A5	1
turquoise	LSM14B	1
turquoise	CPNE2	1
turquoise	ARMT1	1
turquoise	LNPK	1
turquoise	PEPD	1
turquoise	PLB1	1
turquoise	ESD	1
turquoise	TOR1A	1
turquoise	BCKDHA	1
turquoise	BCKDK	1
turquoise	EVI5	1
turquoise	SLC16A6	1
turquoise	AP2S1	1
turquoise	RPRD1A	1
turquoise	TSHZ3	1
turquoise	DNASE2	1
turquoise	TM7SF3	1
turquoise	FNIP2	1
turquoise	GMCL1	1
turquoise	TECPR2	1
turquoise	CCDC149	1
turquoise	PDLIM2	1
turquoise	EIF6	1
turquoise	TPMT	1
turquoise	LATS2	1
turquoise	COMMD9	1
turquoise	BTBD7	1
turquoise	THBD	1
turquoise	NFIC	1
turquoise	ATP8B4	1
turquoise	LINC01002	1
turquoise	TMCO3	1
turquoise	ITGAV	1
turquoise	SUFU	1
turquoise	DGAT2	1
turquoise	ERLIN2	1
turquoise	BANF1	1
turquoise	VPS54	1
turquoise	NUP93	1
turquoise	STX5	1
turquoise	CNOT9	1
turquoise	CPM	1
turquoise	INKA2	1
turquoise	TUBGCP3	1
turquoise	TMEM184B	1
turquoise	TP53I11	1
turquoise	SLC9A1	1
turquoise	INSR	1
turquoise	SLC46A2	1
turquoise	PLOD3	1
turquoise	ITFG1	1
turquoise	NEK4	1
turquoise	AGAP3	1
turquoise	ATE1	1
turquoise	PLA2G7	1
turquoise	GCNT1	1
turquoise	SLC4A1AP	1
turquoise	SMIM15	1
turquoise	TICAM2	1
turquoise	CTDP1	1
turquoise	CRK	1
turquoise	SLC39A11	1
turquoise	GNA15	1
turquoise	IMPA2	1
turquoise	ARPC1A	1
turquoise	PDE4A	1
turquoise	PPP2CB	1
turquoise	DLG4	1
turquoise	TMEM184C	1
turquoise	NFE2L3	1
turquoise	FCHO2	1
turquoise	EDEM2	1
turquoise	PLCB1	1
turquoise	SLC46A3	1
turquoise	SPTSSA	1
turquoise	DPY19L3	1
turquoise	MTMR11	1
turquoise	LAMTOR3	1
turquoise	CLPB	1
turquoise	PINK1	1
turquoise	VDR	1
turquoise	ERLIN1	1
turquoise	PPP1R7	1
turquoise	WDR83OS	1
turquoise	LMBR1	1
turquoise	ENSG00000255197	1
turquoise	DRAM1	1
turquoise	HAUS4	1
turquoise	FAR2	1
turquoise	SLCO4C1	1
turquoise	YIPF5	1
turquoise	RPS6KC1	1
turquoise	ELOB	1
turquoise	GCLC	1
turquoise	ENG	1
turquoise	AP4E1	1
turquoise	SLC39A8	1
turquoise	CCDC115	1
turquoise	AHCYL2	1
turquoise	GPD1L	1
turquoise	SLC35F6	1
turquoise	PDHB	1
turquoise	PPP2R3C	1
turquoise	LZIC	1
turquoise	TAPBPL	1
turquoise	NQO2	1
turquoise	GET3	1
turquoise	KLHL12	1
turquoise	BLOC1S1	1
turquoise	LRRC47	1
turquoise	SLC9A7P1	1
turquoise	ZNF330	1
turquoise	FBXL17	1
turquoise	KAT5	1
turquoise	EXT1	1
turquoise	ALAS1	1
turquoise	MRPL19	1
turquoise	CARM1	1
turquoise	LLPH	1
turquoise	TEX2	1
turquoise	SMIM12	1
turquoise	PYCARD	1
turquoise	ZNF143	1
turquoise	TMTC2	1
turquoise	RNFT1	1
turquoise	GXYLT1	1
turquoise	P2RX4	1
turquoise	DESI2	1
turquoise	HS1BP3	1
turquoise	C20orf27	1
turquoise	KEAP1	1
turquoise	ZNF746	1
turquoise	ADCY9	1
turquoise	PPP1R3B	1
turquoise	CHMP5	1
turquoise	COMMD2	1
turquoise	SLBP	1
turquoise	IRF7	1
turquoise	CAMK1	1
turquoise	MPDU1	1
turquoise	JKAMP	1
turquoise	NATD1	1
turquoise	TRIM24	1
turquoise	SPPL3	1
turquoise	NCEH1	1
turquoise	GALNT6	1
turquoise	RAB34	1
turquoise	PRORP	1
turquoise	GALNT4	1
turquoise	POLD3	1
turquoise	IL1RAP	1
turquoise	VPS18	1
turquoise	PLAA	1
turquoise	MTCH2	1
turquoise	SNX15	1
turquoise	RETSAT	1
turquoise	SERTAD3	1
turquoise	RBM18	1
turquoise	C6orf120	1
turquoise	CPNE8	1
turquoise	ANAPC13	1
turquoise	HGF	1
turquoise	TAF4	1
turquoise	PGM1	1
turquoise	ATP6V1D	1
turquoise	GNPTG	1
turquoise	FGD6	1
turquoise	TIPRL	1
turquoise	PCTP	1
turquoise	TFG	1
turquoise	OSGIN2	1
turquoise	HS6ST1	1
turquoise	SRA1	1
turquoise	PRRG4	1
turquoise	GNPDA1	1
turquoise	TXNDC15	1
turquoise	IMPACT	1
turquoise	AAR2	1
turquoise	FAM241A	1
turquoise	UEVLD	1
turquoise	ELMOD2	1
turquoise	ADM	1
turquoise	TMEM250	1
turquoise	PEF1	1
turquoise	RDX	1
turquoise	TOR1B	1
turquoise	IRAG1	1
turquoise	MCOLN1	1
turquoise	SPINT1	1
turquoise	TM9SF1	1
turquoise	PVR	1
turquoise	ZNF319	1
turquoise	HEIH	1
turquoise	VNN3P	1
turquoise	OAF	1
turquoise	TDRD7	1
turquoise	PIP4P2	1
turquoise	UBAC1	1
turquoise	TSPAN17	1
turquoise	TCN2	1
turquoise	ABHD4	1
turquoise	FHL3	1
turquoise	PCSK5	1
turquoise	GASK1B-AS1	1
turquoise	VPS37A	1
turquoise	TIMMDC1	1
turquoise	LRG1	1
turquoise	PRPSAP1	1
turquoise	MYCBP	1
turquoise	ERMAP	1
turquoise	MICB	1
turquoise	THOC5	1
turquoise	RSPRY1	1
turquoise	COPS7A	1
turquoise	GLCE	1
turquoise	PSMG2	1
turquoise	TOR2A	1
turquoise	MRPL10	1
turquoise	PRKCI	1
turquoise	PLCB3	1
turquoise	FAM234A	1
turquoise	SNF8	1
turquoise	HDHD2	1
turquoise	NANS	1
turquoise	GPR162	1
turquoise	NAB1	1
turquoise	CALML4	1
turquoise	IQCE	1
turquoise	MARCHF5	1
turquoise	HLX	1
turquoise	SH3PXD2B	1
turquoise	CERS5	1
turquoise	TM6SF1	1
turquoise	SLC45A4	1
turquoise	TSPAN2	1
turquoise	ARPIN-AP3S2	1
turquoise	C5orf22	1
turquoise	ENSG00000270149	1
turquoise	SLC35C1	1
turquoise	NIPSNAP3A	1
turquoise	SEMA3C	1
turquoise	MTRF1L	1
turquoise	CD58	1
turquoise	IKBIP	1
turquoise	VPS25	1
turquoise	EFL1	1
turquoise	AGPAT2	1
turquoise	TRIP4	1
turquoise	ARSG	1
turquoise	BABAM2	1
turquoise	MARK4	1
turquoise	MPZL3	1
turquoise	ENSG00000259953	1
turquoise	FAM200B	1
turquoise	F2RL1	1
turquoise	RRAGD	1
turquoise	GRAMD1B	1
turquoise	BAG4	1
turquoise	YIPF1	1
turquoise	SLC66A2	1
turquoise	SLC9A9	1
turquoise	RHEB	1
turquoise	SMIM3	1
turquoise	ACVR1	1
turquoise	SCCPDH	1
turquoise	TSEN15	1
turquoise	CCNYL1	1
turquoise	LDLRAD3	1
turquoise	ZNF438	1
turquoise	FEZ2	1
turquoise	CTIF	1
turquoise	CYSLTR2	1
turquoise	TSEN34	1
turquoise	LPAR1	1
turquoise	FIBP	1
turquoise	IGF2BP2	1
turquoise	GBE1	1
turquoise	NSUN3	1
turquoise	PIGX	1
turquoise	CPOX	1
turquoise	NAA20	1
turquoise	STAC3	1
turquoise	CNIH4	1
turquoise	CEACAM4	1
turquoise	MRPL28	1
turquoise	RCAN1	1
turquoise	NECTIN1	1
turquoise	CNEP1R1	1
turquoise	RUSC2	1
turquoise	ASGR1	1
turquoise	ANO10	1
turquoise	SLC49A4	1
turquoise	TICAM1	1
turquoise	XKR8	1
turquoise	RCC1	1
turquoise	LCORL	1
turquoise	GBGT1	1
turquoise	DDX49	1
turquoise	GOLIM4	1
turquoise	PRMT5	1
turquoise	CTNNBIP1	1
turquoise	WIPI1	1
turquoise	DHX33	1
turquoise	HEBP1	1
turquoise	SORD	1
turquoise	MCU	1
turquoise	SNX4	1
turquoise	RELL1	1
turquoise	MTX1	1
turquoise	CDC34	1
turquoise	DHRS4	1
turquoise	CMAS	1
turquoise	ESRRA	1
turquoise	FMO5	1
turquoise	PANX1	1
turquoise	RABIF	1
turquoise	SLC35B1	1
turquoise	RETN	1
turquoise	ZBTB47	1
turquoise	COMMD8	1
turquoise	NLRX1	1
turquoise	SUCLA2	1
turquoise	FXYD6	1
turquoise	BCAS3	1
turquoise	DCLRE1B	1
turquoise	TPK1	1
turquoise	SDHAF2	1
turquoise	TESC	1
turquoise	PLA2G15	1
turquoise	SMG8	1
turquoise	SNX33	1
turquoise	MIF4GD	1
turquoise	FAM157A	1
turquoise	FBXO45	1
turquoise	KCTD15	1
turquoise	TCAIM	1
turquoise	ETFDH	1
turquoise	IL1R1	1
turquoise	MTHFS	1
turquoise	IGFBP7	1
turquoise	VWA5A	1
turquoise	TMEM115	1
turquoise	ATP6V1H	1
turquoise	ASRGL1	1
turquoise	MFSD11	1
turquoise	RNF217	1
turquoise	INTS9	1
turquoise	BACE1	1
turquoise	PKD2	1
turquoise	MFSD5	1
turquoise	DERA	1
turquoise	PLEKHA8	1
turquoise	LRRC4	1
turquoise	OSBPL1A	1
turquoise	RAMAC	1
turquoise	NEFL	1
turquoise	ABCF2-H2BE1	1
turquoise	SLC19A1	1
turquoise	SMPDL3A	1
turquoise	PPP1R3D	1
turquoise	SIAE	1
turquoise	KIR3DL1	1
turquoise	PPM1D	1
turquoise	PBX3	1
turquoise	SMCO4	1
turquoise	MAST2	1
turquoise	ARL15	1
turquoise	KCNJ2	1
turquoise	CASP9	1
turquoise	HAUS2	1
turquoise	NECTIN2	1
turquoise	YIF1B	1
turquoise	KIAA1958	1
turquoise	RNASE4	1
turquoise	PLA2G4A	1
turquoise	ENTPD7	1
turquoise	FCGR1B	1
turquoise	BTBD10	1
turquoise	FBXO6	1
turquoise	GID4	1
turquoise	HFE	1
turquoise	LEPR	1
turquoise	OLFM1	1
turquoise	VPS37C	1
turquoise	CDC42EP2	1
turquoise	TMEM179B	1
turquoise	OR52K3P	1
turquoise	COMMD10	1
turquoise	ARL6IP6	1
turquoise	EIF2B2	1
turquoise	TMEM120A	1
turquoise	C9orf64	1
turquoise	NRP1	1
turquoise	XXYLT1	1
turquoise	GALNT3	1
turquoise	EEPD1	1
turquoise	TIRAP	1
turquoise	STK16	1
turquoise	TGFA	1
turquoise	NUDT16L2P	1
turquoise	FAM135A	1
turquoise	G6PC3	1
turquoise	AATK	1
turquoise	SDC3	1
turquoise	P2RY2	1
turquoise	LACC1	1
turquoise	DDIAS	1
turquoise	GPR141	1
turquoise	EPAS1	1
turquoise	MED20	1
turquoise	PAPSS2	1
turquoise	CREB3	1
turquoise	EEFSEC	1
turquoise	FAM149B1	1
turquoise	LDAF1	1
turquoise	TUSC2	1
turquoise	CISD2	1
turquoise	NFIX	1
turquoise	ASB13	1
turquoise	TMEM11	1
turquoise	UBOX5	1
turquoise	LUCAT1	1
turquoise	SLC2A9	1
turquoise	TCP11L1	1
turquoise	NINJ2-AS1	1
turquoise	OPRL1	1
turquoise	LOXHD1	1
turquoise	ADAMTS5	1
turquoise	COMMD5	1
turquoise	NEDD4	1
turquoise	ITPKC	1
turquoise	SLC10A7	1
turquoise	TMEM101	1
turquoise	TMEM254	1
turquoise	POLE4	1
turquoise	CYSTM1	1
turquoise	EPHX1	1
turquoise	RSPH3	1
turquoise	GALK1	1
turquoise	DCTN6	1
turquoise	MITF	1
turquoise	VKORC1	1
turquoise	ZUP1	1
turquoise	UMAD1	1
turquoise	BTBD3	1
turquoise	BATF	1
turquoise	ZNF697	1
turquoise	KLF5	1
turquoise	RAB28	1
turquoise	RGL1	1
turquoise	MMP14	1
turquoise	ANKRD42	1
turquoise	RFX2	1
turquoise	PAQR4	1
turquoise	TRMT12	1
turquoise	JAG1	1
turquoise	NETO2	1
turquoise	IL1R2	1
turquoise	EMC8	1
turquoise	E2F6	1
turquoise	SEPTIN10	1
turquoise	ST3GAL4	1
turquoise	CEACAM3	1
turquoise	CINP	1
turquoise	ZBED3	1
turquoise	PDSS2	1
turquoise	COL8A2	1
turquoise	TMEM35B	1
turquoise	MSRA	1
turquoise	SCO2	1
turquoise	ACOX3	1
turquoise	ZNF213	1
turquoise	ST6GALNAC2	1
turquoise	KCTD3	1
turquoise	TMPPE	1
turquoise	CHST14	1
turquoise	XRCC4	1
turquoise	COA3	1
turquoise	NAA38	1
turquoise	MAD2L1BP	1
turquoise	ASPHD2	1
turquoise	ZC3H12C	1
turquoise	WASF1	1
turquoise	DOCK4	1
turquoise	USP30	1
turquoise	B3GALT4	1
turquoise	CRYZL2P	1
turquoise	ENSG00000272908	1
turquoise	CDKN2B	1
turquoise	SMAD1	1
turquoise	DHRS9	1
turquoise	ERI2	1
turquoise	NINJ2	1
turquoise	LMAN2L	1
turquoise	PIGF	1
turquoise	BMP1	1
turquoise	ECT2	1
turquoise	SNX21	1
turquoise	SNX16	1
turquoise	PELO	1
turquoise	FKBPL	1
turquoise	TST	1
turquoise	GPN3	1
turquoise	DBNDD2	1
turquoise	PPM1H	1
turquoise	HYAL2	1
turquoise	HERPUD2-AS1	1
turquoise	TFPT	1
turquoise	COA6	1
turquoise	FKBP9	1
turquoise	PEAK3	1
turquoise	PLXNA2	1
turquoise	ABCC6	1
turquoise	C11orf71	1
turquoise	ENSG00000224307	1
turquoise	S100Z	1
turquoise	PTGFRN	1
turquoise	DLEU7	1
turquoise	DNAJC25-GNG10	1
turquoise	LIPN	1
turquoise	CHRNB1	1
turquoise	TMEM150B	1
turquoise	LINC00324	1
turquoise	ANKRD22	1
turquoise	ERCC8	1
turquoise	TAF5	1
turquoise	ARNTL2	1
turquoise	BAZ2B-AS1	1
turquoise	MANSC1	1
turquoise	FAHD1	1
turquoise	UBTD1	1
turquoise	ASF1B	1
turquoise	TTI2	1
turquoise	ZNRF1	1
turquoise	PCDH12	1
turquoise	UGGT2	1
turquoise	AK4	1
turquoise	CDK5	1
turquoise	FAM151B	1
turquoise	MFSD13A	1
turquoise	PIWIL4	1
turquoise	ENSG00000265118	1
turquoise	ALDH4A1	1
turquoise	CHCHD5	1
turquoise	RDH10	1
turquoise	DACH1	1
turquoise	KLHDC7B	1
turquoise	CALCRL	1
turquoise	ARHGAP29	1
turquoise	MSRB2	1
turquoise	SLC22A4	1
turquoise	WARS2	1
turquoise	MPHOSPH10P1	1
turquoise	GPSM2	1
turquoise	CDC42BPA	1
turquoise	LRMDA	1
turquoise	B3GNT8	1
turquoise	JOSD2	1
turquoise	KLHDC8B	1
turquoise	MTFR1	1
turquoise	SPRED2	1
turquoise	ENSG00000280088	1
turquoise	ALKBH4	1
turquoise	RPGRIP1	1
turquoise	TMEM38A	1
turquoise	AKIP1	1
turquoise	SIGLEC22P	1
turquoise	ZMYND15	1
turquoise	NHSL1	1
turquoise	PNPLA1	1
turquoise	AMOTL1	1
turquoise	FZD5	1
turquoise	BYSL	1
turquoise	IL17RC	1
turquoise	RBM44	1
turquoise	WDR25	1
turquoise	SDC4	1
turquoise	SIGLEC15	1
turquoise	TMEM107	1
turquoise	TMEM51	1
turquoise	KL	1
turquoise	NEGR1	1
turquoise	TBC1D30	1
turquoise	ANGPT1	1
turquoise	C3orf86	1
turquoise	PAXBP1-AS1	1
turquoise	LINC01094	1
turquoise	ENSG00000267745	1
turquoise	CDK18	1
turquoise	DDO	1
turquoise	PPM1F-AS1	1
turquoise	LINC01503	1
turquoise	ICA1	1
turquoise	PLCD3	1
turquoise	CD63-AS1	1
turquoise	LBX2-AS1	1
turquoise	LXN	1
turquoise	FAM114A1	1
turquoise	FAM124B	1
turquoise	SPOCK1	1
turquoise	TESMIN	1
turquoise	B9D2	1
turquoise	STK32B	1
turquoise	HTRA1	1
turquoise	MYO10	1
turquoise	C3orf14	1
turquoise	ENSG00000235609	1
turquoise	PANX2	1
turquoise	NUDT14	1
turquoise	ENSG00000279227	1
turquoise	SNX24	1
turquoise	OSGIN1	1
turquoise	H3P6	1
turquoise	ENSG00000186076	1
turquoise	PDE6G	1
turquoise	RASAL2	1
turquoise	H2BC18	1
turquoise	SATB2	1
turquoise	FAM72A	1
turquoise	PSPH	1
turquoise	LINC00888	1
turquoise	ENSG00000274021	1
turquoise	ZG16B	1
turquoise	IL4I1	1
turquoise	WNT5B	1
turquoise	ADORA2B	1
turquoise	C17orf58	1
turquoise	GAS2L3	1
turquoise	ENSG00000267102	1
turquoise	ENSG00000271851	1
turquoise	SPR	1
turquoise	IFTAP	1
turquoise	CCT8P1	1
turquoise	TMPO-AS1	1
turquoise	SIRPD	1
turquoise	FAM72B	1
turquoise	SDSL	1
turquoise	LENG9	1
turquoise	DNAJC3-DT	1
turquoise	LINC02878	1
turquoise	AAMDC	1
turquoise	CADM4	1
turquoise	ENSG00000278727	1
turquoise	NRAV	1
turquoise	PPP2R3A	1
turquoise	ENSG00000261487	1
turquoise	MYO1A	1
turquoise	ENSG00000247853	1
turquoise	CCDC13	1
violet	CCL5	32
violet	MIAT	32
violet	CD8A	32
violet	GZMH	32
violet	ZBTB38	32
violet	CCSER2	32
violet	KAT2B	32
violet	RALGDS	32
violet	SOS1	32
violet	OPTN	32
violet	PRDM1	32
violet	GZMK	32
violet	CD81	32
violet	CD8B	32
violet	KLRG1	32
violet	CLSTN3	32
violet	HERPUD2	32
violet	AUTS2	32
violet	PTPN7	32
violet	PATL2	32
violet	COL6A2	32
violet	RTL6	32
violet	GLCCI1	32
violet	DGCR8	32
violet	CYB561	32
violet	GFI1	32
violet	PTPRM	32
violet	C12orf75	32
violet	KIAA1671	32
violet	RAB11FIP5	32
violet	TTC16	32
violet	TBKBP1	32
violet	LYAR	32
violet	NEO1	32
violet	KIF21A	32
violet	ZNF683	32
violet	MYO6	32
violet	JAKMIP1	32
violet	IGFBP3	32
violet	SOX13	32
violet	RASGEF1A	32
violet	SEPTIN8	32
violet	GNAO1	32
violet	PLEKHA5	32
violet	ATP1A3	32
violet	TRGV10	32
violet	RGS9	32
violet	TTC22	32
violet	ZNF365	32
violet	CASZ1	32
violet	LAG3	32
violet	C4orf50	32
violet	KLRA1P	32
violet	CADM1	32
violet	TRAV4	32
violet	PERP	32
violet	UBXN10	32
violet	LINC02481	32
violet	EDARADD	32
violet	ITGB1P1	32
violet	TPRG1	32
violet	CAMK2N1	32
violet	ANKRD20A5P	32
violet	TBC1D19	32
violet	MSC-AS1	32
violet	TFR2	32
violet	PPFIA3	32
violet	ENSG00000227678	32
violet	PKN3	32
violet	ENSG00000283294	32
white	HP1BP3	27
white	OIP5-AS1	27
white	CGGBP1	27
white	PPP4R3B	27
white	LY75	27
white	ZNF24	27
white	PTAR1	27
white	DR1	27
white	PRKAA1	27
white	MORC3	27
white	TNPO1	27
white	TRIM33	27
white	CREB1	27
white	TBL1XR1	27
white	DPP8	27
white	DNAJB14	27
white	FAM126B	27
white	FGFR1OP2	27
white	ZNF770	27
white	FBXL3	27
white	TMEM106B	27
white	SLC25A46	27
white	PRPF38A	27
white	ZBTB11	27
white	GTF2A1	27
white	ZNF148	27
white	MAF	27
white	VAMP4	27
white	SLC30A7	27
white	SYPL1	27
white	RO60	27
white	OCIAD1	27
white	AGGF1	27
white	ATF2	27
white	ATG12	27
white	CCDC144B	27
white	TBC1D15	27
white	PUS7L	27
white	SIKE1	27
white	SOCS4	27
white	TFAM	27
white	ENSG00000280433	27
white	DCUN1D1	27
white	APPBP2	27
white	SLC35A3	27
white	FAM76B	27
white	MRPL42	27
white	C5orf24	27
white	TMEM65	27
white	CUL5	27
white	SNTB2	27
white	SREK1IP1	27
white	LYSMD3	27
white	LMBRD2	27
white	FAM106A	27
white	DCAF17	27
white	LARP4	27
white	ZNF654	27
white	SGPP1	27
white	FBXO28	27
white	LIN7C	27
white	ASB7	27
white	PI4K2B	27
white	RALA	27
white	GOLT1B	27
white	MICU2	27
white	KLHL42	27
white	FBXL4	27
white	THAP5	27
white	ARMC1	27
white	ARL1	27
white	ORC4	27
white	CEP20	27
white	ATF1	27
white	G2E3	27
white	CEBPZOS	27
white	TERF1	27
white	SCOC	27
white	IMPA1	27
white	HSDL1	27
white	TTC33	27
white	TRAPPC13	27
white	ACTR6	27
white	DPY19L4	27
white	CARNMT1	27
white	GTF2H3	27
white	ZMYM1	27
white	C1orf52	27
white	ALG6	27
white	TBC1D24	27
white	NADK2	27
white	TRUB1	27
white	EOGT	27
white	GNPNAT1	27
white	PAQR3	27
white	NUDCD2	27
white	TMEM128	27
white	CAAP1	27
white	THAP1	27
white	FAM210A	27
white	TWSG1	27
white	POLR3F	27
white	TMEM267	27
white	SASS6	27
white	ARL6	27
white	BOLA2	27
yellow	NKTR	4
yellow	GOLGA8B	4
yellow	OGA	4
yellow	SNRNP70	4
yellow	ILF3	4
yellow	FUS	4
yellow	GOLGA8A	4
yellow	RASGRP2	4
yellow	CIRBP	4
yellow	ACAP1	4
yellow	TMEM63A	4
yellow	PCSK7	4
yellow	CTC1	4
yellow	TMC6	4
yellow	NSUN5P1	4
yellow	BTAF1	4
yellow	DENND11	4
yellow	CHMP7	4
yellow	TRIB2	4
yellow	FNBP4	4
yellow	GABPB1-AS1	4
yellow	HMGN1	4
yellow	ASXL1	4
yellow	TBC1D10C	4
yellow	PARP15	4
yellow	EBLN3P	4
yellow	CBX5	4
yellow	GRAP2	4
yellow	SPG7	4
yellow	CUTALP	4
yellow	SEPTIN1	4
yellow	ANAPC5	4
yellow	ZBTB40	4
yellow	PCMTD2	4
yellow	MYC	4
yellow	PI4KAP1	4
yellow	ERCC5	4
yellow	KLHL36	4
yellow	RBM26	4
yellow	ZNF83	4
yellow	SYTL1	4
yellow	ZNF33A	4
yellow	POGZ	4
yellow	TRAF5	4
yellow	NBPF15	4
yellow	TTC37	4
yellow	TNRC6A	4
yellow	ZKSCAN8	4
yellow	GATAD2B	4
yellow	PASK	4
yellow	SEC31B	4
yellow	CARMIL2	4
yellow	MTR	4
yellow	SECISBP2	4
yellow	CD27	4
yellow	DHX36	4
yellow	MTERF4	4
yellow	ANO9	4
yellow	ZBTB25	4
yellow	ADARB1	4
yellow	MAP4K2	4
yellow	IL11RA	4
yellow	ZNF37BP	4
yellow	SFSWAP	4
yellow	PTCD3	4
yellow	DDHD1	4
yellow	TAF1D	4
yellow	POLR2J3	4
yellow	KRI1	4
yellow	ZNF101	4
yellow	PRR12	4
yellow	BTN2A1	4
yellow	ZNF33B	4
yellow	STAG3L5P-PVRIG2P-PILRB	4
yellow	TCERG1	4
yellow	NUP160	4
yellow	PURA	4
yellow	ISG20	4
yellow	ELP2	4
yellow	NFX1	4
yellow	HEMK1	4
yellow	ENO2	4
yellow	MRNIP	4
yellow	CLUHP3	4
yellow	SH3PXD2A	4
yellow	HEATR1	4
yellow	DNHD1	4
yellow	MDC1	4
yellow	KCTD7	4
yellow	FAM117B	4
yellow	ZNF160	4
yellow	TP53BP1	4
yellow	SH3YL1	4
yellow	CAPRIN2	4
yellow	MTX3	4
yellow	POLR3E	4
yellow	RGPD6	4
yellow	TARBP1	4
yellow	MFSD14C	4
yellow	MUC20-OT1	4
yellow	MEGF6	4
yellow	NBPF9	4
yellow	SLC25A45	4
yellow	ECHDC2	4
yellow	LTBP4	4
yellow	TTC13	4
yellow	ZNF302	4
yellow	PATZ1	4
yellow	MFN1	4
yellow	AGL	4
yellow	LIG1	4
yellow	ZMYND8	4
yellow	ZNF506	4
yellow	ZNF274	4
yellow	GNL3	4
yellow	POU2F1	4
yellow	ZNF84	4
yellow	MAPKAPK5	4
yellow	ING5	4
yellow	PPP1R3E	4
yellow	HPS4	4
yellow	ZFP62	4
yellow	NMRK1	4
yellow	SNX9	4
yellow	FAN1	4
yellow	GRAP	4
yellow	S100PBP	4
yellow	TRAP1	4
yellow	NPIPB4	4
yellow	DGKE	4
yellow	MYBBP1A	4
yellow	NAA25	4
yellow	DCAF16	4
yellow	ITFG2	4
yellow	HEXD	4
yellow	DNAJA3	4
yellow	RPS6KA5	4
yellow	ZNF468	4
yellow	CEP95	4
yellow	RRN3P1	4
yellow	TENT4A	4
yellow	ACAD11	4
yellow	ZNF737	4
yellow	GNB5	4
yellow	ZNF431	4
yellow	NOL9	4
yellow	ZNF550	4
yellow	EDRF1	4
yellow	PLA2G6	4
yellow	ZNF766	4
yellow	ZNF493	4
yellow	NEMP1	4
yellow	GCSAM	4
yellow	KANK1	4
yellow	MPI	4
yellow	SNHG22	4
yellow	ATG14	4
yellow	PRKRIP1	4
yellow	NBPF11	4
yellow	LRIG2	4
yellow	PPRC1	4
yellow	CFAP410	4
yellow	TOP1MT	4
yellow	ZNF263	4
yellow	TP53I13	4
yellow	ACVR2B	4
yellow	GOLGA2P5	4
yellow	ZNF586	4
yellow	COG1	4
yellow	ENSG00000230606	4
yellow	UBIAD1	4
yellow	GTF2IRD2B	4
yellow	ZNF783	4
yellow	RABL2B	4
yellow	ZNF211	4
yellow	CENATAC	4
yellow	ANKRD36BP2	4
yellow	THOC1	4
yellow	FBXO44	4
yellow	SURF6	4
yellow	ZSCAN18	4
yellow	CAPS	4
yellow	CDC14B	4
yellow	ACACB	4
yellow	UPK3BL2	4
yellow	EMG1	4
yellow	MYO19	4
yellow	MDM1	4
yellow	ARHGEF35-AS1	4
yellow	ZNF75A	4
yellow	ZNF700	4
yellow	DPH1	4
yellow	MARCHF9	4
yellow	ZNF841	4
yellow	ZNF197	4
yellow	SMYD2	4
yellow	HLTF	4
yellow	ATAD3B	4
yellow	OTUD3	4
yellow	IGSF8	4
yellow	ENSG00000257027	4
yellow	CROCC	4
yellow	ALDH5A1	4
yellow	ANKRD36B	4
yellow	DMAC2L	4
yellow	PPAN	4
yellow	SIT1	4
yellow	ZNF891	4
yellow	MIS12	4
yellow	GABPB1-IT1	4
yellow	ZNF480	4
yellow	POMGNT1	4
yellow	POU6F1	4
yellow	DDX55	4
yellow	MLH3	4
yellow	AKAP1	4
yellow	EXOSC8	4
yellow	DPH2	4
yellow	PPIP5K1	4
yellow	APOBEC3D	4
yellow	WDR27	4
yellow	ECI2	4
yellow	SMPD4BP	4
yellow	TGIF2	4
yellow	ENSG00000174171	4
yellow	RIC3	4
yellow	EXOSC2	4
yellow	DDX20	4
yellow	ENSG00000280128	4
yellow	ZNF208	4
yellow	ZNF845	4
yellow	RPUSD4	4
yellow	TMEM18	4
yellow	DPH7	4
yellow	ADAT2	4
yellow	FARSB	4
yellow	SLC25A42	4
yellow	SH2D3A	4
yellow	HAUS5	4
yellow	URGCP	4
yellow	HADH	4
yellow	TUT1	4
yellow	RRP7BP	4
yellow	SMYD5	4
yellow	AEBP1	4
yellow	ZNF585B	4
yellow	ZBTB5	4
yellow	ZNF544	4
yellow	ENSG00000268027	4
yellow	PIAS2	4
yellow	L3MBTL1	4
yellow	ZNF251	4
yellow	INTS14	4
yellow	PRAG1	4
yellow	TRMO	4
yellow	NVL	4
yellow	ENSG00000277701	4
yellow	ZNF441	4
yellow	TPT1-AS1	4
yellow	ZNF528	4
yellow	ILKAP	4
yellow	NIT2	4
yellow	GRWD1	4
yellow	TTC12	4
yellow	WDR19	4
yellow	SMYD4	4
yellow	DMPK	4
yellow	GGT7	4
yellow	POLD2	4
yellow	ZSCAN30	4
yellow	ZNF761	4
yellow	QTRT1	4
yellow	PIGL	4
yellow	ZNF43	4
yellow	CRELD1	4
yellow	TPM2	4
yellow	RINT1	4
yellow	NSUN5P2	4
yellow	TYSND1	4
yellow	DBP	4
yellow	MSTO1	4
yellow	RFX3	4
yellow	ZNF268	4
yellow	ZNF484	4
yellow	ZNF605	4
yellow	ZNF675	4
yellow	ZNF439	4
yellow	ZNF202	4
yellow	TEX10	4
yellow	RAD51D	4
yellow	CFAP298	4
yellow	THYN1	4
yellow	SDR42E1	4
yellow	MTRFR	4
yellow	PTCD2	4
yellow	ZNF45	4
yellow	ZNF7	4
yellow	ELAPOR2	4
yellow	LINC02210	4
yellow	NOPCHAP1	4
yellow	DDX31	4
yellow	ZNF580	4
yellow	ZNF549	4
yellow	TRAF3IP2	4
yellow	LINC00342	4
yellow	BDH1	4
yellow	CFAP44	4
yellow	DYNC2I1	4
yellow	ZNF557	4
yellow	ZNF383	4
yellow	ZC3H8	4
yellow	POLR2J2	4
yellow	MTA3	4
yellow	PNPLA7	4
yellow	C1QTNF6	4
yellow	KCNC4	4
yellow	LSR	4
yellow	PVRIG	4
yellow	FBXW8	4
yellow	ACP6	4
yellow	GTF2IRD2	4
yellow	ENSG00000279207	4
yellow	SETD6	4
yellow	SCMH1	4
yellow	C15orf40	4
yellow	EXOG	4
yellow	CASP4LP	4
yellow	LINC02693	4
yellow	SCART1	4
yellow	SLC25A16	4
yellow	PUS1	4
yellow	ZNF585A	4
yellow	MYEF2	4
yellow	ENSG00000255455	4
yellow	ZNF346	4
yellow	MTERF2	4
yellow	ZNF253	4
yellow	ZNF789	4
yellow	UTP15	4
yellow	ZNF836	4
yellow	ENSG00000170089	4
yellow	TMEM134	4
yellow	ENSG00000255339	4
yellow	BRD3OS	4
yellow	ENSG00000272316	4
yellow	NLE1	4
yellow	TOMM34	4
yellow	MTRF1	4
yellow	ZNF677	4
yellow	TBCE	4
yellow	RALGPS1	4
yellow	USP45	4
yellow	GOLGA6L9	4
yellow	PFKM	4
yellow	ZNF839	4
yellow	LPAR5	4
yellow	IFRD2	4
yellow	STX16-NPEPL1	4
yellow	ROBO3	4
yellow	CHTF18	4
yellow	MARS2	4
yellow	TMEM116	4
yellow	FXN	4
yellow	TWNK	4
yellow	ZNF10	4
yellow	LINC01588	4
yellow	ZNF813	4
yellow	NSUN6	4
yellow	PRKAR1B	4
yellow	ZNF347	4
yellow	ZNF420	4
yellow	RASA4CP	4
yellow	ZNF382	4
yellow	ZSCAN12	4
yellow	DCAF4	4
yellow	UQCC2	4
yellow	ALG9	4
yellow	POP5	4
yellow	C1orf109	4
yellow	ZNF138	4
yellow	ZNF74	4
yellow	C5orf63	4
yellow	TMEM25	4
yellow	ZNF566	4
yellow	MSH5	4
yellow	AARSD1	4
yellow	LINC00954	4
yellow	FAHD2A	4
yellow	ADCY10P1	4
yellow	CYB5RL	4
yellow	SLC2A11	4
yellow	CYP2U1	4
yellow	FITM2	4
yellow	LINC00174	4
yellow	MRTO4	4
yellow	L3HYPDH	4
yellow	ZNF793	4
yellow	SKP2	4
yellow	LMF1	4
yellow	CCDC180	4
yellow	PAXIP1-DT	4
yellow	ZIK1	4
yellow	ENSG00000279277	4
yellow	MRPS31P5	4
yellow	EARS2	4
yellow	DSN1	4
yellow	NEB	4
yellow	RIMS3	4
yellow	ENSG00000258634	4
yellow	ZNF48	4
yellow	C3orf18	4
yellow	KIFBP	4
yellow	TMEM120B	4
yellow	TIMM23B	4
yellow	SHISAL2A	4
yellow	DBNDD1	4
yellow	ENSG00000244560	4
yellow	ARHGAP33	4
yellow	ENSG00000260306	4
yellow	ENSG00000277476	4
yellow	MAGOHB	4
yellow	MYH3	4
yellow	ZNF649	4
yellow	ZNF773	4
yellow	ZNF273	4
yellow	ADIRF-AS1	4
yellow	SAMD10	4
yellow	SDHAP3	4
yellow	GOLGA8R	4
yellow	CCL28	4
yellow	GPR55	4
yellow	DIP2C	4
yellow	ZNF626	4
yellow	ENSG00000269825	4
yellow	ZNF540	4
yellow	ZNF573	4
yellow	ENSG00000261611	4
yellow	NAA80	4
yellow	ZNF607	4
yellow	UBA6-DT	4
yellow	PARP2	4
yellow	GIPR	4
yellow	ENSG00000255310	4
yellow	ZFP30	4
yellow	PEX3	4
yellow	NIPSNAP3B	4
yellow	ENSG00000225032	4
yellow	OSGEPL1	4
yellow	TSEN2	4
yellow	MKS1	4
yellow	CDC42BPG	4
yellow	RBFA	4
yellow	ENSG00000284707	4
yellow	ZNF546	4
yellow	THNSL1	4
yellow	ZNF846	4
yellow	LINC01238	4
yellow	ERMN	4
yellow	YARS2	4
yellow	C6orf136	4
yellow	ZNF749	4
yellow	ZNF287	4
yellow	ENO3	4
yellow	HOMER2	4
yellow	ZNF658	4
yellow	DET1	4
yellow	HYI	4
yellow	ZFP41	4
yellow	SORL1-AS1	4
yellow	ZNF407-AS1	4
yellow	FIZ1	4
yellow	PYROXD2	4
yellow	EIF3J-DT	4
yellow	ANKEF1	4
yellow	AMN1	4
yellow	ZNF527	4
yellow	NUMBL	4
yellow	METAP1D	4
yellow	ZNF137P	4
yellow	ENSG00000278864	4
yellow	KCNAB3	4
yellow	NDUFAF4	4
yellow	CATSPER2	4
yellow	ARHGEF34P	4
yellow	PHC1P1	4
yellow	ZNF85	4
yellow	ENSG00000278784	4
yellow	THUMPD2	4
yellow	ZNF519	4
yellow	SLC29A2	4
yellow	SNHG4	4
yellow	OVGP1	4
yellow	DHODH	4
yellow	GATM	4
yellow	ENSG00000279407	4
yellow	TNXB	4
yellow	CROCCP3	4
yellow	FAM216A	4
yellow	LIPE	4
yellow	GPR157	4
yellow	SUGT1P4-STRA6LP-CCDC180	4
yellow	TCTN2	4
yellow	TNK1	4
yellow	ENSG00000233184	4
yellow	EPN2	4
yellow	FKBP14	4
yellow	ENSG00000270157	4
yellow	ENSG00000260719	4
yellow	ZNF554	4
yellow	KYAT1	4
yellow	PRPF40B	4
yellow	IPO5P1	4
yellow	CCDC7	4
yellow	BTG1-DT	4
yellow	C2orf49-DT	4
yellow	ZCWPW1	4
yellow	POLR2J4	4
yellow	ENSG00000279089	4
yellow	PMS2P3	4
yellow	TMEM161B-DT	4
yellow	CLYBL	4
yellow	ZNF250	4
yellow	SEC61A2	4
yellow	ENSG00000278897	4
yellow	ZNF284	4
yellow	EFCAB7	4
yellow	DPH6	4
yellow	ENSG00000184441	4
yellow	ENSG00000263276	4
yellow	ZNF502	4
yellow	TIGD5	4
yellow	TAF1A	4
yellow	ZNF232	4
yellow	ADAL	4
yellow	ZNF404	4
yellow	ZNF483	4
yellow	ZNF391	4
yellow	CA11	4
yellow	MAP3K14-AS1	4
yellow	ZNF135	4
yellow	BMS1P1	4
yellow	TRIM73	4
yellow	GVQW3	4
yellow	ZNF879	4
yellow	RWDD2A	4
yellow	ZNF530	4
yellow	ALKBH2	4
yellow	IGFBP4	4
yellow	GUSBP1	4
yellow	CFAP70	4
yellow	ENSG00000259959	4
yellow	ABCC2	4
yellow	ZNF599	4
yellow	PYGM	4
yellow	ZNF416	4
yellow	ENSG00000281195	4
yellow	NDUFAF6	4
yellow	ENSG00000261770	4
yellow	ZNF665	4
yellow	NPIPB11	4
yellow	ZNF257	4
yellow	ENSG00000266918	4
yellow	POC1B-AS1	4
yellow	ZNF850	4
yellow	ENSG00000273329	4
yellow	ACYP1	4
yellow	ZNF658B	4
yellow	ZNF667-AS1	4
yellow	ARRDC5	4
yellow	TRBV6-1	4
yellow	BRIP1	4
yellow	LMNTD2-AS1	4
yellow	UNC5CL	4
yellow	BPHL	4
yellow	ENSG00000279342	4
yellow	B4GAT1	4
yellow	TGFB3	4
yellow	ENSG00000228434	4
yellow	ZFP37	4
yellow	ZNF485	4
yellow	ZEB1-AS1	4
yellow	ENSG00000273221	4
yellow	ZNF781	4
yellow	ANKRD23	4
yellow	EGFL8	4
yellow	LGR4	4
yellow	ZNF682	4
yellow	BBOF1	4
yellow	ENSG00000260948	4
yellow	NPR2	4
yellow	ZNF563	4
yellow	CBY1	4
yellow	FAM215B	4
yellow	ZNF285	4
yellow	AGBL2	4
yellow	DISP1	4
yellow	HOXB4	4
yellow	ENSG00000269918	4
yellow	ZNF90	4
yellow	WNT10A	4
yellow	ZNF565	4
yellow	ABCA11P	4
yellow	ENSG00000284428	4
yellow	MMACHC	4
yellow	ENSG00000273066	4
yellow	LINC01569	4
yellow	LINC00663	4
yellow	MALINC1	4
yellow	ENSG00000268573	4
yellow	RPS6KL1	4
yellow	SLC47A1	4
yellow	ZNF443	4
yellow	LOXL2	4
yellow	ENSG00000271858	4
yellow	MORN1	4
yellow	GLS2	4
yellow	ENSG00000258559	4
yellow	ATP6V0D1-DT	4
yellow	KANSL1L-AS1	4
yellow	ACKR3	4
yellow	MCM3AP-AS1	4
yellow	ZNF826P	4
yellow	P3H3	4
yellow	ENSG00000279789	4
yellow	PRRT3	4
yellow	C2orf92	4
yellow	FNBP1P1	4
yellow	GPR135	4
yellow	FN3K	4
yellow	SUGT1P4-STRA6LP	4
yellow	SLC6A16	4
yellow	CFAP418	4
yellow	MSTO2P	4
yellow	ENSG00000246090	4
yellow	HLA-F-AS1	4
yellow	ZNF19	4
yellow	ZNF561-AS1	4
yellow	ACER2	4
yellow	CACNA1C-AS1	4
yellow	ZNF724	4
yellow	FAM161A	4
yellow	DNAJC6	4
yellow	ENSG00000244701	4
yellow	ENSG00000241490	4
yellow	ENSG00000273230	4
yellow	ENSG00000258768	4
yellow	RBM26-AS1	4
yellow	ENSG00000249476	4
yellow	ZNF239	4
yellow	ENSG00000272909	4
yellow	TPH1	4
yellow	ENSG00000235381	4
yellow	ENSG00000260461	4
yellow	C21orf62-AS1	4
yellow	ENSG00000260296	4
yellow	DZANK1	4
yellow	KRT18	4
yellow	STX1B	4
yellow	ECE1-AS1	4
yellow	BMS1P4	4
yellow	ENSG00000267481	4
yellow	MOCS2-DT	4
yellow	CDH24	4
yellow	ENSG00000259658	4
yellow	STX18-AS1	4
yellow	ENSG00000272054	4
yellow	GUSBP3	4
yellow	ATP6V1G2	4
yellow	ENSG00000214999	4
yellow	ENSG00000233836	4
yellow	LINC01126	4
yellow	HHLA3	4
yellow	PGBD1	4
yellow	PRDX6-AS1	4
yellow	ENSG00000173867	4
yellow	CPLANE2	4
yellow	BCO2	4
yellow	ZNF578	4
yellow	PPP4R3B-DT	4
yellow	ELF3	4
yellow	UBE2Q2P1	4
yellow	ENSG00000259940	4
yellow	ENSG00000272750	4
yellow	TTC8	4
yellow	TFIP11-DT	4
yellow	ENSG00000240291	4
yellow	ANKRD42-DT	4
yellow	ENSG00000268912	4
yellow	ENSG00000270091	4
yellow	TAS2R14	4
yellow	ENSG00000270589	4
yellow	ENSG00000236255	4
yellow	ADM2	4
yellow	KIF5A	4
yellow	KHDC1-AS1	4
yellow	ENSG00000282393	4
yellow	ENSG00000278997	4
yellow	MSANTD2-AS1	4
yellow	ENSG00000272140	4
yellow	ENSG00000259080	4
yellow	ENSG00000239969	4
yellow	ENSG00000269896	4
yellow	SEMA6A-AS1	4
yellow	ZNF221	4
yellow	PHLDB1	4
yellow	GARNL3	4
yellow	ENSG00000255284	4
yellow	BOLA3-DT	4
yellow	ENSG00000234773	4
yellow	ENSG00000274460	4
yellow	WNT2B	4
yellow	ENSG00000257511	4
yellow	ENSG00000238045	4
yellow	NHLRC4	4
yellow	POLR3G	4
yellow	ZNF566-AS1	4
yellow	TRAF3IP2-AS1	4
yellow	MRPL20-DT	4
yellow	ENSG00000283352	4
yellow	ENSG00000280387	4
